# SARS-CoV-2 genomic surveillance identifies naturally occurring truncations of ORF7a that limit immune suppression

**DOI:** 10.1101/2021.02.22.21252253

**Authors:** Artem Nemudryi, Anna Nemudraia, Tanner Wiegand, Joseph Nichols, Deann T Snyder, Jodi F Hedges, Calvin Cicha, Helen Lee, Karl K Vanderwood, Diane Bimczok, Mark Jutila, Blake Wiedenheft

**Affiliations:** Department of Microbiology and Immunology, Montana State University, Bozeman, MT 59717, USA; Gallatin City-County Health Department, Bozeman, MT, 59715, USA

**Keywords:** SARS-CoV-2, ORF7a, IFN response

## Abstract

Over 200,000 whole genome sequences of SARS-CoV-2 have been determined for viruses isolated from around the world. These sequences have been critical for understanding the spread and evolution of SARS-CoV-2. Using global phylogenomics, we show that mutations frequently occur in the C-terminal end of ORF7a. We have isolated one of these mutant viruses from a patient sample and used viral challenge experiments to demonstrate that Δ115 mutation results in a growth defect. ORF7a has been implicated in immune modulation, and we show that the C-terminal truncation results in distinct changes in interferon stimulated gene expression. Collectively, this work indicates that ORF7a mutations occur frequently and that these changes affect viral mechanisms responsible for suppressing the immune response.

**Highlights:**

- ORF7a mutations are found in SARS-CoV-2 genomes isolated from around the globe.
- ORF7a mutation results in a replication defect.
- An ORF7a mutation limits viral suppression of the interferon response.

## Supplementary material for "SARS-CoV-2 genomic surveillance identifies naturally occurring truncations of ORF7a that limit immune suppression": Table S1 (part 1 of 3)

### Sheet: Bozeman Genomes
strain	virus	gisaid_epi_isl	genbank_accession	sampling month	region	country	division	region_exposure	country_exposure	division_exposure	segment	length	host	age group	sex	Nextstrain_clade	pangolin_lineage	GISAID_clade	originating_lab	submitting_lab	authors	url	title	paper_url	date_submitted	GISAID_name	truncated_7a
P1450_bzn	ncov	EPI_ISL_903339	?	2020-05-01	North America	USA	Montana	North America	USA	Montana	genome	29788	Human	25-30	Female	20B	A.1	S	Bozeman Health Deaconess Hospital	Wiedenheft lab, Montana State University	This study	?	This study	?	2020-04-15	hCoV-19/USA/MT-BHDH-1450/2020	Yes
P1508_bzn	ncov	EPI_ISL_903340	?	2020-05-01	North America	USA	Montana	North America	USA	Montana	genome	29788	Human	25-30	Female	20B	B.1.1.231	NA	Bozeman Health Deaconess Hospital	Wiedenheft lab, Montana State University	This study	?	This study	?	2021-01-29	hCoV-19/USA/MT-BHDH-1508/2020	Yes
P1865_bzn	ncov	EPI_ISL_903341	?	2020-06-01	North America	USA	Montana	North America	USA	Montana	genome	29788	Human	55-60	Male	20B	B.1.1.231	NA	Bozeman Health Deaconess Hospital	Wiedenheft lab, Montana State University	This study	?	This study	?	2021-01-29	hCoV-19/USA/MT-BHDH-1865/2020	Yes
P2045_bzn	ncov	EPI_ISL_903342	?	2020-06-01	North America	USA	Montana	North America	USA	Montana	genome	29788	Human	30-35	Male	20B	B.1.1.231	NA	Bozeman Health Deaconess Hospital	Wiedenheft lab, Montana State University	This study	?	This study	?	2021-01-29	hCoV-19/USA/MT-BHDH-2045/2020	Yes
P2346_bzn	ncov	EPI_ISL_903343	?	2020-06-01	North America	USA	Montana	North America	USA	Montana	genome	29788	Human	45-50	Male	20B	B.1.1.231	NA	Bozeman Health Deaconess Hospital	Wiedenheft lab, Montana State University	This study	?	This study	?	2021-01-29	hCoV-19/USA/MT-BHDH-2346/2020	Yes
P2973_bzn	ncov	EPI_ISL_903344	?	2020-06-01	North America	USA	Montana	North America	USA	Montana	genome	29788	Human	20-25	Female	20B	B.1.1.231	NA	Bozeman Health Deaconess Hospital	Wiedenheft lab, Montana State University	This study	?	This study	?	2021-01-29	hCoV-19/USA/MT-BHDH-2973/2020	Yes
P3695_bzn	ncov	EPI_ISL_903345	?	2020-07-01	North America	USA	Montana	North America	USA	Montana	genome	29789	Human	40-45	Female	20B	B.1.1.231	NA	Bozeman Health Deaconess Hospital	Wiedenheft lab, Montana State University	This study	?	This study	?	2021-01-29	hCoV-19/USA/MT-BHDH-3695/2020	Yes
P74_bzn	ncov	EPI_ISL_437433	?	2020-04-01	North America	USA	Montana	North America	USA	Montana	genome	29788	Human	55-60	Male	19B	A.1	S	Bozeman Health Deaconess Hospital	Wiedenheft lab, Montana State University	This study	?	This study	?	2021-01-29	hCoV-19/USA/MT-BHDH-74/2020	Yes
P3225_bzn	ncov	EPI_ISL_900691	?	2020-06-01	North America	USA	Montana	North America	USA	Montana	genome	29903	Human	70-75	Male	20A	B.1.233	G	Bozeman Health Deaconess Hospital	Wiedenheft lab, Montana State University	This study	?	This study	?	2021-01-29	hCoV-19/USA/MT-BHDH-3225/2020	No
P3251_bzn	ncov	EPI_ISL_900692	?	2020-06-01	North America	USA	Montana	North America	USA	Montana	genome	29903	Human	20-25	Male	20C	B.1.324	GH	Bozeman Health Deaconess Hospital	Wiedenheft lab, Montana State University	This study	?	This study	?	2021-01-29	hCoV-19/USA/MT-BHDH-3251/2020	No
P3446_bzn	ncov	EPI_ISL_900693	?	2020-07-01	North America	USA	Montana	North America	USA	Montana	genome	29903	Human	20-25	Male	20C	B.1.2	GH	Bozeman Health Deaconess Hospital	Wiedenheft lab, Montana State University	This study	?	This study	?	2021-01-29	hCoV-19/USA/MT-BHDH-3446/2020	No
P3482_bzn	ncov	EPI_ISL_900694	?	2020-07-01	North America	USA	Montana	North America	USA	Montana	genome	29903	Human	35-40	Female	20C	B.1	GH	Bozeman Health Deaconess Hospital	Wiedenheft lab, Montana State University	This study	?	This study	?	2021-01-29	hCoV-19/USA/MT-BHDH-3482/2020	No
P3493_bzn	ncov	EPI_ISL_900695	?	2020-07-01	North America	USA	Montana	North America	USA	Montana	genome	29903	Human	80-85	Female	20C	B.1.2	GH	Bozeman Health Deaconess Hospital	Wiedenheft lab, Montana State University	This study	?	This study	?	2021-01-29	hCoV-19/USA/MT-BHDH-3493/2020	No
P3568_bzn	ncov	EPI_ISL_900696	?	2020-07-01	North America	USA	Montana	North America	USA	Montana	genome	29903	Human	20-25	Female	20C	B.1.2	GH	Bozeman Health Deaconess Hospital	Wiedenheft lab, Montana State University	This study	?	This study	?	2021-01-29	hCoV-19/USA/MT-BHDH-3568/2020	No
P3696_bzn	ncov	EPI_ISL_900697	?	2020-07-01	North America	USA	Montana	North America	USA	Montana	genome	29903	Human	15-20	Male	20C	B.1.437	GH	Bozeman Health Deaconess Hospital	Wiedenheft lab, Montana State University	This study	?	This study	?	2021-01-29	hCoV-19/USA/MT-BHDH-3696/2020	No
P3707_bzn	ncov	EPI_ISL_900698	?	2020-07-01	North America	USA	Montana	North America	USA	Montana	genome	29903	Human	20-25	Female	20C	B.1.2	GH	Bozeman Health Deaconess Hospital	Wiedenheft lab, Montana State University	This study	?	This study	?	2021-01-29	hCoV-19/USA/MT-BHDH-3707/2020	No
P3711_bzn	ncov	EPI_ISL_900699	?	2020-07-01	North America	USA	Montana	North America	USA	Montana	genome	29903	Human	15-20	Female	20C	B.1.2	GH	Bozeman Health Deaconess Hospital	Wiedenheft lab, Montana State University	This study	?	This study	?	2021-01-29	hCoV-19/USA/MT-BHDH-3711/2020	No
P3749_bzn	ncov	EPI_ISL_900700	?	2020-07-01	North America	USA	Montana	North America	USA	Montana	genome	29903	Human	25-30	Female	20B	B.1.1.291	GR	Bozeman Health Deaconess Hospital	Wiedenheft lab, Montana State University	This study	?	This study	?	2021-01-29	hCoV-19/USA/MT-BHDH-3749/2020	No
P3772_bzn	ncov	EPI_ISL_900701	?	2020-07-01	North America	USA	Montana	North America	USA	Montana	genome	29903	Human	70-75	Male	20C	B.1.2	GH	Bozeman Health Deaconess Hospital	Wiedenheft lab, Montana State University	This study	?	This study	?	2021-01-29	hCoV-19/USA/MT-BHDH-3772/2020	No
P3903_bzn	ncov	EPI_ISL_900702	?	2020-07-01	North America	USA	Montana	North America	USA	Montana	genome	29903	Human	20-25	Female	20C	B.1.425	GH	Bozeman Health Deaconess Hospital	Wiedenheft lab, Montana State University	This study	?	This study	?	2021-01-29	hCoV-19/USA/MT-BHDH-3903/2020	No
P3917_bzn	ncov	EPI_ISL_900703	?	2020-07-01	North America	USA	Montana	North America	USA	Montana	genome	29903	Human	25-30	Male	20C	B.1.324	GH	Bozeman Health Deaconess Hospital	Wiedenheft lab, Montana State University	This study	?	This study	?	2021-01-29	hCoV-19/USA/MT-BHDH-3917/2020	No
P4061_bzn	ncov	EPI_ISL_900704	?	2020-07-01	North America	USA	Montana	North America	USA	Montana	genome	29903	Human	35-40	Male	20C	B.1.2	GH	Bozeman Health Deaconess Hospital	Wiedenheft lab, Montana State University	This study	?	This study	?	2021-01-29	hCoV-19/USA/MT-BHDH-4061/2020	No
P4133_bzn	ncov	EPI_ISL_900705	?	2020-07-01	North America	USA	Montana	North America	USA	Montana	genome	29903	Human	35-40	Female	20C	B.1.425	GH	Bozeman Health Deaconess Hospital	Wiedenheft lab, Montana State University	This study	?	This study	?	2021-01-29	hCoV-19/USA/MT-BHDH-4133/2020	No
P4213_bzn	ncov	EPI_ISL_900706	?	2020-07-01	North America	USA	Montana	North America	USA	Montana	genome	29903	Human	30-35	Female	20C	B.1.2	GH	Bozeman Health Deaconess Hospital	Wiedenheft lab, Montana State University	This study	?	This study	?	2021-01-29	hCoV-19/USA/MT-BHDH-4213/2020	No
P4221_bzn	ncov	EPI_ISL_900707	?	2020-07-01	North America	USA	Montana	North America	USA	Montana	genome	29903	Human	20-25	Female	20C	B.1.2	GH	Bozeman Health Deaconess Hospital	Wiedenheft lab, Montana State University	This study	?	This study	?	2021-01-29	hCoV-19/USA/MT-BHDH-4221/2020	No
P4261_bzn	ncov	EPI_ISL_900708	?	2020-07-01	North America	USA	Montana	North America	USA	Montana	genome	29903	Human	65-70	Female	20C	B.1	GH	Bozeman Health Deaconess Hospital	Wiedenheft lab, Montana State University	This study	?	This study	?	2021-01-29	hCoV-19/USA/MT-BHDH-4261/2020	No
P4292_bzn	ncov	EPI_ISL_900709	?	2020-07-01	North America	USA	Montana	North America	USA	Montana	genome	29903	Human	65-70	Male	20C	B.1.2	GH	Bozeman Health Deaconess Hospital	Wiedenheft lab, Montana State University	This study	?	This study	?	2021-01-29	hCoV-19/USA/MT-BHDH-4292/2020	No
P4302_bzn	ncov	EPI_ISL_900710	?	2020-07-01	North America	USA	Montana	North America	USA	Montana	genome	29903	Human	60-65	Male	20C	B.1.2	GH	Bozeman Health Deaconess Hospital	Wiedenheft lab, Montana State University	This study	?	This study	?	2021-01-29	hCoV-19/USA/MT-BHDH-4302/2020	No
P4312_bzn	ncov	EPI_ISL_900711	?	2020-07-01	North America	USA	Montana	North America	USA	Montana	genome	29903	Human	85-90	Male	20C	B.1.2	GH	Bozeman Health Deaconess Hospital	Wiedenheft lab, Montana State University	This study	?	This study	?	2021-01-29	hCoV-19/USA/MT-BHDH-4312/2020	No
P1730_bzn	ncov	EPI_ISL_900712	?	2020-06-01	North America	USA	Montana	North America	USA	Montana	genome	29903	Human	30-35	Male	20A	B.1	G	Bozeman Health Deaconess Hospital	Wiedenheft lab, Montana State University	This study	?	This study	?	2021-01-29	hCoV-19/USA/MT-BHDH-1730/2020	No
P1756_bzn	ncov	EPI_ISL_900713	?	2020-06-01	North America	USA	Montana	North America	USA	Montana	genome	29903	Human	25-30	Female	20A	B.1	G	Bozeman Health Deaconess Hospital	Wiedenheft lab, Montana State University	This study	?	This study	?	2021-01-29	hCoV-19/USA/MT-BHDH-1756/2020	No
P1757_bzn	ncov	EPI_ISL_900714	?	2020-06-01	North America	USA	Montana	North America	USA	Montana	genome	29903	Human	30-35	Male	20A	B.1	G	Bozeman Health Deaconess Hospital	Wiedenheft lab, Montana State University	This study	?	This study	?	2021-01-29	hCoV-19/USA/MT-BHDH-1757/2020	No
P1945_bzn	ncov	EPI_ISL_900715	?	2020-06-01	North America	USA	Montana	North America	USA	Montana	genome	29903	Human	70-75	Female	20C	B.1	GH	Bozeman Health Deaconess Hospital	Wiedenheft lab, Montana State University	This study	?	This study	?	2021-01-29	hCoV-19/USA/MT-BHDH-1945/2020	No
P1948_bzn	ncov	EPI_ISL_900716	?	2020-06-01	North America	USA	Montana	North America	USA	Montana	genome	29903	Human	75-80	Male	20C	B.1	GH	Bozeman Health Deaconess Hospital	Wiedenheft lab, Montana State University	This study	?	This study	?	2021-01-29	hCoV-19/USA/MT-BHDH-1948/2020	No
P2483_bzn	ncov	EPI_ISL_900717	?	2020-06-01	North America	USA	Montana	North America	USA	Montana	genome	29903	Human	30-35	Female	20C	B.1.2	GH	Bozeman Health Deaconess Hospital	Wiedenheft lab, Montana State University	This study	?	This study	?	2021-01-29	hCoV-19/USA/MT-BHDH-2483/2020	No
P2615_bzn	ncov	EPI_ISL_900718	?	2020-06-01	North America	USA	Montana	North America	USA	Montana	genome	29903	Human	20-25	Female	20C	B.1.2	GH	Bozeman Health Deaconess Hospital	Wiedenheft lab, Montana State University	This study	?	This study	?	2021-01-29	hCoV-19/USA/MT-BHDH-2615/2020	No
P2631_bzn	ncov	EPI_ISL_900719	?	2020-06-01	North America	USA	Montana	North America	USA	Montana	genome	29903	Human	20-25	Female	20C	B.1.2	GH	Bozeman Health Deaconess Hospital	Wiedenheft lab, Montana State University	This study	?	This study	?	2021-01-29	hCoV-19/USA/MT-BHDH-2631/2020	No
P2716_bzn	ncov	EPI_ISL_900720	?	2020-06-01	North America	USA	Montana	North America	USA	Montana	genome	29903	Human	55-60	Female	20C	B.1.2	GH	Bozeman Health Deaconess Hospital	Wiedenheft lab, Montana State University	This study	?	This study	?	2021-01-29	hCoV-19/USA/MT-BHDH-2716/2020	No
P2755_bzn	ncov	EPI_ISL_900721	?	2020-06-01	North America	USA	Montana	North America	USA	Montana	genome	29903	Human	25-30	Female	20A	B.1.240	G	Bozeman Health Deaconess Hospital	Wiedenheft lab, Montana State University	This study	?	This study	?	2021-01-29	hCoV-19/USA/MT-BHDH-2755/2020	No
P2756_bzn	ncov	EPI_ISL_900722	?	2020-06-01	North America	USA	Montana	North America	USA	Montana	genome	29903	Human	35-40	Male	20C	B.1.2	GH	Bozeman Health Deaconess Hospital	Wiedenheft lab, Montana State University	This study	?	This study	?	2021-01-29	hCoV-19/USA/MT-BHDH-2756/2020	No
P3133_bzn	ncov	EPI_ISL_900723	?	2020-06-01	North America	USA	Montana	North America	USA	Montana	genome	29903	Human	20-25	Male	20C	B.1.521	GH	Bozeman Health Deaconess Hospital	Wiedenheft lab, Montana State University	This study	?	This study	?	2021-01-29	hCoV-19/USA/MT-BHDH-3133/2020	No
P3182_bzn	ncov	EPI_ISL_900724	?	2020-06-01	North America	USA	Montana	North America	USA	Montana	genome	29903	Human	45-50	Male	20C	B.1.2	GH	Bozeman Health Deaconess Hospital	Wiedenheft lab, Montana State University	This study	?	This study	?	2021-01-29	hCoV-19/USA/MT-BHDH-3182/2020	No
P588_bzn	ncov	EPI_ISL_900726	?	2020-05-01	North America	USA	Montana	North America	USA	Montana	genome	29903	Human	<2	Female	20A	B.1	G	Bozeman Health Deaconess Hospital	Wiedenheft lab, Montana State University	This study	?	This study	?	2021-01-29	hCoV-19/USA/MT-BHDH-588/2020	No
P4344_bzn	ncov	EPI_ISL_900727	?	2020-07-01	North America	USA	Montana	NA	USA	Montana	genome	29903	Human	55-60	Male	20C	B.1.2	GH	Bozeman Health Deaconess Hospital	Wiedenheft lab, Montana State University	This study	?	This study	?	2021-01-29	hCoV-19/USA/MT-BHDH-4344/2020	No
P4376_bzn	ncov	EPI_ISL_900728	?	2020-07-01	North America	USA	Montana	NA	USA	Montana	genome	29903	Human	20-25	Female	20C	B.1.2	GH	Bozeman Health Deaconess Hospital	Wiedenheft lab, Montana State University	This study	?	This study	?	2021-01-29	hCoV-19/USA/MT-BHDH-4376/2020	No
P4408_bzn	ncov	EPI_ISL_900729	?	2020-07-01	North America	USA	Montana	NA	USA	Montana	genome	29903	Human	70-75	Male	20A	B.1.206	G	Bozeman Health Deaconess Hospital	Wiedenheft lab, Montana State University	This study	?	This study	?	2021-01-29	hCoV-19/USA/MT-BHDH-4408/2020	No
P4462_bzn	ncov	EPI_ISL_900730	?	2020-07-01	North America	USA	Montana	NA	USA	Montana	genome	29903	Human	25-30	Female	20C	B.1.2	GH	Bozeman Health Deaconess Hospital	Wiedenheft lab, Montana State University	This study	?	This study	?	2021-01-29	hCoV-19/USA/MT-BHDH-4462/2020	No
P4497_bzn	ncov	EPI_ISL_900731	?	2020-07-01	North America	USA	Montana	NA	USA	Montana	genome	29903	Human	90-95	Female	20C	B.1.425	GH	Bozeman Health Deaconess Hospital	Wiedenheft lab, Montana State University	This study	?	This study	?	2021-01-29	hCoV-19/USA/MT-BHDH-4497/2020	No
P4514_bzn	ncov	EPI_ISL_900732	?	2020-07-01	North America	USA	Montana	NA	USA	Montana	genome	29903	Human	35-40	Male	20C	B.1.2	GH	Bozeman Health Deaconess Hospital	Wiedenheft lab, Montana State University	This study	?	This study	?	2021-01-29	hCoV-19/USA/MT-BHDH-4514/2020	No
P4586_bzn	ncov	EPI_ISL_900733	?	2020-07-01	North America	USA	Montana	NA	USA	Montana	genome	29903	Human	60-65	Female	20A	B.1	G	Bozeman Health Deaconess Hospital	Wiedenheft lab, Montana State University	This study	?	This study	?	2021-01-29	hCoV-19/USA/MT-BHDH-4586/2020	No
P4686_bzn	ncov	EPI_ISL_900735	?	2020-07-01	North America	USA	Montana	NA	USA	Montana	genome	29903	Human	65-70	Female	20C	B.1.425	GH	Bozeman Health Deaconess Hospital	Wiedenheft lab, Montana State University	This study	?	This study	?	2021-01-29	hCoV-19/USA/MT-BHDH-4686/2020	No
P4739_bzn	ncov	EPI_ISL_900736	?	2020-07-01	North America	USA	Montana	NA	USA	Montana	genome	29903	Human	70-75	Male	20C	B.1.2	GH	Bozeman Health Deaconess Hospital	Wiedenheft lab, Montana State University	This study	?	This study	?	2021-01-29	hCoV-19/USA/MT-BHDH-4739/2020	No
P4922_bzn	ncov	EPI_ISL_900737	?	2020-07-01	North America	USA	Montana	NA	USA	Montana	genome	29903	Human	30-35	Male	20C	B.1.2	GH	Bozeman Health Deaconess Hospital	Wiedenheft lab, Montana State University	This study	?	This study	?	2021-01-29	hCoV-19/USA/MT-BHDH-4922/2020	No
P5015_bzn	ncov	EPI_ISL_900738	?	2020-07-01	North America	USA	Montana	NA	USA	Montana	genome	29903	Human	50-55	Female	20C	B.1.2	GH	Bozeman Health Deaconess Hospital	Wiedenheft lab, Montana State University	This study	?	This study	?	2021-01-29	hCoV-19/USA/MT-BHDH-5015/2020	No
P5184_bzn	ncov	EPI_ISL_900739	?	2020-08-01	North America	USA	Montana	NA	USA	Montana	genome	29903	Human	40-45	Male	20A	B.1	G	Bozeman Health Deaconess Hospital	Wiedenheft lab, Montana State University	This study	?	This study	?	2021-01-29	hCoV-19/USA/MT-BHDH-5184/2020	No
P5296_bzn	ncov	EPI_ISL_900740	?	2020-08-01	North America	USA	Montana	NA	USA	Montana	genome	29903	Human	30-35	Female	20B	B.1.1.119	GR	Bozeman Health Deaconess Hospital	Wiedenheft lab, Montana State University	This study	?	This study	?	2021-01-29	hCoV-19/USA/MT-BHDH-5296/2020	No

### Sheet: GISAID Genomes
strain	virus	gisaid_epi_isl	genbank_accession	date	region	country	division	location	region_exposure	country_exposure	division_exposure	segment	length	host	age	sex	Nextstrain_clade	pangolin_lineage	GISAID_clade	originating_lab	submitting_lab	authors	url	title	paper_url	date_submitted	GISAID_name	truncated_7a
hCoV-19/Algeria/G0638_2264/2020|EPI_ISL_418241|2020-03-02|Africa	ncov	EPI_ISL_418241	?	2020-03-02	Africa	Algeria	Boufarik	NA	Africa	Algeria	Boufarik	genome	29730	Human	28	Female	20C	B.1	GH	NIC Viral Respiratory Unit - Institut Pasteur of Algeria	National Reference Center for Viruses of Respiratory Infections, Institut Pasteur, Paris	M√©lanie Albert et al	https://www.gisaid.org	?	?	18350	Algeria/G0638_2264/2020	No
hCoV-19/Algeria/G0640_2265/2020|EPI_ISL_418242|2020-03-08|Africa	ncov	EPI_ISL_418242	?	2020-03-08	Africa	Algeria	Blida	NA	Africa	Algeria	Blida	genome	29846	Human	87	Male	20C	B.1	GH	NIC Viral Respiratory Unit - Institut Pasteur of Algeria	National Reference Center for Viruses of Respiratory Infections, Institut Pasteur, Paris	M√©lanie Albert et al	https://www.gisaid.org	?	?	18350	Algeria/G0640_2265/2020	No
hCoV-19/Algeria/G0860_2262/2020|EPI_ISL_420037|2020-03-02|Africa	ncov	EPI_ISL_420037	?	2020-03-02	Africa	Algeria	Boufarik	NA	Africa	Algeria	Boufarik	genome	29822	Human	41	Male	20C	B.1	GH	NIC Viral Respiratory Unit - Institut Pasteur of Algeria	National Reference Center for Viruses of Respiratory Infections, Institut Pasteur, Paris	M√©lanie Albert et al	https://www.gisaid.org	?	?	18356	Algeria/G0860_2262/2020	No
hCoV-19/Andorra/202552/2020|EPI_ISL_539496|2020-03-13|Europe	ncov	EPI_ISL_539496	?	2020-03-13	Europe	Andorra	Andorra	NA	Europe	Andorra	Andorra	genome	29882	Human	0	Female	20A	B.1	O	Hospital Nostra Senyora de Meritxell	Instituto de Salud Carlos III	Iglesias-Caballero et al	https://www.gisaid.org	?	?	18523	Andorra/202552/2020	No
hCoV-19/Argentina/C121/2020|EPI_ISL_420600|2020-03-07|SouthAmerica	ncov	EPI_ISL_420600	?	2020-03-07	South America	Argentina	Argentina	NA	South America	Argentina	Argentina	genome	29879	Human	51	Male	20B	B.1.1	GR	Servicio Virosis Respiratorias-Departamento Virolog√≠a-INEI	Instituto Nacional Enfermedades Infecciosas C.G.Malbran	Baumeister E. et al	https://www.gisaid.org	COVID-19 in Latin America: Contrasting phylodynamic inference with epidemiological surveillance.	https://dx.doi.org/10.1101/2020.05.23.20111443	18358	Argentina/C121/2020	No
hCoV-19/Argentina/C3013/2020|EPI_ISL_420598|2020-03-22|SouthAmerica	ncov	EPI_ISL_420598	?	2020-03-22	South America	Argentina	Argentina	NA	South America	Argentina	Argentina	genome	29887	Human	73	Male	20A	B.1	G	Servicio Virosis Respiratorias-Departamento Virolog√≠a-INEI	Instituto Nacional Enfermedades Infecciosas C.G.Malbran	Baumeister E. et al	https://www.gisaid.org	COVID-19 in Latin America: Contrasting phylodynamic inference with epidemiological surveillance.	https://dx.doi.org/10.1101/2020.05.23.20111443	18358	Argentina/C3013/2020	No
hCoV-19/Argentina/Heritas-HG023/2020|EPI_ISL_615121|2020-05-26|SouthAmerica	ncov	EPI_ISL_615121	?	2020-05-26	South America	Argentina	Buenos Aires	NA	South America	Argentina	Buenos Aires	genome	29860	Human	32	Female	20B	B.1.1.33	GR	Hospital de Pediatr√≠a "Prof. Dr. Juan P Garrahan"	H√©ritas	Cristian Rohr et al	https://www.gisaid.org	?	?	18571	Argentina/Heritas-HG023/2020	No
hCoV-19/Argentina/Heritas_HG006/2020|EPI_ISL_476561|2020-05-07|SouthAmerica	ncov	EPI_ISL_476561	?	2020-05-07	South America	Argentina	Buenos Aires	NA	South America	Argentina	Buenos Aires	genome	29864	Human	12	Male	20B	B.1.1.33	GR	Hospital Garrahan	H√©ritas	Roberta Crespo et al	https://www.gisaid.org	?	?	18438	Argentina/Heritas_HG006/2020	No
hCoV-19/Argentina/Heritas_HG007/2020|EPI_ISL_476565|2020-05-09|SouthAmerica	ncov	EPI_ISL_476565	?	2020-05-09	South America	Argentina	Buenos Aires	NA	South America	Argentina	Buenos Aires	genome	29855	Human	12	Male	20B	B.1.1.33	GR	Hospital de Pediatr√≠a "Prof. Dr. Juan P Garrahan"	H√©ritas	Andrea Mangano et al	https://www.gisaid.org	?	?	18438	Argentina/Heritas_HG007/2020	No
hCoV-19/Argentina/Heritas_HG009/2020|EPI_ISL_476568|2020-05-14|SouthAmerica	ncov	EPI_ISL_476568	?	2020-05-14	South America	Argentina	Buenos Aires	NA	South America	Argentina	Buenos Aires	genome	29876	Human	9	Male	20C	B.1.3	GH	Hospital de Pediatr√≠a "Prof. Dr. Juan P Garrahan"	H√©ritas	Cristian Rohr et al	https://www.gisaid.org	?	?	18438	Argentina/Heritas_HG009/2020	No
hCoV-19/Argentina/Heritas_HG014/2020|EPI_ISL_476563|2020-05-16|SouthAmerica	ncov	EPI_ISL_476563	?	2020-05-16	South America	Argentina	Buenos Aires	Lomas de Zamora	South America	Argentina	Buenos Aires	genome	29856	Human	0	Female	20C	B.1.3	GH	Hospital de Pediatr√≠a "Prof. Dr. Juan P Garrahan"	H√©ritas	Dalmacio Pereyra et al	https://www.gisaid.org	?	?	18438	Argentina/Heritas_HG014/2020	No
hCoV-19/Argentina/Heritas_HG015/2020|EPI_ISL_476567|2020-05-18|SouthAmerica	ncov	EPI_ISL_476567	?	2020-05-18	South America	Argentina	Buenos Aires	NA	South America	Argentina	Buenos Aires	genome	29859	Human	11	Male	20C	B.1.3	GH	Hospital de Pediatr√≠a "Prof. Dr. Juan P Garrahan"	H√©ritas	Dalmacio Pereyra et al	https://www.gisaid.org	?	?	18438	Argentina/Heritas_HG015/2020	No
hCoV-19/Argentina/Heritas_HG018/2020|EPI_ISL_476571|2020-05-19|SouthAmerica	ncov	EPI_ISL_476571	?	2020-05-19	South America	Argentina	Buenos Aires	NA	South America	Argentina	Buenos Aires	genome	29856	Human	?	Female	20C	B.1.3	GH	Hospital de Pediatr√≠a "Prof. Dr. Juan P Garrahan"	H√©ritas	Dalmacio Pereyra et al	https://www.gisaid.org	?	?	18438	Argentina/Heritas_HG018/2020	No
hCoV-19/Argentina/Heritas_HG019/2020|EPI_ISL_476573|2020-05-22|SouthAmerica	ncov	EPI_ISL_476573	?	2020-05-22	South America	Argentina	Tucuman	NA	South America	Argentina	Tucuman	genome	29797	Human	13	Male	20C	B.1.3	GH	Hospital de Pediatr√≠a "Prof. Dr. Juan P Garrahan"	H√©ritas	Dalmacio Pereyra et al	https://www.gisaid.org	?	?	18438	Argentina/Heritas_HG019/2020	No
hCoV-19/Argentina/PAIS-A0001/2020|EPI_ISL_430793|2020-03-01|SouthAmerica	ncov	EPI_ISL_430793	?	2020-03-01	South America	Argentina	Buenos Aires	NA	South America	Argentina	Buenos Aires	genome	29756	Human	40	Male	20B	B.1	GR	Laboratorio An√°lisis Cl√≠nicos, Unidad de Servicios Diagn√≥sticos, Swiss Medical Group	√Årea de Secuenciaci√≥n del Laboratorio de Virolog√≠a del Hospital de Ni√±os Dr. Ricardo Gutierrez	Nabaes Jodar et al	https://www.gisaid.org	COVID-19 in Latin America: Contrasting phylodynamic inference with epidemiological surveillance.	https://dx.doi.org/10.1101/2020.05.23.20111443	18379	Argentina/PAIS-A0001/2020	No
hCoV-19/Argentina/PAIS-A0003/2020|EPI_ISL_430795|2020-03-26|SouthAmerica	ncov	EPI_ISL_430795	?	2020-03-26	South America	Argentina	Buenos Aires	NA	South America	Argentina	Buenos Aires	genome	29715	Human	57	Female	20C	B.1	GH	Laboratorio de Virolog√≠a del Hospital de Ni√±os Dr. Ricardo Gutierrez	√Årea de Secuenciaci√≥n del Laboratorio de Virolog√≠a del Hospital de Ni√±os Dr. Ricardo Gutierrez	Nabaes Jodar et al	https://www.gisaid.org	?	?	18379	Argentina/PAIS-A0003/2020	No
hCoV-19/Argentina/PAIS-A0004/2020|EPI_ISL_430796|2020-03-27|SouthAmerica	ncov	EPI_ISL_430796	?	2020-03-27	South America	Argentina	Buenos Aires	NA	South America	Argentina	Buenos Aires	genome	29802	Human	30	Male	20A	B.1	G	Departamento de Biolog√≠a y gen√©tica molecular, IACA Laboratorios.	√Årea de Secuenciaci√≥n del Laboratorio de Virolog√≠a del Hospital de Ni√±os Dr. Ricardo Gutierrez	Nabaes Jodar et al	https://www.gisaid.org	COVID-19 in Latin America: Contrasting phylodynamic inference with epidemiological surveillance.	https://dx.doi.org/10.1101/2020.05.23.20111443	18379	Argentina/PAIS-A0004/2020	No
hCoV-19/Argentina/PAIS-A0005/2020|EPI_ISL_430797|2020-03-27|SouthAmerica	ncov	EPI_ISL_430797	?	2020-03-27	South America	Argentina	Buenos Aires	Bahia Blanca	North America	Mexico	Mexico	genome	29759	Human	59	Male	20B	B.1.1	GR	Departamento de Biolog√≠a y gen√©tica molecular, IACA Laboratorios.	√Årea de Secuenciaci√≥n del Laboratorio de Virolog√≠a del Hospital de Ni√±os Dr. Ricardo Gutierrez	Nabaes Jodar et al	https://www.gisaid.org	COVID-19 in Latin America: Contrasting phylodynamic inference with epidemiological surveillance.	https://dx.doi.org/10.1101/2020.05.23.20111443	18379	Argentina/PAIS-A0005/2020	No
hCoV-19/Argentina/PAIS-A0006/2020|EPI_ISL_430798|2020-03-28|SouthAmerica	ncov	EPI_ISL_430798	?	2020-03-28	South America	Argentina	Buenos Aires	Quilmes	South America	Argentina	Buenos Aires	genome	29802	Human	27	Female	20C	B.1.3	GH	Departamento de Biolog√≠a y gen√©tica molecular, IACA Laboratorios.	√Årea de Secuenciaci√≥n del Laboratorio de Virolog√≠a del Hospital de Ni√±os Dr. Ricardo Gutierrez	Nabaes Jodar et al	https://www.gisaid.org	COVID-19 in Latin America: Contrasting phylodynamic inference with epidemiological surveillance.	https://dx.doi.org/10.1101/2020.05.23.20111443	18379	Argentina/PAIS-A0006/2020	No
hCoV-19/Argentina/PAIS-A0007/2020|EPI_ISL_430799|2020-03-30|SouthAmerica	ncov	EPI_ISL_430799	?	2020-03-30	South America	Argentina	Buenos Aires	NA	South America	Argentina	Buenos Aires	genome	29804	Human	37	Male	20A	B.1	G	Laboratorio de Virolog√≠a del Hospital de Ni√±os Dr. Ricardo Gutierrez	√Årea de Secuenciaci√≥n del Laboratorio de Virolog√≠a del Hospital de Ni√±os Dr. Ricardo Gutierrez	Nabaes Jodar et al	https://www.gisaid.org	COVID-19 in Latin America: Contrasting phylodynamic inference with epidemiological surveillance.	https://dx.doi.org/10.1101/2020.05.23.20111443	18379	Argentina/PAIS-A0007/2020	No
hCoV-19/Argentina/PAIS-A0008/2020|EPI_ISL_430800|2020-03-30|SouthAmerica	ncov	EPI_ISL_430800	?	2020-03-30	South America	Argentina	Buenos Aires	NA	South America	Argentina	Buenos Aires	genome	29804	Human	32	Male	20A	B.1	G	Laboratorio de Virolog√≠a del Hospital de Ni√±os Dr. Ricardo Gutierrez	√Årea de Secuenciaci√≥n del Laboratorio de Virolog√≠a del Hospital de Ni√±os Dr. Ricardo Gutierrez	Nabaes Jodar et al	https://www.gisaid.org	?	?	18379	Argentina/PAIS-A0008/2020	No
hCoV-19/Argentina/PAIS-A0009/2020|EPI_ISL_430801|2020-03-31|SouthAmerica	ncov	EPI_ISL_430801	?	2020-03-31	South America	Argentina	Buenos Aires	NA	South America	Brazil	Brazil	genome	29795	Human	70	Male	20A	B.1	G	Laboratorio de Virolog√≠a del Hospital de Ni√±os Dr. Ricardo Gutierrez	√Årea de Secuenciaci√≥n del Laboratorio de Virolog√≠a del Hospital de Ni√±os Dr. Ricardo Gutierrez	Nabaes Jodar et al	https://www.gisaid.org	COVID-19 in Latin America: Contrasting phylodynamic inference with epidemiological surveillance.	https://dx.doi.org/10.1101/2020.05.23.20111443	18379	Argentina/PAIS-A0009/2020	No
hCoV-19/Argentina/PAIS-A0014/2020|EPI_ISL_430805|2020-04-01|SouthAmerica	ncov	EPI_ISL_430805	?	2020-04-01	South America	Argentina	Buenos Aires	Bahia Blanca	South America	Argentina	Buenos Aires	genome	29764	Human	22	Female	20B	B.1.1	GR	Departamento de Biolog√≠a y gen√©tica molecular, IACA Laboratorios.	√Årea de Secuenciaci√≥n del Laboratorio de Virolog√≠a del Hospital de Ni√±os Dr. Ricardo Gutierrez	Nabaes Jodar et al	https://www.gisaid.org	COVID-19 in Latin America: Contrasting phylodynamic inference with epidemiological surveillance.	https://dx.doi.org/10.1101/2020.05.23.20111443	18379	Argentina/PAIS-A0014/2020	No
hCoV-19/Argentina/PAIS-A0016/2020|EPI_ISL_430807|2020-04-02|SouthAmerica	ncov	EPI_ISL_430807	?	2020-04-02	South America	Argentina	Buenos Aires	NA	Europe	France	France	genome	29802	Human	69	Female	20B	B.1.1	GR	Laboratorio de Virolog√≠a del Hospital de Ni√±os Dr. Ricardo Gutierrez	√Årea de Secuenciaci√≥n del Laboratorio de Virolog√≠a del Hospital de Ni√±os Dr. Ricardo Gutierrez	Nabaes Jodar et al	https://www.gisaid.org	COVID-19 in Latin America: Contrasting phylodynamic inference with epidemiological surveillance.	https://dx.doi.org/10.1101/2020.05.23.20111443	18379	Argentina/PAIS-A0016/2020	No
hCoV-19/Argentina/PAIS-A0017/2020|EPI_ISL_430808|2020-04-03|SouthAmerica	ncov	EPI_ISL_430808	?	2020-04-03	South America	Argentina	Rio Negro	San Carlos de Bariloche	South America	Argentina	Rio Negro	genome	29803	Human	34	Male	20B	B.1.1.35	GR	Departamento de Biolog√≠a y gen√©tica molecular, IACA Laboratorios.	√Årea de Secuenciaci√≥n del Laboratorio de Virolog√≠a del Hospital de Ni√±os Dr. Ricardo Gutierrez	Nabaes Jodar et al	https://www.gisaid.org	COVID-19 in Latin America: Contrasting phylodynamic inference with epidemiological surveillance.	https://dx.doi.org/10.1101/2020.05.23.20111443	18379	Argentina/PAIS-A0017/2020	No
hCoV-19/Argentina/PAIS-A0018/2020|EPI_ISL_430809|2020-04-04|SouthAmerica	ncov	EPI_ISL_430809	?	2020-04-04	South America	Argentina	Buenos Aires	NA	South America	Argentina	Buenos Aires	genome	29804	Human	95	Male	20B	B.1.1.35	GR	Laboratorio de Virolog√≠a del Hospital de Ni√±os Dr. Ricardo Gutierrez	√Årea de Secuenciaci√≥n del Laboratorio de Virolog√≠a del Hospital de Ni√±os Dr. Ricardo Gutierrez	Nabaes Jodar et al	https://www.gisaid.org	COVID-19 in Latin America: Contrasting phylodynamic inference with epidemiological surveillance.	https://dx.doi.org/10.1101/2020.05.23.20111443	18379	Argentina/PAIS-A0018/2020	No
hCoV-19/Argentina/PAIS-A0019/2020|EPI_ISL_430810|2020-04-07|SouthAmerica	ncov	EPI_ISL_430810	?	2020-04-07	South America	Argentina	Buenos Aires	NA	South America	Argentina	Buenos Aires	genome	29806	Human	50	Male	20C	B.1.3	GH	Laboratorio de Virolog√≠a del Hospital de Ni√±os Dr. Ricardo Gutierrez	√Årea de Secuenciaci√≥n del Laboratorio de Virolog√≠a del Hospital de Ni√±os Dr. Ricardo Gutierrez	Nabaes Jodar et al	https://www.gisaid.org	COVID-19 in Latin America: Contrasting phylodynamic inference with epidemiological surveillance.	https://dx.doi.org/10.1101/2020.05.23.20111443	18379	Argentina/PAIS-A0019/2020	No
hCoV-19/Argentina/PAIS-A0021/2020|EPI_ISL_430812|2020-04-11|SouthAmerica	ncov	EPI_ISL_430812	?	2020-04-11	South America	Argentina	Buenos Aires	NA	South America	Argentina	Buenos Aires	genome	29792	Human	27	Female	20B	B.1.1.1	GR	Laboratorio de Virolog√≠a del Hospital de Ni√±os Dr. Ricardo Gutierrez	√Årea de Secuenciaci√≥n del Laboratorio de Virolog√≠a del Hospital de Ni√±os Dr. Ricardo Gutierrez	Nabaes Jodar et al	https://www.gisaid.org	COVID-19 in Latin America: Contrasting phylodynamic inference with epidemiological surveillance.	https://dx.doi.org/10.1101/2020.05.23.20111443	18379	Argentina/PAIS-A0021/2020	No
hCoV-19/Argentina/PAIS-A0023/2020|EPI_ISL_430814|2020-04-17|SouthAmerica	ncov	EPI_ISL_430814	?	2020-04-17	South America	Argentina	Buenos Aires	NA	South America	Argentina	Buenos Aires	genome	29806	Human	34	Female	20B	B.1.1.33	GR	Laboratorio de Virolog√≠a del Hospital de Ni√±os Dr. Ricardo Gutierrez	√Årea de Secuenciaci√≥n del Laboratorio de Virolog√≠a del Hospital de Ni√±os Dr. Ricardo Gutierrez	Nabaes Jodar et al	https://www.gisaid.org	COVID-19 in Latin America: Contrasting phylodynamic inference with epidemiological surveillance.	https://dx.doi.org/10.1101/2020.05.23.20111443	18379	Argentina/PAIS-A0023/2020	No
hCoV-19/Argentina/PAIS-A0025/2020|EPI_ISL_430816|2020-04-18|SouthAmerica	ncov	EPI_ISL_430816	?	2020-04-18	South America	Argentina	Buenos Aires	NA	South America	Argentina	Buenos Aires	genome	29801	Human	43	Female	20B	B.1.1	GR	Laboratorio de Virolog√≠a del Hospital de Ni√±os Dr. Ricardo Gutierrez	√Årea de Secuenciaci√≥n del Laboratorio de Virolog√≠a del Hospital de Ni√±os Dr. Ricardo Gutierrez	Nabaes Jodar et al	https://www.gisaid.org	COVID-19 in Latin America: Contrasting phylodynamic inference with epidemiological surveillance.	https://dx.doi.org/10.1101/2020.05.23.20111443	18379	Argentina/PAIS-A0025/2020	No
hCoV-19/Argentina/PAIS-A0026/2020|EPI_ISL_430817|2020-04-18|SouthAmerica	ncov	EPI_ISL_430817	?	2020-04-18	South America	Argentina	Buenos Aires	NA	South America	Argentina	Buenos Aires	genome	29804	Human	48	Male	20B	B.1.1.33	GR	Laboratorio de Virolog√≠a del Hospital de Ni√±os Dr. Ricardo Gutierrez	√Årea de Secuenciaci√≥n del Laboratorio de Virolog√≠a del Hospital de Ni√±os Dr. Ricardo Gutierrez	Nabaes Jodar et al	https://www.gisaid.org	COVID-19 in Latin America: Contrasting phylodynamic inference with epidemiological surveillance.	https://dx.doi.org/10.1101/2020.05.23.20111443	18379	Argentina/PAIS-A0026/2020	No
hCoV-19/Argentina/PAIS-G0001/2020|EPI_ISL_499083|2020-04-15|SouthAmerica	ncov	EPI_ISL_499083	?	2020-04-15	South America	Argentina	Cordoba AR	NA	South America	Argentina	Cordoba AR	genome	29802	Human	69	Female	20A	B.1	G	Instituto de Virologia "Dr. J. M. Vanella", Facultad de Ciencias Medicas, Universidad Nacional de Cordoba. Laboratorio Central de la Provincia de Cordoba, Argentina. Ministerio de Salud de la provincia de Cordoba, Argentina.	Laboratorio de Virolog√≠a, Hospital de Ni√±os Ricardo Guti√©rrez, CABA, Argentina.	Sandra Gallego et al	https://www.gisaid.org	?	?	18471	Argentina/PAIS-G0001/2020	No
hCoV-19/Aruba/AW-RIVM-10101/2020|EPI_ISL_547445|2020-03-13|SouthAmerica	ncov	EPI_ISL_547445	?	2020-03-13	South America	Aruba	Aruba	NA	South America	Aruba	Aruba	genome	29782	Human	1	Female	19A	B.2.1	V	Dutch COVID-19 response team	National Institute for Public Health and the Environment (RIVM)	Adam Meijer et al	https://www.gisaid.org	?	?	18529	Aruba/AW-RIVM-10101/2020	No
hCoV-19/Aruba/AW-RIVM-10113/2020|EPI_ISL_547446|2020-03-17|SouthAmerica	ncov	EPI_ISL_547446	?	2020-03-17	South America	Aruba	Aruba	NA	South America	Aruba	Aruba	genome	29782	Human	49	Male	20C	B.1	GH	Dutch COVID-19 response team	National Institute for Public Health and the Environment (RIVM)	Adam Meijer et al	https://www.gisaid.org	?	?	18529	Aruba/AW-RIVM-10113/2020	No
hCoV-19/Aruba/AW-RIVM-10114/2020|EPI_ISL_547447|2020-03-18|SouthAmerica	ncov	EPI_ISL_547447	?	2020-03-18	South America	Aruba	Aruba	NA	South America	Aruba	Aruba	genome	29782	Human	50	Male	20C	B.1	GH	Dutch COVID-19 response team	National Institute for Public Health and the Environment (RIVM)	Adam Meijer et al	https://www.gisaid.org	?	?	18529	Aruba/AW-RIVM-10114/2020	No
hCoV-19/Aruba/AW-RIVM-10115/2020|EPI_ISL_547448|2020-03-20|SouthAmerica	ncov	EPI_ISL_547448	?	2020-03-20	South America	Aruba	Aruba	NA	South America	Aruba	Aruba	genome	29782	Human	31	Female	20A	B.1	GH	Dutch COVID-19 response team	National Institute for Public Health and the Environment (RIVM)	Adam Meijer et al	https://www.gisaid.org	?	?	18529	Aruba/AW-RIVM-10115/2020	No
hCoV-19/Aruba/AW-RIVM-10122/2020|EPI_ISL_547449|2020-03-22|SouthAmerica	ncov	EPI_ISL_547449	?	2020-03-22	South America	Aruba	Aruba	NA	South America	Aruba	Aruba	genome	29782	Human	41	Male	19A	B.2.1	V	Dutch COVID-19 response team	National Institute for Public Health and the Environment (RIVM)	Adam Meijer et al	https://www.gisaid.org	?	?	18529	Aruba/AW-RIVM-10122/2020	No
hCoV-19/Australia/NSW02/2020|EPI_ISL_408976|2020-01-22|Oceania	ncov	EPI_ISL_408976	?	2020-01-22	Oceania	Australia	New South Wales	Sydney	Asia	China	China	genome	29741	Human	53	Male	19A	B	L	Centre for Infectious Diseases and Microbiology Laboratory Services	NSW Health Pathology - Institute of Clinical Pathology and Medical Research; Westmead Hospital; University of Sydney	Rockett R et al	https://www.gisaid.org	Revealing COVID-19 transmission in Australia by SARS-CoV-2 genome sequencing and agent-based modeling	https://www.nature.com/articles/s41591-020-1000-7	18303	Australia/NSW02/2020	No
hCoV-19/Australia/NSW03/2020|EPI_ISL_408977|2020-01-25|Oceania	ncov	EPI_ISL_408977	?	2020-01-25	Oceania	Australia	New South Wales	Sydney	Asia	China	China	genome	29782	Human	21	Female	19A	B.2.1	O	Serology, Virology and OTDS Laboratories (SAViD), NSW Health Pathology Randwick	NSW Health Pathology - Institute of Clinical Pathology and Medical Research; Centre for Infectious Diseases and Microbiology Laboratory Services; Westmead Hospital; University of Sydney	Eden J-S et al	https://www.gisaid.org	Revealing COVID-19 transmission in Australia by SARS-CoV-2 genome sequencing and agent-based modeling	https://www.nature.com/articles/s41591-020-1000-7	18303	Australia/NSW03/2020	No
hCoV-19/Australia/NSW04/2020|EPI_ISL_417030|2020-01-24|Oceania	ncov	EPI_ISL_417030	?	2020-01-24	Oceania	Australia	New South Wales	Sydney	Oceania	Australia	New South Wales	genome	29782	Human	35	Male	19B	A	S	Centre for Infectious Diseases and Microbiology Laboratory Services	NSW Health Pathology - Institute of Clinical Pathology and Medical Research; Westmead Hospital; University of Sydney	Eden J-S et al	https://www.gisaid.org	Revealing COVID-19 transmission in Australia by SARS-CoV-2 genome sequencing and agent-based modeling	https://www.nature.com/articles/s41591-020-1000-7	18345	Australia/NSW04/2020	No
hCoV-19/Australia/NSW05/2020|EPI_ISL_412975|2020-02-28|Oceania	ncov	EPI_ISL_412975	?	2020-02-28	Oceania	Australia	New South Wales	Sydney	Asia	Iran	Iran	genome	29782	Human	43	Male	19A	B.4	O	Centre for Infectious Diseases and Microbiology Laboratory Services	NSW Health Pathology - Institute of Clinical Pathology and Medical Research; Westmead Hospital; University of Sydney	Eden J-S et al	https://www.gisaid.org	Revealing COVID-19 transmission in Australia by SARS-CoV-2 genome sequencing and agent-based modeling	https://www.nature.com/articles/s41591-020-1000-7	18323	Australia/NSW05/2020	No
hCoV-19/Australia/NSW06/2020|EPI_ISL_413213|2020-02-29|Oceania	ncov	EPI_ISL_413213	?	2020-02-29	Oceania	Australia	New South Wales	Sydney	Asia	Iran	Iran	genome	29782	Human	51	Female	19A	B.4	O	Centre for Infectious Diseases and Microbiology Laboratory Services	NSW Health Pathology - Institute of Clinical Pathology and Medical Research; Westmead Hospital; University of Sydney	Eden J-S et al	https://www.gisaid.org	Revealing COVID-19 transmission in Australia by SARS-CoV-2 genome sequencing and agent-based modeling	https://www.nature.com/articles/s41591-020-1000-7	18325	Australia/NSW06/2020	No
hCoV-19/Australia/NSW07/2020|EPI_ISL_413214|2020-02-29|Oceania	ncov	EPI_ISL_413214	?	2020-02-29	Oceania	Australia	New South Wales	Sydney	Oceania	Australia	New South Wales	genome	29782	Human	53	Male	19A	B.4	O	Centre for Infectious Diseases and Microbiology Laboratory Services	NSW Health Pathology - Institute of Clinical Pathology and Medical Research; Westmead Hospital; University of Sydney	Eden J-S et al	https://www.gisaid.org	Revealing COVID-19 transmission in Australia by SARS-CoV-2 genome sequencing and agent-based modeling	https://www.nature.com/articles/s41591-020-1000-7	18325	Australia/NSW07/2020	No
hCoV-19/Australia/NSW10/2020|EPI_ISL_413596|2020-02-28|Oceania	ncov	EPI_ISL_413596	?	2020-02-28	Oceania	Australia	New South Wales	Sydney	Oceania	Australia	New South Wales	genome	29409	Human	62	Female	19A	B	O	Centre for Infectious Diseases and Microbiology - Public Health	NSW Health Pathology - Institute of Clinical Pathology and Medical Research; Westmead Hospital; University of Sydney	Rockett R et al	https://www.gisaid.org	Revealing COVID-19 transmission in Australia by SARS-CoV-2 genome sequencing and agent-based modeling	https://www.nature.com/articles/s41591-020-1000-7	18329	Australia/NSW10/2020	No
hCoV-19/Australia/NSW1003/2020|EPI_ISL_591492|2020-10-10|Oceania	ncov	EPI_ISL_591492	?	2020-10-10	Oceania	Australia	New South Wales	Sydney	Oceania	Australia	New South Wales	genome	29408	Human	?	?	20B	B.1.1	GR	Medlab Pathology	NSW Health Pathology - Institute of Clinical Pathology and Medical Research; Westmead Hospital; University of Sydney	CIDM-PH et al. et al	https://www.gisaid.org	?	?	18557	Australia/NSW1003/2020	No
hCoV-19/Australia/NSW1004/2020|EPI_ISL_591500|2020-10-11|Oceania	ncov	EPI_ISL_591500	?	2020-10-11	Oceania	Australia	New South Wales	Sydney	Oceania	Australia	New South Wales	genome	29408	Human	?	?	20B	B.1.1	GR	Pathology West - NSW Health Pathology	NSW Health Pathology - Institute of Clinical Pathology and Medical Research; Westmead Hospital; University of Sydney	CIDM-PH et al. et al	https://www.gisaid.org	?	?	18557	Australia/NSW1004/2020	No
hCoV-19/Australia/NSW1008/2020|EPI_ISL_591515|2020-10-11|Oceania	ncov	EPI_ISL_591515	?	2020-10-11	Oceania	Australia	New South Wales	Sydney	Oceania	Australia	New South Wales	genome	29408	Human	?	?	20B	D.2	GR	Sydney South West Pathology Service (SSWPS) - Liverpool Hospital - NSW Health Pathology	NSW Health Pathology - Institute of Clinical Pathology and Medical Research; Westmead Hospital; University of Sydney	CIDM-PH et al. et al	https://www.gisaid.org	?	?	18557	Australia/NSW1008/2020	No
hCoV-19/Australia/NSW1149/2020|EPI_ISL_629002|2020-10-14|Oceania	ncov	EPI_ISL_629002	?	2020-10-14	Oceania	Australia	New South Wales	Sydney	Oceania	Australia	New South Wales	genome	29408	Human	?	?	20B	D.2	GR	Sydney South West Pathology Service (SSWPS) - Liverpool Hospital - NSW Health Pathology	NSW Health Pathology - Institute of Clinical Pathology and Medical Research; Westmead Hospital; University of Sydney	CIDM-PH et al. et al	https://www.gisaid.org	?	?	18576	Australia/NSW1149/2020	No
hCoV-19/Australia/NSW212/2020|EPI_ISL_427671|2020-03-21|Oceania	ncov	EPI_ISL_427671	?	2020-03-21	Oceania	Australia	New South Wales	Sydney	Oceania	Australia	New South Wales	genome	29402	Human	?	?	19B	A.2.2	S	Centre for Infectious Diseases and Microbiology Public Health	NSW Health Pathology - Institute of Clinical Pathology and Medical Research; Westmead Hospital; University of Sydney	Bachmann N et al	https://www.gisaid.org	Revealing COVID-19 transmission in Australia by SARS-CoV-2 genome sequencing and agent-based modeling	https://www.nature.com/articles/s41591-020-1000-7	18371	Australia/NSW212/2020	No
hCoV-19/Australia/NSW2174/2020|EPI_ISL_500645|2020-03-19|Oceania	ncov	EPI_ISL_500645	?	2020-03-19	Oceania	Australia	New South Wales	NA	Oceania	Australia	New South Wales	genome	29783	Human	67	Male	20C	B.1	GH	Area of Virology, Serology and Virology Division (SAViD), New South Wales Health Pathology Randwick	Area of Virology, Serology and Virology Division (SAViD), New South Wales Health Pathology Randwick	Rawlinson et al	https://www.gisaid.org	?	?	18472	Australia/NSW2174/2020	No
hCoV-19/Australia/NSW219/2020|EPI_ISL_427643|2020-02-28|Oceania	ncov	EPI_ISL_427643	?	2020-02-28	Oceania	Australia	New South Wales	Sydney	Oceania	Australia	New South Wales	genome	29408	Human	?	?	19A	B	O	Centre for Infectious Diseases and Microbiology Public Health	NSW Health Pathology - Institute of Clinical Pathology and Medical Research; Westmead Hospital; University of Sydney	Timms V et al	https://www.gisaid.org	Revealing COVID-19 transmission in Australia by SARS-CoV-2 genome sequencing and agent-based modeling	https://www.nature.com/articles/s41591-020-1000-7	18371	Australia/NSW219/2020	No
hCoV-19/Australia/NSW2254/2020|EPI_ISL_527010|2020-03-22|Oceania	ncov	EPI_ISL_527010	?	2020-03-22	Oceania	Australia	New South Wales	NA	Oceania	Australia	New South Wales	genome	29783	Human	53	Male	19A	B.2	V	Area of Virology, Serology and Virology Division (SAViD), New South Wales Health Pathology Randwick	Area of Virology, Serology and Virology Division (SAViD), New South Wales Health Pathology Randwick	Rawlinson et al	https://www.gisaid.org	?	?	18508	Australia/NSW2254/2020	No
hCoV-19/Australia/NSW2486/2020|EPI_ISL_527022|2020-06-30|Oceania	ncov	EPI_ISL_527022	?	2020-06-30	Oceania	Australia	New South Wales	NA	Oceania	Australia	New South Wales	genome	29783	Human	59	Female	20B	B.1.1	GR	Area of Virology, Serology and Virology Division (SAViD), New South Wales Health Pathology Randwick	Area of Virology, Serology and Virology Division (SAViD), New South Wales Health Pathology Randwick	Rawlinson et al	https://www.gisaid.org	?	?	18508	Australia/NSW2486/2020	No
hCoV-19/Australia/NSW251/2020|EPI_ISL_451516|2020-03-28|Oceania	ncov	EPI_ISL_451516	?	2020-03-28	Oceania	Australia	New South Wales	Sydney	Oceania	Australia	New South Wales	genome	29408	Human	?	?	19B	A.1	S	Pathology West - NSW Health Pathology	NSW Health Pathology - Institute of Clinical Pathology and Medical Research; Westmead Hospital; University of Sydney	CIDM-PH et al. et al	https://www.gisaid.org	?	?	18407	Australia/NSW251/2020	No
hCoV-19/Australia/NSW2881/2020|EPI_ISL_586571|2020-10-12|Oceania	ncov	EPI_ISL_586571	?	2020-10-12	Oceania	Australia	New South Wales	NA	Oceania	Australia	New South Wales	genome	29783	Human	55	Male	20B	D.2	GR	Area of Virology, Serology and Virology Division (SAViD), New South Wales Health Pathology Randwick	Area of Virology, Serology and Virology Division (SAViD), New South Wales Health Pathology Randwick	Rawlinson et al	https://www.gisaid.org	?	?	18555	Australia/NSW2881/2020	No
hCoV-19/Australia/NSW297/2020|EPI_ISL_451561|2020-04-02|Oceania	ncov	EPI_ISL_451561	?	2020-04-02	Oceania	Australia	New South Wales	Sydney	Oceania	Australia	New South Wales	genome	29408	Human	?	?	19A	B.2	V	Pathology Sydney South West - NSW Health Pathology	NSW Health Pathology - Institute of Clinical Pathology and Medical Research; Westmead Hospital; University of Sydney	CIDM-PH et al. et al	https://www.gisaid.org	?	?	18407	Australia/NSW297/2020	No
hCoV-19/Australia/NSW533/2020|EPI_ISL_455072|2020-05-07|Oceania	ncov	EPI_ISL_455072	?	2020-05-07	Oceania	Australia	New South Wales	Sydney	Oceania	Australia	New South Wales	genome	29408	Human	?	?	20A	B.1	G	Sullivan Nicolaides Pathology	NSW Health Pathology - Institute of Clinical Pathology and Medical Research; Westmead Hospital; University of Sydney	CIDM-PH et al. et al	https://www.gisaid.org	?	?	18411	Australia/NSW533/2020	No
hCoV-19/Australia/NSW538/2020|EPI_ISL_455077|2020-03-28|Oceania	ncov	EPI_ISL_455077	?	2020-03-28	Oceania	Australia	New South Wales	Sydney	Oceania	Australia	New South Wales	genome	29408	Human	?	?	20C	B.1	GH	South Eastern Area Laboratory Services	NSW Health Pathology - Institute of Clinical Pathology and Medical Research; Westmead Hospital; University of Sydney	CIDM-PH et al. et al	https://www.gisaid.org	?	?	18411	Australia/NSW538/2020	No
hCoV-19/Australia/NSW560/2020|EPI_ISL_455099|2020-05-24|Oceania	ncov	EPI_ISL_455099	?	2020-05-24	Oceania	Australia	New South Wales	Sydney	Oceania	Australia	New South Wales	genome	29408	Human	?	?	19B	A	S	South Eastern Area Laboratory Services	NSW Health Pathology - Institute of Clinical Pathology and Medical Research; Westmead Hospital; University of Sydney	CIDM-PH et al. et al	https://www.gisaid.org	?	?	18411	Australia/NSW560/2020	No
hCoV-19/Australia/NSW632/2020|EPI_ISL_490041|2020-06-16|Oceania	ncov	EPI_ISL_490041	?	2020-06-16	Oceania	Australia	New South Wales	Sydney	Oceania	Australia	New South Wales	genome	29408	Human	?	?	20A	B.1	GH	South Eastern Area Laboratory Services (SEALS)	NSW Health Pathology - Institute of Clinical Pathology and Medical Research; Westmead Hospital; University of Sydney	CIDM-PH et al. et al	https://www.gisaid.org	?	?	18458	Australia/NSW632/2020	No
hCoV-19/Australia/NSW770/2020|EPI_ISL_513412|2020-08-02|Oceania	ncov	EPI_ISL_513412	?	2020-08-02	Oceania	Australia	New South Wales	Sydney	Oceania	Australia	New South Wales	genome	29408	Human	?	?	20B	D.2	GR	Sydney South West Pathology Service (SSWPS) - Liverpool Hospital - NSW Health Pathology	NSW Health Pathology - Institute of Clinical Pathology and Medical Research; Westmead Hospital; University of Sydney	CIDM-PH et al. et al	https://www.gisaid.org	?	?	18487	Australia/NSW770/2020	No
hCoV-19/Australia/NSW788/2020|EPI_ISL_526130|2020-04-02|Oceania	ncov	EPI_ISL_526130	?	2020-04-02	Oceania	Australia	New South Wales	Sydney	Oceania	Australia	New South Wales	genome	29408	Human	?	?	19B	A.2.2	S	Pathology North - Royal North Shore Hospital - NSW Health Pathology	NSW Health Pathology - Institute of Clinical Pathology and Medical Research; Westmead Hospital; University of Sydney	CIDM-PH et al. et al	https://www.gisaid.org	?	?	18506	Australia/NSW788/2020	No
hCoV-19/Australia/NSW978/2020|EPI_ISL_545050|2020-09-18|Oceania	ncov	EPI_ISL_545050	?	2020-09-18	Oceania	Australia	New South Wales	Sydney	Oceania	Australia	New South Wales	genome	29408	Human	?	?	20B	D.2	GR	Pathology West - NSW Health Pathology	NSW Health Pathology - Institute of Clinical Pathology and Medical Research; Westmead Hospital; University of Sydney	CIDM-PH et al. et al	https://www.gisaid.org	?	?	18529	Australia/NSW978/2020	No
hCoV-19/Australia/QLD01/2020|EPI_ISL_407894|2020-01-28|Oceania	ncov	EPI_ISL_407894	?	2020-01-28	Oceania	Australia	Queensland	Gold Coast	Asia	China	Hubei	genome	29842	Human	44	Male	19B	A	S	Pathology Queensland	Public Health Virology Laboratory	Ben Huang et al	https://www.gisaid.org	?	?	18298	Australia/QLD01/2020	No
hCoV-19/Australia/QLD03/2020|EPI_ISL_410717|2020-02-05|Oceania	ncov	EPI_ISL_410717	?	2020-02-05	Oceania	Australia	Queensland	Gold Coast	Oceania	Australia	Queensland	genome	29865	Human	8	Male	19B	A	S	Pathology Queensland	Public Health Virology Laboratory	Ben Huang et al	https://www.gisaid.org	Whole genome and phylogenetic analysis of two SARS-CoV-2 strains isolated in Italy in January and February 2020: additional clues on multiple introductions and further circulation in Europe	https://dx.doi.org/10.2807/1560-7917.ES.2020.25.13.2000305	18310	Australia/QLD03/2020	No
hCoV-19/Australia/QLD09/2020|EPI_ISL_414414|2020-02-29|Oceania	ncov	EPI_ISL_414414	?	2020-02-29	Oceania	Australia	Queensland	Gold Coast	Oceania	Australia	Queensland	genome	29864	Human	63	Female	19A	B.4	O	Pathology Queensland	Public Health Virology Laboratory	Bixing Huang et al	https://www.gisaid.org	?	?	18333	Australia/QLD09/2020	No
hCoV-19/Australia/QLD1122/2020|EPI_ISL_593637|2020-09-24|Oceania	ncov	EPI_ISL_593637	?	2020-09-24	Oceania	Australia	Australia	NA	Oceania	Australia	Australia	genome	29847	Human	?	?	20A	B.1.76	G	unknown	Public Health Virology Laboratory, Forensic and Scientific Services (PHV-FSS)	Son Nguyen et al. et al	https://www.gisaid.org	?	?	18558	Australia/QLD1122/2020	Yes
hCoV-19/Australia/QLDID922/2020|EPI_ISL_418799|2020-02-28|Oceania	ncov	EPI_ISL_418799	?	2020-02-28	Oceania	Australia	Queensland	Brisbane	Oceania	Australia	Queensland	genome	29831	Human	20	Male	19A	B	L	Mater Pathology	Public Health Virology Laboratory	Bixing Huang et al	https://www.gisaid.org	?	?	18352	Australia/QLDID922/2020	No
hCoV-19/Australia/SA02/2020|EPI_ISL_480779|2020-01-30|Oceania	ncov	EPI_ISL_480779	?	2020-01-30	Oceania	Australia	South Australia	NA	Oceania	Australia	South Australia	genome	29797	Human	60	Female	19A	B	O	Victorian Infectious Diseases Reference Laboratory (VIDRL)	VIDRL and MDU-PHL	Caly L. et al	https://www.gisaid.org	?	?	18445	Australia/SA02/2020	No
hCoV-19/Australia/SA03/2020|EPI_ISL_480780|2020-01-30|Oceania	ncov	EPI_ISL_480780	?	2020-01-30	Oceania	Australia	South Australia	NA	Oceania	Australia	South Australia	genome	29828	Human	60	Female	19A	B	O	Victorian Infectious Diseases Reference Laboratory (VIDRL)	VIDRL and MDU-PHL	Caly L. et al	https://www.gisaid.org	?	?	18445	Australia/SA03/2020	No
hCoV-19/Australia/SA04/2020|EPI_ISL_480781|2020-01-30|Oceania	ncov	EPI_ISL_480781	?	2020-01-30	Oceania	Australia	South Australia	NA	Oceania	Australia	South Australia	genome	29813	Human	60	?	19A	B	O	Victorian Infectious Diseases Reference Laboratory (VIDRL)	VIDRL and MDU-PHL	Caly L. et al	https://www.gisaid.org	?	?	18445	Australia/SA04/2020	No
hCoV-19/Australia/SAP027/2020|EPI_ISL_468009|2020-04-06|Oceania	ncov	EPI_ISL_468009	?	2020-04-06	Oceania	Australia	South Australia	NA	Oceania	Australia	South Australia	genome	29893	Human	?	?	20A	B.1	GH	SA Pathology	SA Pathology	Lex Leong et al	https://www.gisaid.org	?	?	18429	Australia/SAP027/2020	No
hCoV-19/Australia/SAP147/2020|EPI_ISL_451145|2020-04-11|Oceania	ncov	EPI_ISL_451145	?	2020-04-11	Oceania	Australia	South Australia	NA	Oceania	Australia	South Australia	genome	29865	Human	?	?	20A	B.1.11	G	SA Pathology	SA Pathology	Lex Leong et al	https://www.gisaid.org	?	?	18405	Australia/SAP147/2020	No
hCoV-19/Australia/SAP523/2020|EPI_ISL_622762|2020-10-26|Oceania	ncov	EPI_ISL_622762	?	2020-10-26	Oceania	Australia	South Australia	NA	Oceania	Australia	South Australia	genome	29865	Human	69	Female	20B	B.1.1.37	GR	SA Pathology	SA Pathology	Lex Leong et al	https://www.gisaid.org	?	?	18572	Australia/SAP523/2020	No
hCoV-19/Australia/TAS11/2020|EPI_ISL_522575|2020-04-14|Oceania	ncov	EPI_ISL_522575	?	2020-04-14	Oceania	Australia	Tasmania	NA	Oceania	Australia	Tasmania	genome	29806	Human	?	?	19B	A.2.2	S	Royal Hobart Hospital Microbiology Department	MDU-PHL	Cooley L. et al	https://www.gisaid.org	?	?	18500	Australia/TAS11/2020	No
hCoV-19/Australia/VIC01/2020|EPI_ISL_406844|2020-01-25|Oceania	ncov	EPI_ISL_406844	MT007544.1	2020-01-25	Oceania	Australia	Victoria	Clayton AU	Asia	China	Hubei	genome	29893	Human	50	Male	19A	B.2	O	Monash Medical Centre	Collaboration between the University of Melbourne at The Peter Doherty Institute for Infection and Immunity, and the Victorian Infectious Disease Reference Laboratory	Caly et al	https://www.gisaid.org	Isolation and rapid sharing of the 2019 novel coronavirus (SARS-CoV-2) from the first patient diagnosed with COVID-19 in Australia	https://dx.doi.org/10.5694/mja2.50569	18292	Australia/VIC01/2020	No
hCoV-19/Australia/VIC03/2020|EPI_ISL_416411|2020-01-25|Oceania	ncov	EPI_ISL_416411	?	2020-01-25	Oceania	Australia	Victoria	Melbourne	Oceania	Australia	Victoria	genome	29899	Human	58	Male	19A	B.2.1	O	Victorian Infectious Diseases Reference Laboratory (VIDRL)	Victorian Infectious Diseases Reference Laboratory and Microbiological Diagnostic Unit Public Health Laboratory, Doherty Institute	Caly L. et al	https://www.gisaid.org	Tracking the COVID-19 pandemic in Australia using genomics	https://dx.doi.org/10.1101/2020.05.12.20099929	18341	Australia/VIC03/2020	No
hCoV-19/Australia/VIC1088/2020|EPI_ISL_521864|2020-04-06|Oceania	ncov	EPI_ISL_521864	MT972107.1	2020-04-06	Oceania	Australia	Victoria	NA	Oceania	Australia	Victoria	genome	29858	Human	55	Female	19A	B.6	O	Victorian Infectious Diseases Reference Laboratory (VIDRL)	VIDRL and MDU-PHL	Caly L. et al	https://www.gisaid.org	?	?	18499	Australia/VIC1088/2020	No
hCoV-19/Australia/VIC10916/2020|EPI_ISL_563152|2020-09-03|Oceania	ncov	EPI_ISL_563152	?	2020-09-03	Oceania	Australia	Victoria	NA	Oceania	Australia	Victoria	genome	29773	Human	33	Female	20B	B.1.1	GR	Microbiological Diagnostic Unit - Public Health Laboratory (MDU-PHL)	MDU-PHL	Seemann et al	https://www.gisaid.org	?	?	18535	Australia/VIC10916/2020	No
hCoV-19/Australia/VIC1108/2020|EPI_ISL_430591|2020-04-07|Oceania	ncov	EPI_ISL_430591	MT451747.1	2020-04-07	Oceania	Australia	Victoria	NA	Oceania	Australia	Victoria	genome	29797	Human	25	Female	20A	B.1	G	Victorian Infectious Diseases Reference Laboratory (VIDRL)	Microbiological Diagnostic Unit Public Health Laboratory and Victorian Infectious Diseases Reference Laboratory, The Peter Doherty Institute for Infection and Immunity	Caly L. et al	https://www.gisaid.org	Tracking the COVID-19 pandemic in Australia using genomics	https://dx.doi.org/10.1101/2020.05.12.20099929	18379	Australia/VIC1108/2020	No
hCoV-19/Australia/VIC11358/2020|EPI_ISL_562108|2020-08-02|Oceania	ncov	EPI_ISL_562108	?	2020-08-02	Oceania	Australia	Victoria	NA	Oceania	Australia	Victoria	genome	29792	Human	44	Male	20B	D.2	GR	Microbiological Diagnostic Unit - Public Health Laboratory (MDU-PHL)	MDU-PHL	Seemann et al	https://www.gisaid.org	?	?	18535	Australia/VIC11358/2020	No
hCoV-19/Australia/VIC11639/2020|EPI_ISL_563442|2020-07-25|Oceania	ncov	EPI_ISL_563442	?	2020-07-25	Oceania	Australia	Victoria	NA	Oceania	Australia	Victoria	genome	29806	Human	25	Male	20B	D.2	GR	Microbiological Diagnostic Unit - Public Health Laboratory (MDU-PHL)	MDU-PHL	Seemann et al	https://www.gisaid.org	?	?	18535	Australia/VIC11639/2020	No
hCoV-19/Australia/VIC1220/2020|EPI_ISL_430517|2020-04-01|Oceania	ncov	EPI_ISL_430517	MT451810.1	2020-04-01	Oceania	Australia	Victoria	NA	Oceania	Australia	Victoria	genome	29804	Human	28	Male	19B	A.1	S	Victorian Infectious Diseases Reference Laboratory (VIDRL)	Microbiological Diagnostic Unit Public Health Laboratory and Victorian Infectious Diseases Reference Laboratory, The Peter Doherty Institute for Infection and Immunity	Caly L. et al	https://www.gisaid.org	Tracking the COVID-19 pandemic in Australia using genomics	https://dx.doi.org/10.1101/2020.05.12.20099929	18379	Australia/VIC1220/2020	No
hCoV-19/Australia/VIC12547/2020|EPI_ISL_561473|2020-09-10|Oceania	ncov	EPI_ISL_561473	?	2020-09-10	Oceania	Australia	Victoria	NA	Oceania	Australia	Victoria	genome	29786	Human	26	Male	20B	B.1.1	GR	Microbiological Diagnostic Unit - Public Health Laboratory (MDU-PHL)	MDU-PHL	Seemann et al	https://www.gisaid.org	?	?	18535	Australia/VIC12547/2020	No
hCoV-19/Australia/VIC1275/2020|EPI_ISL_430687|2020-03-25|Oceania	ncov	EPI_ISL_430687	?	2020-03-25	Oceania	Australia	Victoria	NA	Oceania	Australia	Victoria	genome	29813	Human	64	Female	20C	B.1	GH	Microbiological Diagnostic Unit Public Health Laboratory	Microbiological Diagnostic Unit Public Health Laboratory	Seemann T. et al	https://www.gisaid.org	?	?	18379	Australia/VIC1275/2020	No
hCoV-19/Australia/VIC13853/2020|EPI_ISL_563856|2020-09-14|Oceania	ncov	EPI_ISL_563856	?	2020-09-14	Oceania	Australia	Victoria	NA	Oceania	Australia	Victoria	genome	29806	Human	21	Male	20B	D.2	GR	Microbiological Diagnostic Unit - Public Health Laboratory (MDU-PHL)	MDU-PHL	Seemann et al	https://www.gisaid.org	?	?	18535	Australia/VIC13853/2020	No
hCoV-19/Australia/VIC14/2020|EPI_ISL_419734|2020-02-02|Oceania	ncov	EPI_ISL_419734	?	2020-02-02	Oceania	Australia	Victoria	NA	Oceania	Australia	Victoria	genome	29865	Human	66	Male	19A	B	L	Victorian Infectious Diseases Reference Laboratory (VIDRL)	Victorian Infectious Diseases Reference Laboratory and Microbiological Diagnostic Unit Public Health Laboratory, Doherty Institute	Caly L. et al	https://www.gisaid.org	Tracking the COVID-19 pandemic in Australia using genomics	https://dx.doi.org/10.1101/2020.05.12.20099929	18355	Australia/VIC14/2020	No
hCoV-19/Australia/VIC14040/2020|EPI_ISL_563941|2020-09-16|Oceania	ncov	EPI_ISL_563941	?	2020-09-16	Oceania	Australia	Victoria	NA	Oceania	Australia	Victoria	genome	29794	Human	42	Female	20B	D.2	GR	Microbiological Diagnostic Unit - Public Health Laboratory (MDU-PHL)	MDU-PHL	Seemann et al	https://www.gisaid.org	?	?	18535	Australia/VIC14040/2020	No
hCoV-19/Australia/VIC14234/2020|EPI_ISL_592406|2020-07-29|Oceania	ncov	EPI_ISL_592406	?	2020-07-29	Oceania	Australia	Victoria	NA	Oceania	Australia	Victoria	genome	29806	Human	38	Female	20B	D.2	GR	Microbiological Diagnostic Unit - Public Health Laboratory (MDU-PHL)	MDU-PHL	Seemann T. et al	https://www.gisaid.org	?	?	18557	Australia/VIC14234/2020	No
hCoV-19/Australia/VIC14736/2020|EPI_ISL_592581|2020-09-19|Oceania	ncov	EPI_ISL_592581	?	2020-09-19	Oceania	Australia	Victoria	NA	Oceania	Australia	Victoria	genome	29777	Human	26	Female	20B	B.1.1	GR	Microbiological Diagnostic Unit - Public Health Laboratory (MDU-PHL)	MDU-PHL	Seemann T. et al	https://www.gisaid.org	?	?	18557	Australia/VIC14736/2020	No
hCoV-19/Australia/VIC14877/2020|EPI_ISL_593041|2020-09-03|Oceania	ncov	EPI_ISL_593041	?	2020-09-03	Oceania	Australia	Victoria	NA	Oceania	Australia	Victoria	genome	29787	Human	51	Male	20B	D.2	GR	Microbiological Diagnostic Unit - Public Health Laboratory (MDU-PHL)	MDU-PHL	Seemann T. et al	https://www.gisaid.org	?	?	18557	Australia/VIC14877/2020	No
hCoV-19/Australia/VIC14907/2020|EPI_ISL_593055|2020-09-02|Oceania	ncov	EPI_ISL_593055	?	2020-09-02	Oceania	Australia	Victoria	NA	Oceania	Australia	Victoria	genome	29782	Human	31	Female	20B	D.2	GR	Microbiological Diagnostic Unit - Public Health Laboratory (MDU-PHL)	MDU-PHL	Seemann T. et al	https://www.gisaid.org	?	?	18557	Australia/VIC14907/2020	No
hCoV-19/Australia/VIC15011/2020|EPI_ISL_593101|2020-09-05|Oceania	ncov	EPI_ISL_593101	?	2020-09-05	Oceania	Australia	Victoria	NA	Oceania	Australia	Victoria	genome	29782	Human	26	Male	20B	D.2	GR	Microbiological Diagnostic Unit - Public Health Laboratory (MDU-PHL)	MDU-PHL	Seemann T. et al	https://www.gisaid.org	?	?	18557	Australia/VIC15011/2020	No
hCoV-19/Australia/VIC15083/2020|EPI_ISL_593129|2020-08-13|Oceania	ncov	EPI_ISL_593129	?	2020-08-13	Oceania	Australia	Victoria	NA	Oceania	Australia	Victoria	genome	29812	Human	30	Male	20B	D.2	GR	Microbiological Diagnostic Unit - Public Health Laboratory (MDU-PHL)	MDU-PHL	Seemann T. et al	https://www.gisaid.org	?	?	18557	Australia/VIC15083/2020	No
hCoV-19/Australia/VIC15338/2020|EPI_ISL_592821|2020-09-07|Oceania	ncov	EPI_ISL_592821	?	2020-09-07	Oceania	Australia	Victoria	NA	Oceania	Australia	Victoria	genome	29818	Human	30	Male	20B	D.2	GR	Victorian Infectious Diseases Reference Laboratory (VIDRL)	VIDRL and MDU-PHL	Caly L. et al	https://www.gisaid.org	?	?	18557	Australia/VIC15338/2020	No
hCoV-19/Australia/VIC1557/2020|EPI_ISL_456479|2020-05-02|Oceania	ncov	EPI_ISL_456479	MT612170.1	2020-05-02	Oceania	Australia	Victoria	NA	Oceania	Australia	Victoria	genome	29813	Human	63	Female	20C	B.1	GH	Microbiological Diagnostic Unit Public Health Laboratory	Microbiological Diagnostic Unit Public Health Laboratory, The Peter Doherty Institute for Infection and Immunity	Seemann T. et al	https://www.gisaid.org	?	?	18415	Australia/VIC1557/2020	No
hCoV-19/Australia/VIC1560/2020|EPI_ISL_456483|2020-05-03|Oceania	ncov	EPI_ISL_456483	MT612174.1	2020-05-03	Oceania	Australia	Victoria	NA	Oceania	Australia	Victoria	genome	29812	Human	29	Male	20A	B.1	GH	Victorian Infectious Diseases Reference Laboratory (VIDRL)	Microbiological Diagnostic Unit Public Health Laboratory and Victorian Infectious Diseases Reference Laboratory, Doherty Institute	Caly L. et al	https://www.gisaid.org	?	?	18415	Australia/VIC1560/2020	No
hCoV-19/Australia/VIC15675/2020|EPI_ISL_593410|2020-10-05|Oceania	ncov	EPI_ISL_593410	?	2020-10-05	Oceania	Australia	Victoria	NA	Oceania	Australia	Victoria	genome	29791	Human	39	Female	20B	D.2	GR	Microbiological Diagnostic Unit - Public Health Laboratory (MDU-PHL)	MDU-PHL	Seemann T. et al	https://www.gisaid.org	?	?	18557	Australia/VIC15675/2020	No
hCoV-19/Australia/VIC15725/2020|EPI_ISL_593425|2020-00-00|Oceania	ncov	EPI_ISL_593425	?	NA	Oceania	Australia	Victoria	NA	Oceania	Australia	Victoria	genome	29792	Human	25	Male	20B	D.2	GR	Microbiological Diagnostic Unit - Public Health Laboratory (MDU-PHL)	MDU-PHL	Seemann T. et al	https://www.gisaid.org	?	?	18557	Australia/VIC15725/2020	No
hCoV-19/Australia/VIC15728/2020|EPI_ISL_592675|2020-08-05|Oceania	ncov	EPI_ISL_592675	?	2020-08-05	Oceania	Australia	Victoria	NA	Oceania	Australia	Victoria	genome	29787	Human	53	Female	20B	B.1.1	GR	Microbiological Diagnostic Unit - Public Health Laboratory (MDU-PHL)	MDU-PHL	Seemann T. et al	https://www.gisaid.org	?	?	18557	Australia/VIC15728/2020	No
hCoV-19/Australia/VIC15730/2020|EPI_ISL_593428|2020-08-04|Oceania	ncov	EPI_ISL_593428	?	2020-08-04	Oceania	Australia	Victoria	NA	Oceania	Australia	Victoria	genome	29792	Human	83	?	20B	D.2	GR	Microbiological Diagnostic Unit - Public Health Laboratory (MDU-PHL)	MDU-PHL	Seemann T. et al	https://www.gisaid.org	?	?	18557	Australia/VIC15730/2020	No
hCoV-19/Australia/VIC1599/2020|EPI_ISL_456499|2020-05-10|Oceania	ncov	EPI_ISL_456499	MT612189.1	2020-05-10	Oceania	Australia	Victoria	NA	Oceania	Australia	Victoria	genome	29814	Human	?	Male	20A	B.1	GH	Victorian Infectious Diseases Reference Laboratory (VIDRL)	Microbiological Diagnostic Unit Public Health Laboratory and Victorian Infectious Diseases Reference Laboratory, Doherty Institute	Caly L. et al	https://www.gisaid.org	?	?	18415	Australia/VIC1599/2020	No
hCoV-19/Australia/VIC1603/2020|EPI_ISL_456515|2020-05-11|Oceania	ncov	EPI_ISL_456515	MT612205.1	2020-05-11	Oceania	Australia	Victoria	NA	Oceania	Australia	Victoria	genome	29787	Human	51	Male	19A	B.4.3	O	Victorian Infectious Diseases Reference Laboratory (VIDRL)	Microbiological Diagnostic Unit Public Health Laboratory and Victorian Infectious Diseases Reference Laboratory, Doherty Institute	Caly L. et al	https://www.gisaid.org	?	?	18415	Australia/VIC1603/2020	No
hCoV-19/Australia/VIC1642/2020|EPI_ISL_456545|2020-05-09|Oceania	ncov	EPI_ISL_456545	MT612234.1	2020-05-09	Oceania	Australia	Victoria	NA	Oceania	Australia	Victoria	genome	29788	Human	34	Male	20C	B.1	GH	Victorian Infectious Diseases Reference Laboratory (VIDRL)	Microbiological Diagnostic Unit Public Health Laboratory and Victorian Infectious Diseases Reference Laboratory, Doherty Institute	Caly L. et al	https://www.gisaid.org	?	?	18415	Australia/VIC1642/2020	No
hCoV-19/Australia/VIC1660/2020|EPI_ISL_456561|2020-05-12|Oceania	ncov	EPI_ISL_456561	MT612249.1	2020-05-12	Oceania	Australia	Victoria	NA	Oceania	Australia	Victoria	genome	29782	Human	30	Male	20C	B.1	GH	Victorian Infectious Diseases Reference Laboratory (VIDRL)	Microbiological Diagnostic Unit Public Health Laboratory and Victorian Infectious Diseases Reference Laboratory, Doherty Institute	Caly L. et al	https://www.gisaid.org	?	?	18415	Australia/VIC1660/2020	No
hCoV-19/Australia/VIC1667/2020|EPI_ISL_456568|2020-05-10|Oceania	ncov	EPI_ISL_456568	MT612255.1	2020-05-10	Oceania	Australia	Victoria	NA	Oceania	Australia	Victoria	genome	29812	Human	59	Male	20C	B.1	GH	Victorian Infectious Diseases Reference Laboratory (VIDRL)	Microbiological Diagnostic Unit Public Health Laboratory and Victorian Infectious Diseases Reference Laboratory, Doherty Institute	Caly L. et al	https://www.gisaid.org	?	?	18415	Australia/VIC1667/2020	No
hCoV-19/Australia/VIC1739/2020|EPI_ISL_456636|2020-05-02|Oceania	ncov	EPI_ISL_456636	MT612315.1	2020-05-02	Oceania	Australia	Victoria	NA	Oceania	Australia	Victoria	genome	29783	Human	33	Male	20C	B.1	GH	Victorian Infectious Diseases Reference Laboratory (VIDRL)	Microbiological Diagnostic Unit Public Health Laboratory and Victorian Infectious Diseases Reference Laboratory, Doherty Institute	Caly L. et al	https://www.gisaid.org	?	?	18415	Australia/VIC1739/2020	No
hCoV-19/Australia/VIC2027/2020|EPI_ISL_480668|2020-06-06|Oceania	ncov	EPI_ISL_480668	?	2020-06-06	Oceania	Australia	Victoria	NA	Oceania	Australia	Victoria	genome	29804	Human	28	Male	20A	B.1	GH	Victorian Infectious Diseases Reference Laboratory (VIDRL)	VIDRL and MDU-PHL	Caly L. et al	https://www.gisaid.org	?	?	18445	Australia/VIC2027/2020	No
hCoV-19/Australia/VIC2034/2020|EPI_ISL_480666|2020-06-05|Oceania	ncov	EPI_ISL_480666	?	2020-06-05	Oceania	Australia	Victoria	NA	Oceania	Australia	Victoria	genome	29823	Human	48	Male	20B	D.2	GR	Victorian Infectious Diseases Reference Laboratory (VIDRL)	VIDRL and MDU-PHL	Caly L. et al	https://www.gisaid.org	?	?	18445	Australia/VIC2034/2020	No
hCoV-19/Australia/VIC2055/2020|EPI_ISL_480751|2020-06-13|Oceania	ncov	EPI_ISL_480751	?	2020-06-13	Oceania	Australia	Victoria	NA	Oceania	Australia	Victoria	genome	29783	Human	?	?	20B	D.2	GR	Microbiological Diagnostic Unit - Public Health Laboratory (MDU-PHL)	MDU-PHL	Seemann T. et al	https://www.gisaid.org	?	?	18445	Australia/VIC2055/2020	No
hCoV-19/Australia/VIC2160/2020|EPI_ISL_480760|2020-06-16|Oceania	ncov	EPI_ISL_480760	?	2020-06-16	Oceania	Australia	Victoria	NA	Oceania	Australia	Victoria	genome	29807	Human	28	Male	20B	B.1.1	GR	Microbiological Diagnostic Unit - Public Health Laboratory (MDU-PHL)	MDU-PHL	Seemann T. et al	https://www.gisaid.org	?	?	18445	Australia/VIC2160/2020	No
hCoV-19/Australia/VIC2185/2020|EPI_ISL_521931|2020-06-23|Oceania	ncov	EPI_ISL_521931	MT969393.1	2020-06-23	Oceania	Australia	Victoria	NA	Oceania	Australia	Victoria	genome	29813	Human	40	Female	20B	D.2	GR	Microbiological Diagnostic Unit - Public Health Laboratory (MDU-PHL)	MDU-PHL	Seemann T. et al	https://www.gisaid.org	?	?	18499	Australia/VIC2185/2020	No
hCoV-19/Australia/VIC2337/2020|EPI_ISL_522058|2020-06-24|Oceania	ncov	EPI_ISL_522058	MT972188.1	2020-06-24	Oceania	Australia	Victoria	NA	Oceania	Australia	Victoria	genome	29813	Human	66	Male	20B	D.2	GR	Victorian Infectious Diseases Reference Laboratory (VIDRL)	VIDRL and MDU-PHL	Caly L. et al	https://www.gisaid.org	?	?	18499	Australia/VIC2337/2020	No
hCoV-19/Australia/VIC2341/2020|EPI_ISL_522062|2020-06-25|Oceania	ncov	EPI_ISL_522062	MT972192.1	2020-06-25	Oceania	Australia	Victoria	NA	Oceania	Australia	Victoria	genome	29813	Human	82	Male	20B	D.2	GR	Victorian Infectious Diseases Reference Laboratory (VIDRL)	VIDRL and MDU-PHL	Caly L. et al	https://www.gisaid.org	?	?	18499	Australia/VIC2341/2020	No
hCoV-19/Australia/VIC2481/2020|EPI_ISL_522184|2020-06-28|Oceania	ncov	EPI_ISL_522184	MT972282.1	2020-06-28	Oceania	Australia	Victoria	NA	Oceania	Australia	Victoria	genome	29816	Human	40	Male	20B	D.2	GR	Victorian Infectious Diseases Reference Laboratory (VIDRL)	VIDRL and MDU-PHL	Caly L. et al	https://www.gisaid.org	?	?	18499	Australia/VIC2481/2020	No
hCoV-19/Australia/VIC2518/2020|EPI_ISL_522213|2020-06-29|Oceania	ncov	EPI_ISL_522213	MT969510.1	2020-06-29	Oceania	Australia	Victoria	NA	Oceania	Australia	Victoria	genome	29834	Human	50	Female	20B	D.2	GR	Microbiological Diagnostic Unit - Public Health Laboratory (MDU-PHL)	MDU-PHL	Seemann T. et al	https://www.gisaid.org	?	?	18499	Australia/VIC2518/2020	No
hCoV-19/Australia/VIC2710/2020|EPI_ISL_521548|2020-07-04|Oceania	ncov	EPI_ISL_521548	MT972402.1	2020-07-04	Oceania	Australia	Victoria	NA	Oceania	Australia	Victoria	genome	29814	Human	66	Female	20B	D.2	GR	Victorian Infectious Diseases Reference Laboratory (VIDRL)	VIDRL and MDU-PHL	Caly L. et al	https://www.gisaid.org	?	?	18499	Australia/VIC2710/2020	No
hCoV-19/Australia/VIC276/2020|EPI_ISL_419969|2020-03-22|Oceania	ncov	EPI_ISL_419969	?	2020-03-22	Oceania	Australia	Victoria	NA	Oceania	Australia	Victoria	genome	29890	Human	54	?	19A	B.6	O	Victorian Infectious Diseases Reference Laboratory (VIDRL)	Victorian Infectious Diseases Reference Laboratory and Microbiological Diagnostic Unit Public Health Laboratory, Doherty Institute	Caly L. et al	https://www.gisaid.org	Tracking the COVID-19 pandemic in Australia using genomics	https://dx.doi.org/10.1101/2020.05.12.20099929	18355	Australia/VIC276/2020	No
hCoV-19/Australia/VIC2984/2020|EPI_ISL_521814|2020-07-05|Oceania	ncov	EPI_ISL_521814	MT969805.1	2020-07-05	Oceania	Australia	Victoria	NA	Oceania	Australia	Victoria	genome	29815	Human	?	?	20B	D.2	GR	Microbiological Diagnostic Unit - Public Health Laboratory (MDU-PHL)	MDU-PHL	Seemann T. et al	https://www.gisaid.org	?	?	18499	Australia/VIC2984/2020	No
hCoV-19/Australia/VIC3036/2020|EPI_ISL_520749|2020-06-28|Oceania	ncov	EPI_ISL_520749	MT972437.1	2020-06-28	Oceania	Australia	Victoria	NA	Oceania	Australia	Victoria	genome	29837	Human	?	?	20B	B.1.1.30	GR	Victorian Infectious Diseases Reference Laboratory (VIDRL)	VIDRL and MDU-PHL	Caly L. et al	https://www.gisaid.org	?	?	18499	Australia/VIC3036/2020	No
hCoV-19/Australia/VIC3307/2020|EPI_ISL_520986|2020-07-11|Oceania	ncov	EPI_ISL_520986	MT969999.1	2020-07-11	Oceania	Australia	Victoria	NA	Oceania	Australia	Victoria	genome	29812	Human	57	Male	20B	D.2	GR	Microbiological Diagnostic Unit - Public Health Laboratory (MDU-PHL)	MDU-PHL	Seemann T. et al	https://www.gisaid.org	?	?	18499	Australia/VIC3307/2020	No
hCoV-19/Australia/VIC3549/2020|EPI_ISL_520298|2020-07-06|Oceania	ncov	EPI_ISL_520298	MT972673.1	2020-07-06	Oceania	Australia	Victoria	NA	Oceania	Australia	Victoria	genome	29793	Human	78	Female	20B	D.2	GR	Victorian Infectious Diseases Reference Laboratory (VIDRL)	VIDRL and MDU-PHL	Caly L. et al	https://www.gisaid.org	?	?	18499	Australia/VIC3549/2020	No
hCoV-19/Australia/VIC3678/2020|EPI_ISL_520416|2020-07-10|Oceania	ncov	EPI_ISL_520416	MT970045.1	2020-07-10	Oceania	Australia	Victoria	NA	Oceania	Australia	Victoria	genome	29837	Human	23	Female	20B	D.2	GR	Microbiological Diagnostic Unit - Public Health Laboratory (MDU-PHL)	MDU-PHL	Seemann T. et al	https://www.gisaid.org	?	?	18499	Australia/VIC3678/2020	No
hCoV-19/Australia/VIC3914/2020|EPI_ISL_520626|2020-07-13|Oceania	ncov	EPI_ISL_520626	MT970212.1	2020-07-13	Oceania	Australia	Victoria	NA	Oceania	Australia	Victoria	genome	29806	Human	?	?	20B	D.2	GR	Microbiological Diagnostic Unit - Public Health Laboratory (MDU-PHL)	MDU-PHL	Seemann T. et al	https://www.gisaid.org	?	?	18499	Australia/VIC3914/2020	No
hCoV-19/Australia/VIC421/2020|EPI_ISL_426721|2020-03-25|Oceania	ncov	EPI_ISL_426721	?	2020-03-25	Oceania	Australia	Victoria	NA	Oceania	Australia	Victoria	genome	29815	Human	27	Male	20B	B.1.1	GR	Victorian Infectious Diseases Reference Laboratory (VIDRL)	Microbiological Diagnostic Unit Public Health Laboratory and Victorian Infectious Diseases Reference Laboratory, Doherty Institute	Caly L. et al	https://www.gisaid.org	Tracking the COVID-19 pandemic in Australia using genomics	https://dx.doi.org/10.1101/2020.05.12.20099929	18369	Australia/VIC421/2020	No
hCoV-19/Australia/VIC4239/2020|EPI_ISL_519567|2020-07-15|Oceania	ncov	EPI_ISL_519567	MT970570.1	2020-07-15	Oceania	Australia	Victoria	NA	Oceania	Australia	Victoria	genome	29805	Human	47	Female	20B	D.2	GR	Microbiological Diagnostic Unit - Public Health Laboratory (MDU-PHL)	MDU-PHL	Seemann T. et al	https://www.gisaid.org	?	?	18499	Australia/VIC4239/2020	No
hCoV-19/Australia/VIC4632/2020|EPI_ISL_519023|2020-07-10|Oceania	ncov	EPI_ISL_519023	MT972808.1	2020-07-10	Oceania	Australia	Victoria	NA	Oceania	Australia	Victoria	genome	29813	Human	?	?	20B	D.2	GR	Victorian Infectious Diseases Reference Laboratory (VIDRL)	VIDRL and MDU-PHL	Caly L. et al	https://www.gisaid.org	?	?	18499	Australia/VIC4632/2020	No
hCoV-19/Australia/VIC528/2020|EPI_ISL_426794|2020-03-24|Oceania	ncov	EPI_ISL_426794	?	2020-03-24	Oceania	Australia	Victoria	NA	Oceania	Australia	Victoria	genome	29861	Human	22	Male	19B	A.1	S	Victorian Infectious Diseases Reference Laboratory (VIDRL)	Microbiological Diagnostic Unit Public Health Laboratory and Victorian Infectious Diseases Reference Laboratory, Doherty Institute	Caly L. et al	https://www.gisaid.org	Tracking the COVID-19 pandemic in Australia using genomics	https://dx.doi.org/10.1101/2020.05.12.20099929	18369	Australia/VIC528/2020	No
hCoV-19/Australia/VIC5668/2020|EPI_ISL_518475|2020-07-19|Oceania	ncov	EPI_ISL_518475	MT971411.1	2020-07-19	Oceania	Australia	Victoria	NA	Oceania	Australia	Victoria	genome	29813	Human	48	Female	20B	D.2	GR	Microbiological Diagnostic Unit - Public Health Laboratory (MDU-PHL)	MDU-PHL	Seemann T. et al	https://www.gisaid.org	?	?	18499	Australia/VIC5668/2020	No
hCoV-19/Australia/VIC5952/2020|EPI_ISL_518728|2020-07-22|Oceania	ncov	EPI_ISL_518728	MT971605.1	2020-07-22	Oceania	Australia	Victoria	NA	Oceania	Australia	Victoria	genome	29812	Human	25	Female	20B	D.2	GR	Microbiological Diagnostic Unit - Public Health Laboratory (MDU-PHL)	MDU-PHL	Seemann T. et al	https://www.gisaid.org	?	?	18499	Australia/VIC5952/2020	No
hCoV-19/Australia/VIC609/2020|EPI_ISL_426863|2020-03-27|Oceania	ncov	EPI_ISL_426863	?	2020-03-27	Oceania	Australia	Victoria	NA	Oceania	Australia	Victoria	genome	29865	Human	30	Female	20C	B.1	GH	Victorian Infectious Diseases Reference Laboratory (VIDRL)	Microbiological Diagnostic Unit Public Health Laboratory and Victorian Infectious Diseases Reference Laboratory, Doherty Institute	Caly L. et al	https://www.gisaid.org	Tracking the COVID-19 pandemic in Australia using genomics	https://dx.doi.org/10.1101/2020.05.12.20099929	18369	Australia/VIC609/2020	No
hCoV-19/Australia/VIC6728/2020|EPI_ISL_562048|2020-07-25|Oceania	ncov	EPI_ISL_562048	?	2020-07-25	Oceania	Australia	Victoria	NA	Oceania	Australia	Victoria	genome	29812	Human	?	?	20B	D.2	GR	Victorian Infectious Diseases Reference Laboratory (VIDRL)	VIDRL and MDU-PHL	Caly et al	https://www.gisaid.org	?	?	18535	Australia/VIC6728/2020	No
hCoV-19/Australia/VIC7319/2020|EPI_ISL_561697|2020-08-02|Oceania	ncov	EPI_ISL_561697	?	2020-08-02	Oceania	Australia	Victoria	NA	Oceania	Australia	Victoria	genome	29832	Human	60	Female	20B	B.1.1	GR	Victorian Infectious Diseases Reference Laboratory (VIDRL)	VIDRL and MDU-PHL	Caly et al	https://www.gisaid.org	?	?	18535	Australia/VIC7319/2020	No
hCoV-19/Australia/VIC7952/2020|EPI_ISL_562111|2020-08-07|Oceania	ncov	EPI_ISL_562111	?	2020-08-07	Oceania	Australia	Victoria	NA	Oceania	Australia	Victoria	genome	29775	Human	?	?	20B	D.2	GR	Microbiological Diagnostic Unit - Public Health Laboratory (MDU-PHL)	MDU-PHL	Seemann et al	https://www.gisaid.org	?	?	18535	Australia/VIC7952/2020	Yes
hCoV-19/Australia/VIC8047/2020|EPI_ISL_564817|2020-08-12|Oceania	ncov	EPI_ISL_564817	?	2020-08-12	Oceania	Australia	Victoria	NA	Oceania	Australia	Victoria	genome	29813	Human	30	Female	20B	D.2	GR	Microbiological Diagnostic Unit - Public Health Laboratory (MDU-PHL)	MDU-PHL	Seemann et al	https://www.gisaid.org	?	?	18535	Australia/VIC8047/2020	No
hCoV-19/Australia/VIC8241/2020|EPI_ISL_564916|2020-08-17|Oceania	ncov	EPI_ISL_564916	?	2020-08-17	Oceania	Australia	Victoria	NA	Oceania	Australia	Victoria	genome	29802	Human	62	Male	20B	D.2	GR	Microbiological Diagnostic Unit - Public Health Laboratory (MDU-PHL)	MDU-PHL	Seemann et al	https://www.gisaid.org	?	?	18535	Australia/VIC8241/2020	No
hCoV-19/Australia/VIC834/2020|EPI_ISL_427099|2020-04-04|Oceania	ncov	EPI_ISL_427099	?	2020-04-04	Oceania	Australia	Victoria	NA	Oceania	Australia	Victoria	genome	29809	Human	27	Female	20A	B.1	G	Victorian Infectious Diseases Reference Laboratory (VIDRL)	Microbiological Diagnostic Unit Public Health Laboratory and Victorian Infectious Diseases Reference Laboratory, Doherty Institute	Caly L. et al	https://www.gisaid.org	?	?	18369	Australia/VIC834/2020	No
hCoV-19/Australia/VIC8395/2020|EPI_ISL_564983|2020-08-12|Oceania	ncov	EPI_ISL_564983	?	2020-08-12	Oceania	Australia	Victoria	NA	Oceania	Australia	Victoria	genome	29812	Human	33	Female	20B	D.2	GR	Microbiological Diagnostic Unit - Public Health Laboratory (MDU-PHL)	MDU-PHL	Seemann et al	https://www.gisaid.org	?	?	18535	Australia/VIC8395/2020	No
hCoV-19/Australia/VIC8532/2020|EPI_ISL_565080|2020-08-04|Oceania	ncov	EPI_ISL_565080	?	2020-08-04	Oceania	Australia	Victoria	NA	Oceania	Australia	Victoria	genome	29793	Human	96	?	20B	B.1.1	GR	Microbiological Diagnostic Unit - Public Health Laboratory (MDU-PHL)	MDU-PHL	Seemann et al	https://www.gisaid.org	?	?	18535	Australia/VIC8532/2020	No
hCoV-19/Australia/VIC8654/2020|EPI_ISL_561579|2020-08-12|Oceania	ncov	EPI_ISL_561579	?	2020-08-12	Oceania	Australia	Victoria	NA	Oceania	Australia	Victoria	genome	29759	Human	20	?	20B	B.1.1	GR	Microbiological Diagnostic Unit - Public Health Laboratory (MDU-PHL)	MDU-PHL	Seemann et al	https://www.gisaid.org	?	?	18535	Australia/VIC8654/2020	No
hCoV-19/Australia/VIC8782/2020|EPI_ISL_565191|2020-07-30|Oceania	ncov	EPI_ISL_565191	?	2020-07-30	Oceania	Australia	Victoria	NA	Oceania	Australia	Victoria	genome	29808	Human	52	Male	20B	D.2	GR	Victorian Infectious Diseases Reference Laboratory (VIDRL)	VIDRL and MDU-PHL	Caly et al	https://www.gisaid.org	?	?	18535	Australia/VIC8782/2020	No
hCoV-19/Australia/VIC883/2020|EPI_ISL_427136|2020-04-06|Oceania	ncov	EPI_ISL_427136	?	2020-04-06	Oceania	Australia	Victoria	NA	Oceania	Australia	Victoria	genome	29890	Human	65	Male	20C	B.1	GH	Victorian Infectious Diseases Reference Laboratory (VIDRL)	Microbiological Diagnostic Unit Public Health Laboratory and Victorian Infectious Diseases Reference Laboratory, Doherty Institute	Caly L. et al	https://www.gisaid.org	Tracking the COVID-19 pandemic in Australia using genomics	https://dx.doi.org/10.1101/2020.05.12.20099929	18369	Australia/VIC883/2020	No
hCoV-19/Australia/VIC9205/2020|EPI_ISL_562690|2020-08-23|Oceania	ncov	EPI_ISL_562690	?	2020-08-23	Oceania	Australia	Victoria	NA	Oceania	Australia	Victoria	genome	29734	Human	?	?	20B	D.2	GR	Microbiological Diagnostic Unit - Public Health Laboratory (MDU-PHL)	MDU-PHL	Seemann et al	https://www.gisaid.org	?	?	18535	Australia/VIC9205/2020	No
hCoV-19/Australia/VIC9240/2020|EPI_ISL_565460|2020-08-17|Oceania	ncov	EPI_ISL_565460	?	2020-08-17	Oceania	Australia	Victoria	NA	Oceania	Australia	Victoria	genome	29812	Human	50	Female	20B	D.2	GR	Microbiological Diagnostic Unit - Public Health Laboratory (MDU-PHL)	MDU-PHL	Seemann et al	https://www.gisaid.org	?	?	18535	Australia/VIC9240/2020	No
hCoV-19/Australia/VIC9452/2020|EPI_ISL_565557|2020-08-15|Oceania	ncov	EPI_ISL_565557	?	2020-08-15	Oceania	Australia	Victoria	NA	Oceania	Australia	Victoria	genome	29797	Human	83	Female	20B	D.2	GR	Microbiological Diagnostic Unit - Public Health Laboratory (MDU-PHL)	MDU-PHL	Seemann et al	https://www.gisaid.org	?	?	18535	Australia/VIC9452/2020	No
hCoV-19/Australia/VIC9528/2020|EPI_ISL_565589|2020-08-21|Oceania	ncov	EPI_ISL_565589	?	2020-08-21	Oceania	Australia	Victoria	NA	Oceania	Australia	Victoria	genome	29782	Human	103	Female	20B	D.2	GR	Microbiological Diagnostic Unit - Public Health Laboratory (MDU-PHL)	MDU-PHL	Seemann et al	https://www.gisaid.org	?	?	18535	Australia/VIC9528/2020	No
hCoV-19/Australia/VPRL014/2020|EPI_ISL_455603|2020-01-30|Oceania	ncov	EPI_ISL_455603	?	2020-01-30	Oceania	Australia	South Australia	NA	Oceania	Australia	South Australia	genome	29783	Human	?	?	19A	B	O	SA Pathology	VPRL	Beard et al	https://www.gisaid.org	?	?	18414	Australia/VPRL014/2020	No
hCoV-19/Australia/WA14/2020|EPI_ISL_470832|2020-04-05|Oceania	ncov	EPI_ISL_470832	?	2020-04-05	Oceania	Australia	Western Australia	NA	Oceania	Australia	Western Australia	genome	29599	Human	58	Female	19B	A.2.2	S	PathWest Laboratory Medicine WA	PathWest Laboratory Medicine WA	Chisha Sikazwe et al	https://www.gisaid.org	?	?	18432	Australia/WA14/2020	Yes
hCoV-19/Australia/WA177/2020|EPI_ISL_596740|2020-08-12|Oceania	ncov	EPI_ISL_596740	?	2020-08-12	Oceania	Australia	Western Australia	NA	Oceania	Australia	Western Australia	genome	29409	Human	?	?	20B	B.1.1	GR	PathWest Laboratory Medicine WA	PathWest Laboratory Medicine WA Microbial Surveillance Unit	PathWest Laboratory Medicine WA Microbial Surveillance Unit et al	https://www.gisaid.org	?	?	18562	Australia/WA177/2020	No
hCoV-19/Australia/WA278/2020|EPI_ISL_596821|2020-10-02|Oceania	ncov	EPI_ISL_596821	?	2020-10-02	Oceania	Australia	Western Australia	NA	Oceania	Australia	Western Australia	genome	29409	Human	?	?	20A	B.1	GH	PathWest Laboratory Medicine WA	PathWest Laboratory Medicine WA Microbial Surveillance Unit	PathWest Laboratory Medicine WA Microbial Surveillance Unit et al	https://www.gisaid.org	?	?	18562	Australia/WA278/2020	No
hCoV-19/Australia/WA296/2020|EPI_ISL_596839|2020-03-22|Oceania	ncov	EPI_ISL_596839	?	2020-03-22	Oceania	Australia	Western Australia	NA	Oceania	Australia	Western Australia	genome	29409	Human	?	?	20C	B.1	GH	PathWest Laboratory Medicine WA	PathWest Laboratory Medicine WA Microbial Surveillance Unit	PathWest Laboratory Medicine WA Microbial Surveillance Unit et al	https://www.gisaid.org	?	?	18562	Australia/WA296/2020	No
hCoV-19/Australia/WA34/2020|EPI_ISL_470851|2020-02-27|Oceania	ncov	EPI_ISL_470851	?	2020-02-27	Oceania	Australia	Western Australia	NA	Oceania	Australia	Western Australia	genome	29803	Human	80	Female	19A	B	O	PathWest Laboratory Medicine WA	PathWest Laboratory Medicine WA	Chisha Sikazwe et al	https://www.gisaid.org	?	?	18432	Australia/WA34/2020	No
hCoV-19/Australia/WA359/2020|EPI_ISL_605836|2020-10-20|Oceania	ncov	EPI_ISL_605836	?	2020-10-20	Oceania	Australia	Western Australia	NA	Oceania	Australia	Western Australia	genome	29409	Human	?	?	20B	B.1.1.72	GR	PathWest Laboratory Medicine WA	PathWest Laboratory Medicine WA Microbial Surveillance Unit	PathWest Laboratory Medicine WA Microbial Surveillance Unit et al	https://www.gisaid.org	?	?	18568	Australia/WA359/2020	No
hCoV-19/Australia/WA363/2020|EPI_ISL_605840|2020-10-18|Oceania	ncov	EPI_ISL_605840	?	2020-10-18	Oceania	Australia	Western Australia	NA	Oceania	Australia	Western Australia	genome	29409	Human	?	?	20B	B.1.1	GR	PathWest Laboratory Medicine WA	PathWest Laboratory Medicine WA Microbial Surveillance Unit	PathWest Laboratory Medicine WA Microbial Surveillance Unit et al	https://www.gisaid.org	?	?	18568	Australia/WA363/2020	No
hCoV-19/Australia/WA368/2020|EPI_ISL_605845|2020-10-18|Oceania	ncov	EPI_ISL_605845	?	2020-10-18	Oceania	Australia	Western Australia	NA	Oceania	Australia	Western Australia	genome	29400	Human	?	?	20B	B.1.1	GR	PathWest Laboratory Medicine WA	PathWest Laboratory Medicine WA Microbial Surveillance Unit	PathWest Laboratory Medicine WA Microbial Surveillance Unit et al	https://www.gisaid.org	?	?	18568	Australia/WA368/2020	No
hCoV-19/Australia/WA377/2020|EPI_ISL_605854|2020-10-20|Oceania	ncov	EPI_ISL_605854	?	2020-10-20	Oceania	Australia	Western Australia	NA	Oceania	Australia	Western Australia	genome	29218	Human	?	?	20A	B.1.177	GV	PathWest Laboratory Medicine WA	PathWest Laboratory Medicine WA Microbial Surveillance Unit	PathWest Laboratory Medicine WA Microbial Surveillance Unit et al	https://www.gisaid.org	?	?	18568	Australia/WA377/2020	No
hCoV-19/Australia/WA58/2020|EPI_ISL_470875|2020-04-26|Oceania	ncov	EPI_ISL_470875	?	2020-04-26	Oceania	Australia	Western Australia	NA	Oceania	Australia	Western Australia	genome	29664	Human	81	Female	20A	B.1	G	PathWest Laboratory Medicine WA	PathWest Laboratory Medicine WA	Chisha Sikazwe et al	https://www.gisaid.org	?	?	18432	Australia/WA58/2020	Yes
hCoV-19/Austria/CeMM0002/2020|EPI_ISL_419655|2020-02-26|Europe	ncov	EPI_ISL_419655	?	2020-02-26	Europe	Austria	Vienna	NA	Europe	Austria	Vienna	genome	29819	Human	73	Male	19A	B.3	L	Center for Virology, Medical University of Vienna	Bergthaler laboratory, CeMM Research Center for Molecular Medicine of the Austrian Academy of Sciences	Alexandra Popa et al	https://www.gisaid.org	Mutational dynamics and transmission properties of SARS-CoV-2 superspreading events in Austria	https://www.biorxiv.org/content/10.1101/2020.07.15.204339v1	18355	Austria/CeMM0002/2020	No
hCoV-19/Austria/CeMM0003/2020|EPI_ISL_419656|2020-02-26|Europe	ncov	EPI_ISL_419656	?	2020-02-26	Europe	Austria	Austria	NA	Europe	Italy	Italy	genome	29816	Human	41	Male	20B	B.1.1	GR	Center for Virology, Medical University of Vienna	Bergthaler laboratory, CeMM Research Center for Molecular Medicine of the Austrian Academy of Sciences	Alexandra Popa et al	https://www.gisaid.org	Mutational dynamics and transmission properties of SARS-CoV-2 superspreading events in Austria	https://www.biorxiv.org/content/10.1101/2020.07.15.204339v1	18355	Austria/CeMM0003/2020	No
hCoV-19/Austria/CeMM0045/2020|EPI_ISL_437932|2020-02-24|Europe	ncov	EPI_ISL_437932	?	2020-02-24	Europe	Austria	Tyrol	Ischgl	Europe	Austria	Tyrol	genome	29843	Human	25	Female	20B	B.1.1	GR	Institut f√ºr Virologie am Department f√ºr Hygiene, Mikrobiologie und Public Health	Bergthaler laboratory, CeMM Research Center for Molecular Medicine of the Austrian Academy of Sciences	Alexandra Popa et al	https://www.gisaid.org	Mutational dynamics and transmission properties of SARS-CoV-2 superspreading events in Austria	https://www.biorxiv.org/content/10.1101/2020.07.15.204339v1	18394	Austria/CeMM0045/2020	No
hCoV-19/Austria/CeMM0106/2020|EPI_ISL_437966|2020-03-18|Europe	ncov	EPI_ISL_437966	?	2020-03-18	Europe	Austria	Tyrol	Laengenfeld	Europe	Austria	Tyrol	genome	29812	Human	34	Female	20A	B.1.8	G	Universitaetsklinik f√ºr Innere Medizin II Innsbruck	Bergthaler laboratory, CeMM Research Center for Molecular Medicine of the Austrian Academy of Sciences	Alexandra Popa et al	https://www.gisaid.org	Mutational dynamics and transmission properties of SARS-CoV-2 superspreading events in Austria	https://www.biorxiv.org/content/10.1101/2020.07.15.204339v1	18394	Austria/CeMM0106/2020	No
hCoV-19/Austria/CeMM0143/2020|EPI_ISL_437993|2020-02-27|Europe	ncov	EPI_ISL_437993	?	2020-02-27	Europe	Austria	Vienna	NA	Europe	Austria	Vienna	genome	29843	Human	46	Female	20B	B.1.1	GR	Center for Virology, Medical University of Vienna	Bergthaler laboratory, CeMM Research Center for Molecular Medicine of the Austrian Academy of Sciences	Alexandra Popa et al	https://www.gisaid.org	Mutational dynamics and transmission properties of SARS-CoV-2 superspreading events in Austria	https://www.biorxiv.org/content/10.1101/2020.07.15.204339v1	18394	Austria/CeMM0143/2020	No
hCoV-19/Austria/CeMM0146/2020|EPI_ISL_437994|2020-02-28|Europe	ncov	EPI_ISL_437994	?	2020-02-28	Europe	Austria	Vienna	NA	Europe	Austria	Vienna	genome	29843	Human	40	Female	20B	B.1.1	GR	Center for Virology, Medical University of Vienna	Bergthaler laboratory, CeMM Research Center for Molecular Medicine of the Austrian Academy of Sciences	Alexandra Popa et al	https://www.gisaid.org	Mutational dynamics and transmission properties of SARS-CoV-2 superspreading events in Austria	https://www.biorxiv.org/content/10.1101/2020.07.15.204339v1	18394	Austria/CeMM0146/2020	No
hCoV-19/Austria/CeMM0147/2020|EPI_ISL_437995|2020-02-28|Europe	ncov	EPI_ISL_437995	?	2020-02-28	Europe	Austria	Vienna	NA	Europe	Austria	Vienna	genome	29829	Human	36	Male	20B	B.1.1	GR	Center for Virology, Medical University of Vienna	Bergthaler laboratory, CeMM Research Center for Molecular Medicine of the Austrian Academy of Sciences	Alexandra Popa et al	https://www.gisaid.org	Mutational dynamics and transmission properties of SARS-CoV-2 superspreading events in Austria	https://www.biorxiv.org/content/10.1101/2020.07.15.204339v1	18394	Austria/CeMM0147/2020	No
hCoV-19/Austria/CeMM0190/2020|EPI_ISL_438031|2020-03-13|Europe	ncov	EPI_ISL_438031	?	2020-03-13	Europe	Austria	Vienna	NA	Europe	Austria	Vienna	genome	29844	Human	73	Female	20B	B.1.1	GR	Center for Virology, Medical University of Vienna	Bergthaler laboratory, CeMM Research Center for Molecular Medicine of the Austrian Academy of Sciences	Alexandra Popa et al	https://www.gisaid.org	Mutational dynamics and transmission properties of SARS-CoV-2 superspreading events in Austria	https://www.biorxiv.org/content/10.1101/2020.07.15.204339v1	18394	Austria/CeMM0190/2020	No
hCoV-19/Austria/CeMM0220/2020|EPI_ISL_438054|2020-03-16|Europe	ncov	EPI_ISL_438054	?	2020-03-16	Europe	Austria	Vienna	NA	Europe	Austria	Vienna	genome	29836	Human	60	Male	20B	B.1.1	GR	Center for Virology, Medical University of Vienna	Bergthaler laboratory, CeMM Research Center for Molecular Medicine of the Austrian Academy of Sciences	Alexandra Popa et al	https://www.gisaid.org	Mutational dynamics and transmission properties of SARS-CoV-2 superspreading events in Austria	https://www.biorxiv.org/content/10.1101/2020.07.15.204339v1	18394	Austria/CeMM0220/2020	No
hCoV-19/Austria/CeMM0288/2020|EPI_ISL_438113|2020-03-26|Europe	ncov	EPI_ISL_438113	?	2020-03-26	Europe	Austria	Vienna	NA	Europe	Austria	Vienna	genome	29834	Human	45	Female	20A	B.1	G	Center for Virology, Medical University of Vienna	Bergthaler laboratory, CeMM Research Center for Molecular Medicine of the Austrian Academy of Sciences	Alexandra Popa et al	https://www.gisaid.org	?	?	18394	Austria/CeMM0288/2020	No
hCoV-19/Austria/CeMM0358/2020|EPI_ISL_438121|2020-03-31|Europe	ncov	EPI_ISL_438121	?	2020-03-31	Europe	Austria	Vienna	NA	Europe	Austria	Vienna	genome	29840	Human	83	Male	20B	B.1.1	GR	Center for Virology, Medical University of Vienna	Bergthaler laboratory, CeMM Research Center for Molecular Medicine of the Austrian Academy of Sciences	Alexandra Popa et al	https://www.gisaid.org	?	?	18394	Austria/CeMM0358/2020	No
hCoV-19/Austria/CeMM0381/2020|EPI_ISL_475824|2020-04-01|Europe	ncov	EPI_ISL_475824	?	2020-04-01	Europe	Austria	Tyrol	Mayrhofen	Europe	Austria	Tyrol	genome	29782	Human	83	Female	20B	B.1.1.1	GR	Institut f√ºr Virologie am Department f√ºr Hygiene, Mikrobiologie und Public Health	Bergthaler laboratory, CeMM Research Center for Molecular Medicine of the Austrian Academy of Sciences	Alexandra Popa et al	https://www.gisaid.org	Mutational dynamics and transmission properties of SARS-CoV-2 superspreading events in Austria	https://dx.doi.org/10.1101/2020.07.15.204339v1	18438	Austria/CeMM0381/2020	No
hCoV-19/Austria/CeMM0401/2020|EPI_ISL_475836|2020-02-28|Europe	ncov	EPI_ISL_475836	?	2020-02-28	Europe	Austria	Austria	NA	Europe	Austria	Austria	genome	29782	Human	?	?	20B	B.1.1	GR	Austrian Agency for Health and Food Safety (AGES)	Bergthaler laboratory, CeMM Research Center for Molecular Medicine of the Austrian Academy of Sciences	Alexandra Popa et al	https://www.gisaid.org	?	?	18438	Austria/CeMM0401/2020	No
hCoV-19/Austria/CeMM0532/2020|EPI_ISL_475897|2020-04-05|Europe	ncov	EPI_ISL_475897	?	2020-04-05	Europe	Austria	Austria	NA	Europe	Austria	Austria	genome	29782	Human	76	Male	20A	B.1	G	Zentralinstitut f√ºr medizinische und chemische Labordiagnostik, Universit√§tskliniken Insbruck	Bergthaler laboratory, CeMM Research Center for Molecular Medicine of the Austrian Academy of Sciences	Alexandra Popa et al	https://www.gisaid.org	Mutational dynamics and transmission properties of SARS-CoV-2 superspreading events in Austria	https://dx.doi.org/10.1101/2020.07.15.204339v1	18438	Austria/CeMM0532/2020	No
hCoV-19/Austria/CeMM0536/2020|EPI_ISL_475899|2020-04-07|Europe	ncov	EPI_ISL_475899	?	2020-04-07	Europe	Austria	Austria	NA	Europe	Austria	Austria	genome	29782	Human	53	Female	20B	B.1.1	GR	Zentralinstitut f√ºr medizinische und chemische Labordiagnostik, Universit√§tskliniken Insbruck	Bergthaler laboratory, CeMM Research Center for Molecular Medicine of the Austrian Academy of Sciences	Alexandra Popa et al	https://www.gisaid.org	Mutational dynamics and transmission properties of SARS-CoV-2 superspreading events in Austria	https://dx.doi.org/10.1101/2020.07.15.204339v1	18438	Austria/CeMM0536/2020	No
hCoV-19/Austria/CeMM0539/2020|EPI_ISL_475901|2020-04-07|Europe	ncov	EPI_ISL_475901	?	2020-04-07	Europe	Austria	Austria	NA	Europe	Austria	Austria	genome	29782	Human	27	Female	20C	B.1	GH	Zentralinstitut f√ºr medizinische und chemische Labordiagnostik, Universit√§tskliniken Insbruck	Bergthaler laboratory, CeMM Research Center for Molecular Medicine of the Austrian Academy of Sciences	Alexandra Popa et al	https://www.gisaid.org	Mutational dynamics and transmission properties of SARS-CoV-2 superspreading events in Austria	https://dx.doi.org/10.1101/2020.07.15.204339v1	18438	Austria/CeMM0539/2020	No
hCoV-19/Austria/CeMM0579/2020|EPI_ISL_475926|2020-03-29|Europe	ncov	EPI_ISL_475926	?	2020-03-29	Europe	Austria	Tyrol	Innsbruck	Europe	Austria	Tyrol	genome	29782	Human	78	Male	20A	B.1.8	G	Institut f√ºr Virologie am Department f√ºr Hygiene, Mikrobiologie und Public Health	Bergthaler laboratory, CeMM Research Center for Molecular Medicine of the Austrian Academy of Sciences	Alexandra Popa et al	https://www.gisaid.org	Mutational dynamics and transmission properties of SARS-CoV-2 superspreading events in Austria	https://dx.doi.org/10.1101/2020.07.15.204339v1	18438	Austria/CeMM0579/2020	No
hCoV-19/Austria/CeMM0659/2020|EPI_ISL_583628|2020-03-27|Europe	ncov	EPI_ISL_583628	?	2020-03-27	Europe	Austria	Tyrol	Pettneu Am Arlberg	Europe	Austria	Tyrol	genome	29782	Human	60	Female	19A	B.3	L	Pathologie-Labor Dr. Obrist- Dr. Brunhuber	Bergthaler laboratory, CeMM Research Center for Molecular Medicine of the Austrian Academy of Sciences	Alexandra Popa et al	https://www.gisaid.org	?	?	18553	Austria/CeMM0659/2020	No
hCoV-19/Austria/CeMM0663/2020|EPI_ISL_583631|2020-05-15|Europe	ncov	EPI_ISL_583631	?	2020-05-15	Europe	Austria	Austria	NA	Europe	Austria	Austria	genome	29782	Human	31	Male	20A	B.1.5	G	Austrian Agency for Health and Food Safety (AGES)	Bergthaler laboratory, CeMM Research Center for Molecular Medicine of the Austrian Academy of Sciences	Alexandra Popa et al	https://www.gisaid.org	?	?	18553	Austria/CeMM0663/2020	No
hCoV-19/Austria/CeMM0683/2020|EPI_ISL_583643|2020-04-19|Europe	ncov	EPI_ISL_583643	?	2020-04-19	Europe	Austria	Austria	NA	Europe	Austria	Austria	genome	29782	Human	33	Male	20A	B.1.160.1	GH	Austrian Agency for Health and Food Safety (AGES)	Bergthaler laboratory, CeMM Research Center for Molecular Medicine of the Austrian Academy of Sciences	Alexandra Popa et al	https://www.gisaid.org	?	?	18553	Austria/CeMM0683/2020	No
hCoV-19/Austria/CeMM0686/2020|EPI_ISL_583646|2020-05-14|Europe	ncov	EPI_ISL_583646	?	2020-05-14	Europe	Austria	Austria	NA	Europe	Austria	Austria	genome	29782	Human	30	Male	20A	B.1.5	G	Austrian Agency for Health and Food Safety (AGES)	Bergthaler laboratory, CeMM Research Center for Molecular Medicine of the Austrian Academy of Sciences	Alexandra Popa et al	https://www.gisaid.org	?	?	18553	Austria/CeMM0686/2020	No
hCoV-19/Austria/CeMM0699/2020|EPI_ISL_583655|2020-05-15|Europe	ncov	EPI_ISL_583655	?	2020-05-15	Europe	Austria	Austria	NA	Europe	Austria	Austria	genome	29782	Human	36	Male	20A	B.1.5	G	Austrian Agency for Health and Food Safety (AGES)	Bergthaler laboratory, CeMM Research Center for Molecular Medicine of the Austrian Academy of Sciences	Alexandra Popa et al	https://www.gisaid.org	?	?	18553	Austria/CeMM0699/2020	No
hCoV-19/Austria/CeMM0711/2020|EPI_ISL_583664|2020-05-15|Europe	ncov	EPI_ISL_583664	?	2020-05-15	Europe	Austria	Austria	NA	Europe	Austria	Austria	genome	29782	Human	36	Male	20A	B.1.5	G	Austrian Agency for Health and Food Safety (AGES)	Bergthaler laboratory, CeMM Research Center for Molecular Medicine of the Austrian Academy of Sciences	Alexandra Popa et al	https://www.gisaid.org	?	?	18553	Austria/CeMM0711/2020	No
hCoV-19/Austria/CeMM0717/2020|EPI_ISL_583666|2020-05-24|Europe	ncov	EPI_ISL_583666	?	2020-05-24	Europe	Austria	Austria	NA	Europe	Austria	Austria	genome	29782	Human	65	Male	20A	B.1.5	G	Austrian Agency for Health and Food Safety (AGES)	Bergthaler laboratory, CeMM Research Center for Molecular Medicine of the Austrian Academy of Sciences	Alexandra Popa et al	https://www.gisaid.org	?	?	18553	Austria/CeMM0717/2020	No
hCoV-19/Austria/CeMM0719/2020|EPI_ISL_583668|2020-04-19|Europe	ncov	EPI_ISL_583668	?	2020-04-19	Europe	Austria	Austria	NA	Europe	Austria	Austria	genome	29782	Human	32	Male	20A	B.1	G	Austrian Agency for Health and Food Safety (AGES)	Bergthaler laboratory, CeMM Research Center for Molecular Medicine of the Austrian Academy of Sciences	Alexandra Popa et al	https://www.gisaid.org	?	?	18553	Austria/CeMM0719/2020	No
hCoV-19/Austria/CeMM0726/2020|EPI_ISL_583670|2020-05-17|Europe	ncov	EPI_ISL_583670	?	2020-05-17	Europe	Austria	Austria	NA	Europe	Austria	Austria	genome	29782	Human	37	Male	20A	B.1	G	Austrian Agency for Health and Food Safety (AGES)	Bergthaler laboratory, CeMM Research Center for Molecular Medicine of the Austrian Academy of Sciences	Alexandra Popa et al	https://www.gisaid.org	?	?	18553	Austria/CeMM0726/2020	No
hCoV-19/Austria/CeMM0768/2020|EPI_ISL_583693|2020-05-11|Europe	ncov	EPI_ISL_583693	?	2020-05-11	Europe	Austria	Austria	NA	Europe	Austria	Austria	genome	29782	Human	64	Male	20A	B.1	G	Center for Virology, Medical University of Vienna	Bergthaler laboratory, CeMM Research Center for Molecular Medicine of the Austrian Academy of Sciences	Alexandra Popa et al	https://www.gisaid.org	?	?	18553	Austria/CeMM0768/2020	No
hCoV-19/Austria/CeMM0823/2020|EPI_ISL_583719|2020-05-06|Europe	ncov	EPI_ISL_583719	?	2020-05-06	Europe	Austria	Austria	NA	Europe	Austria	Austria	genome	29782	Human	79	Female	20A	B.1	G	Center for Virology, Medical University of Vienna	Bergthaler laboratory, CeMM Research Center for Molecular Medicine of the Austrian Academy of Sciences	Alexandra Popa et al	https://www.gisaid.org	?	?	18553	Austria/CeMM0823/2020	No
hCoV-19/Austria/CeMM0825/2020|EPI_ISL_583721|2020-04-24|Europe	ncov	EPI_ISL_583721	?	2020-04-24	Europe	Austria	Austria	NA	Europe	Austria	Austria	genome	29782	Human	79	Female	20A	B.1	G	Center for Virology, Medical University of Vienna	Bergthaler laboratory, CeMM Research Center for Molecular Medicine of the Austrian Academy of Sciences	Alexandra Popa et al	https://www.gisaid.org	?	?	18553	Austria/CeMM0825/2020	No
hCoV-19/Austria/CeMM0853/2020|EPI_ISL_583728|2020-04-04|Europe	ncov	EPI_ISL_583728	?	2020-04-04	Europe	Austria	Austria	NA	Europe	Austria	Austria	genome	29782	Human	56	Female	20B	B.1.1	GR	Dr. Gernot Walder GmbH	Bergthaler laboratory, CeMM Research Center for Molecular Medicine of the Austrian Academy of Sciences	Alexandra Popa et al	https://www.gisaid.org	?	?	18553	Austria/CeMM0853/2020	No
hCoV-19/Austria/CeMM0867/2020|EPI_ISL_583732|2020-04-26|Europe	ncov	EPI_ISL_583732	?	2020-04-26	Europe	Austria	Austria	NA	Europe	Austria	Austria	genome	29782	Human	59	Male	20B	B.1.1	GR	Dr. Gernot Walder GmbH	Bergthaler laboratory, CeMM Research Center for Molecular Medicine of the Austrian Academy of Sciences	Alexandra Popa et al	https://www.gisaid.org	?	?	18553	Austria/CeMM0867/2020	No
hCoV-19/Austria/CeMM0878/2020|EPI_ISL_583740|2020-05-06|Europe	ncov	EPI_ISL_583740	?	2020-05-06	Europe	Austria	Austria	NA	Europe	Austria	Austria	genome	29782	Human	59	Female	20B	B.1.1	GR	Dr. Gernot Walder GmbH	Bergthaler laboratory, CeMM Research Center for Molecular Medicine of the Austrian Academy of Sciences	Alexandra Popa et al	https://www.gisaid.org	?	?	18553	Austria/CeMM0878/2020	No
hCoV-19/Austria/CeMM0902/2020|EPI_ISL_583755|2020-03-30|Europe	ncov	EPI_ISL_583755	?	2020-03-30	Europe	Austria	Austria	NA	Europe	Austria	Austria	genome	29782	Human	68	Male	20A	B.1	G	Dr. Gernot Walder GmbH	Bergthaler laboratory, CeMM Research Center for Molecular Medicine of the Austrian Academy of Sciences	Alexandra Popa et al	https://www.gisaid.org	?	?	18553	Austria/CeMM0902/2020	No
hCoV-19/Austria/CeMM0941/2020|EPI_ISL_583793|2020-03-26|Europe	ncov	EPI_ISL_583793	?	2020-03-26	Europe	Austria	Austria	NA	Europe	Austria	Austria	genome	29782	Human	90	Female	20C	B.1	GH	Dr. Gernot Walder GmbH	Bergthaler laboratory, CeMM Research Center for Molecular Medicine of the Austrian Academy of Sciences	Alexandra Popa et al	https://www.gisaid.org	?	?	18553	Austria/CeMM0941/2020	No
hCoV-19/Austria/CeMM0971/2020|EPI_ISL_583817|2020-04-01|Europe	ncov	EPI_ISL_583817	?	2020-04-01	Europe	Austria	Austria	NA	Europe	Austria	Austria	genome	29782	Human	12	Female	20C	B.1	GH	Dr. Gernot Walder GmbH	Bergthaler laboratory, CeMM Research Center for Molecular Medicine of the Austrian Academy of Sciences	Alexandra Popa et al	https://www.gisaid.org	?	?	18553	Austria/CeMM0971/2020	No
hCoV-19/Austria/CeMM0989/2020|EPI_ISL_583833|2020-04-10|Europe	ncov	EPI_ISL_583833	?	2020-04-10	Europe	Austria	Austria	NA	Europe	Austria	Austria	genome	29782	Human	80	Female	20C	B.1	GH	Dr. Gernot Walder GmbH	Bergthaler laboratory, CeMM Research Center for Molecular Medicine of the Austrian Academy of Sciences	Alexandra Popa et al	https://www.gisaid.org	?	?	18553	Austria/CeMM0989/2020	No
hCoV-19/Austria/CeMM1008/2020|EPI_ISL_583848|2020-05-17|Europe	ncov	EPI_ISL_583848	?	2020-05-17	Europe	Austria	Austria	NA	Europe	Austria	Austria	genome	29782	Human	59	Female	20C	B.1	GH	Dr. Gernot Walder GmbH	Bergthaler laboratory, CeMM Research Center for Molecular Medicine of the Austrian Academy of Sciences	Alexandra Popa et al	https://www.gisaid.org	?	?	18553	Austria/CeMM1008/2020	No
hCoV-19/Austria/CeMM1034/2020|EPI_ISL_583857|2020-04-08|Europe	ncov	EPI_ISL_583857	?	2020-04-08	Europe	Austria	Austria	NA	Europe	Austria	Austria	genome	29782	Human	45	Female	20A	B.1	G	Institute for Laboratory Diagnostics and Microbiology, Klinikum Klagenfurt am Worthersee	Bergthaler laboratory, CeMM Research Center for Molecular Medicine of the Austrian Academy of Sciences	Alexandra Popa et al	https://www.gisaid.org	?	?	18553	Austria/CeMM1034/2020	No
hCoV-19/Austria/CeMM1060/2020|EPI_ISL_583873|2020-03-12|Europe	ncov	EPI_ISL_583873	?	2020-03-12	Europe	Austria	Austria	NA	Europe	Austria	Austria	genome	29782	Human	31	Male	20B	B.1.1	GR	Center for Virology, Medical University of Vienna	Bergthaler laboratory, CeMM Research Center for Molecular Medicine of the Austrian Academy of Sciences	Alexandra Popa et al	https://www.gisaid.org	?	?	18553	Austria/CeMM1060/2020	No
hCoV-19/Austria/CeMM1077/2020|EPI_ISL_583883|2020-06-30|Europe	ncov	EPI_ISL_583883	?	2020-06-30	Europe	Austria	Austria	NA	Europe	Austria	Austria	genome	29782	Human	?	?	20A	B.1.146	G	Austrian Agency for Health and Food Safety (AGES)	Bergthaler laboratory, CeMM Research Center for Molecular Medicine of the Austrian Academy of Sciences	Alexandra Popa et al	https://www.gisaid.org	?	?	18553	Austria/CeMM1077/2020	No
hCoV-19/Austria/CeMM1078/2020|EPI_ISL_583884|2020-06-30|Europe	ncov	EPI_ISL_583884	?	2020-06-30	Europe	Austria	Austria	NA	Europe	Austria	Austria	genome	29782	Human	?	?	20A	B.1.146	G	Austrian Agency for Health and Food Safety (AGES)	Bergthaler laboratory, CeMM Research Center for Molecular Medicine of the Austrian Academy of Sciences	Alexandra Popa et al	https://www.gisaid.org	?	?	18553	Austria/CeMM1078/2020	No
hCoV-19/Austria/CeMM1083/2020|EPI_ISL_583885|2020-07-19|Europe	ncov	EPI_ISL_583885	?	2020-07-19	Europe	Austria	Austria	NA	Europe	Austria	Austria	genome	29782	Human	?	?	20A	B.1.36	GH	Austrian Agency for Health and Food Safety (AGES)	Bergthaler laboratory, CeMM Research Center for Molecular Medicine of the Austrian Academy of Sciences	Alexandra Popa et al	https://www.gisaid.org	?	?	18553	Austria/CeMM1083/2020	No
hCoV-19/Austria/CeMM1084/2020|EPI_ISL_583886|2020-07-19|Europe	ncov	EPI_ISL_583886	?	2020-07-19	Europe	Austria	Austria	NA	Europe	Austria	Austria	genome	29782	Human	?	?	20B	B.1.1.70	GR	Austrian Agency for Health and Food Safety (AGES)	Bergthaler laboratory, CeMM Research Center for Molecular Medicine of the Austrian Academy of Sciences	Alexandra Popa et al	https://www.gisaid.org	?	?	18553	Austria/CeMM1084/2020	No
hCoV-19/Austria/CeMM1091/2020|EPI_ISL_583887|2020-08-03|Europe	ncov	EPI_ISL_583887	?	2020-08-03	Europe	Austria	Austria	NA	Europe	Austria	Austria	genome	29782	Human	?	?	20B	B.1.1.1	GR	Austrian Agency for Health and Food Safety (AGES)	Bergthaler laboratory, CeMM Research Center for Molecular Medicine of the Austrian Academy of Sciences	Alexandra Popa et al	https://www.gisaid.org	?	?	18553	Austria/CeMM1091/2020	No
hCoV-19/Austria/CeMM1092/2020|EPI_ISL_583888|2020-08-03|Europe	ncov	EPI_ISL_583888	?	2020-08-03	Europe	Austria	Austria	NA	Europe	Austria	Austria	genome	29782	Human	?	?	20B	B.1.1.1	GR	Austrian Agency for Health and Food Safety (AGES)	Bergthaler laboratory, CeMM Research Center for Molecular Medicine of the Austrian Academy of Sciences	Alexandra Popa et al	https://www.gisaid.org	?	?	18553	Austria/CeMM1092/2020	No
hCoV-19/Austria/CeMM1093/2020|EPI_ISL_583889|2020-08-03|Europe	ncov	EPI_ISL_583889	?	2020-08-03	Europe	Austria	Austria	NA	Europe	Austria	Austria	genome	29782	Human	?	?	20B	B.1.1.1	GR	Austrian Agency for Health and Food Safety (AGES)	Bergthaler laboratory, CeMM Research Center for Molecular Medicine of the Austrian Academy of Sciences	Alexandra Popa et al	https://www.gisaid.org	?	?	18553	Austria/CeMM1093/2020	No
hCoV-19/Austria/CeMM1094/2020|EPI_ISL_583890|2020-08-03|Europe	ncov	EPI_ISL_583890	?	2020-08-03	Europe	Austria	Austria	NA	Europe	Austria	Austria	genome	29782	Human	?	?	20B	B.1.1.35	GR	Austrian Agency for Health and Food Safety (AGES)	Bergthaler laboratory, CeMM Research Center for Molecular Medicine of the Austrian Academy of Sciences	Alexandra Popa et al	https://www.gisaid.org	?	?	18553	Austria/CeMM1094/2020	No
hCoV-19/Austria/CeMM1095/2020|EPI_ISL_583891|2020-08-03|Europe	ncov	EPI_ISL_583891	?	2020-08-03	Europe	Austria	Austria	NA	Europe	Austria	Austria	genome	29782	Human	?	?	20B	B.1.1.1	GR	Austrian Agency for Health and Food Safety (AGES)	Bergthaler laboratory, CeMM Research Center for Molecular Medicine of the Austrian Academy of Sciences	Alexandra Popa et al	https://www.gisaid.org	?	?	18553	Austria/CeMM1095/2020	No
hCoV-19/Austria/CeMM1096/2020|EPI_ISL_583892|2020-08-03|Europe	ncov	EPI_ISL_583892	?	2020-08-03	Europe	Austria	Austria	NA	Europe	Austria	Austria	genome	29782	Human	?	?	20B	B.1.1.1	GR	Austrian Agency for Health and Food Safety (AGES)	Bergthaler laboratory, CeMM Research Center for Molecular Medicine of the Austrian Academy of Sciences	Alexandra Popa et al	https://www.gisaid.org	?	?	18553	Austria/CeMM1096/2020	No
hCoV-19/Bahrain/02/2020|EPI_ISL_486887|2020-06-23|Asia	ncov	EPI_ISL_486887	?	2020-06-23	Asia	Bahrain	Bahrain	NA	Asia	Bahrain	Bahrain	genome	29885	Human	?	?	20B	B.1.1.32	GR	National Influenza Center, Bahrain	National Influenza Center, Bahrain	Zaed et al	https://www.gisaid.org	?	?	18455	Bahrain/02/2020	No
hCoV-19/Bahrain/023232093/2020|EPI_ISL_487274|2020-06-24|Asia	ncov	EPI_ISL_487274	MT745875.1	2020-06-24	Asia	Bahrain	Bahrain	NA	Asia	Bahrain	Bahrain	genome	29800	Human	?	?	20B	B.1.1	O	unknown	Communicable Disease Laboratory, Public Health Directorate	AlWasti et al	https://www.gisaid.org	?	?	18456	Bahrain/023232093/2020	No
hCoV-19/Bahrain/03/2020|EPI_ISL_486888|2020-06-23|Asia	ncov	EPI_ISL_486888	?	2020-06-23	Asia	Bahrain	Bahrain	NA	Asia	Bahrain	Bahrain	genome	29856	Human	?	?	20A	B.1	GH	National Influenza Center, Bahrain	National Influenza Center, Bahrain	AlWasti et al	https://www.gisaid.org	?	?	18455	Bahrain/03/2020	No
hCoV-19/Bahrain/04/2020|EPI_ISL_486889|2020-06-23|Asia	ncov	EPI_ISL_486889	?	2020-06-23	Asia	Bahrain	Bahrain	NA	Asia	Bahrain	Bahrain	genome	29766	Human	?	?	20B	B.1.1	GR	National Influenza Center, Bahrain	National Influenza Center, Bahrain	Altaif et al	https://www.gisaid.org	?	?	18455	Bahrain/04/2020	No
hCoV-19/Bahrain/110003611/2020|EPI_ISL_487273|2020-06-25|Asia	ncov	EPI_ISL_487273	MT745836.1	2020-06-25	Asia	Bahrain	Bahrain	NA	Asia	Bahrain	Bahrain	genome	29879	Human	?	?	20A	B.1	GH	unknown	Communicable Disease Laboratory, Public Health Directorate	Zaed et al	https://www.gisaid.org	?	?	18456	Bahrain/110003611/2020	No
hCoV-19/Bahrain/140008296/2020|EPI_ISL_510528|2020-06-23|Asia	ncov	EPI_ISL_510528	MT789712.1	2020-06-23	Asia	Bahrain	Capital Governorate	Manama	Asia	Bahrain	Capital Governorate	genome	29856	Human	?	?	19A	B.4	O	Communicable Disease Laboratory, Public Health Directorate	Communicable Disease Laboratory, Public Health Directorate	Al Wasti et al	https://www.gisaid.org	?	?	18465	Bahrain/140008296/2020	No
hCoV-19/Bahrain/340217593/2020|EPI_ISL_487270|2020-06-22|Asia	ncov	EPI_ISL_487270	MT745584.1	2020-06-22	Asia	Bahrain	Bahrain	NA	Asia	Bahrain	Bahrain	genome	29860	Human	?	?	20A	B.1	GH	unknown	Communicable Disease Laboratory, Public Health Directorate	AlWasti et al	https://www.gisaid.org	?	?	18456	Bahrain/340217593/2020	No
hCoV-19/Bahrain/920267586/2020|EPI_ISL_487272|2020-06-22|Asia	ncov	EPI_ISL_487272	MT745767.1	2020-06-22	Asia	Bahrain	Bahrain	NA	Asia	Bahrain	Bahrain	genome	29879	Human	?	?	20A	B.1	GH	unknown	Communicable Disease Laboratory, Public Health Directorate	Altaif et al	https://www.gisaid.org	?	?	18456	Bahrain/920267586/2020	No
hCoV-19/Bahrain/920268866/2020|EPI_ISL_510531|2020-06-23|Asia	ncov	EPI_ISL_510531	MT786937.1	2020-06-23	Asia	Bahrain	Capital Governorate	Manama	Asia	Bahrain	Capital Governorate	genome	29563	Human	?	?	20B	B.1.1	O	Communicable Disease Laboratory, Public Health Directorate	Communicable Disease Laboratory, Public Health Directorate	Shehab et al	https://www.gisaid.org	?	?	18465	Bahrain/920268866/2020	No
hCoV-19/Bahrain/Hu-1/2020|EPI_ISL_485401|2020-06-23|Asia	ncov	EPI_ISL_485401	MT731346.1	2020-06-23	Asia	Bahrain	Capital Governorate	Manama	Asia	Bahrain	Capital Governorate	genome	29867	Human	?	?	20A	B.1	GH	Communicable Disease Laboratory, Public Health Directorate	Communicable Disease Laboratory, Public Health Directorate	Zaed et al	https://www.gisaid.org	?	?	18451	Bahrain/Hu-1/2020	No
hCoV-19/Bahrein/BAH-01/2020|EPI_ISL_483542|2020-03-11|Asia	ncov	EPI_ISL_483542	?	2020-03-11	Asia	Bahrain	Bahrain	NA	Asia	Bahrain	Bahrain	genome	29775	Human	?	?	19A	B.4	O	Kingdom of Bahrein Ministry of Health	Erasmus Medical Center	Bas Oude Munnink et al	https://www.gisaid.org	?	?	18450	Bahrein/BAH-01/2020	No
hCoV-19/Bahrein/BAH-02/2020|EPI_ISL_483543|2020-03-11|Asia	ncov	EPI_ISL_483543	?	2020-03-11	Asia	Bahrain	Bahrain	NA	Asia	Bahrain	Bahrain	genome	29775	Human	?	?	19A	B.4	O	Kingdom of Bahrein Ministry of Health	Erasmus Medical Center	Bas Oude Munnink et al	https://www.gisaid.org	?	?	18450	Bahrein/BAH-02/2020	No
hCoV-19/Bahrein/BAH-03/2020|EPI_ISL_483544|2020-03-17|Asia	ncov	EPI_ISL_483544	?	2020-03-17	Asia	Bahrain	Bahrain	NA	Asia	Bahrain	Bahrain	genome	29775	Human	?	?	19A	B.4	O	Kingdom of Bahrein Ministry of Health	Erasmus Medical Center	Bas Oude Munnink et al	https://www.gisaid.org	?	?	18450	Bahrein/BAH-03/2020	No
hCoV-19/Bahrein/BAH-05/2020|EPI_ISL_483546|2020-03-15|Asia	ncov	EPI_ISL_483546	?	2020-03-15	Asia	Bahrain	Bahrain	NA	Asia	Bahrain	Bahrain	genome	29775	Human	?	?	19A	B.4.2	O	Kingdom of Bahrein Ministry of Health	Erasmus Medical Center	Bas Oude Munnink et al	https://www.gisaid.org	?	?	18450	Bahrein/BAH-05/2020	No
hCoV-19/Bahrein/BAH-06/2020|EPI_ISL_483547|2020-03-07|Asia	ncov	EPI_ISL_483547	?	2020-03-07	Asia	Bahrain	Bahrain	NA	Asia	Bahrain	Bahrain	genome	29775	Human	?	?	19A	B.4	O	Kingdom of Bahrein Ministry of Health	Erasmus Medical Center	Bas Oude Munnink et al	https://www.gisaid.org	?	?	18450	Bahrein/BAH-06/2020	No
hCoV-19/Bahrein/BAH-07/2020|EPI_ISL_483548|2020-03-14|Asia	ncov	EPI_ISL_483548	?	2020-03-14	Asia	Bahrain	Bahrain	NA	Asia	Bahrain	Bahrain	genome	29775	Human	?	?	19A	B.4	O	Kingdom of Bahrein Ministry of Health	Erasmus Medical Center	Bas Oude Munnink et al	https://www.gisaid.org	?	?	18450	Bahrein/BAH-07/2020	No
hCoV-19/Bahrein/BAH-08/2020|EPI_ISL_483549|2020-03-18|Asia	ncov	EPI_ISL_483549	?	2020-03-18	Asia	Bahrain	Bahrain	NA	Asia	Bahrain	Bahrain	genome	29775	Human	?	?	19A	B.4.2	O	Kingdom of Bahrein Ministry of Health	Erasmus Medical Center	Bas Oude Munnink et al	https://www.gisaid.org	?	?	18450	Bahrein/BAH-08/2020	No
hCoV-19/Bahrein/BAH-09/2020|EPI_ISL_483550|2020-03-18|Asia	ncov	EPI_ISL_483550	?	2020-03-18	Asia	Bahrain	Bahrain	NA	Asia	Bahrain	Bahrain	genome	29775	Human	?	?	20A	B.1	G	Kingdom of Bahrein Ministry of Health	Erasmus Medical Center	Bas Oude Munnink et al	https://www.gisaid.org	?	?	18450	Bahrein/BAH-09/2020	No
hCoV-19/Bahrein/BAH-11/2020|EPI_ISL_483552|2020-03-30|Asia	ncov	EPI_ISL_483552	?	2020-03-30	Asia	Bahrain	Bahrain	NA	Asia	Bahrain	Bahrain	genome	29775	Human	?	?	19A	B.4.2	O	Kingdom of Bahrein Ministry of Health	Erasmus Medical Center	Bas Oude Munnink et al	https://www.gisaid.org	?	?	18450	Bahrein/BAH-11/2020	No
hCoV-19/Bahrein/BAH-13/2020|EPI_ISL_483554|2020-03-30|Asia	ncov	EPI_ISL_483554	?	2020-03-30	Asia	Bahrain	Bahrain	NA	Asia	Bahrain	Bahrain	genome	29775	Human	?	?	19A	B.4.2	O	Kingdom of Bahrein Ministry of Health	Erasmus Medical Center	Bas Oude Munnink et al	https://www.gisaid.org	?	?	18450	Bahrein/BAH-13/2020	No
hCoV-19/Bahrein/BAH-15/2020|EPI_ISL_483556|2020-04-04|Asia	ncov	EPI_ISL_483556	?	2020-04-04	Asia	Bahrain	Bahrain	NA	Asia	Bahrain	Bahrain	genome	29775	Human	?	?	19A	B.4.2	O	Kingdom of Bahrein Ministry of Health	Erasmus Medical Center	Bas Oude Munnink et al	https://www.gisaid.org	?	?	18450	Bahrein/BAH-15/2020	No
hCoV-19/Bahrein/BAH-16/2020|EPI_ISL_483557|2020-04-08|Asia	ncov	EPI_ISL_483557	?	2020-04-08	Asia	Bahrain	Bahrain	NA	Asia	Bahrain	Bahrain	genome	29775	Human	?	?	19A	B.4.2	O	Kingdom of Bahrein Ministry of Health	Erasmus Medical Center	Bas Oude Munnink et al	https://www.gisaid.org	?	?	18450	Bahrein/BAH-16/2020	No
hCoV-19/Bahrein/BAH-17/2020|EPI_ISL_483558|2020-04-08|Asia	ncov	EPI_ISL_483558	?	2020-04-08	Asia	Bahrain	Bahrain	NA	Asia	Bahrain	Bahrain	genome	29775	Human	?	?	19A	B.4.2	O	Kingdom of Bahrein Ministry of Health	Erasmus Medical Center	Bas Oude Munnink et al	https://www.gisaid.org	?	?	18450	Bahrein/BAH-17/2020	No
hCoV-19/Bahrein/BAH-18/2020|EPI_ISL_483559|2020-04-08|Asia	ncov	EPI_ISL_483559	?	2020-04-08	Asia	Bahrain	Bahrain	NA	Asia	Bahrain	Bahrain	genome	29775	Human	?	?	19A	B.4.2	O	Kingdom of Bahrein Ministry of Health	Erasmus Medical Center	Bas Oude Munnink et al	https://www.gisaid.org	?	?	18450	Bahrein/BAH-18/2020	No
hCoV-19/Bahrein/BAH-19/2020|EPI_ISL_483560|2020-04-08|Asia	ncov	EPI_ISL_483560	?	2020-04-08	Asia	Bahrain	Bahrain	NA	Asia	Bahrain	Bahrain	genome	29775	Human	?	?	19A	B.4.2	O	Kingdom of Bahrein Ministry of Health	Erasmus Medical Center	Bas Oude Munnink et al	https://www.gisaid.org	?	?	18450	Bahrein/BAH-19/2020	No
hCoV-19/Bahrein/BAH-20/2020|EPI_ISL_483561|2020-04-08|Asia	ncov	EPI_ISL_483561	?	2020-04-08	Asia	Bahrain	Bahrain	NA	Asia	Bahrain	Bahrain	genome	29472	Human	?	?	19A	B.2.4	V	Kingdom of Bahrein Ministry of Health	Erasmus Medical Center	Bas Oude Munnink et al	https://www.gisaid.org	?	?	18450	Bahrein/BAH-20/2020	No
hCoV-19/Bahrein/BAH-21/2020|EPI_ISL_483562|2020-04-05|Asia	ncov	EPI_ISL_483562	?	2020-04-05	Asia	Bahrain	Bahrain	NA	Asia	Bahrain	Bahrain	genome	29775	Human	?	?	19A	B.4.2	O	Kingdom of Bahrein Ministry of Health	Erasmus Medical Center	Bas Oude Munnink et al	https://www.gisaid.org	?	?	18450	Bahrein/BAH-21/2020	No
hCoV-19/Bahrein/BAH-25/2020|EPI_ISL_483639|2020-04-08|Asia	ncov	EPI_ISL_483639	?	2020-04-08	Asia	Bahrain	Bahrain	NA	Asia	Bahrain	Bahrain	genome	29775	Human	?	?	19A	B.4.2	O	Kingdom of Bahrein Ministry of Health	Erasmus Medical Center	Bas Oude Munnink et al	https://www.gisaid.org	?	?	18451	Bahrein/BAH-25/2020	No
hCoV-19/Bahrein/BAH-26/2020|EPI_ISL_483640|2020-04-06|Asia	ncov	EPI_ISL_483640	?	2020-04-06	Asia	Bahrain	Bahrain	NA	Asia	Bahrain	Bahrain	genome	29761	Human	?	?	19A	B.4.2	O	Kingdom of Bahrein Ministry of Health	Erasmus Medical Center	Bas Oude Munnink et al	https://www.gisaid.org	?	?	18451	Bahrein/BAH-26/2020	No
hCoV-19/Bahrein/BAH-27/2020|EPI_ISL_483565|2020-04-07|Asia	ncov	EPI_ISL_483565	?	2020-04-07	Asia	Bahrain	Bahrain	NA	Asia	Bahrain	Bahrain	genome	29775	Human	?	?	19A	B.4.2	O	Kingdom of Bahrein Ministry of Health	Erasmus Medical Center	Bas Oude Munnink et al	https://www.gisaid.org	?	?	18450	Bahrein/BAH-27/2020	No
hCoV-19/Bangladesh/BARJ-CVASU-CTG-503/2020|EPI_ISL_450341|2020-05-13|Asia	ncov	EPI_ISL_450341	MT502774.1	2020-05-13	Asia	Bangladesh	Chattogram	NA	Asia	Bangladesh	Chattogram	genome	29859	Human	85	Female	19B	A	S	Bangladesh Institute of Tropical & Infectious Diseases, COVID-19 Testing Laboratory	Basic and Applied Research on Jute Project	Md. Sabbir Hossain et al	https://www.gisaid.org	Genetic analysis of SARS-CoV-2 isolates collected from Bangladesh: insights into the origin, mutation spectrum, and possible pathomechanism	https://dx.doi.org/10.1101/2020.06.07.138800	18402	Bangladesh/BARJ-CVASU-CTG-503/2020	No
hCoV-19/Bangladesh/BARJ-CVASU-CTG-517/2020|EPI_ISL_450344|2020-05-03|Asia	ncov	EPI_ISL_450344	?	2020-05-03	Asia	Bangladesh	Chattogram	NA	Asia	Bangladesh	Chattogram	genome	29532	Human	?	?	20A	B.1.36	GH	Bangladesh Institute of Tropical & Infectious Diseases, COVID-19 Testing Laboratory	Basic and Applied Research on Jute Project	Rasel Ahmed et al	https://www.gisaid.org	Genetic analysis of SARS-CoV-2 isolates collected from Bangladesh: insights into the origin, mutation spectrum, and possible pathomechanism	https://dx.doi.org/10.1101/2020.06.07.138800	18402	Bangladesh/BARJ-CVASU-CTG-517/2020	No
hCoV-19/Bangladesh/BCSIR-NILMRC-004-2/2020|EPI_ISL_482701|2020-05-21|Asia	ncov	EPI_ISL_482701	?	2020-05-21	Asia	Bangladesh	Dhaka	Dhaka	Asia	Bangladesh	Dhaka	genome	29903	Human	?	Male	20B	B.1.1.25	GR	National Institute of Laboratory Medicine and Referral Center	Genomic Research Lab, BCSIR	Abu Sayeed Mohammad Mahmud et al	https://www.gisaid.org	?	?	18448	Bangladesh/BCSIR-NILMRC-004-2/2020	No
hCoV-19/Bangladesh/BCSIR-NILMRC-008/2020|EPI_ISL_455459|2020-05-21|Asia	ncov	EPI_ISL_455459	MT539160.1	2020-05-21	Asia	Bangladesh	Dhaka	Mirpur	Asia	Bangladesh	Dhaka	genome	29758	Human	51	Male	20B	B.1.1.25	GR	National Institute of Laboratory Medicine and Referral Center	Genomic Research Lab, BCSIR	Abu Sayeed Mohammad Mahmud et al	https://www.gisaid.org	?	?	18412	Bangladesh/BCSIR-NILMRC-008/2020	No
hCoV-19/Bangladesh/BCSIR-NILMRC-050/2020|EPI_ISL_462098|2020-05-21|Asia	ncov	EPI_ISL_462098	MT576639.1	2020-05-21	Asia	Bangladesh	Dhaka	Dhaka	Asia	Bangladesh	Dhaka	genome	29903	Human	60	Female	20B	B.1.1.25	GR	National Institute of Laboratory Medicine and Referral Center	Genomic Research Lab, BCSIR	Abu Sayeed Mohammad Mahmud et al	https://www.gisaid.org	?	?	18420	Bangladesh/BCSIR-NILMRC-050/2020	No
hCoV-19/Bangladesh/BCSIR-NILMRC-057/2020|EPI_ISL_466630|2020-05-10|Asia	ncov	EPI_ISL_466630	MT601279.1	2020-05-10	Asia	Bangladesh	Dhaka	Narayanganj	Asia	Bangladesh	Dhaka	genome	29903	Human	35	Female	20B	B.1.1	GR	National Institute of Laboratory Medicine and Referral Center	Genomic Research Lab, BCSIR	Abu Sayeed Mohammad Mahmud et al	https://www.gisaid.org	?	?	18424	Bangladesh/BCSIR-NILMRC-057/2020	No
hCoV-19/Bangladesh/BCSIR-NILMRC-072/2020|EPI_ISL_466687|2020-05-26|Asia	ncov	EPI_ISL_466687	MT601284.1	2020-05-26	Asia	Bangladesh	Chattogram	NA	Asia	Bangladesh	Chattogram	genome	29903	Human	55	Male	20B	B.1.1	GR	National Institute of Laboratory Medicine and Referral Center	Genomic Research Lab, BCSIR	Abu Sayeed Mohammad Mahmud et al	https://www.gisaid.org	?	?	18424	Bangladesh/BCSIR-NILMRC-072/2020	No
hCoV-19/Bangladesh/BCSIR-NILMRC-078/2020|EPI_ISL_466693|2020-06-01|Asia	ncov	EPI_ISL_466693	MT601290.1	2020-06-01	Asia	Bangladesh	Dhaka	NA	Asia	Bangladesh	Dhaka	genome	29903	Human	45	Female	20B	B.1.1	GR	National Institute of Laboratory Medicine and Referral Center	Genomic Research Lab, BCSIR	Abu Sayeed Mohammad Mahmud et al	https://www.gisaid.org	?	?	18424	Bangladesh/BCSIR-NILMRC-078/2020	No
hCoV-19/Bangladesh/BCSIR-NILMRC-112/2020|EPI_ISL_475761|2020-06-07|Asia	ncov	EPI_ISL_475761	MT664106.1	2020-06-07	Asia	Bangladesh	Rangpur	NA	Asia	Bangladesh	Rangpur	genome	29903	Human	38	Male	20B	B.1.1	GR	National Institute of Laboratory Medicine and Referral Center	Genomic Research Lab, BCSIR	Abu Sayeed Mohammad Mahmud et al	https://www.gisaid.org	?	?	18437	Bangladesh/BCSIR-NILMRC-112/2020	No
hCoV-19/Bangladesh/BCSIR-NILMRC-115/2020|EPI_ISL_475758|2020-06-07|Asia	ncov	EPI_ISL_475758	MT666099.1	2020-06-07	Asia	Bangladesh	Rangpur	NA	Asia	Bangladesh	Rangpur	genome	29903	Human	55	Male	20B	B.1.1.25	GR	National Institute of Laboratory Medicine and Referral Center	Genomic Research Lab, BCSIR	Iffat Jahan et al	https://www.gisaid.org	?	?	18437	Bangladesh/BCSIR-NILMRC-115/2020	No
hCoV-19/Bangladesh/BCSIR-NILMRC-130/2020|EPI_ISL_480414|2020-06-17|Asia	ncov	EPI_ISL_480414	MT731931.1	2020-06-17	Asia	Bangladesh	Dhaka	Kodomtoly	Asia	Bangladesh	Dhaka	genome	29903	Human	35	Male	20B	B.1.1	GR	National Institute of Laboratory Medicine and Referral Center	Bangladesh Council of Scientific and Industrial Research	Md. Saddam Hossain et al	https://www.gisaid.org	?	?	18445	Bangladesh/BCSIR-NILMRC-130/2020	No
hCoV-19/Bangladesh/BCSIR-NILMRC-173/2020|EPI_ISL_480450|2020-06-18|Asia	ncov	EPI_ISL_480450	MT731660.1	2020-06-18	Asia	Bangladesh	Rajshahi	NA	Asia	Bangladesh	Rajshahi	genome	29903	Human	38	Male	20B	B.1.1.25	GR	National Institute of Laboratory Medicine and Referral Center	Genomic Research Lab, BCSIR	Abu Sayeed Mohammad Mahmud et al	https://www.gisaid.org	?	?	18445	Bangladesh/BCSIR-NILMRC-173/2020	No
hCoV-19/Bangladesh/BCSIR-NILMRC-201/2020|EPI_ISL_483644|2020-06-20|Asia	ncov	EPI_ISL_483644	?	2020-06-20	Asia	Bangladesh	Chattogram	NA	Asia	Bangladesh	Chattogram	genome	29903	Human	30	Male	20B	B.1.1.25	GR	National Institute of Laboratory Medicine and Referral Center	Genomic Research Lab, BCSIR	Iffat Jahan et al	https://www.gisaid.org	?	?	18451	Bangladesh/BCSIR-NILMRC-201/2020	No
hCoV-19/Bangladesh/BCSIR-NILMRC-207/2020|EPI_ISL_483689|2020-06-27|Asia	ncov	EPI_ISL_483689	MT731741.1	2020-06-27	Asia	Bangladesh	Chattogram	Chandpur	Asia	Bangladesh	Chattogram	genome	29903	Human	95	Male	20B	B.1.1.25	GR	National Institute of Laboratory Medicine and Referral Center	Genomic Research Lab, BCSIR	Md. Murshed Hasan Sarkar et al	https://www.gisaid.org	?	?	18451	Bangladesh/BCSIR-NILMRC-207/2020	No
hCoV-19/Bangladesh/BCSIR-NILMRC-208/2020|EPI_ISL_483690|2020-06-27|Asia	ncov	EPI_ISL_483690	MT731742.1	2020-06-27	Asia	Bangladesh	Chattogram	Chandpur	Asia	Bangladesh	Chattogram	genome	29903	Human	26	Female	20B	B.1.1	GR	National Institute of Laboratory Medicine and Referral Center	Genomic Research Lab, BCSIR	Md. Murshed Hasan Sarkar et al	https://www.gisaid.org	?	?	18451	Bangladesh/BCSIR-NILMRC-208/2020	No
hCoV-19/Bangladesh/BCSIR-NILMRC-222/2020|EPI_ISL_487362|2020-07-06|Asia	ncov	EPI_ISL_487362	MT755973.1	2020-07-06	Asia	Bangladesh	Barishal	NA	Asia	Bangladesh	Barishal	genome	29901	Human	47	Male	20B	B.1.1	G	National Institute of Laboratory Medicine and Referral Center	Genomic Research Lab, BCSIR	Md. Ahasan Habib et al	https://www.gisaid.org	?	?	18457	Bangladesh/BCSIR-NILMRC-222/2020	No
hCoV-19/Bangladesh/BCSIR-NILMRC-227/2020|EPI_ISL_487367|2020-07-06|Asia	ncov	EPI_ISL_487367	MT755901.1	2020-07-06	Asia	Bangladesh	Barishal	NA	Asia	Bangladesh	Barishal	genome	29903	Human	38	Male	20B	B.1.1.25	GR	National Institute of Laboratory Medicine and Referral Center	Genomic Research Lab, BCSIR	Shahina Akter et al	https://www.gisaid.org	?	?	18457	Bangladesh/BCSIR-NILMRC-227/2020	No
hCoV-19/Bangladesh/BCSIR-NILMRC-230/2020|EPI_ISL_487372|2020-07-06|Asia	ncov	EPI_ISL_487372	MT755955.1	2020-07-06	Asia	Bangladesh	Barishal	NA	Asia	Bangladesh	Barishal	genome	29903	Human	19	Male	20B	B.1.1.25	GR	National Institute of Laboratory Medicine and Referral Center	Genomic Research Lab, BCSIR	Iffat Jahan et al	https://www.gisaid.org	?	?	18457	Bangladesh/BCSIR-NILMRC-230/2020	No
hCoV-19/Bangladesh/BCSIR-NILMRC-246/2020|EPI_ISL_490109|2020-07-07|Asia	ncov	EPI_ISL_490109	MT762942.1	2020-07-07	Asia	Bangladesh	Khulna	NA	Asia	Bangladesh	Khulna	genome	29903	Human	31	Male	20B	B.1.1	GR	National Institute of Laboratory Medicine and Referral Center	Genomic Research Lab, BCSIR	Md. Murshed Hasan Sarkar et al	https://www.gisaid.org	?	?	18458	Bangladesh/BCSIR-NILMRC-246/2020	No
hCoV-19/Bangladesh/BCSIR-NILMRC-259/2020|EPI_ISL_498808|2020-07-07|Asia	ncov	EPI_ISL_498808	MT847217.1	2020-07-07	Asia	Bangladesh	Khulna	Jashore	Asia	Bangladesh	Khulna	genome	29903	Human	72	Male	20B	B.1.1.25	GR	National Institute of Laboratory Medicine and Referral Center	Genomic Research Lab, BCSIR	Abu Sayeed Mohammad Mahmud et al	https://www.gisaid.org	?	?	18471	Bangladesh/BCSIR-NILMRC-259/2020	No
hCoV-19/Bangladesh/BCSIR-NILMRC-274/2020|EPI_ISL_498274|2020-07-19|Asia	ncov	EPI_ISL_498274	MT876571.1	2020-07-19	Asia	Bangladesh	Chattogram	Brahmanbaria	Asia	Bangladesh	Chattogram	genome	29903	Human	20	Female	20B	B.1.1.25	GR	National Institute of Laboratory Medicine and Referral Center	Genomic Research Lab, BCSIR	Tasnim Nafisa et al	https://www.gisaid.org	?	?	18470	Bangladesh/BCSIR-NILMRC-274/2020	No
hCoV-19/Bangladesh/BCSIR-NILMRC-296/2020|EPI_ISL_498817|2020-07-18|Asia	ncov	EPI_ISL_498817	MT847223.1	2020-07-18	Asia	Bangladesh	Sylhet	Moulvibazar	Asia	Bangladesh	Sylhet	genome	29903	Human	49	Female	20B	B.1.1.25	GR	National Institute of Laboratory Medicine and Referral Center	Genomic Research Lab, BCSIR	Abu Sayeed Mohammad Mahmud et al	https://www.gisaid.org	?	?	18471	Bangladesh/BCSIR-NILMRC-296/2020	No
hCoV-19/Bangladesh/BCSIR-NILMRC-312/2020|EPI_ISL_498892|2020-07-20|Asia	ncov	EPI_ISL_498892	MT847226.1	2020-07-20	Asia	Bangladesh	Sylhet	Moulvibazar	Asia	Bangladesh	Sylhet	genome	29903	Human	50	Male	20B	B.1.1.25	GR	National Institute of Laboratory Medicine and Referral Center	Genomic Research Lab, BCSIR	Abu Sayeed Mohammad Mahmud et al	https://www.gisaid.org	?	?	18471	Bangladesh/BCSIR-NILMRC-312/2020	No
hCoV-19/Bangladesh/BCSIR-NILMRC-327/2020|EPI_ISL_498793|2020-06-03|Asia	ncov	EPI_ISL_498793	MT846004.1	2020-06-03	Asia	Bangladesh	Mymensingh	NA	Asia	Bangladesh	Mymensingh	genome	29903	Human	20	Male	20B	B.1.1	GR	National Institute of Laboratory Medicine and Referral Center	Genomic Research Lab, BCSIR	Md. Murshed Hasan Sarkar et al	https://www.gisaid.org	?	?	18471	Bangladesh/BCSIR-NILMRC-327/2020	No
hCoV-19/Bangladesh/BCSIR-NILMRC-359/2020|EPI_ISL_514233|2020-07-24|Asia	ncov	EPI_ISL_514233	?	2020-07-24	Asia	Bangladesh	Chattogram	Brahmanbaria	Asia	Bangladesh	Chattogram	genome	29903	Human	28	Male	20B	B.1.1.25	GR	National Institute of Laboratory Medicine and Referral Center	Genomic Research Lab, BCSIR	Md. Murshed Hasan Sarkar et al	https://www.gisaid.org	?	?	18489	Bangladesh/BCSIR-NILMRC-359/2020	No
hCoV-19/Bangladesh/BCSIR-NILMRC-364/2020|EPI_ISL_514237|2020-07-24|Asia	ncov	EPI_ISL_514237	?	2020-07-24	Asia	Bangladesh	Chattogram	Brahmanbaria	Asia	Bangladesh	Chattogram	genome	29903	Human	28	Female	20B	B.1.1.25	GR	National Institute of Laboratory Medicine and Referral Center	Genomic Research Lab, BCSIR	Md. Saddam Hossain et al	https://www.gisaid.org	?	?	18489	Bangladesh/BCSIR-NILMRC-364/2020	No
hCoV-19/Bangladesh/BCSIR-NILMRC-371/2020|EPI_ISL_514248|2020-07-31|Asia	ncov	EPI_ISL_514248	?	2020-07-31	Asia	Bangladesh	Dhaka	Narayanganj	Asia	Bangladesh	Dhaka	genome	29903	Human	52	Female	20B	B.1.1.25	GR	National Institute of Laboratory Medicine and Referral Center	Genomic Research Lab, BCSIR	Abu Sayeed Mohammad Mahmud et al	https://www.gisaid.org	?	?	18489	Bangladesh/BCSIR-NILMRC-371/2020	No
hCoV-19/Bangladesh/BCSIR-NILMRC-131/2020|EPI_ISL_480415|2020-06-18|Asia	ncov	EPI_ISL_480415	MT731932.1	2020-06-18	Asia	Bangladesh	Dhaka	Tejgaon	Asia	Bangladesh	Dhaka	genome	29903	Human	42	Male	-	B.1.1	GR	National Institute of Laboratory Medicine and Referral Center	Bangladesh Council of Scientific and Industrial Research	Md. Saddam Hossain et al	https://www.gisaid.org	?	?	18445	Bangladesh/BCSIR-NILMRC_131/2020	No
hCoV-19/Bangladesh/BCSIR-NILMRC_390/2020|EPI_ISL_603224|2020-07-31|Asia	ncov	EPI_ISL_603224	?	2020-07-31	Asia	Bangladesh	Dhaka	NA	Asia	Bangladesh	Dhaka	genome	29903	Human	47	Male	20B	B.1.1	GR	National Institute of Laboratory Medicine and Referral Center	Genomic Research Lab, BCSIR	Md. Murshed Hasan Sarkar et al	https://www.gisaid.org	?	?	18565	Bangladesh/BCSIR-NILMRC_390/2020	No
hCoV-19/Bangladesh/BCSIR-NILMRC_392/2020|EPI_ISL_603221|2020-10-14|Asia	ncov	EPI_ISL_603221	?	2020-10-14	Asia	Bangladesh	Dhaka	NA	Asia	Bangladesh	Dhaka	genome	29903	Human	30	Male	20B	B.1.1	GR	National Institute of Laboratory Medicine and Referral Center	Genomic Research Lab, BCSIR	Abu Sayeed Mohammad Mahmud et al	https://www.gisaid.org	?	?	18565	Bangladesh/BCSIR-NILMRC_392/2020	No
hCoV-19/Bangladesh/BCSIR-NILMRC_393/2020|EPI_ISL_603238|2020-10-14|Asia	ncov	EPI_ISL_603238	?	2020-10-14	Asia	Bangladesh	Dhaka	NA	Asia	Bangladesh	Dhaka	genome	29903	Human	50	Male	20B	B.1.1	GR	National Institute of Laboratory Medicine and Referral Center	Genomic Research Lab, BCSIR	Shahina Akter et al	https://www.gisaid.org	?	?	18565	Bangladesh/BCSIR-NILMRC_393/2020	No
hCoV-19/Bangladesh/BCSIR-NILMRC_396/2020|EPI_ISL_603239|2020-10-08|Asia	ncov	EPI_ISL_603239	?	2020-10-08	Asia	Bangladesh	Dhaka	NA	Asia	Bangladesh	Dhaka	genome	29903	Human	42	Male	20B	B.1.1	GR	National Institute of Laboratory Medicine and Referral Center	Genomic Research Lab, BCSIR	Shahina Akter et al	https://www.gisaid.org	?	?	18565	Bangladesh/BCSIR-NILMRC_396/2020	No
hCoV-19/Bangladesh/BCSIR-NILMRC_398/2020|EPI_ISL_603222|2020-10-08|Asia	ncov	EPI_ISL_603222	?	2020-10-08	Asia	Bangladesh	Dhaka	NA	Asia	Bangladesh	Dhaka	genome	29903	Human	32	Male	20B	B.1.1	GR	National Institute of Laboratory Medicine and Referral Center	Genomic Research Lab, BCSIR	Abu Sayeed Mohammad Mahmud et al	https://www.gisaid.org	?	?	18565	Bangladesh/BCSIR-NILMRC_398/2020	No
hCoV-19/Bangladesh/BCSIR-NILMRC_421/2020|EPI_ISL_603243|2020-10-10|Asia	ncov	EPI_ISL_603243	?	2020-10-10	Asia	Bangladesh	Dhaka	NA	Asia	Bangladesh	Dhaka	genome	29903	Human	35	Male	20B	B.1.1	GR	National Institute of Laboratory Medicine and Referral Center	Genomic Research Lab, BCSIR	Barna Goswami et al	https://www.gisaid.org	?	?	18565	Bangladesh/BCSIR-NILMRC_421/2020	No
hCoV-19/Bangladesh/BCSIR-NILMRC_422/2020|EPI_ISL_603244|2020-10-10|Asia	ncov	EPI_ISL_603244	?	2020-10-10	Asia	Bangladesh	Dhaka	NA	Asia	Bangladesh	Dhaka	genome	29903	Human	43	Female	20B	B.1.1	GR	National Institute of Laboratory Medicine and Referral Center	Genomic Research Lab, BCSIR	Iffat Jahan et al	https://www.gisaid.org	?	?	18565	Bangladesh/BCSIR-NILMRC_422/2020	No
hCoV-19/Bangladesh/BCSIR-NILMRC_423/2020|EPI_ISL_603245|2020-10-10|Asia	ncov	EPI_ISL_603245	?	2020-10-10	Asia	Bangladesh	Dhaka	NA	Asia	Bangladesh	Dhaka	genome	29903	Human	55	Male	20B	B.1.1.25	GR	National Institute of Laboratory Medicine and Referral Center	Genomic Research Lab, BCSIR	Iffat Jahan et al	https://www.gisaid.org	?	?	18565	Bangladesh/BCSIR-NILMRC_423/2020	No
hCoV-19/Bangladesh/BCSIR-NILMRC_426/2020|EPI_ISL_603247|2020-10-05|Asia	ncov	EPI_ISL_603247	?	2020-10-05	Asia	Bangladesh	Dhaka	NA	Asia	Bangladesh	Dhaka	genome	29903	Human	74	Male	20B	B.1.1	GR	National Institute of Laboratory Medicine and Referral Center	Genomic Research Lab, BCSIR	Md. Saddam Hossain et al	https://www.gisaid.org	?	?	18565	Bangladesh/BCSIR-NILMRC_426/2020	No
hCoV-19/Bangladesh/BCSIR-NILMRC_427/2020|EPI_ISL_603249|2020-10-05|Asia	ncov	EPI_ISL_603249	?	2020-10-05	Asia	Bangladesh	Dhaka	NA	Asia	Bangladesh	Dhaka	genome	29903	Human	22	Male	20B	B.1.1	GR	National Institute of Laboratory Medicine and Referral Center	Genomic Research Lab, BCSIR	Md. Ahashan Habib et al	https://www.gisaid.org	?	?	18565	Bangladesh/BCSIR-NILMRC_427/2020	No
hCoV-19/Bangladesh/BCSIR-NILMRC_428/2020|EPI_ISL_603250|2020-10-05|Asia	ncov	EPI_ISL_603250	?	2020-10-05	Asia	Bangladesh	Dhaka	NA	Asia	Bangladesh	Dhaka	genome	29888	Human	45	Male	20B	B.1.1	GR	National Institute of Laboratory Medicine and Referral Center	Genomic Research Lab, BCSIR	Md. Ahashan Habib et al	https://www.gisaid.org	?	?	18565	Bangladesh/BCSIR-NILMRC_428/2020	No
hCoV-19/Bangladesh/CHRF-0002/2020|EPI_ISL_468070|2020-04-20|Asia	ncov	EPI_ISL_468070	?	2020-04-20	Asia	Bangladesh	Dhaka	NA	Asia	Bangladesh	Dhaka	genome	29866	Human	57	Male	20A	B.1	G	Child Health Research Foundation	Child Health Research Foundation	Senjuti Saha et al	https://www.gisaid.org	?	?	18429	Bangladesh/CHRF-0002/2020	No
hCoV-19/Bangladesh/CHRF-0007/2020|EPI_ISL_468075|2020-05-14|Asia	ncov	EPI_ISL_468075	?	2020-05-14	Asia	Bangladesh	Dhaka	NA	Asia	Bangladesh	Dhaka	genome	29873	Human	26	Male	20A	B.1	G	Child Health Research Foundation	Child Health Research Foundation	Senjuti Saha et al	https://www.gisaid.org	?	?	18429	Bangladesh/CHRF-0007/2020	No
hCoV-19/Bangladesh/CHRF-0009/2020|EPI_ISL_468077|2020-04-08|Asia	ncov	EPI_ISL_468077	?	2020-04-08	Asia	Bangladesh	Dhaka	NA	Asia	Bangladesh	Dhaka	genome	29858	Human	65	Male	20B	B.1.1	GR	Child Health Research Foundation	Child Health Research Foundation	Senjuti Saha et al	https://www.gisaid.org	?	?	18429	Bangladesh/CHRF-0009/2020	No
hCoV-19/Bangladesh/CHRF-0011/2020|EPI_ISL_492028|2020-03-30|Asia	ncov	EPI_ISL_492028	?	2020-03-30	Asia	Bangladesh	Bangladesh	NA	Asia	Bangladesh	Bangladesh	genome	29875	Human	?	Male	20A	B.1	G	Child Health Research Foundation	Child Health Research Foundation	Senjuti Saha et al	https://www.gisaid.org	?	?	18461	Bangladesh/CHRF-0011/2020	No
hCoV-19/Bangladesh/CHRF-0023/2020|EPI_ISL_477133|2020-06-12|Asia	ncov	EPI_ISL_477133	?	2020-06-12	Asia	Bangladesh	Bangladesh	NA	Asia	Bangladesh	Bangladesh	genome	29836	Human	?	Female	20B	B.1.1	GR	Child Health Research Foundation	Child Health Research Foundation	Senjuti Saha et al	https://www.gisaid.org	?	?	18441	Bangladesh/CHRF-0023/2020	No
hCoV-19/Bangladesh/CHRF-0059/2020|EPI_ISL_625472|2020-08-04|Asia	ncov	EPI_ISL_625472	?	2020-08-04	Asia	Bangladesh	Bangladesh	NA	Asia	Bangladesh	Bangladesh	genome	29782	Human	10	Male	20B	B.1.1	GR	Child Health Research Foundation	Child Health Research Foundation	Senjuti Saha et al	https://www.gisaid.org	?	?	18573	Bangladesh/CHRF-0059/2020	No
hCoV-19/Bangladesh/DNAS-BSH-isl-9/2020|EPI_ISL_605907|2020-04-29|Asia	ncov	EPI_ISL_605907	MT581435.1	2020-04-29	Asia	Bangladesh	Bangladesh	NA	Asia	Bangladesh	Bangladesh	genome	29822	Human	?	?	20B	B.1.1	GR	NGS Lab, DNA SOLUTION LTD.	NGS Lab, DNA SOLUTION LTD.	Khan et al	https://www.gisaid.org	?	?	18422	Bangladesh/DNAS-BSH-isl-9/2020	No
hCoV-19/Bangladesh/DNAS-CPH-436/2020|EPI_ISL_445217|2020-04-28|Asia	ncov	EPI_ISL_445217	?	2020-04-28	Asia	Bangladesh	Dhaka	NA	Asia	Bangladesh	Dhaka	genome	29706	Human	27	Male	20B	B.1.1.25	GR	DNA Solution Ltd.	DNA Solution Ltd.	Md. Imran Khan et al	https://www.gisaid.org	Genetic analysis of SARS-CoV-2 isolates collected from Bangladesh: insights into the origin, mutation spectrum, and possible pathomechanism	https://dx.doi.org/10.1101/2020.06.07.138800	18397	Bangladesh/DNAS-CPH-436/2020	Yes
hCoV-19/Bangladesh/DNAS-CPH-467/2020|EPI_ISL_445213|2020-04-28|Asia	ncov	EPI_ISL_445213	?	2020-04-28	Asia	Bangladesh	Dhaka	NA	Asia	Bangladesh	Dhaka	genome	29642	Human	46	Male	20B	B.1.1.25	GR	DNA Solution Ltd	DNA Solution Ltd	Md. Imran Khan et al	https://www.gisaid.org	Genetic analysis of SARS-CoV-2 isolates collected from Bangladesh: insights into the origin, mutation spectrum, and possible pathomechanism	https://dx.doi.org/10.1101/2020.06.07.138800	18397	Bangladesh/DNAS-CPH-467/2020	Yes
hCoV-19/Bangladesh/DNAS-CPH-isl-430/2020|EPI_ISL_605892|2020-04-29|Asia	ncov	EPI_ISL_605892	MT581420.1	2020-04-29	Asia	Bangladesh	Bangladesh	NA	Asia	Bangladesh	Bangladesh	genome	29822	Human	?	?	20B	B.1.1	GR	NGS Lab, DNA SOLUTION LTD.	NGS Lab, DNA SOLUTION LTD.	Khan et al	https://www.gisaid.org	?	?	18422	Bangladesh/DNAS-CPH-isl-430/2020	No
hCoV-19/Bangladesh/DNAS-CPH-isl-437/2020|EPI_ISL_605903|2020-04-29|Asia	ncov	EPI_ISL_605903	MT581431.1	2020-04-29	Asia	Bangladesh	Bangladesh	NA	Asia	Bangladesh	Bangladesh	genome	29822	Human	?	?	20A	B.1	G	NGS Lab, DNA SOLUTION LTD.	NGS Lab, DNA SOLUTION LTD.	Khan et al	https://www.gisaid.org	?	?	18422	Bangladesh/DNAS-CPH-isl-437/2020	No
hCoV-19/Bangladesh/DNAS-CPH-isl-461/2020|EPI_ISL_605902|2020-04-29|Asia	ncov	EPI_ISL_605902	MT581430.1	2020-04-29	Asia	Bangladesh	Bangladesh	NA	Asia	Bangladesh	Bangladesh	genome	29822	Human	?	?	19A	B	G	NGS Lab, DNA SOLUTION LTD.	NGS Lab, DNA SOLUTION LTD.	Khan et al	https://www.gisaid.org	?	?	18422	Bangladesh/DNAS-CPH-isl-461/2020	No
hCoV-19/Bangladesh/DNAS-CPH-isl-485/2020|EPI_ISL_605888|2020-04-29|Asia	ncov	EPI_ISL_605888	MT581416.1	2020-04-29	Asia	Bangladesh	Bangladesh	NA	Asia	Bangladesh	Bangladesh	genome	29822	Human	?	?	20A	B.1	G	NGS Lab, DNA SOLUTION LTD.	NGS Lab, DNA SOLUTION LTD.	Khan et al	https://www.gisaid.org	?	?	18422	Bangladesh/DNAS-CPH-isl-485/2020	No
hCoV-19/Bangladesh/DNAS-CPH-isl-486/2020|EPI_ISL_605891|2020-04-29|Asia	ncov	EPI_ISL_605891	MT581419.1	2020-04-29	Asia	Bangladesh	Bangladesh	NA	Asia	Bangladesh	Bangladesh	genome	29822	Human	?	?	20A	B.1.5	G	NGS Lab, DNA SOLUTION LTD.	NGS Lab, DNA SOLUTION LTD.	Khan et al	https://www.gisaid.org	?	?	18422	Bangladesh/DNAS-CPH-isl-486/2020	No
hCoV-19/Bangladesh/DNAS-CPH-isl-525/2020|EPI_ISL_605896|2020-04-29|Asia	ncov	EPI_ISL_605896	MT581424.1	2020-04-29	Asia	Bangladesh	Bangladesh	NA	Asia	Bangladesh	Bangladesh	genome	29822	Human	?	?	20B	B.1.1.25	GR	NGS Lab, DNA SOLUTION LTD.	NGS Lab, DNA SOLUTION LTD.	Khan et al	https://www.gisaid.org	?	?	18422	Bangladesh/DNAS-CPH-isl-525/2020	No
hCoV-19/Bangladesh/DNAS-RAB-isl-82/2020|EPI_ISL_605908|2020-04-29|Asia	ncov	EPI_ISL_605908	MT581436.1	2020-04-29	Asia	Bangladesh	Bangladesh	NA	Asia	Bangladesh	Bangladesh	genome	29822	Human	?	?	20B	B.1.1	GR	NGS Lab, DNA SOLUTION LTD.	NGS Lab, DNA SOLUTION LTD.	Khan et al	https://www.gisaid.org	?	?	18422	Bangladesh/DNAS-RAB-isl-82/2020	No
hCoV-19/Bangladesh/DNAS-isl-6299/2020|EPI_ISL_605914|2020-05-18|Asia	ncov	EPI_ISL_605914	MT676412.1	2020-05-18	Asia	Bangladesh	Bangladesh	NA	Asia	Bangladesh	Bangladesh	genome	29835	Human	?	?	20B	B.1.1	GR	NGS Lab, DNA SOLUTION LTD.	NGS Lab, DNA SOLUTION LTD.	Khan et al	https://www.gisaid.org	?	?	18442	Bangladesh/DNAS-isl-6299/2020	No
hCoV-19/Bangladesh/DNAS-isl-8225/2020|EPI_ISL_605917|2020-05-18|Asia	ncov	EPI_ISL_605917	MT676415.1	2020-05-18	Asia	Bangladesh	Bangladesh	NA	Asia	Bangladesh	Bangladesh	genome	29851	Human	?	?	20B	B.1.1	GR	NGS Lab, DNA SOLUTION LTD.	NGS Lab, DNA SOLUTION LTD.	Khan et al	https://www.gisaid.org	?	?	18442	Bangladesh/DNAS-isl-8225/2020	No
hCoV-19/Bangladesh/DU-50761/2020|EPI_ISL_450842|2020-05-06|Asia	ncov	EPI_ISL_450842	?	2020-05-06	Asia	Bangladesh	Dhaka	NA	Asia	Bangladesh	Dhaka	genome	29653	Human	45	Female	20B	B.1.1.25	GR	COVID-19 Laboratory	DNA Solution Ltd.	Sharif Akhteruzzaman et al	https://www.gisaid.org	?	?	18404	Bangladesh/DU-50761/2020	Yes
hCoV-19/Bangladesh/JUST-GC91.124/2020|EPI_ISL_605783|2020-08-08|Asia	ncov	EPI_ISL_605783	?	2020-08-08	Asia	Bangladesh	Khulna	Jashore	Asia	Bangladesh	Khulna	genome	29885	Human	29	Male	20B	B.1.1	GR	Genome Center	Genome Center	Md. Shazid Hasan et al	https://www.gisaid.org	?	?	18566	Bangladesh/JUST-GC91.124/2020	No
hCoV-19/Bangladesh/NGRI-NSTU-16/2020|EPI_ISL_514580|2020-07-21|Asia	ncov	EPI_ISL_514580	?	2020-07-21	Asia	Bangladesh	Chattogram	Noakhali	Asia	Bangladesh	Chattogram	genome	29895	Human	33	Male	20B	B.1.1	GR	NSTU COVID-19 Diagnostic Center	NSU Genome Research Institute (NGRI), North South University	Dr. Muhammad Maqsud Hossain et al	https://www.gisaid.org	?	?	18491	Bangladesh/NGRI-NSTU-16/2020	No
hCoV-19/Beijing/BJ752/2020|EPI_ISL_430724|2020-02-08|Asia	ncov	EPI_ISL_430724	?	2020-02-08	Asia	China	Beijing	NA	Asia	China	Beijing	genome	29805	Human	37	Female	19B	A	S	Chinese PLA Institute for Disease Control and Prevention	Chinese PLA Institute for Disease Control and Prevention	Peng Li et al	https://www.gisaid.org	?	?	18379	Beijing/BJ752/2020	No
hCoV-19/Beijing/Beijing-01/2020|EPI_ISL_514752|2020-01-03|Asia	ncov	EPI_ISL_514752	MT034054.1	2020-01-03	Asia	China	Beijing	NA	Asia	China	Beijing	genome	29885	Human	?	?	19A	B	L	Infectious Disease Control Center, Center for Disease Control and Prevention of PLA	Infectious Disease Control Center, Center for Disease Control and Prevention of PLA	Li et al	https://www.gisaid.org	?	?	18301	Beijing/Beijing-01/2020	No
hCoV-19/Beijing/DT-WH03/2020|EPI_ISL_452362|2020-02-01|Asia	ncov	EPI_ISL_452362	?	2020-02-01	Asia	China	Beijing	NA	Asia	China	Hubei	genome	29903	Human	33	Female	19A	B	L	Laboratory of Infectious Diseases Center of Beijing Ditan Hospital	Laboratory of Infectious Diseases Center of Beijing Ditan Hospital	Siyuan Yang et al	https://www.gisaid.org	?	?	18409	Beijing/DT-WH03/2020	No
hCoV-19/Beijing/IVDC-01-06/2020|EPI_ISL_469254|2020-06-11|Asia	ncov	EPI_ISL_469254	?	2020-06-11	Asia	China	Beijing	NA	Asia	China	Beijing	genome	29903	Human	53	Male	20B	B.1.1	GR	National Institute for Viral Disease Control and Prevention, China CDC	Institute of Viral Disease Control and Prevention, China CDC	Wenjie Tan et al	https://www.gisaid.org	?	?	18430	Beijing/IVDC-01-06/2020	No
hCoV-19/Beijing/IVDC-02-06/2020|EPI_ISL_469255|2020-06-11|Asia	ncov	EPI_ISL_469255	?	2020-06-11	Asia	China	Beijing	NA	Asia	China	Beijing	genome	29897	Human	25	Male	20B	B.1.1	GR	National Institute for Viral Disease Control and Prevention, China CDC	Institute of Viral Disease Control and Prevention, China CDC	Xiang Zhao et al	https://www.gisaid.org	?	?	18430	Beijing/IVDC-02-06/2020	No
hCoV-19/Beijing/NPRC0004/2020|EPI_ISL_575330|2020-04-15|Asia	ncov	EPI_ISL_575330	?	2020-04-15	Asia	China	Beijing	NA	Asia	China	Beijing	genome	29849	Human	53	Male	20C	B.1	GH	National Institute for Viral Disease Control and Prevention, China CDC	National Institute for Viral Disease Control and Prevention, China CDC	Rongbao Gao et al	https://www.gisaid.org	?	?	18543	Beijing/NPRC0004/2020	No
hCoV-19/Belgium/20A49/2020|EPI_ISL_452151|2020-04-14|Europe	ncov	EPI_ISL_452151	?	2020-04-14	Europe	Belgium	Brussels	NA	Europe	Belgium	Brussels	genome	29833	Human	73	Male	20A	B.1	G	CUB Hopital Erasme Laboratoire d'Anatomie Pathologique	CUB Hopital Erasme Laboratoire d'Anatomie Pathologique	Prof. Isabelle Salmon et al	https://www.gisaid.org	?	?	18408	Belgium/20A49/2020	No
hCoV-19/Belgium/BA-02291/2020|EPI_ISL_415159|2020-02-29|Europe	ncov	EPI_ISL_415159	?	2020-02-29	Europe	Belgium	Leuven	NA	Europe	Belgium	Leuven	genome	29782	Human	48	Female	20C	B.1	GH	KU Leuven, Clinical and Epidemiological Virology	KU Leuven, Clinical and Epidemiological Virology	Bert Vanmechelen et al	https://www.gisaid.org	A phylodynamic workflow to rapidly gain insights into the dispersal history and dynamics of SARS-CoV-2 lineages	https://dx.doi.org/10.1101/2020.05.05.078758	18337	Belgium/BA-02291/2020	No
hCoV-19/Belgium/DC-0322355/2020|EPI_ISL_462209|2020-03-22|Europe	ncov	EPI_ISL_462209	?	2020-03-22	Europe	Belgium	Turnhout	Mol	Europe	Belgium	Turnhout	genome	29782	Human	82	Female	19A	B.2	V	KU Leuven, Rega Institute, Clinical and Epidemiological Virology	KU Leuven, Rega Institute, Clinical and Epidemiological Virology	Tony Wawina-Bokalanga et al	https://www.gisaid.org	?	?	18421	Belgium/DC-0322355/2020	No
hCoV-19/Belgium/DCB-0324163/2020|EPI_ISL_420420|2020-03-24|Europe	ncov	EPI_ISL_420420	?	2020-03-24	Europe	Belgium	Charleroi	Forchies-la-Marche	Europe	Belgium	Charleroi	genome	29782	Human	64	Male	20A	B.1	G	KU Leuven, Clinical and Epidemiological Virology	KU Leuven, Clinical and Epidemiological Virology	Joan Marti-Carreras et al	https://www.gisaid.org	A phylodynamic workflow to rapidly gain insights into the dispersal history and dynamics of SARS-CoV-2 lineages	https://dx.doi.org/10.1101/2020.05.05.078758	18358	Belgium/DCB-0324163/2020	No
hCoV-19/Belgium/DJ-030452/2020|EPI_ISL_420447|2020-03-04|Europe	ncov	EPI_ISL_420447	?	2020-03-04	Europe	Belgium	Dendermonde	NA	Europe	Belgium	Dendermonde	genome	29782	Human	28	Female	20B	B.1.1	GR	KU Leuven, Clinical and Epidemiological Virology	KU Leuven, Clinical and Epidemiological Virology	Joan Marti-Carreras et al	https://www.gisaid.org	A phylodynamic workflow to rapidly gain insights into the dispersal history and dynamics of SARS-CoV-2 lineages	https://dx.doi.org/10.1101/2020.05.05.078758	18358	Belgium/DJ-030452/2020	No
hCoV-19/Belgium/GHB-03021/2020|EPI_ISL_407976|2020-02-03|Europe	ncov	EPI_ISL_407976	?	2020-02-03	Europe	Belgium	Leuven	NA	Asia	China	Hubei	genome	29857	Human	54	Male	19B	A	S	KU Leuven, Clinical and Epidemiological Virology	KU Leuven, Clinical and Epidemiological Virology	Bert Vanmechelen et al	https://www.gisaid.org	A phylodynamic workflow to rapidly gain insights into the dispersal history and dynamics of SARS-CoV-2 lineages	https://dx.doi.org/10.1101/2020.05.05.078758	18299	Belgium/GHB-03021/2020	No
hCoV-19/Belgium/ITM-C5186/2020|EPI_ISL_582131|2020-09-16|Europe	ncov	EPI_ISL_582131	?	2020-09-16	Europe	Belgium	Antwerpen	Edegem	Europe	Belgium	Antwerpen	genome	29769	Human	87	Male	20A	B.1.78	G	Antwerp University Hospital	Institute of Tropical Medicine	Philippe Selhorst et al	https://www.gisaid.org	?	?	18550	Belgium/ITM-C5186/2020	No
hCoV-19/Belgium/ITM_C026/2020|EPI_ISL_450724|2020-03-25|Europe	ncov	EPI_ISL_450724	?	2020-03-25	Europe	Belgium	Antwerpen	NA	Europe	Belgium	Antwerpen	genome	29769	Human	79	Female	19A	B.2	V	Hospital AZ Rivierenland	Institute of Tropical Medicine	Philippe Selhorst et al	https://www.gisaid.org	?	?	18404	Belgium/ITM_C026/2020	No
hCoV-19/Belgium/ITM_C2184_2/2020|EPI_ISL_487432|2020-06-02|Europe	ncov	EPI_ISL_487432	?	2020-06-02	Europe	Belgium	Belgium	NA	Africa	Democratic Republic of the Congo	Democratic Republic of the Congo	genome	29769	Human	55	Male	20A	B.1	G	Queen Astrid Military Hospital	Institute of Tropical Medicine	Philippe Selhorst et al	https://www.gisaid.org	?	?	18457	Belgium/ITM_C2184_2/2020	No
hCoV-19/Belgium/MMJ-03034/2020|EPI_ISL_417429|2020-03-03|Europe	ncov	EPI_ISL_417429	?	2020-03-03	Europe	Belgium	Leuven	Holsbeek	Europe	Belgium	Leuven	genome	29816	Human	51	Male	20B	B.1.1	GR	KU Leuven, Clinical and Epidemiological Virology	KU Leuven, Clinical and Epidemiological Virology	Joan Marti-Carerras et al	https://www.gisaid.org	A phylodynamic workflow to rapidly gain insights into the dispersal history and dynamics of SARS-CoV-2 lineages	https://dx.doi.org/10.1101/2020.05.05.078758	18346	Belgium/MMJ-03034/2020	No
hCoV-19/Belgium/RA-030445/2020|EPI_ISL_420443|2020-03-04|Europe	ncov	EPI_ISL_420443	?	2020-03-04	Europe	Belgium	Hasselt	NA	Europe	Belgium	Hasselt	genome	29782	Human	26	Female	20A	B.1	G	KU Leuven, Clinical and Epidemiological Virology	KU Leuven, Clinical and Epidemiological Virology	Joan Marti-Carreras et al	https://www.gisaid.org	A phylodynamic workflow to rapidly gain insights into the dispersal history and dynamics of SARS-CoV-2 lineages	https://dx.doi.org/10.1101/2020.05.05.078758	18358	Belgium/RA-030445/2020	No
hCoV-19/Belgium/Rega-0329234/2020|EPI_ISL_458204|2020-03-29|Europe	ncov	EPI_ISL_458204	?	2020-03-29	Europe	Belgium	Hasselt	Paal	Europe	Belgium	Hasselt	genome	29782	Human	23	Female	19A	B.2	V	KU Leuven, Rega Institute, Clinical and Epidemiological Virology	KU Leuven, Rega Institute, Clinical and Epidemiological Virology	Tony Wawina-Bokalanga et al	https://www.gisaid.org	?	?	18417	Belgium/Rega-0329234/2020	No
hCoV-19/Belgium/Rega-0331263/2020|EPI_ISL_458233|2020-03-31|Europe	ncov	EPI_ISL_458233	?	2020-03-31	Europe	Belgium	Turnhout	Ramsel	Europe	Belgium	Turnhout	genome	29782	Human	78	Female	20C	B.1	GH	KU Leuven, Rega Institute, Clinical and Epidemiological Virology	KU Leuven, Rega Institute, Clinical and Epidemiological Virology	Tony Wawina-Bokalanga et al	https://www.gisaid.org	?	?	18417	Belgium/Rega-0331263/2020	No
hCoV-19/Belgium/UGent-122/2020|EPI_ISL_475082|2020-06-01|Europe	ncov	EPI_ISL_475082	?	2020-06-01	Europe	Belgium	Gent	NA	Europe	Belgium	Gent	genome	29782	Human	?	?	20A	B.1	G	Lab voor klinische biologie	Onderzoeksgroep Virologie	Nick Vereecke et al	https://www.gisaid.org	?	?	18436	Belgium/UGent-122/2020	No
hCoV-19/Belgium/UGent-142/2020|EPI_ISL_481233|2020-05-06|Europe	ncov	EPI_ISL_481233	?	2020-05-06	Europe	Belgium	Gent	NA	Europe	Belgium	Gent	genome	29782	Human	?	?	20C	B.1	GH	Lab voor klinische biologie	Onderzoeksgroep Virologie	Nick Vereecke et al	https://www.gisaid.org	?	?	18445	Belgium/UGent-142/2020	No
hCoV-19/Belgium/UGent-60/2020|EPI_ISL_451171|2020-04-06|Europe	ncov	EPI_ISL_451171	?	2020-04-06	Europe	Belgium	Gent	NA	Europe	Belgium	Gent	genome	29782	Human	?	?	20A	B.1	G	Lab voor klinische biologie	Onderzoeksgroep Virologie	Laurens Lambrechts et al	https://www.gisaid.org	?	?	18405	Belgium/UGent-60/2020	No
hCoV-19/Belgium/ULG-10040/2020|EPI_ISL_421208|2020-03-30|Europe	ncov	EPI_ISL_421208	?	2020-03-30	Europe	Belgium	Li√®ge	NA	Europe	Belgium	Li√®ge	genome	29782	Human	39	Female	20A	B.1	G	Department of Clinical Microbiology	GIGA Medical Genomics	Keith Durkin et al	https://www.gisaid.org	A phylodynamic workflow to rapidly gain insights into the dispersal history and dynamics of SARS-CoV-2 lineages	https://dx.doi.org/10.1101/2020.05.05.078758	18359	Belgium/ULG-10040/2020	No
hCoV-19/Belgium/ULG-10060/2020|EPI_ISL_424663|2020-04-05|Europe	ncov	EPI_ISL_424663	?	2020-04-05	Europe	Belgium	Li√®ge	NA	Europe	Belgium	Li√®ge	genome	29782	Human	?	?	20A	B.1	G	Department of Clinical Microbiology	GIGA Medical Genomics	Keith Durkin et al	https://www.gisaid.org	A phylodynamic workflow to rapidly gain insights into the dispersal history and dynamics of SARS-CoV-2 lineages	https://dx.doi.org/10.1101/2020.05.05.078758	18365	Belgium/ULG-10060/2020	No
hCoV-19/Belgium/ULG-10092/2020|EPI_ISL_424647|2020-04-04|Europe	ncov	EPI_ISL_424647	?	2020-04-04	Europe	Belgium	Li√®ge	NA	Europe	Belgium	Li√®ge	genome	29782	Human	?	?	20A	B.1	G	Department of Clinical Microbiology	GIGA Medical Genomics	Keith Durkin et al	https://www.gisaid.org	A phylodynamic workflow to rapidly gain insights into the dispersal history and dynamics of SARS-CoV-2 lineages	https://dx.doi.org/10.1101/2020.05.05.078758	18365	Belgium/ULG-10092/2020	No
hCoV-19/Belgium/ULG-10132/2020|EPI_ISL_427377|2020-04-07|Europe	ncov	EPI_ISL_427377	?	2020-04-07	Europe	Belgium	Li√®ge	NA	Europe	Belgium	Li√®ge	genome	29782	Human	?	?	19A	B.3	L	Department of Clinical Microbiology	GIGA Medical Genomics	Keith Durkin et al	https://www.gisaid.org	A phylodynamic workflow to rapidly gain insights into the dispersal history and dynamics of SARS-CoV-2 lineages	https://dx.doi.org/10.1101/2020.05.05.078758	18370	Belgium/ULG-10132/2020	No
hCoV-19/Belgium/ULG-10134/2020|EPI_ISL_427379|2020-04-08|Europe	ncov	EPI_ISL_427379	?	2020-04-08	Europe	Belgium	Li√®ge	NA	Europe	Belgium	Li√®ge	genome	29782	Human	?	?	20A	B.1	G	Department of Clinical Microbiology	GIGA Medical Genomics	Keith Durkin et al	https://www.gisaid.org	A phylodynamic workflow to rapidly gain insights into the dispersal history and dynamics of SARS-CoV-2 lineages	https://dx.doi.org/10.1101/2020.05.05.078758	18370	Belgium/ULG-10134/2020	No
hCoV-19/Belgium/ULG-10152/2020|EPI_ISL_447140|2020-04-18|Europe	ncov	EPI_ISL_447140	?	2020-04-18	Europe	Belgium	Li√®ge	NA	Europe	Belgium	Li√®ge	genome	29782	Human	?	?	20A	B.1.6	G	Department of Clinical Microbiology	GIGA Medical Genomics	Keith Durkin et al	https://www.gisaid.org	?	?	18398	Belgium/ULG-10152/2020	No
hCoV-19/Belgium/ULG-10169/2020|EPI_ISL_447139|2020-04-11|Europe	ncov	EPI_ISL_447139	?	2020-04-11	Europe	Belgium	Li√®ge	NA	Europe	Belgium	Li√®ge	genome	29776	Human	?	?	19A	B.3	L	Department of Clinical Microbiology	GIGA Medical Genomics	Keith Durkin et al	https://www.gisaid.org	A recurrent mutation at position 26,340 of SARS-CoV-2 is associated with failure of the E-gene qRT-PCR utilized in a commercial dual-target diagnostic assay	https://jcm.asm.org/content/early/2020/07/17/JCM.01598-20	18398	Belgium/ULG-10169/2020	Yes
hCoV-19/Belgium/ULG-10171/2020|EPI_ISL_455959|2020-05-11|Europe	ncov	EPI_ISL_455959	?	2020-05-11	Europe	Belgium	Li√®ge	NA	Europe	Belgium	Li√®ge	genome	29773	Human	42	Male	20B	B.1.1	GR	Department of Clinical Microbiology	GIGA Medical Genomics	Keith Durkin et al	https://www.gisaid.org	?	?	18414	Belgium/ULG-10171/2020	No
hCoV-19/Belgium/ULG-10176/2020|EPI_ISL_455964|2020-05-09|Europe	ncov	EPI_ISL_455964	?	2020-05-09	Europe	Belgium	Li√®ge	NA	Europe	Belgium	Li√®ge	genome	29782	Human	36	Male	20A	B.1.9	GH	Department of Clinical Microbiology	GIGA Medical Genomics	Keith Durkin et al	https://www.gisaid.org	?	?	18414	Belgium/ULG-10176/2020	No
hCoV-19/Belgium/ULG-10180/2020|EPI_ISL_455968|2020-05-09|Europe	ncov	EPI_ISL_455968	?	2020-05-09	Europe	Belgium	Li√®ge	NA	Europe	Belgium	Li√®ge	genome	29782	Human	56	Male	20B	B.1.1.71	GR	Department of Clinical Microbiology	GIGA Medical Genomics	Keith Durkin et al	https://www.gisaid.org	?	?	18414	Belgium/ULG-10180/2020	No
hCoV-19/Belgium/ULG-10189/2020|EPI_ISL_455977|2020-05-11|Europe	ncov	EPI_ISL_455977	?	2020-05-11	Europe	Belgium	Li√®ge	NA	Europe	Belgium	Li√®ge	genome	29782	Human	32	Female	20A	B.1	G	Department of Clinical Microbiology	GIGA Medical Genomics	Keith Durkin et al	https://www.gisaid.org	?	?	18414	Belgium/ULG-10189/2020	No
hCoV-19/Belgium/ULG-10192/2020|EPI_ISL_471427|2020-05-20|Europe	ncov	EPI_ISL_471427	?	2020-05-20	Europe	Belgium	Li√®ge	NA	Europe	Belgium	Li√®ge	genome	29782	Human	76	?	20A	B.1	G	Department of Clinical Microbiology	GIGA Medical Genomics	Keith Durkin et al	https://www.gisaid.org	?	?	18434	Belgium/ULG-10192/2020	No
hCoV-19/Belgium/ULG-10195/2020|EPI_ISL_471430|2020-05-18|Europe	ncov	EPI_ISL_471430	?	2020-05-18	Europe	Belgium	Li√®ge	NA	Europe	Belgium	Li√®ge	genome	29782	Human	72	?	20A	B.1	G	Department of Clinical Microbiology	GIGA Medical Genomics	Keith Durkin et al	https://www.gisaid.org	?	?	18434	Belgium/ULG-10195/2020	No
hCoV-19/Belgium/ULG-10199/2020|EPI_ISL_471434|2020-05-22|Europe	ncov	EPI_ISL_471434	?	2020-05-22	Europe	Belgium	Li√®ge	NA	Europe	Belgium	Li√®ge	genome	29782	Human	84	?	20A	B.1.9	GH	Department of Clinical Microbiology	GIGA Medical Genomics	Keith Durkin et al	https://www.gisaid.org	?	?	18434	Belgium/ULG-10199/2020	No
hCoV-19/Belgium/ULG-10212/2020|EPI_ISL_484700|2020-06-09|Europe	ncov	EPI_ISL_484700	?	2020-06-09	Europe	Belgium	Belgium	NA	Europe	Belgium	Belgium	genome	29782	Human	27	?	20B	B.1.1	GR	Department of Clinical Microbiology	GIGA Medical Genomics	Keith Durkin et al	https://www.gisaid.org	?	?	18451	Belgium/ULG-10212/2020	No
hCoV-19/Belgium/ULG-10224/2020|EPI_ISL_498130|2020-05-15|Europe	ncov	EPI_ISL_498130	?	2020-05-15	Europe	Belgium	Li√®ge	NA	Europe	Belgium	Li√®ge	genome	29782	Human	62	?	20A	B.1.9	GH	Department of Clinical Microbiology	GIGA Medical Genomics	Keith Durkin et al	https://www.gisaid.org	?	?	18469	Belgium/ULG-10224/2020	No
hCoV-19/Belgium/ULG-10229/2020|EPI_ISL_498135|2020-05-16|Europe	ncov	EPI_ISL_498135	?	2020-05-16	Europe	Belgium	Li√®ge	NA	Europe	Belgium	Li√®ge	genome	29782	Human	85	?	20A	B.1.9	GH	Department of Clinical Microbiology	GIGA Medical Genomics	Keith Durkin et al	https://www.gisaid.org	?	?	18469	Belgium/ULG-10229/2020	No
hCoV-19/Belgium/ULG-10234/2020|EPI_ISL_498140|2020-06-18|Europe	ncov	EPI_ISL_498140	?	2020-06-18	Europe	Belgium	Li√®ge	NA	Europe	Belgium	Li√®ge	genome	29782	Human	46	?	20A	B.1.36.1	GH	Department of Clinical Microbiology	GIGA Medical Genomics	Keith Durkin et al	https://www.gisaid.org	?	?	18469	Belgium/ULG-10234/2020	No
hCoV-19/Belgium/ULG-10235/2020|EPI_ISL_498141|2020-06-23|Europe	ncov	EPI_ISL_498141	?	2020-06-23	Europe	Belgium	Li√®ge	NA	Europe	Belgium	Li√®ge	genome	29782	Human	33	?	20B	B.1.1.74	GR	Department of Clinical Microbiology	GIGA Medical Genomics	Keith Durkin et al	https://www.gisaid.org	?	?	18469	Belgium/ULG-10235/2020	No
hCoV-19/Belgium/ULG-10236/2020|EPI_ISL_498142|2020-06-26|Europe	ncov	EPI_ISL_498142	?	2020-06-26	Europe	Belgium	Li√®ge	NA	Europe	Belgium	Li√®ge	genome	29782	Human	56	?	20A	B.1.36.1	GH	Department of Clinical Microbiology	GIGA Medical Genomics	Keith Durkin et al	https://www.gisaid.org	?	?	18469	Belgium/ULG-10236/2020	No
hCoV-19/Belgium/ULG-10240/2020|EPI_ISL_498146|2020-06-30|Europe	ncov	EPI_ISL_498146	?	2020-06-30	Europe	Belgium	Li√®ge	NA	Europe	Belgium	Li√®ge	genome	29782	Human	23	?	20B	B.1.1.74	GR	Department of Clinical Microbiology	GIGA Medical Genomics	Keith Durkin et al	https://www.gisaid.org	?	?	18469	Belgium/ULG-10240/2020	No
hCoV-19/Belgium/ULG-10242/2020|EPI_ISL_498148|2020-06-30|Europe	ncov	EPI_ISL_498148	?	2020-06-30	Europe	Belgium	Li√®ge	NA	Europe	Belgium	Li√®ge	genome	29782	Human	25	?	20B	B.1.1.74	GR	Department of Clinical Microbiology	GIGA Medical Genomics	Keith Durkin et al	https://www.gisaid.org	?	?	18469	Belgium/ULG-10242/2020	No
hCoV-19/Belgium/ULG-10244/2020|EPI_ISL_498150|2020-07-06|Europe	ncov	EPI_ISL_498150	?	2020-07-06	Europe	Belgium	Li√®ge	NA	Europe	Belgium	Li√®ge	genome	29782	Human	81	?	20B	B.1.1.74	GR	Department of Clinical Microbiology	GIGA Medical Genomics	Keith Durkin et al	https://www.gisaid.org	?	?	18469	Belgium/ULG-10244/2020	No
hCoV-19/Belgium/ULG-10246/2020|EPI_ISL_498628|2020-06-18|Europe	ncov	EPI_ISL_498628	?	2020-06-18	Europe	Belgium	Li√®ge	NA	Europe	Belgium	Li√®ge	genome	29782	Human	50	?	20B	B.1.1	GR	Department of Clinical Microbiology	GIGA Medical Genomics	Keith Durkin et al	https://www.gisaid.org	?	?	18470	Belgium/ULG-10246/2020	No
hCoV-19/Belgium/ULG-10247/2020|EPI_ISL_498629|2020-06-18|Europe	ncov	EPI_ISL_498629	?	2020-06-18	Europe	Belgium	Li√®ge	NA	Europe	Belgium	Li√®ge	genome	29782	Human	21	?	20B	B.1.1	GR	Department of Clinical Microbiology	GIGA Medical Genomics	Keith Durkin et al	https://www.gisaid.org	?	?	18470	Belgium/ULG-10247/2020	No
hCoV-19/Belgium/ULG-10249/2020|EPI_ISL_515056|2020-07-17|Europe	ncov	EPI_ISL_515056	?	2020-07-17	Europe	Belgium	Li√®ge	NA	Europe	Belgium	Li√®ge	genome	29782	Human	?	?	20A	B.1.78	G	Department of Clinical Microbiology	GIGA Medical Genomics	Keith Durkin et al	https://www.gisaid.org	?	?	18492	Belgium/ULG-10249/2020	No
hCoV-19/Belgium/ULG-10254/2020|EPI_ISL_515061|2020-07-16|Europe	ncov	EPI_ISL_515061	?	2020-07-16	Europe	Belgium	Li√®ge	NA	Europe	Belgium	Li√®ge	genome	29782	Human	?	?	20B	B.1.1	GR	Department of Clinical Microbiology	GIGA Medical Genomics	Keith Durkin et al	https://www.gisaid.org	?	?	18492	Belgium/ULG-10254/2020	No
hCoV-19/Belgium/ULG-10255/2020|EPI_ISL_515062|2020-07-17|Europe	ncov	EPI_ISL_515062	?	2020-07-17	Europe	Belgium	Li√®ge	NA	Europe	Belgium	Li√®ge	genome	29782	Human	?	?	20B	B.1.1.74	GR	Department of Clinical Microbiology	GIGA Medical Genomics	Keith Durkin et al	https://www.gisaid.org	?	?	18492	Belgium/ULG-10255/2020	No
hCoV-19/Belgium/ULG-10261/2020|EPI_ISL_515068|2020-07-14|Europe	ncov	EPI_ISL_515068	?	2020-07-14	Europe	Belgium	Li√®ge	NA	Europe	Belgium	Li√®ge	genome	29782	Human	?	?	20A	B.1.78	G	Department of Clinical Microbiology	GIGA Medical Genomics	Keith Durkin et al	https://www.gisaid.org	?	?	18492	Belgium/ULG-10261/2020	No
hCoV-19/Belgium/ULG-10265/2020|EPI_ISL_515072|2020-07-16|Europe	ncov	EPI_ISL_515072	?	2020-07-16	Europe	Belgium	Li√®ge	NA	Europe	Belgium	Li√®ge	genome	29782	Human	?	?	20B	B.1.1	GR	Department of Clinical Microbiology	GIGA Medical Genomics	Keith Durkin et al	https://www.gisaid.org	?	?	18492	Belgium/ULG-10265/2020	No
hCoV-19/Belgium/ULG-10268/2020|EPI_ISL_515075|2020-07-19|Europe	ncov	EPI_ISL_515075	?	2020-07-19	Europe	Belgium	Li√®ge	NA	Europe	Belgium	Li√®ge	genome	29782	Human	?	?	20B	B.1.1	GR	Department of Clinical Microbiology	GIGA Medical Genomics	Keith Durkin et al	https://www.gisaid.org	?	?	18492	Belgium/ULG-10268/2020	No
hCoV-19/Belgium/ULG-10333/2020|EPI_ISL_540500|2020-07-30|Europe	ncov	EPI_ISL_540500	?	2020-07-30	Europe	Belgium	Li√®ge	NA	Europe	Belgium	Li√®ge	genome	29782	Human	23	Male	20B	B.1.1.74	GR	Department of Clinical Microbiology	GIGA Medical Genomics	Keith Durkin et al	https://www.gisaid.org	?	?	18526	Belgium/ULG-10333/2020	No
hCoV-19/Belgium/ULG-10334/2020|EPI_ISL_540501|2020-07-30|Europe	ncov	EPI_ISL_540501	?	2020-07-30	Europe	Belgium	Li√®ge	NA	Europe	Belgium	Li√®ge	genome	29782	Human	39	Male	20A	B.1.78	G	Department of Clinical Microbiology	GIGA Medical Genomics	Keith Durkin et al	https://www.gisaid.org	?	?	18526	Belgium/ULG-10334/2020	No
hCoV-19/Belgium/ULG-10335/2020|EPI_ISL_540502|2020-07-30|Europe	ncov	EPI_ISL_540502	?	2020-07-30	Europe	Belgium	Li√®ge	NA	Europe	Belgium	Li√®ge	genome	29782	Human	24	Male	20B	B.1.1.74	GR	Department of Clinical Microbiology	GIGA Medical Genomics	Keith Durkin et al	https://www.gisaid.org	?	?	18526	Belgium/ULG-10335/2020	No
hCoV-19/Belgium/ULG-10343/2020|EPI_ISL_540510|2020-08-04|Europe	ncov	EPI_ISL_540510	?	2020-08-04	Europe	Belgium	Li√®ge	NA	Europe	Belgium	Li√®ge	genome	29782	Human	52	Female	20B	B.1.1.74	GR	Department of Clinical Microbiology	GIGA Medical Genomics	Keith Durkin et al	https://www.gisaid.org	?	?	18526	Belgium/ULG-10343/2020	No
hCoV-19/Belgium/ULG-10363/2020|EPI_ISL_540530|2020-08-06|Europe	ncov	EPI_ISL_540530	?	2020-08-06	Europe	Belgium	Li√®ge	NA	Europe	Belgium	Li√®ge	genome	29782	Human	40	Male	20A	B.1.78	G	Department of Clinical Microbiology	GIGA Medical Genomics	Keith Durkin et al	https://www.gisaid.org	?	?	18526	Belgium/ULG-10363/2020	No
hCoV-19/Belgium/ULG-10368/2020|EPI_ISL_540535|2020-08-04|Europe	ncov	EPI_ISL_540535	?	2020-08-04	Europe	Belgium	Li√®ge	NA	Europe	Belgium	Li√®ge	genome	29782	Human	20	Male	20A	B.1.78	G	Department of Clinical Microbiology	GIGA Medical Genomics	Keith Durkin et al	https://www.gisaid.org	?	?	18526	Belgium/ULG-10368/2020	No
hCoV-19/Belgium/ULG-10387/2020|EPI_ISL_540554|2020-08-07|Europe	ncov	EPI_ISL_540554	?	2020-08-07	Europe	Belgium	Li√®ge	NA	Europe	Belgium	Li√®ge	genome	29782	Human	64	Male	20B	B.1.1.35	GR	Department of Clinical Microbiology	GIGA Medical Genomics	Keith Durkin et al	https://www.gisaid.org	?	?	18526	Belgium/ULG-10387/2020	No
hCoV-19/Belgium/ULG-10391/2020|EPI_ISL_540558|2020-08-07|Europe	ncov	EPI_ISL_540558	?	2020-08-07	Europe	Belgium	Li√®ge	NA	Europe	Belgium	Li√®ge	genome	29782	Human	35	Male	20A	B.1.78	G	Department of Clinical Microbiology	GIGA Medical Genomics	Keith Durkin et al	https://www.gisaid.org	?	?	18526	Belgium/ULG-10391/2020	No
hCoV-19/Belgium/ULG-10396/2020|EPI_ISL_540563|2020-08-10|Europe	ncov	EPI_ISL_540563	?	2020-08-10	Europe	Belgium	Li√®ge	NA	Europe	Belgium	Li√®ge	genome	29782	Human	24	Male	20B	B.1.1.39	G	Department of Clinical Microbiology	GIGA Medical Genomics	Keith Durkin et al	https://www.gisaid.org	?	?	18526	Belgium/ULG-10396/2020	No
hCoV-19/Belgium/ULG-10413/2020|EPI_ISL_581595|2020-08-14|Europe	ncov	EPI_ISL_581595	?	2020-08-14	Europe	Belgium	Li√®ge	NA	Europe	Belgium	Li√®ge	genome	29782	Human	27	Female	20B	B.1.1	GR	Department of Clinical Microbiology	GIGA Medical Genomics	Keith Durkin et al	https://www.gisaid.org	?	?	18549	Belgium/ULG-10413/2020	No
hCoV-19/Belgium/ULG-10422/2020|EPI_ISL_581604|2020-08-14|Europe	ncov	EPI_ISL_581604	?	2020-08-14	Europe	Belgium	Li√®ge	NA	Europe	Belgium	Li√®ge	genome	29782	Human	67	Male	20B	B.1.1.74	GR	Department of Clinical Microbiology	GIGA Medical Genomics	Keith Durkin et al	https://www.gisaid.org	?	?	18549	Belgium/ULG-10422/2020	No
hCoV-19/Belgium/ULG-10434/2020|EPI_ISL_581612|2020-08-17|Europe	ncov	EPI_ISL_581612	?	2020-08-17	Europe	Belgium	Li√®ge	NA	Europe	Belgium	Li√®ge	genome	29782	Human	18	Male	20A	B.1.78	G	Department of Clinical Microbiology	GIGA Medical Genomics	Keith Durkin et al	https://www.gisaid.org	?	?	18549	Belgium/ULG-10434/2020	No
hCoV-19/Belgium/ULG-10444/2020|EPI_ISL_581621|2020-08-17|Europe	ncov	EPI_ISL_581621	?	2020-08-17	Europe	Belgium	Li√®ge	NA	Europe	Belgium	Li√®ge	genome	29782	Human	34	Female	20B	B.1.1.10	GR	Department of Clinical Microbiology	GIGA Medical Genomics	Keith Durkin et al	https://www.gisaid.org	?	?	18549	Belgium/ULG-10444/2020	No
hCoV-19/Belgium/ULG-10476/2020|EPI_ISL_581645|2020-09-23|Europe	ncov	EPI_ISL_581645	?	2020-09-23	Europe	Belgium	Li√®ge	NA	Europe	Belgium	Li√®ge	genome	29782	Human	21	Male	20A	B.1.78	G	Department of Clinical Microbiology	GIGA Medical Genomics	Keith Durkin et al	https://www.gisaid.org	?	?	18549	Belgium/ULG-10476/2020	No
hCoV-19/Belgium/ULG-10485/2020|EPI_ISL_581592|2020-09-23|Europe	ncov	EPI_ISL_581592	?	2020-09-23	Europe	Belgium	Li√®ge	NA	Europe	Belgium	Li√®ge	genome	29773	Human	18	Male	20B	B.1.1.1	GR	Department of Clinical Microbiology	GIGA Medical Genomics	Keith Durkin et al	https://www.gisaid.org	?	?	18549	Belgium/ULG-10485/2020	No
hCoV-19/Belgium/ULG-10493/2020|EPI_ISL_581655|2020-09-23|Europe	ncov	EPI_ISL_581655	?	2020-09-23	Europe	Belgium	Li√®ge	NA	Europe	Belgium	Li√®ge	genome	29782	Human	23	Male	20A	B.1.160	GH	Department of Clinical Microbiology	GIGA Medical Genomics	Keith Durkin et al	https://www.gisaid.org	?	?	18549	Belgium/ULG-10493/2020	No
hCoV-19/Belgium/ULG-10494/2020|EPI_ISL_581656|2020-09-23|Europe	ncov	EPI_ISL_581656	?	2020-09-23	Europe	Belgium	Li√®ge	NA	Europe	Belgium	Li√®ge	genome	29782	Human	23	Female	20A	B.1.177	GV	Department of Clinical Microbiology	GIGA Medical Genomics	Keith Durkin et al	https://www.gisaid.org	?	?	18549	Belgium/ULG-10494/2020	No
hCoV-19/Belgium/ULG-10496/2020|EPI_ISL_581658|2020-09-23|Europe	ncov	EPI_ISL_581658	?	2020-09-23	Europe	Belgium	Li√®ge	NA	Europe	Belgium	Li√®ge	genome	29782	Human	22	Male	20A	B.1.160	GH	Department of Clinical Microbiology	GIGA Medical Genomics	Keith Durkin et al	https://www.gisaid.org	?	?	18549	Belgium/ULG-10496/2020	No
hCoV-19/Belgium/ULG-10499/2020|EPI_ISL_581661|2020-09-23|Europe	ncov	EPI_ISL_581661	?	2020-09-23	Europe	Belgium	Li√®ge	NA	Europe	Belgium	Li√®ge	genome	29782	Human	38	Male	20A	B.1.78	G	Department of Clinical Microbiology	GIGA Medical Genomics	Keith Durkin et al	https://www.gisaid.org	?	?	18549	Belgium/ULG-10499/2020	No
hCoV-19/Belgium/ULG-10539/2020|EPI_ISL_626265|2020-10-23|Europe	ncov	EPI_ISL_626265	?	2020-10-23	Europe	Belgium	Li√®ge	NA	Europe	Belgium	Li√®ge	genome	29782	Human	42	Female	20A	B.1.78	G	Department of Clinical Microbiology	GIGA Medical Genomics	Keith Durkin et al	https://www.gisaid.org	?	?	18574	Belgium/ULG-10539/2020	No
hCoV-19/Belgium/ULG-10540/2020|EPI_ISL_626286|2020-10-23|Europe	ncov	EPI_ISL_626286	?	2020-10-23	Europe	Belgium	Li√®ge	NA	Europe	Belgium	Li√®ge	genome	29782	Human	32	Female	20A	B.1.78	G	Department of Clinical Microbiology	GIGA Medical Genomics	Keith Durkin et al	https://www.gisaid.org	?	?	18574	Belgium/ULG-10540/2020	No
hCoV-19/Belgium/ULG-10545/2020|EPI_ISL_626306|2020-10-23|Europe	ncov	EPI_ISL_626306	?	2020-10-23	Europe	Belgium	Li√®ge	NA	Europe	Belgium	Li√®ge	genome	29779	Human	40	Female	20A	B.1.78	G	Department of Clinical Microbiology	GIGA Medical Genomics	Keith Durkin et al	https://www.gisaid.org	?	?	18574	Belgium/ULG-10545/2020	No
hCoV-19/Belgium/ULG-10546/2020|EPI_ISL_626290|2020-10-23|Europe	ncov	EPI_ISL_626290	?	2020-10-23	Europe	Belgium	Li√®ge	NA	Europe	Belgium	Li√®ge	genome	29782	Human	40	Female	20A	B.1.160	GH	Department of Clinical Microbiology	GIGA Medical Genomics	Keith Durkin et al	https://www.gisaid.org	?	?	18574	Belgium/ULG-10546/2020	No
hCoV-19/Belgium/ULG-10550/2020|EPI_ISL_626329|2020-10-23|Europe	ncov	EPI_ISL_626329	?	2020-10-23	Europe	Belgium	Li√®ge	NA	Europe	Belgium	Li√®ge	genome	29770	Human	82	Female	20A	B.1.160	GH	Department of Clinical Microbiology	GIGA Medical Genomics	Keith Durkin et al	https://www.gisaid.org	?	?	18574	Belgium/ULG-10550/2020	No
hCoV-19/Belgium/ULG-10559/2020|EPI_ISL_626257|2020-10-23|Europe	ncov	EPI_ISL_626257	?	2020-10-23	Europe	Belgium	Li√®ge	NA	Europe	Belgium	Li√®ge	genome	29782	Human	75	Male	20A	B.1.160	GH	Department of Clinical Microbiology	GIGA Medical Genomics	Keith Durkin et al	https://www.gisaid.org	?	?	18574	Belgium/ULG-10559/2020	No
hCoV-19/Belgium/ULG-10564/2020|EPI_ISL_626309|2020-10-23|Europe	ncov	EPI_ISL_626309	?	2020-10-23	Europe	Belgium	Li√®ge	NA	Europe	Belgium	Li√®ge	genome	29782	Human	80	Female	20A	B.1.78	G	Department of Clinical Microbiology	GIGA Medical Genomics	Keith Durkin et al	https://www.gisaid.org	?	?	18574	Belgium/ULG-10564/2020	No
hCoV-19/Belgium/ULG-10566/2020|EPI_ISL_626308|2020-10-23|Europe	ncov	EPI_ISL_626308	?	2020-10-23	Europe	Belgium	Li√®ge	NA	Europe	Belgium	Li√®ge	genome	29782	Human	88	Female	20A	B.1.78	G	Department of Clinical Microbiology	GIGA Medical Genomics	Keith Durkin et al	https://www.gisaid.org	?	?	18574	Belgium/ULG-10566/2020	No
hCoV-19/Belgium/ULG-10588/2020|EPI_ISL_626338|2020-10-23|Europe	ncov	EPI_ISL_626338	?	2020-10-23	Europe	Belgium	Li√®ge	NA	Europe	Belgium	Li√®ge	genome	29782	Human	55	Male	20A	B.1.160	GH	Department of Clinical Microbiology	GIGA Medical Genomics	Keith Durkin et al	https://www.gisaid.org	?	?	18574	Belgium/ULG-10588/2020	No
hCoV-19/Belgium/ULG-10597/2020|EPI_ISL_626261|2020-10-23|Europe	ncov	EPI_ISL_626261	?	2020-10-23	Europe	Belgium	Li√®ge	NA	Europe	Belgium	Li√®ge	genome	29782	Human	22	Female	20A	B.1.177	GV	Department of Clinical Microbiology	GIGA Medical Genomics	Keith Durkin et al	https://www.gisaid.org	?	?	18574	Belgium/ULG-10597/2020	No
hCoV-19/Belgium/ULG-10603/2020|EPI_ISL_626248|2020-09-04|Europe	ncov	EPI_ISL_626248	?	2020-09-04	Europe	Belgium	Li√®ge	NA	Europe	Belgium	Li√®ge	genome	29782	Human	58	Male	20C	B.1	GH	Department of Clinical Microbiology	GIGA Medical Genomics	Keith Durkin et al	https://www.gisaid.org	?	?	18574	Belgium/ULG-10603/2020	No
hCoV-19/Belgium/ULG-10617/2020|EPI_ISL_626254|2020-09-05|Europe	ncov	EPI_ISL_626254	?	2020-09-05	Europe	Belgium	Li√®ge	NA	Europe	Belgium	Li√®ge	genome	29782	Human	32	Male	20B	B.1.1.35	GR	Department of Clinical Microbiology	GIGA Medical Genomics	Keith Durkin et al	https://www.gisaid.org	?	?	18574	Belgium/ULG-10617/2020	No
hCoV-19/Belgium/ULG-10619/2020|EPI_ISL_626252|2020-09-05|Europe	ncov	EPI_ISL_626252	?	2020-09-05	Europe	Belgium	Li√®ge	NA	Europe	Belgium	Li√®ge	genome	29782	Human	54	Male	20A	B.1.78	G	Department of Clinical Microbiology	GIGA Medical Genomics	Keith Durkin et al	https://www.gisaid.org	?	?	18574	Belgium/ULG-10619/2020	No
hCoV-19/Belgium/ULG-3662/2020|EPI_ISL_417008|2020-03-07|Europe	ncov	EPI_ISL_417008	?	2020-03-07	Europe	Belgium	Li√®ge	NA	Europe	Belgium	Li√®ge	genome	29782	Human	31	Female	19A	B.2	V	Department of Clinical Microbiology	GIGA Medical Genomics	Durkin Keith et al	https://www.gisaid.org	A phylodynamic workflow to rapidly gain insights into the dispersal history and dynamics of SARS-CoV-2 lineages	https://dx.doi.org/10.1101/2020.05.05.078758	18344	Belgium/ULG-3662/2020	No
hCoV-19/Belgium/ULG-6638/2020|EPI_ISL_417017|2020-03-14|Europe	ncov	EPI_ISL_417017	?	2020-03-14	Europe	Belgium	Li√®ge	NA	Europe	Belgium	Li√®ge	genome	29782	Human	32	Male	19A	B.2	V	Department of Clinical Microbiology	GIGA Medical Genomics	Durkin Keith et al	https://www.gisaid.org	A phylodynamic workflow to rapidly gain insights into the dispersal history and dynamics of SARS-CoV-2 lineages	https://dx.doi.org/10.1101/2020.05.05.078758	18344	Belgium/ULG-6638/2020	No
hCoV-19/Belgium/rega-0407282/2020|EPI_ISL_464076|2020-04-07|Europe	ncov	EPI_ISL_464076	?	2020-04-07	Europe	Belgium	Nivelles	Rebecq	Europe	Belgium	Nivelles	genome	29782	Human	20	Male	20A	B.1.6	G	KU Leuven, Rega Institute, Clinical and Epidemiological Virology	KU Leuven, Rega Institute, Clinical and Epidemiological Virology	Tony Wawina-Bokalanga et al	https://www.gisaid.org	?	?	18424	Belgium/rega-0407282/2020	No
hCoV-19/Belgium/rega-0414477/2020|EPI_ISL_476987|2020-04-14|Europe	ncov	EPI_ISL_476987	?	2020-04-14	Europe	Belgium	Hasselt	Halen	Europe	Belgium	Hasselt	genome	29782	Human	89	Male	20B	B.1.1.1	GR	KU Leuven, Rega Institute, Clinical and Epidemiological Virology	KU Leuven, Rega Institute, Clinical and Epidemiological Virology	Tony Wawina-Bokalanga et al	https://www.gisaid.org	?	?	18440	Belgium/rega-0414477/2020	No
hCoV-19/Belgium/rega-0421423/2020|EPI_ISL_476991|2020-04-21|Europe	ncov	EPI_ISL_476991	?	2020-04-21	Europe	Belgium	Halle-Vilvoorde	Nossegem	Europe	Belgium	Halle-Vilvoorde	genome	29782	Human	65	Female	20A	B.1	G	KU Leuven, Rega Institute, Clinical and Epidemiological Virology	KU Leuven, Rega Institute, Clinical and Epidemiological Virology	Tony Wawina-Bokalanga et al	https://www.gisaid.org	?	?	18440	Belgium/rega-0421423/2020	No
hCoV-19/Belize/CDC-6840/2020|EPI_ISL_509711|2020-03-20|NorthAmerica	ncov	EPI_ISL_509711	MT844023.1	2020-03-20	North America	Belize	Belize	NA	North America	Belize	Belize	genome	29882	Human	38	Female	20B	B.1.1	GR	Belize Ministry of Health	Pathogen Discovery, Respiratory Viruses Branch, Division of Viral Diseases, Centers for Disease Control and Prevention	Jing Zhang et al	https://www.gisaid.org	?	?	18479	Belize/CDC-6840/2020	No
hCoV-19/Belize/CDC-6846/2020|EPI_ISL_509712|2020-03-01|NorthAmerica	ncov	EPI_ISL_509712	MT844024.1	2020-03-01	North America	Belize	Belmopan	NA	North America	Belize	Belmopan	genome	29882	Human	69	Female	20B	B.1.1	GR	Belize Ministry of Health	Pathogen Discovery, Respiratory Viruses Branch, Division of Viral Diseases, Centers for Disease Control and Prevention	Jing Zhang et al	https://www.gisaid.org	?	?	18479	Belize/CDC-6846/2020	No
hCoV-19/Belize/CDC-6851/2020|EPI_ISL_509713|2020-03-27|NorthAmerica	ncov	EPI_ISL_509713	MT844026.1	2020-03-27	North America	Belize	Belmopan	NA	North America	Belize	Belmopan	genome	29873	Human	38	Male	20C	B.1	GH	Belize Ministry of Health	Pathogen Discovery, Respiratory Viruses Branch, Division of Viral Diseases, Centers for Disease Control and Prevention	Jing Zhang et al	https://www.gisaid.org	?	?	18479	Belize/CDC-6851/2020	No
hCoV-19/Belize/CDC-6852/2020|EPI_ISL_509714|2020-04-09|NorthAmerica	ncov	EPI_ISL_509714	MT844027.1	2020-04-09	North America	Belize	Belmopan	NA	North America	Belize	Belmopan	genome	29882	Human	63	Male	20C	B.1	GH	Belize Ministry of Health	Pathogen Discovery, Respiratory Viruses Branch, Division of Viral Diseases, Centers for Disease Control and Prevention	Jing Zhang et al	https://www.gisaid.org	?	?	18479	Belize/CDC-6852/2020	No
hCoV-19/Benin/1022/2020|EPI_ISL_476826|2020-03-25|Africa	ncov	EPI_ISL_476826	?	2020-03-25	Africa	Benin	Cotonou	NA	Africa	Togo	Togo	genome	29799	Human	29	Female	20A	B.1	G	Laboratoire des Fi√®vres H√©morragiques Virales du Benin	Charit√©-Universit√§tsmedizin Berlin	Yadouleton et al	https://www.gisaid.org	Diagnostics and spread of SARS-CoV-2 in Western Africa: An observational laboratory-based study from Benin	https://www.medrxiv.org/content/10.1101/2020.06.29.20140749v1	18439	Benin/1022/2020	No
hCoV-19/Benin/1092/2020|EPI_ISL_476827|2020-03-27|Africa	ncov	EPI_ISL_476827	?	2020-03-27	Africa	Benin	Cotonou	NA	Europe	Belgium	Belgium	genome	29799	Human	38	Male	20A	B.1	O	Laboratoire des Fi√®vres H√©morragiques Virales du Benin	Charit√©-Universit√§tsmedizin Berlin	Yadouleton et al	https://www.gisaid.org	Diagnostics and spread of SARS-CoV-2 in Western Africa: An observational laboratory-based study from Benin	https://www.medrxiv.org/content/10.1101/2020.06.29.20140749v1	18439	Benin/1092/2020	No
hCoV-19/Benin/1408/2020|EPI_ISL_476825|2020-04-04|Africa	ncov	EPI_ISL_476825	?	2020-04-04	Africa	Benin	Cotonou	NA	Africa	Benin	Cotonou	genome	29798	Human	39	Male	20C	B.1	GH	Laboratoire des Fi√®vres H√©morragiques Virales du Benin	Charit√©-Universit√§tsmedizin Berlin	Yadouleton et al	https://www.gisaid.org	Diagnostics and spread of SARS-CoV-2 in Western Africa: An observational laboratory-based study from Benin	https://www.medrxiv.org/content/10.1101/2020.06.29.20140749v1	18439	Benin/1408/2020	No
hCoV-19/Benin/1409/2020|EPI_ISL_476828|2020-04-06|Africa	ncov	EPI_ISL_476828	?	2020-04-06	Africa	Benin	Cotonou	NA	Africa	Benin	Cotonou	genome	29581	Human	44	Male	20C	B.1	O	Laboratoire des Fi√®vres H√©morragiques Virales du Benin	Charit√©-Universit√§tsmedizin Berlin	Yadouleton et al	https://www.gisaid.org	Diagnostics and spread of SARS-CoV-2 in Western Africa: An observational laboratory-based study from Benin	https://www.medrxiv.org/content/10.1101/2020.06.29.20140749v1	18439	Benin/1409/2020	No
hCoV-19/Benin/1950/2020|EPI_ISL_476830|2020-04-15|Africa	ncov	EPI_ISL_476830	?	2020-04-15	Africa	Benin	Cotonou	NA	Europe	Belgium	Belgium	genome	29804	Human	52	Male	19B	A	S	Laboratoire des Fi√®vres H√©morragiques Virales du Benin	Charit√©-Universit√§tsmedizin Berlin	Yadouleton et al	https://www.gisaid.org	Diagnostics and spread of SARS-CoV-2 in Western Africa: An observational laboratory-based study from Benin	https://www.medrxiv.org/content/10.1101/2020.06.29.20140749v1	18439	Benin/1950/2020	No
hCoV-19/Benin/197/2020|EPI_ISL_476822|2020-03-15|Africa	ncov	EPI_ISL_476822	?	2020-03-15	Africa	Benin	Oueme	NA	Africa	Benin	Oueme	genome	29804	Human	34	Male	20A	B.1	G	Laboratoire des Fi√®vres H√©morragiques Virales du Benin	Charit√©-Universit√§tsmedizin Berlin	Yadouleton et al	https://www.gisaid.org	Diagnostics and spread of SARS-CoV-2 in Western Africa: An observational laboratory-based study from Benin	https://www.medrxiv.org/content/10.1101/2020.06.29.20140749v1	18439	Benin/197/2020	No
hCoV-19/Benin/2012/2020|EPI_ISL_476831|2020-04-15|Africa	ncov	EPI_ISL_476831	?	2020-04-15	Africa	Benin	Cotonou	NA	Europe	France	France	genome	29804	Human	34	Male	19B	A	S	Laboratoire des Fi√®vres H√©morragiques Virales du Benin	Charit√©-Universit√§tsmedizin Berlin	Yadouleton et al	https://www.gisaid.org	Diagnostics and spread of SARS-CoV-2 in Western Africa: An observational laboratory-based study from Benin	https://www.medrxiv.org/content/10.1101/2020.06.29.20140749v1	18439	Benin/2012/2020	No
hCoV-19/Benin/260/2020|EPI_ISL_476823|2020-03-17|Africa	ncov	EPI_ISL_476823	?	2020-03-17	Africa	Benin	Cotonou	NA	Europe	France	France	genome	29804	Human	29	Female	20C	B.1	GH	Laboratoire des Fi√®vres H√©morragiques Virales du Benin	Charit√©-Universit√§tsmedizin Berlin	Yadouleton et al	https://www.gisaid.org	Diagnostics and spread of SARS-CoV-2 in Western Africa: An observational laboratory-based study from Benin	https://www.medrxiv.org/content/10.1101/2020.06.29.20140749v1	18439	Benin/260/2020	No
hCoV-19/Benin/314/2020|EPI_ISL_476834|2020-03-17|Africa	ncov	EPI_ISL_476834	?	2020-03-17	Africa	Benin	Cotonou	NA	Europe	France	France	genome	29620	Human	42	Female	19A	B.1	GH	Laboratoire des Fi√®vres H√©morragiques Virales du Benin	Charit√©-Universit√§tsmedizin Berlin	Yadouleton et al	https://www.gisaid.org	Diagnostics and spread of SARS-CoV-2 in Western Africa: An observational laboratory-based study from Benin	https://www.medrxiv.org/content/10.1101/2020.06.29.20140749v1	18439	Benin/314/2020	No
hCoV-19/Benin/461/2020|EPI_ISL_476833|2020-03-17|Africa	ncov	EPI_ISL_476833	?	2020-03-17	Africa	Benin	Cotonou	NA	Europe	France	France	genome	29804	Human	45	Female	19B	A	S	Laboratoire des Fi√®vres H√©morragiques Virales du Benin	Charit√©-Universit√§tsmedizin Berlin	Yadouleton et al	https://www.gisaid.org	Diagnostics and spread of SARS-CoV-2 in Western Africa: An observational laboratory-based study from Benin	https://www.medrxiv.org/content/10.1101/2020.06.29.20140749v1	18439	Benin/461/2020	No
hCoV-19/Benin/501/2020|EPI_ISL_476824|2020-03-17|Africa	ncov	EPI_ISL_476824	?	2020-03-17	Africa	Benin	Cotonou	NA	Africa	Benin	Cotonou	genome	29804	Human	61	Female	20C	B.1	GH	Laboratoire des Fi√®vres H√©morragiques Virales du Benin	Charit√©-Universit√§tsmedizin Berlin	Yadouleton et al	https://www.gisaid.org	Diagnostics and spread of SARS-CoV-2 in Western Africa: An observational laboratory-based study from Benin	https://www.medrxiv.org/content/10.1101/2020.06.29.20140749v1	18439	Benin/501/2020	No
hCoV-19/Benin/843/2020|EPI_ISL_476829|2020-03-19|Africa	ncov	EPI_ISL_476829	?	2020-03-19	Africa	Benin	Cotonou	NA	Africa	Burkina Faso	Burkina Faso	genome	29804	Human	41	Female	19B	A	O	Laboratoire des Fi√®vres H√©morragiques Virales du Benin	Charit√©-Universit√§tsmedizin Berlin	Yadouleton et al	https://www.gisaid.org	Diagnostics and spread of SARS-CoV-2 in Western Africa: An observational laboratory-based study from Benin	https://www.medrxiv.org/content/10.1101/2020.06.29.20140749v1	18439	Benin/843/2020	No
hCoV-19/BosniaandHerzegovina/01-Livno/2020|EPI_ISL_462753|2020-05-27|Europe	ncov	EPI_ISL_462753	?	2020-05-27	Europe	Bosnia and Herzegovina	Livno	NA	Europe	Bosnia and Herzegovina	Livno	genome	29834	Human	71	Female	20B	B.1.1	O	University Clinical Hospital of Mostar	University of Sarajevo Veterinary Faculty	Goletic et al	https://www.gisaid.org	Phylogenetic pattern of SARS-CoV-2 from COVID-19 patients from Bosnia and Herzegovina: lessons learned to optimize future molecular and epidemiological approaches	https://dx.doi.org/10.1101/2020.06.19.160606	18421	BosniaandHerzegovina/01-Livno/2020	No
hCoV-19/BosniaandHerzegovina/02-BanjaLuka/2020|EPI_ISL_462990|2020-04-29|Europe	ncov	EPI_ISL_462990	?	2020-04-29	Europe	Bosnia and Herzegovina	ƒåelinac	NA	Europe	Bosnia and Herzegovina	ƒåelinac	genome	29839	Human	78	Male	20B	B.1.1	GR	University Clinical Centre of the Republic of Srpska	University of Sarajevo, Veterinary Faculty	Teufik et al	https://www.gisaid.org	Phylogenetic pattern of SARS-CoV-2 from COVID-19 patients from Bosnia and Herzegovina: lessons learned to optimize future molecular and epidemiological approaches	https://dx.doi.org/10.1101/2020.06.19.160606	18421	BosniaandHerzegovina/02-BanjaLuka/2020	No
hCoV-19/BosniaandHerzegovina/03_Tuzla/2020|EPI_ISL_463893|2020-05-25|Europe	ncov	EPI_ISL_463893	?	2020-05-25	Europe	Bosnia and Herzegovina	Tuzla	NA	Europe	Bosnia and Herzegovina	Tuzla	genome	29793	Human	51	Male	20A	B.1.71	G	University Clinical Center Tuzla	Alea Genetiƒçki Centar	Konjhod≈æiƒá et al	https://www.gisaid.org	Phylogenetic pattern of SARS-CoV-2 from COVID-19 patients from Bosnia and Herzegovina: lessons learned to optimize future molecular and epidemiological approaches	https://dx.doi.org/10.1101/2020.06.19.160606	18423	BosniaandHerzegovina/03_Tuzla/2020	No
hCoV-19/BosniaandHerzegovina/04-Sarajevo/2020|EPI_ISL_467300|2020-04-08|Europe	ncov	EPI_ISL_467300	?	2020-04-08	Europe	Bosnia and Herzegovina	Sarajevo	NA	Europe	Bosnia and Herzegovina	Sarajevo	genome	29835	Human	1	Male	20A	B.1	G	General Hospital "Abdulah Nakas"	Alea Genetic Center	Rijad Konjhodzic et al	https://www.gisaid.org	Phylogenetic pattern of SARS-CoV-2 from COVID-19 patients from Bosnia and Herzegovina: lessons learned to optimize future molecular and epidemiological approaches	https://dx.doi.org/10.1101/2020.06.19.160606	18425	BosniaandHerzegovina/04-Sarajevo/2020	No
hCoV-19/BosniaandHerzegovina/ChVir7348/2020|EPI_ISL_462455|2020-03-20|Europe	ncov	EPI_ISL_462455	?	2020-03-20	Europe	Bosnia and Herzegovina	Sarajevo	NA	Europe	Bosnia and Herzegovina	Sarajevo	genome	29856	Human	?	?	20A	B.1	G	Clinical Center, University of Sarajevo	Charite Universitatsmedizin Berlin, Institute of Virology	Victor M Corman et al	https://www.gisaid.org	?	?	18421	BosniaandHerzegovina/ChVir7348/2020	No
hCoV-19/BosniaandHerzegovina/ChVir7349/2020|EPI_ISL_462456|2020-03-20|Europe	ncov	EPI_ISL_462456	?	2020-03-20	Europe	Bosnia and Herzegovina	Sarajevo	NA	Europe	Bosnia and Herzegovina	Sarajevo	genome	29858	Human	?	?	20A	B.1	G	Clinical Center, University of Sarajevo	Charite Universitatsmedizin Berlin, Institute of Virology	Victor M Corman et al	https://www.gisaid.org	?	?	18421	BosniaandHerzegovina/ChVir7349/2020	No
hCoV-19/BosniaandHerzegovina/ChVir7350/2020|EPI_ISL_462457|2020-03-20|Europe	ncov	EPI_ISL_462457	?	2020-03-20	Europe	Bosnia and Herzegovina	Sarajevo	NA	Europe	Bosnia and Herzegovina	Sarajevo	genome	29860	Human	?	?	20A	B.1	G	Clinical Center, University of Sarajevo	Charite Universitatsmedizin Berlin, Institute of Virology	Victor M Corman et al	https://www.gisaid.org	?	?	18421	BosniaandHerzegovina/ChVir7350/2020	No
hCoV-19/BosniaandHerzegovina/ChVir7352/2020|EPI_ISL_462458|2020-03-21|Europe	ncov	EPI_ISL_462458	?	2020-03-21	Europe	Bosnia and Herzegovina	Bihac	NA	Europe	Bosnia and Herzegovina	Bihac	genome	29863	Human	?	?	20A	B.1	G	Clinical Center, University of Sarajevo	Charite Universitatsmedizin Berlin, Institute of Virology	Victor M Corman et al	https://www.gisaid.org	?	?	18421	BosniaandHerzegovina/ChVir7352/2020	No
hCoV-19/BosniaandHerzegovina/ChVir7353/2020|EPI_ISL_462459|2020-03-21|Europe	ncov	EPI_ISL_462459	?	2020-03-21	Europe	Bosnia and Herzegovina	Novi Travnik	NA	Europe	Bosnia and Herzegovina	Novi Travnik	genome	29845	Human	?	?	20A	B.1	G	Clinical Center, University of Sarajevo	Charite Universitatsmedizin Berlin, Institute of Virology	Victor M Corman et al	https://www.gisaid.org	?	?	18421	BosniaandHerzegovina/ChVir7353/2020	No
hCoV-19/BosniaandHerzegovina/ChVir7360/2020|EPI_ISL_462463|2020-03-25|Europe	ncov	EPI_ISL_462463	?	2020-03-25	Europe	Bosnia and Herzegovina	Bosnia and Herzegovina	NA	Europe	Bosnia and Herzegovina	Bosnia and Herzegovina	genome	29850	Human	?	?	20C	B.1	GH	Clinical Center, University of Sarajevo	Charite Universitatsmedizin Berlin, Institute of Virology	Victor M Corman et al	https://www.gisaid.org	?	?	18421	BosniaandHerzegovina/ChVir7360/2020	No
hCoV-19/BosniaandHerzegovina/ChVir7361/2020|EPI_ISL_462464|2020-03-25|Europe	ncov	EPI_ISL_462464	?	2020-03-25	Europe	Bosnia and Herzegovina	Ilidza	NA	Europe	Bosnia and Herzegovina	Ilidza	genome	29862	Human	?	?	20B	B.1.1	GR	Clinical Center, University of Sarajevo	Charite Universitatsmedizin Berlin, Institute of Virology	Victor M Corman et al	https://www.gisaid.org	?	?	18421	BosniaandHerzegovina/ChVir7361/2020	No
hCoV-19/BosniaandHerzegovina/ChVir7370/2020|EPI_ISL_462471|2020-03-28|Europe	ncov	EPI_ISL_462471	?	2020-03-28	Europe	Bosnia and Herzegovina	Ilijas	NA	Europe	Bosnia and Herzegovina	Ilijas	genome	29863	Human	?	?	20C	B.1	GH	Clinical Center, University of Sarajevo	Charite Universitatsmedizin Berlin, Institute of Virology	Victor M Corman et al	https://www.gisaid.org	?	?	18421	BosniaandHerzegovina/ChVir7370/2020	No
hCoV-19/BosniaandHerzegovina/ChVir7375/2020|EPI_ISL_462474|2020-03-29|Europe	ncov	EPI_ISL_462474	?	2020-03-29	Europe	Bosnia and Herzegovina	Gornji Vakuf	NA	Europe	Bosnia and Herzegovina	Gornji Vakuf	genome	29860	Human	?	?	20A	B.1	G	Clinical Center, University of Sarajevo	Charite Universitatsmedizin Berlin, Institute of Virology	Victor M Corman et al	https://www.gisaid.org	?	?	18421	BosniaandHerzegovina/ChVir7375/2020	No
hCoV-19/BosniaandHerzegovina/ChVir7379/2020|EPI_ISL_462476|2020-03-29|Europe	ncov	EPI_ISL_462476	?	2020-03-29	Europe	Bosnia and Herzegovina	Bosnia and Herzegovina	NA	Europe	Bosnia and Herzegovina	Bosnia and Herzegovina	genome	29867	Human	?	?	20C	B.1	GH	Clinical Center, University of Sarajevo	Charite Universitatsmedizin Berlin, Institute of Virology	Victor M Corman et al	https://www.gisaid.org	?	?	18421	BosniaandHerzegovina/ChVir7379/2020	No
hCoV-19/BosniaandHerzegovina/ChVir7382/2020|EPI_ISL_462472|2020-04-01|Europe	ncov	EPI_ISL_462472	?	2020-04-01	Europe	Bosnia and Herzegovina	Vitez	NA	Europe	Bosnia and Herzegovina	Vitez	genome	29858	Human	?	?	20A	B.1	G	Clinical Center, University of Sarajevo	Charite Universitatsmedizin Berlin, Institute of Virology	Victor M Corman et al	https://www.gisaid.org	?	?	18421	BosniaandHerzegovina/ChVir7382/2020	No
hCoV-19/BosniaandHerzegovina/ChVir7387/2020|EPI_ISL_462461|2020-04-11|Europe	ncov	EPI_ISL_462461	?	2020-04-11	Europe	Bosnia and Herzegovina	Maglaj	NA	Europe	Bosnia and Herzegovina	Maglaj	genome	29860	Human	?	?	20A	B.1	G	Clinical Center, University of Sarajevo	Charite Universitatsmedizin Berlin, Institute of Virology	Victor M Corman et al	https://www.gisaid.org	?	?	18421	BosniaandHerzegovina/ChVir7387/2020	No
hCoV-19/BosniaandHerzegovina/ChVir7396/2020|EPI_ISL_462466|2020-04-21|Europe	ncov	EPI_ISL_462466	?	2020-04-21	Europe	Bosnia and Herzegovina	Cazin	NA	Europe	Bosnia and Herzegovina	Cazin	genome	29859	Human	?	?	20A	B.1	G	Clinical Center, University of Sarajevo	Charite Universitatsmedizin Berlin, Institute of Virology	Victor M Corman et al	https://www.gisaid.org	?	?	18421	BosniaandHerzegovina/ChVir7396/2020	No
hCoV-19/BosniaandHerzegovina/ChVir7402/2020|EPI_ISL_462470|2020-04-22|Europe	ncov	EPI_ISL_462470	?	2020-04-22	Europe	Bosnia and Herzegovina	Sarajevo	NA	Europe	Bosnia and Herzegovina	Sarajevo	genome	29863	Human	?	?	20A	B.1.22	GH	Clinical Center, University of Sarajevo	Charite Universitatsmedizin Berlin, Institute of Virology	Victor M Corman et al	https://www.gisaid.org	?	?	18421	BosniaandHerzegovina/ChVir7402/2020	No
hCoV-19/Botswana/BOT0455/2020|EPI_ISL_560386|2020-03-28|Africa	ncov	EPI_ISL_560386	?	2020-03-28	Africa	Botswana	Gaborone	NA	Africa	Botswana	Gaborone	genome	29782	Human	39	Female	20C	B.1	GH	National Health Laboratory	Botswana Institute for Technology Research and innovation	Kefentse Arnold Tumedi et al	https://www.gisaid.org	?	?	18534	Botswana/BOT0455/2020	No
hCoV-19/Botswana/BOT2254/2020|EPI_ISL_560390|2020-04-08|Africa	ncov	EPI_ISL_560390	?	2020-04-08	Africa	Botswana	Gaborone	NA	Africa	Botswana	Gaborone	genome	29782	Human	?	?	20B	B.1.1	GR	National Health Laboratory	Botswana Institute for Technology Research and Innovation	Kefentse Arnold Tumedi et al	https://www.gisaid.org	?	?	18534	Botswana/BOT2254/2020	No
hCoV-19/Botswana/BOT2283/2020|EPI_ISL_560385|2020-04-07|Africa	ncov	EPI_ISL_560385	?	2020-04-07	Africa	Botswana	Gaborone	NA	Africa	Botswana	Gaborone	genome	29782	Human	41	Male	20C	B.1	GH	National Health Laboratory	Botswana Institute for Technology Research and Innovation	Kefentse Arnold Tumedi et al	https://www.gisaid.org	?	?	18534	Botswana/BOT2283/2020	No
hCoV-19/Botswana/BOT2624/2020|EPI_ISL_560387|2020-04-05|Africa	ncov	EPI_ISL_560387	?	2020-04-05	Africa	Botswana	Gaborone	NA	Africa	Botswana	Gaborone	genome	29782	Human	43	Male	20B	B.1.1	GR	National Health Laboratory	Botswana Institute for Technology Research and Innovation	Kefentse Arnold Tumedi et al	https://www.gisaid.org	?	?	18534	Botswana/BOT2624/2020	No
hCoV-19/Botswana/BOT4161/2020|EPI_ISL_560388|2020-04-16|Africa	ncov	EPI_ISL_560388	?	2020-04-16	Africa	Botswana	Gaborone	NA	Africa	Botswana	Gaborone	genome	29782	Human	27	Female	20B	B.1.1.44	GR	National Health Laboratory	Botswana Institute for Technology Research and Innovation	Kefentse Arnold Tumedi et al	https://www.gisaid.org	?	?	18534	Botswana/BOT4161/2020	No
hCoV-19/Brazil/ES-225/2020|EPI_ISL_415128|2020-02-29|SouthAmerica	ncov	EPI_ISL_415128	?	2020-02-29	South America	Brazil	Espirito Santo	Vila Velha	South America	Brazil	Espirito Santo	genome	29762	Human	37	Female	19A	B.2.1	V	LACEN/ES - Laborat√≥rio Central de Sa√∫de P√∫blica do Esp√≠rito Santo	Instituto Oswaldo Cruz FIOCRUZ - Laboratory of Respiratory Viruses and Measles (LVRS)	Paola Resende et al	https://www.gisaid.org	Genomic surveillance of SARS-CoV-2 reveals community transmission of a major lineage during the early pandemic phase in Brazil	https://dx.doi.org/10.1101/2020.06.17.158006	18337	Brazil/ES-225/2020	No
hCoV-19/Brazil/MG-CV12/2020|EPI_ISL_429674|2020-03-11|SouthAmerica	ncov	EPI_ISL_429674	?	2020-03-11	South America	Brazil	Minas Gerais	NA	South America	Brazil	Minas Gerais	genome	29571	Human	37	Female	20A	B.1	GH	Central Public Health Laboratory/Oct√°vio Magalh√£es Institute (IOM) from the Ezequiel Dias Foundation (FUNED)	Instituto Oct√°vio Magalh√£es / Funda√ß√£o Ezequiel Dias (IOM/Funed)	Talita Adelino et al	https://www.gisaid.org	The ongoing COVID-19 epidemic in Minas Gerais, Brazil: insights from epidemiological data and SARS-CoV-2 whole genome sequencing.	https://dx.doi.org/10.1101/2020.05.05.20091611	18376	Brazil/MG-CV12/2020	No
hCoV-19/Brazil/MG-CV16/2020|EPI_ISL_429676|2020-03-16|SouthAmerica	ncov	EPI_ISL_429676	?	2020-03-16	South America	Brazil	Minas Gerais	NA	South America	Brazil	Minas Gerais	genome	29693	Human	52	Male	20B	B.1.1	O	Central Public Health Laboratory/Oct√°vio Magalh√£es Institute (IOM) from the Ezequiel Dias Foundation (FUNED)	Instituto Oct√°vio Magalh√£es / Funda√ß√£o Ezequiel Dias (IOM/Funed)	Talita Adelino et al	https://www.gisaid.org	The ongoing COVID-19 epidemic in Minas Gerais, Brazil: insights from epidemiological data and SARS-CoV-2 whole genome sequencing.	https://dx.doi.org/10.1101/2020.05.05.20091611	18376	Brazil/MG-CV16/2020	No
hCoV-19/Brazil/MG-CV26/2020|EPI_ISL_429684|2020-03-17|SouthAmerica	ncov	EPI_ISL_429684	?	2020-03-17	South America	Brazil	Minas Gerais	NA	South America	Brazil	Minas Gerais	genome	29688	Human	44	Male	20B	B.1.1	GR	Central Public Health Laboratory/Oct√°vio Magalh√£es Institute (IOM) from the Ezequiel Dias Foundation (FUNED)	Instituto Oct√°vio Magalh√£es / Funda√ß√£o Ezequiel Dias (IOM/Funed)	Talita Adelino et al	https://www.gisaid.org	The ongoing COVID-19 epidemic in Minas Gerais, Brazil: insights from epidemiological data and SARS-CoV-2 whole genome sequencing.	https://dx.doi.org/10.1101/2020.05.05.20091611	18376	Brazil/MG-CV26/2020	No
hCoV-19/Brazil/PA-0229/2020|EPI_ISL_470603|2020-04-01|SouthAmerica	ncov	EPI_ISL_470603	?	2020-04-01	South America	Brazil	Para	NA	South America	Brazil	Para	genome	29782	Human	50	Male	20B	B.1.1.35	GR	Hermes Pardini	Bioinformatics Laboratory / LNCC	Alexandra Gerber et al	https://www.gisaid.org	Evolution and epidemic spread of SARS-CoV-2 in Brazil	https://dx.doi.org/10.1126/science.abd2161	18431	Brazil/PA-0229/2020	No
hCoV-19/Brazil/PE-AMU0036/2020|EPI_ISL_502779|2020-06-24|SouthAmerica	ncov	EPI_ISL_502779	?	2020-06-24	South America	Brazil	Pernambuco	Caruaru	South America	Brazil	Pernambuco	genome	29834	Human	?	Male	20A	B.1	G	LACEN/PE	LABBE, Federal University of Pernambuco	WILSON JOSE DA SILVA JUNIOR et al	https://www.gisaid.org	?	?	18474	Brazil/PE-AMU0036/2020	No
hCoV-19/Brazil/PE-IAM1315/2020|EPI_ISL_572388|2020-05-11|SouthAmerica	ncov	EPI_ISL_572388	?	2020-05-11	South America	Brazil	Pernambuco	Primavera	South America	Brazil	Pernambuco	genome	29816	Human	80	Female	20B	B.1.1	GR	LACEN/PE	WallauLab, Aggeu Magalhaes Institute	Marcelo Henrique Santos Paiva et al	https://www.gisaid.org	?	?	18540	Brazil/PE-IAM1315/2020	No
hCoV-19/Brazil/PR-5622/2020|EPI_ISL_541345|2020-03-28|SouthAmerica	ncov	EPI_ISL_541345	?	2020-03-28	South America	Brazil	Paran√°	Curitiba	Europe	France	France	genome	29702	Human	23	Female	20C	B.1	GH	LACEN/PR	Laboratory of Respiratory Viruses and Measles, Oswaldo Cruz Institute, FIOCRUZ	Paola Resende et al	https://www.gisaid.org	?	?	18527	Brazil/PR-5622/2020	No
hCoV-19/Brazil/PR-LRV-01/2020|EPI_ISL_510535|2020-05-08|SouthAmerica	ncov	EPI_ISL_510535	MT807936.1	2020-05-08	South America	Brazil	Paran√°	Curitiba	South America	Brazil	Paran√°	genome	29887	Human	?	?	20B	B.1.1.33	GR	Molecular Virology, Instituto Carlos Chagas / Fiocruz Paran√°	Universidade Federal do Parana (UFPR)	Suzukawa et al	https://www.gisaid.org	?	?	18471	Brazil/PR-LRV-01/2020	No
hCoV-19/Brazil/RJ-00318/2020|EPI_ISL_623121|2020-05-12|SouthAmerica	ncov	EPI_ISL_623121	?	2020-05-12	South America	Brazil	Rio de Janeiro	NA	South America	Brazil	Rio de Janeiro	genome	29836	Human	47	Female	20B	B.1.1.33	GR	Laboratorio de Virologia Molecular / UFRJ	Bioinformatics Laboratory / LNCC	Carolina M Voloch et al	https://www.gisaid.org	?	?	18572	Brazil/RJ-00318/2020	No
hCoV-19/Brazil/RJ-00342/2020|EPI_ISL_623145|2020-05-18|SouthAmerica	ncov	EPI_ISL_623145	?	2020-05-18	South America	Brazil	Rio de Janeiro	NA	South America	Brazil	Rio de Janeiro	genome	29874	Human	40	Male	20B	B.1.1.33	GR	Laboratorio de Virologia Molecular / UFRJ	Bioinformatics Laboratory / LNCC	Carolina M Voloch et al	https://www.gisaid.org	?	?	18572	Brazil/RJ-00342/2020	No
hCoV-19/Brazil/RJ-00358/2020|EPI_ISL_623161|2020-05-04|SouthAmerica	ncov	EPI_ISL_623161	?	2020-05-04	South America	Brazil	Rio de Janeiro	NA	South America	Brazil	Rio de Janeiro	genome	29837	Human	38	Female	20B	B.1.1.33	GR	Laboratorio de Virologia Molecular / UFRJ	Bioinformatics Laboratory / LNCC	Carolina M Voloch et al	https://www.gisaid.org	?	?	18572	Brazil/RJ-00358/2020	No
hCoV-19/Brazil/RJ-00362/2020|EPI_ISL_623165|2020-05-05|SouthAmerica	ncov	EPI_ISL_623165	?	2020-05-05	South America	Brazil	Rio de Janeiro	NA	South America	Brazil	Rio de Janeiro	genome	29865	Human	48	Male	20B	B.1.1.33	GR	Laboratorio de Virologia Molecular / UFRJ	Bioinformatics Laboratory / LNCC	Carolina M Voloch et al	https://www.gisaid.org	?	?	18572	Brazil/RJ-00362/2020	No
hCoV-19/Brazil/RJ-00363/2020|EPI_ISL_623166|2020-04-20|SouthAmerica	ncov	EPI_ISL_623166	?	2020-04-20	South America	Brazil	Rio de Janeiro	NA	South America	Brazil	Rio de Janeiro	genome	29869	Human	30	Male	20B	B.1.1.33	GR	Laboratorio de Virologia Molecular / UFRJ	Bioinformatics Laboratory / LNCC	Carolina M Voloch et al	https://www.gisaid.org	?	?	18572	Brazil/RJ-00363/2020	No
hCoV-19/Brazil/RJ-0249/2020|EPI_ISL_470617|2020-03-25|SouthAmerica	ncov	EPI_ISL_470617	?	2020-03-25	South America	Brazil	Rio de Janeiro	NA	South America	Brazil	Rio de Janeiro	genome	29782	Human	35	Male	20B	B.1.1.33	GR	Laboratorio de Virologia Molecular / UFRJ	Bioinformatics Laboratory / LNCC	Alexandra Gerber et al	https://www.gisaid.org	Evolution and epidemic spread of SARS-CoV-2 in Brazil	https://dx.doi.org/10.1126/science.abd2161	18431	Brazil/RJ-0249/2020	No
hCoV-19/Brazil/RJ-1691/2020|EPI_ISL_456085|2020-04-08|SouthAmerica	ncov	EPI_ISL_456085	?	2020-04-08	South America	Brazil	Rio de Janeiro	NA	South America	Brazil	Rio de Janeiro	genome	29714	Human	42	Male	20B	B.1.1.33	GR	Laboratory of Respiratory Viruses and Measles, Oswaldo Cruz Institute, FIOCRUZ	Laboratory of Respiratory Viruses and Measles, Oswaldo Cruz Institute, FIOCRUZ	Paola Resende et al	https://www.gisaid.org	Genomic surveillance of SARS-CoV-2 reveals community transmission of a major lineage during the early pandemic phase in Brazil	https://dx.doi.org/10.1101/2020.06.17.158006	18414	Brazil/RJ-1691/2020	No
hCoV-19/Brazil/RJ-2811/2020|EPI_ISL_467365|2020-04-27|SouthAmerica	ncov	EPI_ISL_467365	?	2020-04-27	South America	Brazil	Rio de Janeiro	Rio de Janeiro	South America	Brazil	Rio de Janeiro	genome	29768	Human	44	Male	20B	B.1.1.33	GR	Laboratory of Respiratory Viruses and Measles, Oswaldo Cruz Institute, FIOCRUZ	Laboratory of Respiratory Viruses and Measles, Oswaldo Cruz Institute, FIOCRUZ	Paola Resende et al	https://www.gisaid.org	Genomic surveillance of SARS-CoV-2 reveals community transmission of a major lineage during the early pandemic phase in Brazil	https://dx.doi.org/10.1101/2020.06.17.158006	18425	Brazil/RJ-2811/2020	No
hCoV-19/Brazil/RJ-899/2020|EPI_ISL_456071|2020-03-30|SouthAmerica	ncov	EPI_ISL_456071	?	2020-03-30	South America	Brazil	Rio de Janeiro	NA	South America	Brazil	Rio de Janeiro	genome	29714	Human	42	Male	20B	B.1.1.33	GR	Laboratory of Respiratory Viruses and Measles, Oswaldo Cruz Institute, FIOCRUZ	Laboratory of Respiratory Viruses and Measles, Oswaldo Cruz Institute, FIOCRUZ	Paola Resende et al	https://www.gisaid.org	Genomic surveillance of SARS-CoV-2 reveals community transmission of a major lineage during the early pandemic phase in Brazil	https://dx.doi.org/10.1101/2020.06.17.158006	18414	Brazil/RJ-899/2020	No
hCoV-19/Brazil/RJ-DCV5/2020|EPI_ISL_509433|2020-07-20|SouthAmerica	ncov	EPI_ISL_509433	MT827940.1	2020-07-20	South America	Brazil	Rio de Janeiro	NA	South America	Brazil	Rio de Janeiro	genome	29856	Human	?	?	20A	B.1	G	Centro de Desenvolvimento Tecnologico em Saude, Fundacao Oswaldo Cruz	Centro de Desenvolvimento Tecnologico em Saude, Fundacao Oswaldo Cruz	Souza et al	https://www.gisaid.org	?	?	18479	Brazil/RJ-DCV5/2020	No
hCoV-19/Brazil/RJ-DCVN2/2020|EPI_ISL_529139|2020-07-20|SouthAmerica	ncov	EPI_ISL_529139	MT835026.1	2020-07-20	South America	Brazil	Rio de Janeiro	NA	South America	Brazil	Rio de Janeiro	genome	29899	Human	?	?	20A	B.1	G	Centro de Desenvolvimento Tecnologico em Saude, Fundacao Oswaldo Cruz	Centro de Desenvolvimento Tecnologico em Saude, Fundacao Oswaldo Cruz	Souza et al	https://www.gisaid.org	?	?	18478	Brazil/RJ-DCVN2/2020	No
hCoV-19/Brazil/RJ-DCVN5/2020|EPI_ISL_510536|2020-07-20|SouthAmerica	ncov	EPI_ISL_510536	MT835383.1	2020-07-20	South America	Brazil	Rio de Janeiro	NA	South America	Brazil	Rio de Janeiro	genome	29858	Human	?	?	20A	B.1	G	Centro de Desenvolvimento Tecnologico em Saude, Fundacao Oswaldo Cruz	Centro de Desenvolvimento Tecnologico em Saude, Fundacao Oswaldo Cruz	Souza et al	https://www.gisaid.org	?	?	18478	Brazil/RJ-DCVN5/2020	No
hCoV-19/Brazil/RJ-INCA-C182/2020|EPI_ISL_513520|2020-04-30|SouthAmerica	ncov	EPI_ISL_513520	?	2020-04-30	South America	Brazil	Rio de Janeiro	NA	South America	Brazil	Rio de Janeiro	genome	29782	Human	41	Female	20B	B.1.1.33	GR	Programa de Oncovirologia, Instituto Nacional de C√¢ncer	Programa de Oncovirologia, Instituto Nacional de C√¢ncer	Juliana D. Siqueira et al	https://www.gisaid.org	?	?	18487	Brazil/RJ-INCA-C182/2020	No
hCoV-19/Brazil/RJ-INCA-C29/2020|EPI_ISL_513537|2020-04-16|SouthAmerica	ncov	EPI_ISL_513537	?	2020-04-16	South America	Brazil	Rio de Janeiro	NA	South America	Brazil	Rio de Janeiro	genome	29836	Human	68	Male	20B	B.1.1.33	GR	Programa de Oncovirologia, Instituto Nacional de C√¢ncer	Programa de Oncovirologia, Instituto Nacional de C√¢ncer	Juliana D. Siqueira et al	https://www.gisaid.org	?	?	18487	Brazil/RJ-INCA-C29/2020	No
hCoV-19/Brazil/RJ-INCA-C49/2020|EPI_ISL_513555|2020-04-20|SouthAmerica	ncov	EPI_ISL_513555	?	2020-04-20	South America	Brazil	Rio de Janeiro	NA	South America	Brazil	Rio de Janeiro	genome	29334	Human	9	Female	20B	B.1.1.33	GR	Programa de Oncovirologia, Instituto Nacional de C√¢ncer	Programa de Oncovirologia, Instituto Nacional de C√¢ncer	Juliana D. Siqueira et al	https://www.gisaid.org	?	?	18487	Brazil/RJ-INCA-C49/2020	No
hCoV-19/Brazil/RJ-INCA-C75/2020|EPI_ISL_513565|2020-04-24|SouthAmerica	ncov	EPI_ISL_513565	?	2020-04-24	South America	Brazil	Rio de Janeiro	NA	South America	Brazil	Rio de Janeiro	genome	29584	Human	61	Male	20B	B.1.1.33	GR	Programa de Oncovirologia, Instituto Nacional de C√¢ncer	Programa de Oncovirologia, Instituto Nacional de C√¢ncer	Juliana D. Siqueira et al	https://www.gisaid.org	?	?	18487	Brazil/RJ-INCA-C75/2020	Yes
hCoV-19/Brazil/RJ-INCA-I29/2020|EPI_ISL_513573|2020-05-04|SouthAmerica	ncov	EPI_ISL_513573	?	2020-05-04	South America	Brazil	Rio de Janeiro	NA	South America	Brazil	Rio de Janeiro	genome	29831	Human	69	Female	20B	B.1.1.33	GR	Programa de Oncovirologia, Instituto Nacional de C√¢ncer	Programa de Oncovirologia, Instituto Nacional de C√¢ncer	Juliana D. Siqueira et al	https://www.gisaid.org	?	?	18487	Brazil/RJ-INCA-I29/2020	No
hCoV-19/Brazil/RJ-INCA-I44/2020|EPI_ISL_513580|2020-05-04|SouthAmerica	ncov	EPI_ISL_513580	?	2020-05-04	South America	Brazil	Rio de Janeiro	NA	South America	Brazil	Rio de Janeiro	genome	29828	Human	61	Male	20B	B.1.1.33	GR	Programa de Oncovirologia, Instituto Nacional de C√¢ncer	Programa de Oncovirologia, Instituto Nacional de C√¢ncer	Juliana D. Siqueira et al	https://www.gisaid.org	?	?	18487	Brazil/RJ-INCA-I44/2020	No
hCoV-19/Brazil/RO-02/2020|EPI_ISL_514132|2020-05-11|SouthAmerica	ncov	EPI_ISL_514132	?	2020-05-11	South America	Brazil	Rondonia	Porto Velho	South America	Brazil	Rondonia	genome	29726	Human	70	Female	20B	B.1.1.33	GR	Rond√¥nia Central Public Health Laboratory (LACEN/RO), vinculated to State Health Secretariat of Rond√¥nia (SESAU/RO)	Molecular Virology Laboratory of Oswaldo Cruz Foundation of Rond√¥nia	Luan Felipo Botelho-Souza et al	https://www.gisaid.org	?	?	18488	Brazil/RO-02/2020	No
hCoV-19/Brazil/SC-L17-CD322/2020|EPI_ISL_476297|2020-03-26|SouthAmerica	ncov	EPI_ISL_476297	?	2020-03-26	South America	Brazil	Santa Catarina	NA	South America	Brazil	Santa Catarina	genome	29782	Human	?	?	20B	B.1.1.33	GR	DB Diagn√≥sticos do Brasil	Instituto de Medicina Tropical da Univesidade de S√£o Paulo	Samples: Nelson Gaburo Jr et al	https://www.gisaid.org	Evolution and epidemic spread of SARS-CoV-2 in Brazil	https://dx.doi.org/10.1126/science.abd2161	18438	Brazil/SC-L17-CD322/2020	No
hCoV-19/Brazil/SP-01/2020|EPI_ISL_412964|2020-02-25|SouthAmerica	ncov	EPI_ISL_412964	?	2020-02-25	South America	Brazil	S√£o Paulo	S√£o Paulo	Europe	Italy	Lombardy	genome	29890	Human	61	Male	20A	B.1	G	Hospital Israelita Albert Einstein	Instituto Adolfo Lutz Interdisciplinary Procedures Center Strategic Laboratory	Jaqueline Goes de Jesus et al	https://www.gisaid.org	First cases of coronavirus disease (COVID-19) in Brazil, South America	https://virological.org/t/first-cases-of-coronavirus-disease-covid-19-in-brazil-south-america-2-genomes-3rd-march-2020/409	18320	Brazil/SP-01/2020	No
hCoV-19/Brazil/SP-02/2020|EPI_ISL_413016|2020-02-28|SouthAmerica	ncov	EPI_ISL_413016	?	2020-02-28	South America	Brazil	S√£o Paulo	S√£o Paulo	Europe	Italy	Lombardy	genome	29782	Human	32	Male	19A	B.2	V	Hospital Israelita Albert Einstein	Instituto Adolfo Lutz, Interdisciplinary Procedures Center, Strategic Laboratory	Jaqueline Goes de Jesus et al	https://www.gisaid.org	First cases of coronavirus disease (COVID-19) in Brazil, South America	https://virological.org/t/first-cases-of-coronavirus-disease-covid-19-in-brazil-south-america-2-genomes-3rd-march-2020/409	18323	Brazil/SP-02/2020	No
hCoV-19/Brazil/SP-05/2020|EPI_ISL_414016|2020-02-29|SouthAmerica	ncov	EPI_ISL_414016	?	2020-02-29	South America	Brazil	S√£o Paulo	S√£o Paulo	South America	Brazil	S√£o Paulo	genome	29866	Human	37	Female	20A	B.1	G	Hospital S√£o Joaquim Beneficencia Portuguesa	Instituto Adolfo Lutz, Interdiciplinary Procedures Center, Strategic Laboratory	Claudio Tavares Sacchi et al	https://www.gisaid.org	Importation and early local transmission of COVID-19 in Brazil, 2020	https://dx.doi.org/10.1590/s1678-9946202062030	18331	Brazil/SP-05/2020	No
hCoV-19/Brazil/SP-06/2020|EPI_ISL_414015|2020-02-29|SouthAmerica	ncov	EPI_ISL_414015	?	2020-02-29	South America	Brazil	S√£o Paulo	S√£o Paulo	South America	Brazil	S√£o Paulo	genome	29886	Human	69	Female	20A	B.1	G	Hospital S√£o Joaquim Beneficencia Portuguesa	Instituto Adolfo Lutz, Interdiciplinary Procedures Center, Strategic Laboratory	Claudio Tavares Sacchi et al	https://www.gisaid.org	Importation and early local transmission of COVID-19 in Brazil, 2020	https://dx.doi.org/10.1590/s1678-9946202062030	18331	Brazil/SP-06/2020	No
hCoV-19/Brazil/SP-132/2020|EPI_ISL_523956|2020-03-31|SouthAmerica	ncov	EPI_ISL_523956	?	2020-03-31	South America	Brazil	S√£o Paulo	Assis	South America	Brazil	S√£o Paulo	genome	29828	Human	82	Female	20B	B.1.1.33	GR	Hospital Regional de Assis	Instituto Adolfo Lutz, Interdiciplinary Procedures Center, Strategic Laboratory	Claudio Tavares Sacchi et al	https://www.gisaid.org	?	?	18501	Brazil/SP-132/2020	No
hCoV-19/Brazil/SP-163/2020|EPI_ISL_523959|2020-08-15|SouthAmerica	ncov	EPI_ISL_523959	?	2020-08-15	South America	Brazil	S√£o Paulo	S√£o Paulo	South America	Brazil	S√£o Paulo	genome	29838	Human	34	Female	20B	B.1.1.33	GR	Pronto Socorro Municipal de Perus	Instituto Adolfo Lutz, Interdiciplinary Procedures Center, Strategic Laboratory	Claudio Tavares Sacchi et al	https://www.gisaid.org	?	?	18501	Brazil/SP-163/2020	No
hCoV-19/Brazil/SP-179/2020|EPI_ISL_523975|2020-04-03|SouthAmerica	ncov	EPI_ISL_523975	?	2020-04-03	South America	Brazil	S√£o Paulo	S√£o Paulo	South America	Brazil	S√£o Paulo	genome	29826	Human	33	Male	20B	B.1.1.28	GR	UPA Tito Lopes	Instituto Adolfo Lutz, Interdiciplinary Procedures Center, Strategic Laboratory	Claudio Tavares Sacchi et al	https://www.gisaid.org	?	?	18501	Brazil/SP-179/2020	No
hCoV-19/Brazil/SP-254/2020|EPI_ISL_524469|2020-05-05|SouthAmerica	ncov	EPI_ISL_524469	?	2020-05-05	South America	Brazil	S√£o Paulo	S√£o Paulo	South America	Brazil	S√£o Paulo	genome	29857	Human	67	Male	20B	B.1.1.28	GR	Santa Casa de Misericordia de Sao Paulo	Instituto Adolfo Lutz, Interdiciplinary Procedures Center, Strategic Laboratory	Claudio Tavares Sacchi et al	https://www.gisaid.org	?	?	18502	Brazil/SP-254/2020	No
hCoV-19/Brazil/SP-359/2020|EPI_ISL_583497|2020-06-17|SouthAmerica	ncov	EPI_ISL_583497	?	2020-06-17	South America	Brazil	S√£o Paulo	Campinas	South America	Brazil	S√£o Paulo	genome	29850	Human	84	Female	20B	B.1.1.28	GR	Complexo Hospitalar Ouro Verde de Campinas	Instituto Adolfo Lutz, Interdiciplinary Procedures Center, Strategic Laboratory	Claudio Tavares Sacchi et al	https://www.gisaid.org	?	?	18552	Brazil/SP-359/2020	No
hCoV-19/Brazil/SP-368/2020|EPI_ISL_583499|2020-06-24|SouthAmerica	ncov	EPI_ISL_583499	?	2020-06-24	South America	Brazil	S√£o Paulo	Campinas	South America	Brazil	S√£o Paulo	genome	29856	Human	90	Female	20B	B.1.1.28	GR	Distrito Sanitario Sul Campinas	Instituto Adolfo Lutz, Interdiciplinary Procedures Center, Strategic Laboratory	Claudio Tavares Sacchi et al	https://www.gisaid.org	?	?	18552	Brazil/SP-368/2020	No
hCoV-19/Brazil/SP-370/2020|EPI_ISL_583500|2020-06-29|SouthAmerica	ncov	EPI_ISL_583500	?	2020-06-29	South America	Brazil	S√£o Paulo	Presidente Venceslau	South America	Brazil	S√£o Paulo	genome	29850	Human	63	Female	20B	B.1.1.28	GR	Centro de Saude I Tacito Leite de Carvalho e Silva	Instituto Adolfo Lutz, Interdiciplinary Procedures Center, Strategic Laboratory	Claudio Tavares Sacchi et al	https://www.gisaid.org	?	?	18552	Brazil/SP-370/2020	No
hCoV-19/Brazil/SP-385/2020|EPI_ISL_603026|2020-06-21|SouthAmerica	ncov	EPI_ISL_603026	?	2020-06-21	South America	Brazil	S√£o Paulo	Emilianopolis	South America	Brazil	S√£o Paulo	genome	29847	Human	68	Female	20B	B.1.1.33	GR	Santa Casa da Miseric√≥rdia de Presidente Prudente	Instituto Adolfo Lutz, Interdiciplinary Procedures Center, Strategic Laboratory	Claudio Tavares Sacchi et al	https://www.gisaid.org	?	?	18564	Brazil/SP-385/2020	No
hCoV-19/Brazil/SP-387/2020|EPI_ISL_603027|2020-06-20|SouthAmerica	ncov	EPI_ISL_603027	?	2020-06-20	South America	Brazil	S√£o Paulo	Ara√ßatuba	South America	Brazil	S√£o Paulo	genome	29842	Human	53	Male	20B	B.1.1.28	GR	Santa Casa de Misericordia de Ara√ßatuba	Instituto Adolfo Lutz, Interdiciplinary Procedures Center, Strategic Laboratory	Claudio Tavares Sacchi et al	https://www.gisaid.org	?	?	18564	Brazil/SP-387/2020	No
hCoV-19/Brazil/SP-388/2020|EPI_ISL_574596|2020-06-19|SouthAmerica	ncov	EPI_ISL_574596	?	2020-06-19	South America	Brazil	S√£o Paulo	Sumare	South America	Brazil	S√£o Paulo	genome	29855	Human	55	Female	20B	B.1.1.33	GR	CS II Dr. Antonio Vicoso Moreira de Rezende Sumare	Instituto Adolfo Lutz, Interdiciplinary Procedures Center, Strategic Laboratory	Claudio Tavares Sacchi et al	https://www.gisaid.org	?	?	18541	Brazil/SP-388/2020	No
hCoV-19/Brazil/SP-391/2020|EPI_ISL_574598|2020-06-20|SouthAmerica	ncov	EPI_ISL_574598	?	2020-06-20	South America	Brazil	S√£o Paulo	Jundiai	South America	Brazil	S√£o Paulo	genome	29838	Human	94	Female	20B	B.1.1.28	GR	Servico de Verificacao de Obito SVO	Instituto Adolfo Lutz, Interdiciplinary Procedures Center, Strategic Laboratory	Claudio Tavares Sacchi et al	https://www.gisaid.org	?	?	18541	Brazil/SP-391/2020	No
hCoV-19/Brazil/SP-395/2020|EPI_ISL_583504|2020-06-20|SouthAmerica	ncov	EPI_ISL_583504	?	2020-06-20	South America	Brazil	S√£o Paulo	Caraguatatuba	South America	Brazil	S√£o Paulo	genome	29834	Human	71	Female	20B	B.1.1.28	GR	Casa de Saude Stella Maris	Instituto Adolfo Lutz, Interdiciplinary Procedures Center, Strategic Laboratory	Claudio Tavares Sacchi et al	https://www.gisaid.org	?	?	18552	Brazil/SP-395/2020	No
hCoV-19/Brazil/SP-398/2020|EPI_ISL_603028|2020-06-30|SouthAmerica	ncov	EPI_ISL_603028	?	2020-06-30	South America	Brazil	Bahia	Teixeira de Freitas	South America	Brazil	Bahia	genome	29838	Human	107	Female	20B	B.1.1.28	GR	Hospital Municipal Santa Ana	Instituto Adolfo Lutz, Interdiciplinary Procedures Center, Strategic Laboratory	Claudio Tavares Sacchi et al	https://www.gisaid.org	?	?	18564	Brazil/SP-398/2020	No
hCoV-19/Brazil/SP-405/2020|EPI_ISL_547577|2020-07-06|SouthAmerica	ncov	EPI_ISL_547577	?	2020-07-06	South America	Brazil	S√£o Paulo	Presidente Prudente	South America	Brazil	S√£o Paulo	genome	29846	Human	83	Male	20B	B.1.1	GR	Hospital e Maternidade Nossa Senhora das Gra√ßas	Instituto Adolfo Lutz, Interdiciplinary Procedures Center, Strategic Laboratory	Claudio Tavares Sacchi et al	https://www.gisaid.org	?	?	18529	Brazil/SP-405/2020	No
hCoV-19/Brazil/SP-433/2020|EPI_ISL_603030|2020-07-11|SouthAmerica	ncov	EPI_ISL_603030	?	2020-07-11	South America	Brazil	S√£o Paulo	Presidente Epitacio	South America	Brazil	S√£o Paulo	genome	29849	Human	54	Male	20B	B.1.1.28	GR	Hospital Domingos Leonardo Ceravolo Presidente Prudente	Instituto Adolfo Lutz, Interdiciplinary Procedures Center, Strategic Laboratory	Claudio Tavares Sacchi et al	https://www.gisaid.org	?	?	18564	Brazil/SP-433/2020	No
hCoV-19/Brazil/SP-434/2020|EPI_ISL_603031|2020-07-12|SouthAmerica	ncov	EPI_ISL_603031	?	2020-07-12	South America	Brazil	S√£o Paulo	Presidente Epitacio	South America	Brazil	S√£o Paulo	genome	29850	Human	34	Female	20B	B.1.1.33	GR	Santa Casa de Presidente Epit√°cio	Instituto Adolfo Lutz, Interdiciplinary Procedures Center, Strategic Laboratory	Claudio Tavares Sacchi et al	https://www.gisaid.org	?	?	18564	Brazil/SP-434/2020	No
hCoV-19/Brazil/SP-435/2020|EPI_ISL_603032|2020-07-13|SouthAmerica	ncov	EPI_ISL_603032	?	2020-07-13	South America	Brazil	S√£o Paulo	Santo Anastacio	South America	Brazil	S√£o Paulo	genome	29842	Human	80	Male	20B	B.1.1.33	GR	Santa Casa da Miseric√≥rdia de Presidente Prudente	Instituto Adolfo Lutz, Interdiciplinary Procedures Center, Strategic Laboratory	Claudio Tavares Sacchi et al	https://www.gisaid.org	?	?	18564	Brazil/SP-435/2020	No
hCoV-19/Brazil/SP-437/2020|EPI_ISL_603034|2020-07-11|SouthAmerica	ncov	EPI_ISL_603034	?	2020-07-11	South America	Brazil	S√£o Paulo	Diadema	South America	Brazil	S√£o Paulo	genome	29831	Human	51	Male	20B	B.1.1.28	GR	Departamento de Vigil√¢ncia √† Sa√∫de	Instituto Adolfo Lutz, Interdiciplinary Procedures Center, Strategic Laboratory	Claudio Tavares Sacchi et al	https://www.gisaid.org	?	?	18564	Brazil/SP-437/2020	No
hCoV-19/Brazil/SP-438/2020|EPI_ISL_603035|2020-07-10|SouthAmerica	ncov	EPI_ISL_603035	?	2020-07-10	South America	Brazil	S√£o Paulo	Birigui	South America	Brazil	S√£o Paulo	genome	29850	Human	83	Female	20B	B.1.1.28	GR	Secretaria Municipal de Sa√∫de	Instituto Adolfo Lutz, Interdiciplinary Procedures Center, Strategic Laboratory	Claudio Tavares Sacchi et al	https://www.gisaid.org	?	?	18564	Brazil/SP-438/2020	No
hCoV-19/Brazil/SP-442/2020|EPI_ISL_603039|2020-07-17|SouthAmerica	ncov	EPI_ISL_603039	?	2020-07-17	South America	Brazil	S√£o Paulo	Campinas	South America	Brazil	S√£o Paulo	genome	29837	Human	75	Male	20B	B.1.1.33	GR	Hospital Municipal M√°rio Gatti	Instituto Adolfo Lutz, Interdiciplinary Procedures Center, Strategic Laboratory	Claudio Tavares Sacchi et al	https://www.gisaid.org	?	?	18564	Brazil/SP-442/2020	No
hCoV-19/Brazil/SP-504/2020|EPI_ISL_468316|2020-04-14|SouthAmerica	ncov	EPI_ISL_468316	?	2020-04-14	South America	Brazil	S√£o Paulo	Maua	South America	Brazil	S√£o Paulo	genome	29842	Human	85	Male	20B	B.1.1.28	GR	UPA Vila Assis	Instituto Adolfo Lutz, Interdiciplinary Procedures Center, Strategic Laboratory	Claudio Tavares Sacchi et al	https://www.gisaid.org	?	?	18429	Brazil/SP-504/2020	No
hCoV-19/Brazil/SP-L1-CAMPI18/2020|EPI_ISL_476159|2020-04-09|SouthAmerica	ncov	EPI_ISL_476159	?	2020-04-09	South America	Brazil	S√£o Paulo	NA	South America	Brazil	S√£o Paulo	genome	29782	Human	?	?	20B	B.1.1.28	GR	Laborat√≥rio de Patologia Cl√≠nica - UNICAMP	Laborat√≥rio de Estudos de V√≠rus Emergentes - UNICAMP	Jos√© Luiz Proen√ßa-Modena et al	https://www.gisaid.org	Evolution and epidemic spread of SARS-CoV-2 in Brazil	https://dx.doi.org/10.1126/science.abd2161	18438	Brazil/SP-L1-CAMPI18/2020	No
hCoV-19/Brazil/SP-L14-CD260/2020|EPI_ISL_476256|2020-03-27|SouthAmerica	ncov	EPI_ISL_476256	?	2020-03-27	South America	Brazil	S√£o Paulo	NA	South America	Brazil	S√£o Paulo	genome	29782	Human	?	?	20A	B.1	G	Hospital da Cl√≠nicas da Faculdade de Medicina da Universidade de S√£o Paulo	Instituto de Medicina Tropical da Univesidade de S√£o Paulo	Samples: Ingra Morales Claro et al	https://www.gisaid.org	Evolution and epidemic spread of SARS-CoV-2 in Brazil	https://dx.doi.org/10.1126/science.abd2161	18438	Brazil/SP-L14-CD260/2020	No
hCoV-19/Brazil/SP-L3-CAMPI23/2020|EPI_ISL_476388|2020-04-09|SouthAmerica	ncov	EPI_ISL_476388	?	2020-04-09	South America	Brazil	S√£o Paulo	NA	South America	Brazil	S√£o Paulo	genome	29611	Human	?	?	20B	B.1.1.28	GR	Laborat√≥rio de Patologia Cl√≠nica - UNICAMP	Laborat√≥rio de Estudos de V√≠rus Emergentes - UNICAMP	Jos√© Luiz Proen√ßa-Modena et al	https://www.gisaid.org	Evolution and epidemic spread of SARS-CoV-2 in Brazil	https://dx.doi.org/10.1126/science.abd2161	18438	Brazil/SP-L3-CAMPI23/2020	No
hCoV-19/Brazil/SP-L7-CD74/2020|EPI_ISL_476441|2020-03-25|SouthAmerica	ncov	EPI_ISL_476441	?	2020-03-25	South America	Brazil	S√£o Paulo	NA	South America	Brazil	S√£o Paulo	genome	29494	Human	?	?	20B	B.1.1.28	GR	Hospital da Cl√≠nicas da Faculdade de Medicina da Universidade de S√£o Paulo	Instituto de Medicina Tropical da Univesidade de S√£o Paulo	Samples: Ingra Morales Claro et al	https://www.gisaid.org	Evolution and epidemic spread of SARS-CoV-2 in Brazil	https://dx.doi.org/10.1126/science.abd2161	18438	Brazil/SP-L7-CD74/2020	No
hCoV-19/Brazil/SP-L8-CD105/2020|EPI_ISL_476452|2020-03-21|SouthAmerica	ncov	EPI_ISL_476452	?	2020-03-21	South America	Brazil	S√£o Paulo	NA	South America	Brazil	S√£o Paulo	genome	29494	Human	?	?	20B	B.1.1.28	GR	Hospital da Cl√≠nicas da Faculdade de Medicina da Universidade de S√£o Paulo	Instituto de Medicina Tropical da Univesidade de S√£o Paulo	Samples: Ingra Morales Claro et al	https://www.gisaid.org	Evolution and epidemic spread of SARS-CoV-2 in Brazil	https://dx.doi.org/10.1126/science.abd2161	18438	Brazil/SP-L8-CD105/2020	No
hCoV-19/Brazil/SP-L9-CD121/2020|EPI_ISL_476471|2020-03-17|SouthAmerica	ncov	EPI_ISL_476471	?	2020-03-17	South America	Brazil	S√£o Paulo	NA	South America	Brazil	S√£o Paulo	genome	29494	Human	?	?	20B	B.1.1.28	GR	Hospital da Cl√≠nicas da Faculdade de Medicina da Universidade de S√£o Paulo	Instituto de Medicina Tropical da Univesidade de S√£o Paulo	Samples: Ingra Morales Claro et al	https://www.gisaid.org	Evolution and epidemic spread of SARS-CoV-2 in Brazil	https://dx.doi.org/10.1126/science.abd2161	18438	Brazil/SP-L9-CD121/2020	No
hCoV-19/Brazil/SP-RP9/2020|EPI_ISL_613951|2020-04-01|SouthAmerica	ncov	EPI_ISL_613951	?	2020-04-01	South America	Brazil	S√£o Paulo	Ribeirao Preto	South America	Brazil	S√£o Paulo	genome	29776	Human	37	Female	20B	B.1.1.33	GR	Laboratory of Molecular Biology, Blood Center of Ribeir√£o Preto, Faculty of Medicine of Ribeir√£o Preto, University of S√£o Paulo	Laboratory of Molecular Biology, Blood Center of Ribeir√£o Preto, Faculty of Medicine of Ribeir√£o Preto, University of S√£o Paulo	Svetoslav N Slavov et al	https://www.gisaid.org	?	?	18570	Brazil/SP-RP9/2020	No
hCoV-19/Brunei/1/2020|EPI_ISL_443187|2020-03-11|Asia	ncov	EPI_ISL_443187	?	2020-03-11	Asia	Brunei	Brunei	NA	Asia	Brunei	Brunei	genome	29859	Human	53	Male	19A	B.6	O	National Virology Reference Laboratory	National Public Health Laboratory, National Centre for Infectious Diseases	Mak Tze Minn et al	https://www.gisaid.org	?	?	18394	Brunei/1/2020	No
hCoV-19/Brunei/2/2020|EPI_ISL_435674|2020-03-11|Asia	ncov	EPI_ISL_435674	?	2020-03-11	Asia	Brunei	Brunei	NA	Asia	Brunei	Brunei	genome	29705	Human	12	Male	19A	B.6	O	National Virology Reference Laboratory	National Public Health Laboratory, National Centre for Infectious Diseases	Mak Tze Minn et al	https://www.gisaid.org	?	?	18387	Brunei/2/2020	No
hCoV-19/Brunei/3/2020|EPI_ISL_435675|2020-03-11|Asia	ncov	EPI_ISL_435675	?	2020-03-11	Asia	Brunei	Brunei	NA	Asia	Brunei	Brunei	genome	29837	Human	5	Male	19A	B.6	O	National Virology Reference Laboratory	National Public Health Laboratory, National Centre for Infectious Diseases	Mak Tze Minn et al	https://www.gisaid.org	?	?	18387	Brunei/3/2020	No
hCoV-19/Brunei/4/2020|EPI_ISL_435676|2020-03-21|Asia	ncov	EPI_ISL_435676	?	2020-03-21	Asia	Brunei	Brunei	NA	Asia	Brunei	Brunei	genome	29887	Human	54	Female	19A	B.6	O	National Virology Reference Laboratory	National Public Health Laboratory, National Centre for Infectious Diseases	Mak Tze Minn et al	https://www.gisaid.org	?	?	18387	Brunei/4/2020	No
hCoV-19/Brunei/5/2020|EPI_ISL_435677|2020-03-21|Asia	ncov	EPI_ISL_435677	?	2020-03-21	Asia	Brunei	Brunei	NA	Asia	Brunei	Brunei	genome	29835	Human	56	Female	19A	B.6	O	National Virology Reference Laboratory	National Public Health Laboratory, National Centre for Infectious Diseases	Mak Tze Minn et al	https://www.gisaid.org	?	?	18387	Brunei/5/2020	No
hCoV-19/Bulgaria/06/2020|EPI_ISL_480297|2020-03-21|Europe	ncov	EPI_ISL_480297	?	2020-03-21	Europe	Bulgaria	Pleven	NA	Europe	Bulgaria	Pleven	genome	29856	Human	70	Male	20B	B.1.1	GR	National Reference Laboratory "Influenza and acute respiratory diseases"	NRL-HIV	Ivan Ivanov et al	https://www.gisaid.org	?	?	18444	Bulgaria/06/2020	No
hCoV-19/Bulgaria/10/2020|EPI_ISL_480224|2020-04-29|Europe	ncov	EPI_ISL_480224	?	2020-04-29	Europe	Bulgaria	Vidin	NA	Europe	Bulgaria	Vidin	genome	29858	Human	38	Female	20B	B.1.1	GR	National Reference Laboratory "Influenza and acute respiratory diseases"	NRL-HIV	Ivan Ivanov et al	https://www.gisaid.org	?	?	18444	Bulgaria/10/2020	No
hCoV-19/Bulgaria/15/2020|EPI_ISL_480298|2020-05-13|Europe	ncov	EPI_ISL_480298	?	2020-05-13	Europe	Bulgaria	Blagoevgrad	NA	Europe	Bulgaria	Blagoevgrad	genome	29847	Human	40	Female	19A	B.3	L	National Reference Laboratory "Influenza and acute respiratory diseases"	NRL-HIV	Ivan Ivanov et al	https://www.gisaid.org	?	?	18444	Bulgaria/15/2020	No
hCoV-19/Bulgaria/16/2020|EPI_ISL_480299|2020-04-26|Europe	ncov	EPI_ISL_480299	?	2020-04-26	Europe	Bulgaria	Vidin	NA	Europe	Bulgaria	Vidin	genome	29811	Human	80	Male	20B	B.1.1	GR	National Reference Laboratory "Influenza and acute respiratory diseases"	NRL-HIV	Ivan Ivanov et al	https://www.gisaid.org	?	?	18444	Bulgaria/16/2020	No
hCoV-19/Bulgaria/17/2020|EPI_ISL_480300|2020-04-14|Europe	ncov	EPI_ISL_480300	?	2020-04-14	Europe	Bulgaria	Smolyan	NA	Europe	Bulgaria	Smolyan	genome	29829	Human	71	Male	20A	B.1	G	National Reference Laboratory "Influenza and acute respiratory diseases"	NRL-HIV	Ivan Ivanov et al	https://www.gisaid.org	?	?	18444	Bulgaria/17/2020	No
hCoV-19/Bulgaria/18/2020|EPI_ISL_480301|2020-04-29|Europe	ncov	EPI_ISL_480301	?	2020-04-29	Europe	Bulgaria	Vidin	NA	Europe	Bulgaria	Vidin	genome	29784	Human	30	Male	20B	B.1.1	GR	National Reference Laboratory "Influenza and acute respiratory diseases"	NRL-HIV	Ivan Ivanov et al	https://www.gisaid.org	?	?	18444	Bulgaria/18/2020	No
hCoV-19/Bulgaria/21/2020|EPI_ISL_480302|2020-05-07|Europe	ncov	EPI_ISL_480302	?	2020-05-07	Europe	Bulgaria	Dupnitza	NA	Europe	Bulgaria	Dupnitza	genome	29835	Human	70	Female	20B	B.1.1	GR	National Reference Laboratory "Influenza and acute respiratory diseases"	NRL-HIV	Ivan Ivanov et al	https://www.gisaid.org	?	?	18444	Bulgaria/21/2020	No
hCoV-19/Bulgaria/23/2020|EPI_ISL_480303|2020-03-30|Europe	ncov	EPI_ISL_480303	?	2020-03-30	Europe	Bulgaria	Sofia	NA	Europe	Bulgaria	Sofia	genome	29856	Human	36	Male	20C	B.1	GH	National Reference Laboratory "Influenza and acute respiratory diseases"	NRL-HIV	Ivan Ivanov et al	https://www.gisaid.org	?	?	18444	Bulgaria/23/2020	No
hCoV-19/Bulgaria/24/2020|EPI_ISL_480304|2020-04-22|Europe	ncov	EPI_ISL_480304	?	2020-04-22	Europe	Bulgaria	Kyustendil	NA	Europe	Bulgaria	Kyustendil	genome	29856	Human	33	Female	20B	B.1.1	GR	National Reference Laboratory "Influenza and acute respiratory diseases"	NRL-HIV	Ivan Ivanov et al	https://www.gisaid.org	?	?	18444	Bulgaria/24/2020	No
hCoV-19/Bulgaria/27/2020|EPI_ISL_480305|2020-05-17|Europe	ncov	EPI_ISL_480305	?	2020-05-17	Europe	Bulgaria	Vidin	NA	Europe	Bulgaria	Vidin	genome	29858	Human	67	Male	20B	B.1.1	GR	National Reference Laboratory "Influenza and acute respiratory diseases"	NRL-HIV	Ivan Ivanov et al	https://www.gisaid.org	?	?	18444	Bulgaria/27/2020	No
hCoV-19/Bulgaria/34/2020|EPI_ISL_480306|2020-04-25|Europe	ncov	EPI_ISL_480306	?	2020-04-25	Europe	Bulgaria	Vidin	NA	Europe	Bulgaria	Vidin	genome	29848	Human	3	Female	20B	B.1.1	GR	National Reference Laboratory "Influenza and acute respiratory diseases"	NRL-HIV	Ivan Ivanov et al	https://www.gisaid.org	?	?	18444	Bulgaria/34/2020	No
hCoV-19/Bulgaria/36/2020|EPI_ISL_480307|2020-03-30|Europe	ncov	EPI_ISL_480307	?	2020-03-30	Europe	Bulgaria	Sofia	NA	Europe	Bulgaria	Sofia	genome	29856	Human	71	Male	20A	B.1	G	National Reference Laboratory "Influenza and acute respiratory diseases"	NRL-HIV	Ivan Ivanov et al	https://www.gisaid.org	?	?	18444	Bulgaria/36/2020	No
hCoV-19/Bulgaria/37/2020|EPI_ISL_480308|2020-05-11|Europe	ncov	EPI_ISL_480308	?	2020-05-11	Europe	Bulgaria	Pazardzhik	NA	Europe	Bulgaria	Pazardzhik	genome	29858	Human	?	Male	20B	B.1.1	GR	National Reference Laboratory "Influenza and acute respiratory diseases"	NRL-HIV	Ivan Ivanov et al	https://www.gisaid.org	?	?	18444	Bulgaria/37/2020	No
hCoV-19/Bulgaria/40/2020|EPI_ISL_480309|2020-04-19|Europe	ncov	EPI_ISL_480309	?	2020-04-19	Europe	Bulgaria	Sofia	NA	Europe	Bulgaria	Sofia	genome	29856	Human	93	Female	20A	B.1	G	National Reference Laboratory "Influenza and acute respiratory diseases"	NRL-HIV	Ivan Ivanov et al	https://www.gisaid.org	?	?	18444	Bulgaria/40/2020	No
hCoV-19/Bulgaria/41/2020|EPI_ISL_480310|2020-03-10|Europe	ncov	EPI_ISL_480310	?	2020-03-10	Europe	Bulgaria	Sofia	NA	Europe	Bulgaria	Sofia	genome	29805	Human	67	Female	20A	B.1	G	National Reference Laboratory "Influenza and acute respiratory diseases"	NRL-HIV	Ivan Ivanov et al	https://www.gisaid.org	?	?	18444	Bulgaria/41/2020	No
hCoV-19/Cambodia/0012/2020|EPI_ISL_411902|2020-01-27|Asia	ncov	EPI_ISL_411902	?	2020-01-27	Asia	Cambodia	Sihanoukville	NA	Asia	China	Hubei	genome	29873	Human	60	Male	19A	B	L	Virology Unit, Institut Pasteur du Cambodge.	Virology Unit, Institut Pasteur du Cambodge (Sequencing done by: Jessica E Manning/Jennifer A Bohl at Malaria and Vector Research Research Laboratory, National Institute of Allergy and Infectious Diseases and Vida Ahyong from Chan-Zuckerberg Biohub)	Erik A Karlsson et al	https://www.gisaid.org	Whole genome and phylogenetic analysis of two SARS-CoV-2 strains isolated in Italy in January and February 2020: additional clues on multiple introductions and further circulation in Europe	https://dx.doi.org/10.2807/1560-7917.ES.2020.25.13.2000305	18313	Cambodia/0012/2020	No
hCoV-19/Canada/BC_13297/2020|EPI_ISL_415578|2020-02-27|NorthAmerica	ncov	EPI_ISL_415578	?	2020-02-27	North America	Canada	British Columbia	NA	Asia	Iran	Iran	genome	29782	Human	54	Male	19A	B.4	O	BCCDC Public Health Laboratory	BCCDC Public Health Laboratory	Harrigan et al	https://www.gisaid.org	?	?	18339	Canada/BC_13297/2020	No
hCoV-19/Canada/BC_17397/2020|EPI_ISL_415580|2020-02-28|NorthAmerica	ncov	EPI_ISL_415580	?	2020-02-28	North America	Canada	British Columbia	NA	Asia	Iran	Iran	genome	29782	Human	57	?	19A	B.4	O	BCCDC Public Health Laboratory	BCCDC Public Health Laboratory	Harrigan et al	https://www.gisaid.org	?	?	18339	Canada/BC_17397/2020	No
hCoV-19/Canada/BC_37_0-2/2020|EPI_ISL_412965|2020-02-16|NorthAmerica	ncov	EPI_ISL_412965	?	2020-02-16	North America	Canada	British Columbia	NA	Asia	Iran	Iran	genome	29782	Human	35	Female	19A	B.4	O	BCCDC Public Health Laboratory	BCCDC Public Health Laboratory	Harrigan et al	https://www.gisaid.org	A doubt of multiple introduction of SARS-CoV-2 in Italy: A preliminary overview	https://dx.doi.org/10.1002/jmv.25773	18321	Canada/BC_37_0-2/2020	No
hCoV-19/Canada/BC_69243/2020|EPI_ISL_415577|2020-02-20|NorthAmerica	ncov	EPI_ISL_415577	?	2020-02-20	North America	Canada	British Columbia	NA	Asia	Iran	Iran	genome	29782	Human	43	Male	19A	B.4	O	BCCDC Public Health Laboratory	BCCDC Public Health Laboratory	Harrigan et al	https://www.gisaid.org	?	?	18339	Canada/BC_69243/2020	No
hCoV-19/Canada/MB-NML-1002/2020|EPI_ISL_582370|2020-07-28|NorthAmerica	ncov	EPI_ISL_582370	?	2020-07-28	North America	Canada	Manitoba	NA	North America	Canada	Manitoba	genome	29735	Human	?	Female	20C	B.1.119	GH	Cadham Provincial Laboratory	National Microbiology Laboratory (NML)	Anna Majer et al	https://www.gisaid.org	?	?	18551	Canada/MB-NML-1002/2020	No
hCoV-19/Canada/MB-NML-1034/2020|EPI_ISL_582396|2020-07-17|NorthAmerica	ncov	EPI_ISL_582396	?	2020-07-17	North America	Canada	Manitoba	NA	North America	Canada	Manitoba	genome	29735	Human	?	Male	20B	B.1.1.35	GR	Cadham Provincial Laboratory	National Microbiology Laboratory (NML)	Anna Majer et al	https://www.gisaid.org	?	?	18551	Canada/MB-NML-1034/2020	No
hCoV-19/Canada/MB-NML-1044/2020|EPI_ISL_582404|2020-07-17|NorthAmerica	ncov	EPI_ISL_582404	?	2020-07-17	North America	Canada	Manitoba	NA	North America	Canada	Manitoba	genome	29735	Human	?	Female	20B	B.1.1.35	GR	Cadham Provincial Laboratory	National Microbiology Laboratory (NML)	Anna Majer et al	https://www.gisaid.org	?	?	18551	Canada/MB-NML-1044/2020	No
hCoV-19/Canada/MB-NML-1071/2020|EPI_ISL_582425|2020-08-06|NorthAmerica	ncov	EPI_ISL_582425	?	2020-08-06	North America	Canada	Manitoba	NA	North America	Canada	Manitoba	genome	29735	Human	?	Male	20B	B.1.1.35	GR	Cadham Provincial Laboratory	National Microbiology Laboratory (NML)	Anna Majer et al	https://www.gisaid.org	?	?	18551	Canada/MB-NML-1071/2020	No
hCoV-19/Canada/MB-NML-1091/2020|EPI_ISL_582440|2020-08-04|NorthAmerica	ncov	EPI_ISL_582440	?	2020-08-04	North America	Canada	Manitoba	NA	North America	Canada	Manitoba	genome	29735	Human	?	Male	20A	B.1.36	G	Cadham Provincial Laboratory	National Microbiology Laboratory (NML)	Anna Majer et al	https://www.gisaid.org	?	?	18551	Canada/MB-NML-1091/2020	No
hCoV-19/Canada/MB-NML-1132/2020|EPI_ISL_582463|2020-07-20|NorthAmerica	ncov	EPI_ISL_582463	?	2020-07-20	North America	Canada	Manitoba	NA	North America	Canada	Manitoba	genome	29735	Human	?	Male	20B	B.1.1.35	GR	Cadham Provincial Laboratory	National Microbiology Laboratory (NML)	Anna Majer et al	https://www.gisaid.org	?	?	18551	Canada/MB-NML-1132/2020	No
hCoV-19/Canada/MB-NML-1140/2020|EPI_ISL_582470|2020-08-03|NorthAmerica	ncov	EPI_ISL_582470	?	2020-08-03	North America	Canada	Manitoba	NA	North America	Canada	Manitoba	genome	29732	Human	?	Female	20A	B.1.36	GH	Cadham Provincial Laboratory	National Microbiology Laboratory (NML)	Anna Majer et al	https://www.gisaid.org	?	?	18551	Canada/MB-NML-1140/2020	No
hCoV-19/Canada/MB-NML-1148/2020|EPI_ISL_582476|2020-07-22|NorthAmerica	ncov	EPI_ISL_582476	?	2020-07-22	North America	Canada	Manitoba	NA	North America	Canada	Manitoba	genome	29735	Human	?	Female	20B	B.1.1.35	GR	Cadham Provincial Laboratory	National Microbiology Laboratory (NML)	Anna Majer et al	https://www.gisaid.org	?	?	18551	Canada/MB-NML-1148/2020	No
hCoV-19/Canada/MB-NML-1153/2020|EPI_ISL_582479|2020-07-31|NorthAmerica	ncov	EPI_ISL_582479	?	2020-07-31	North America	Canada	Manitoba	NA	North America	Canada	Manitoba	genome	29735	Human	?	Male	20A	B.1.36	GH	Cadham Provincial Laboratory	National Microbiology Laboratory (NML)	Anna Majer et al	https://www.gisaid.org	?	?	18551	Canada/MB-NML-1153/2020	No
hCoV-19/Canada/MB-NML-1162/2020|EPI_ISL_582484|2020-07-24|NorthAmerica	ncov	EPI_ISL_582484	?	2020-07-24	North America	Canada	Manitoba	NA	North America	Canada	Manitoba	genome	29735	Human	?	Male	20B	B.1.1.35	GR	Cadham Provincial Laboratory	National Microbiology Laboratory (NML)	Anna Majer et al	https://www.gisaid.org	?	?	18551	Canada/MB-NML-1162/2020	No
hCoV-19/Canada/MB-NML-1166/2020|EPI_ISL_582487|2020-07-21|NorthAmerica	ncov	EPI_ISL_582487	?	2020-07-21	North America	Canada	Manitoba	NA	North America	Canada	Manitoba	genome	29735	Human	?	Male	20C	B.1.119	GH	Cadham Provincial Laboratory	National Microbiology Laboratory (NML)	Anna Majer et al	https://www.gisaid.org	?	?	18551	Canada/MB-NML-1166/2020	No
hCoV-19/Canada/MB-NML-1171/2020|EPI_ISL_582492|2020-08-03|NorthAmerica	ncov	EPI_ISL_582492	?	2020-08-03	North America	Canada	Manitoba	NA	North America	Canada	Manitoba	genome	29735	Human	?	Male	20A	B.1.36	GH	Cadham Provincial Laboratory	National Microbiology Laboratory (NML)	Anna Majer et al	https://www.gisaid.org	?	?	18551	Canada/MB-NML-1171/2020	No
hCoV-19/Canada/MB-NML-1174/2020|EPI_ISL_582493|2020-07-23|NorthAmerica	ncov	EPI_ISL_582493	?	2020-07-23	North America	Canada	Manitoba	NA	North America	Canada	Manitoba	genome	29735	Human	?	Female	20A	B.1.5	G	Cadham Provincial Laboratory	National Microbiology Laboratory (NML)	Anna Majer et al	https://www.gisaid.org	?	?	18551	Canada/MB-NML-1174/2020	No
hCoV-19/Canada/MB-NML-826/2020|EPI_ISL_582322|2020-07-13|NorthAmerica	ncov	EPI_ISL_582322	?	2020-07-13	North America	Canada	Manitoba	NA	North America	Canada	Manitoba	genome	29735	Human	?	Female	20B	B.1.1.35	GR	Cadham Provincial Laboratory	National Microbiology Laboratory (NML)	Anna Majer et al	https://www.gisaid.org	?	?	18551	Canada/MB-NML-826/2020	No
hCoV-19/Canada/MB-NML-831/2020|EPI_ISL_582326|2020-06-09|NorthAmerica	ncov	EPI_ISL_582326	?	2020-06-09	North America	Canada	Manitoba	NA	North America	Canada	Manitoba	genome	29735	Human	?	Male	20C	B.1.2	GH	Cadham Provincial Laboratory	National Microbiology Laboratory (NML)	Anna Majer et al	https://www.gisaid.org	?	?	18551	Canada/MB-NML-831/2020	No
hCoV-19/Canada/MB-NML-845/2020|EPI_ISL_582334|2020-03-20|NorthAmerica	ncov	EPI_ISL_582334	?	2020-03-20	North America	Canada	Manitoba	NA	North America	Canada	Manitoba	genome	29735	Human	?	Female	20C	B.1.26	GH	Cadham Provincial Laboratory	National Microbiology Laboratory (NML)	Anna Majer et al	https://www.gisaid.org	?	?	18551	Canada/MB-NML-845/2020	No
hCoV-19/Canada/MB-NML-866/2020|EPI_ISL_582347|2020-03-30|NorthAmerica	ncov	EPI_ISL_582347	?	2020-03-30	North America	Canada	Manitoba	NA	North America	Canada	Manitoba	genome	29735	Human	?	Male	20C	B.1	GH	Cadham Provincial Laboratory	National Microbiology Laboratory (NML)	Anna Majer et al	https://www.gisaid.org	?	?	18551	Canada/MB-NML-866/2020	No
hCoV-19/Canada/NS-NML-1248/2020|EPI_ISL_579639|2020-04-05|NorthAmerica	ncov	EPI_ISL_579639	?	2020-04-05	North America	Canada	Nova Scotia	NA	North America	Canada	Nova Scotia	genome	29672	Human	?	Female	20B	B.1.1.10	GR	QEII Health Sciences Centre	National Microbiology Laboratory (NML)	Anna Majer et al	https://www.gisaid.org	?	?	18549	Canada/NS-NML-1248/2020	No
hCoV-19/Canada/NS-NML-1314/2020|EPI_ISL_579695|2020-04-09|NorthAmerica	ncov	EPI_ISL_579695	?	2020-04-09	North America	Canada	Nova Scotia	NA	North America	Canada	Nova Scotia	genome	29555	Human	?	Male	20B	B.1.1.10	GR	QEII Health Sciences Centre	National Microbiology Laboratory (NML)	Anna Majer et al	https://www.gisaid.org	?	?	18549	Canada/NS-NML-1314/2020	Yes
hCoV-19/Canada/NS-NML-1352/2020|EPI_ISL_579729|2020-04-13|NorthAmerica	ncov	EPI_ISL_579729	?	2020-04-13	North America	Canada	Nova Scotia	NA	North America	Canada	Nova Scotia	genome	29555	Human	?	Male	20B	B.1.1.10	GR	QEII Health Sciences Centre	National Microbiology Laboratory (NML)	Anna Majer et al	https://www.gisaid.org	?	?	18549	Canada/NS-NML-1352/2020	Yes
hCoV-19/Canada/NS-NML-1357/2020|EPI_ISL_579734|2020-04-14|NorthAmerica	ncov	EPI_ISL_579734	?	2020-04-14	North America	Canada	Nova Scotia	NA	North America	Canada	Nova Scotia	genome	29672	Human	?	Male	20B	B.1.1.10	GR	QEII Health Sciences Centre	National Microbiology Laboratory (NML)	Anna Majer et al	https://www.gisaid.org	?	?	18549	Canada/NS-NML-1357/2020	No
hCoV-19/Canada/NS-NML-141/2020|EPI_ISL_579518|2020-04-14|NorthAmerica	ncov	EPI_ISL_579518	?	2020-04-14	North America	Canada	Nova Scotia	NA	North America	Canada	Nova Scotia	genome	29672	Human	25	Female	20B	B.1.1.10	GR	QEII Health Sciences Centre	National Microbiology Laboratory (NML)	Anna Majer et al	https://www.gisaid.org	?	?	18549	Canada/NS-NML-141/2020	No
hCoV-19/Canada/NS-NML-144/2020|EPI_ISL_579521|2020-04-13|NorthAmerica	ncov	EPI_ISL_579521	?	2020-04-13	North America	Canada	Nova Scotia	NA	North America	Canada	Nova Scotia	genome	29672	Human	17	Female	20B	B.1.1.10	GR	QEII Health Sciences Centre	National Microbiology Laboratory (NML)	Anna Majer et al	https://www.gisaid.org	?	?	18549	Canada/NS-NML-144/2020	No
hCoV-19/Canada/NS-NML-908/2020|EPI_ISL_579557|2020-03-22|NorthAmerica	ncov	EPI_ISL_579557	?	2020-03-22	North America	Canada	Nova Scotia	NA	North America	Canada	Nova Scotia	genome	29735	Human	62	Male	20B	B.1.1	GR	QEII Health Sciences Centre	National Microbiology Laboratory (NML)	Anna Majer et al	https://www.gisaid.org	?	?	18549	Canada/NS-NML-908/2020	No
hCoV-19/Canada/NS-NML-968/2020|EPI_ISL_579593|2020-03-30|NorthAmerica	ncov	EPI_ISL_579593	?	2020-03-30	North America	Canada	Nova Scotia	NA	North America	Canada	Nova Scotia	genome	29735	Human	35	Female	20C	B.1	GH	QEII Health Sciences Centre	National Microbiology Laboratory (NML)	Anna Majer et al	https://www.gisaid.org	?	?	18549	Canada/NS-NML-968/2020	No
hCoV-19/Canada/NS_61/2020|EPI_ISL_482477|2020-03-18|NorthAmerica	ncov	EPI_ISL_482477	?	2020-03-18	North America	Canada	Nova Scotia	NA	North America	Canada	Nova Scotia	genome	29735	Human	?	?	20C	B.1	GH	Queen Elizabeth II Health Science Centre	National Microbiology Laboratory	Anna Majer et al	https://www.gisaid.org	?	?	18446	Canada/NS_61/2020	No
hCoV-19/Canada/ON-E11/2020|EPI_ISL_593491|2020-05-04|NorthAmerica	ncov	EPI_ISL_593491	?	2020-05-04	North America	Canada	Ontario	Ottawa	North America	Canada	Ontario	genome	29806	Human	?	?	20C	B.1.3	GH	Eastern Ontario Regional Laboratory Association	McMaster University	Leanne Mortimer et al	https://www.gisaid.org	?	?	18557	Canada/ON-E11/2020	No
hCoV-19/Canada/ON-E13/2020|EPI_ISL_593493|2020-05-05|NorthAmerica	ncov	EPI_ISL_593493	?	2020-05-05	North America	Canada	Ontario	Ottawa	North America	Canada	Ontario	genome	29824	Human	?	?	20A	B.1.89	G	Eastern Ontario Regional Laboratory Association	McMaster University	Leanne Mortimer et al	https://www.gisaid.org	?	?	18557	Canada/ON-E13/2020	No
hCoV-19/Canada/ON-E15/2020|EPI_ISL_593495|2020-05-08|NorthAmerica	ncov	EPI_ISL_593495	?	2020-05-08	North America	Canada	Ontario	Ottawa	North America	Canada	Ontario	genome	29806	Human	?	?	20A	B.1.89	G	Eastern Ontario Regional Laboratory Association	McMaster University	Leanne Mortimer et al	https://www.gisaid.org	?	?	18557	Canada/ON-E15/2020	No
hCoV-19/Canada/ON-E47/2020|EPI_ISL_593524|2020-05-28|NorthAmerica	ncov	EPI_ISL_593524	?	2020-05-28	North America	Canada	Ontario	Ottawa	North America	Canada	Ontario	genome	29806	Human	?	?	20A	B.1.89	G	Eastern Ontario Regional Laboratory Association	McMaster University	Leanne Mortimer et al	https://www.gisaid.org	?	?	18557	Canada/ON-E47/2020	No
hCoV-19/Canada/ON-E51/2020|EPI_ISL_593526|2020-05-29|NorthAmerica	ncov	EPI_ISL_593526	?	2020-05-29	North America	Canada	Ontario	Ottawa	North America	Canada	Ontario	genome	29807	Human	?	?	20C	B.1.3	GH	Eastern Ontario Regional Laboratory Association	McMaster University	Leanne Mortimer et al	https://www.gisaid.org	?	?	18557	Canada/ON-E51/2020	No
hCoV-19/Canada/ON-E59/2020|EPI_ISL_593533|2020-06-01|NorthAmerica	ncov	EPI_ISL_593533	?	2020-06-01	North America	Canada	Ontario	Ottawa	North America	Canada	Ontario	genome	29807	Human	?	?	20C	B.1.3	GH	Eastern Ontario Regional Laboratory Association	McMaster University	Leanne Mortimer et al	https://www.gisaid.org	?	?	18557	Canada/ON-E59/2020	No
hCoV-19/Canada/ON-E65/2020|EPI_ISL_593538|2020-06-07|NorthAmerica	ncov	EPI_ISL_593538	?	2020-06-07	North America	Canada	Ontario	Ottawa	North America	Canada	Ontario	genome	29807	Human	?	?	20A	B.1.79	G	Eastern Ontario Regional Laboratory Association	McMaster University	Leanne Mortimer et al	https://www.gisaid.org	?	?	18557	Canada/ON-E65/2020	No
hCoV-19/Canada/ON-E67/2020|EPI_ISL_593540|2020-06-10|NorthAmerica	ncov	EPI_ISL_593540	?	2020-06-10	North America	Canada	Ontario	Ottawa	North America	Canada	Ontario	genome	29825	Human	?	?	20A	B.1.89	G	Eastern Ontario Regional Laboratory Association	McMaster University	Leanne Mortimer et al	https://www.gisaid.org	?	?	18557	Canada/ON-E67/2020	No
hCoV-19/Canada/ON-PHL-20-00004/2020|EPI_ISL_548687|2020-00-00|NorthAmerica	ncov	EPI_ISL_548687	?	NA	North America	Canada	Ontario	NA	North America	Canada	Ontario	genome	29836	Human	?	Female	20C	B.1.114	GH	Public Health Ontario Laboratory	Public Health Ontario Laboratory	Vanessa G Allen et al	https://www.gisaid.org	?	?	18532	Canada/ON-PHL-20-00004/2020	Yes
hCoV-19/Canada/ON-S105/2020|EPI_ISL_591180|2020-03-22|NorthAmerica	ncov	EPI_ISL_591180	?	2020-03-22	North America	Canada	Ontario	Toronto	North America	Canada	Ontario	genome	29782	Human	?	?	20A	B.1	GH	Toronto Invasive Bacterial Diseases Network	McMaster University	Allison McGeer et al	https://www.gisaid.org	?	?	18556	Canada/ON-S105/2020	No
hCoV-19/Canada/ON-S1297/2020|EPI_ISL_586341|2020-05-22|NorthAmerica	ncov	EPI_ISL_586341	?	2020-05-22	North America	Canada	Ontario	Toronto	North America	Canada	Ontario	genome	29813	Human	?	?	20B	B.1.1	GR	Toronto Invasive Bacterial Diseases Network	McMaster University	Allison McGeer et al	https://www.gisaid.org	?	?	18554	Canada/ON-S1297/2020	No
hCoV-19/Canada/ON-S1414/2020|EPI_ISL_591185|2020-08-23|NorthAmerica	ncov	EPI_ISL_591185	?	2020-08-23	North America	Canada	Ontario	Toronto	North America	Canada	Ontario	genome	29843	Human	?	?	20B	B.1.1	GR	Toronto Invasive Bacterial Diseases Network	McMaster University	Allison McGeer et al	https://www.gisaid.org	?	?	18556	Canada/ON-S1414/2020	No
hCoV-19/Canada/ON-S1431/2020|EPI_ISL_591194|2020-08-24|NorthAmerica	ncov	EPI_ISL_591194	?	2020-08-24	North America	Canada	Ontario	Toronto	North America	Canada	Ontario	genome	29647	Human	?	?	20B	B.1.1	GR	Toronto Invasive Bacterial Diseases Network	McMaster University	Allison McGeer et al	https://www.gisaid.org	?	?	18556	Canada/ON-S1431/2020	No
hCoV-19/Canada/ON-S1456/2020|EPI_ISL_591207|2020-08-26|NorthAmerica	ncov	EPI_ISL_591207	?	2020-08-26	North America	Canada	Ontario	Toronto	North America	Canada	Ontario	genome	29849	Human	?	?	20A	B.1.36	GH	Toronto Invasive Bacterial Diseases Network	McMaster University	Allison McGeer et al	https://www.gisaid.org	?	?	18556	Canada/ON-S1456/2020	No
hCoV-19/Canada/ON-S1465/2020|EPI_ISL_591103|2020-08-26|NorthAmerica	ncov	EPI_ISL_591103	?	2020-08-26	North America	Canada	Ontario	Toronto	North America	Canada	Ontario	genome	29692	Human	?	?	20B	B.1.1	GR	Toronto Invasive Bacterial Diseases Network	McMaster University	Allison McGeer et al	https://www.gisaid.org	?	?	18556	Canada/ON-S1465/2020	No
hCoV-19/Canada/ON-S1482/2020|EPI_ISL_591116|2020-08-28|NorthAmerica	ncov	EPI_ISL_591116	?	2020-08-28	North America	Canada	Ontario	Toronto	North America	Canada	Ontario	genome	29835	Human	?	?	20B	B.1.1	GR	Toronto Invasive Bacterial Diseases Network	McMaster University	Allison McGeer et al	https://www.gisaid.org	?	?	18556	Canada/ON-S1482/2020	No
hCoV-19/Canada/ON-S741/2020|EPI_ISL_586434|2020-04-09|NorthAmerica	ncov	EPI_ISL_586434	?	2020-04-09	North America	Canada	Ontario	Toronto	North America	Canada	Ontario	genome	29806	Human	?	?	20C	B.1.114	GH	Toronto Invasive Bacterial Diseases Network	McMaster University	Allison McGeer et al	https://www.gisaid.org	?	?	18554	Canada/ON-S741/2020	No
hCoV-19/Canada/ON-S957/2020|EPI_ISL_591181|2020-04-14|NorthAmerica	ncov	EPI_ISL_591181	?	2020-04-14	North America	Canada	Ontario	Toronto	North America	Canada	Ontario	genome	29806	Human	?	?	20A	B.1	G	Toronto Invasive Bacterial Diseases Network	McMaster University	Allison McGeer et al	https://www.gisaid.org	?	?	18556	Canada/ON-S957/2020	No
hCoV-19/Canada/ON-UHTC-0173/2020|EPI_ISL_569952|2020-05-23|NorthAmerica	ncov	EPI_ISL_569952	?	2020-05-23	North America	Canada	Ontario	NA	North America	Canada	Ontario	genome	29782	Human	?	?	20B	B.1.1	GR	Unity Health Toronto	Ontario Institute for Cancer Research	Ramzi Fattouh et al	https://www.gisaid.org	?	?	18538	Canada/ON-UHTC-0173/2020	No
hCoV-19/Canada/ON-UHTC-0185/2020|EPI_ISL_569979|2020-05-25|NorthAmerica	ncov	EPI_ISL_569979	?	2020-05-25	North America	Canada	Ontario	NA	North America	Canada	Ontario	genome	29782	Human	?	?	20B	B.1.1	GR	Unity Health Toronto	Ontario Institute for Cancer Research	Ramzi Fattouh et al	https://www.gisaid.org	?	?	18538	Canada/ON-UHTC-0185/2020	No
hCoV-19/Canada/ON-UHTC-0219/2020|EPI_ISL_570022|2020-06-01|NorthAmerica	ncov	EPI_ISL_570022	?	2020-06-01	North America	Canada	Ontario	NA	North America	Canada	Ontario	genome	29782	Human	?	?	20A	B.1	GH	Unity Health Toronto	Ontario Institute for Cancer Research	Ramzi Fattouh et al	https://www.gisaid.org	?	?	18538	Canada/ON-UHTC-0219/2020	No
hCoV-19/Canada/ON-UHTC-0232/2020|EPI_ISL_570015|2020-06-06|NorthAmerica	ncov	EPI_ISL_570015	?	2020-06-06	North America	Canada	Ontario	NA	North America	Canada	Ontario	genome	29611	Human	?	?	20B	B.1.1	GR	Unity Health Toronto	Ontario Institute for Cancer Research	Ramzi Fattouh et al	https://www.gisaid.org	?	?	18538	Canada/ON-UHTC-0232/2020	No
hCoV-19/Canada/ON-UHTC-0253/2020|EPI_ISL_570007|2020-06-13|NorthAmerica	ncov	EPI_ISL_570007	?	2020-06-13	North America	Canada	Ontario	NA	North America	Canada	Ontario	genome	29782	Human	?	?	20A	B.1	G	Unity Health Toronto	Ontario Institute for Cancer Research	Ramzi Fattouh et al	https://www.gisaid.org	?	?	18538	Canada/ON-UHTC-0253/2020	No
hCoV-19/Canada/ON-UHTC-0258/2020|EPI_ISL_569995|2020-06-14|NorthAmerica	ncov	EPI_ISL_569995	?	2020-06-14	North America	Canada	Ontario	NA	North America	Canada	Ontario	genome	29782	Human	?	?	20B	B.1.1	GR	Unity Health Toronto	Ontario Institute for Cancer Research	Ramzi Fattouh et al	https://www.gisaid.org	?	?	18538	Canada/ON-UHTC-0258/2020	No
hCoV-19/Canada/ON-UHTC-0270/2020|EPI_ISL_570002|2020-06-19|NorthAmerica	ncov	EPI_ISL_570002	?	2020-06-19	North America	Canada	Ontario	NA	North America	Canada	Ontario	genome	29782	Human	?	?	20A	B.1.36	GH	Unity Health Toronto	Ontario Institute for Cancer Research	Ramzi Fattouh et al	https://www.gisaid.org	?	?	18538	Canada/ON-UHTC-0270/2020	No
hCoV-19/Canada/ON-UHTC-0272/2020|EPI_ISL_569998|2020-08-17|NorthAmerica	ncov	EPI_ISL_569998	?	2020-08-17	North America	Canada	Ontario	NA	North America	Canada	Ontario	genome	29782	Human	?	?	20A	B.1	GH	Unity Health Toronto	Ontario Institute for Cancer Research	Ramzi Fattouh et al	https://www.gisaid.org	?	?	18538	Canada/ON-UHTC-0272/2020	No
hCoV-19/Canada/ON-UHTC-0278/2020|EPI_ISL_570008|2020-06-29|NorthAmerica	ncov	EPI_ISL_570008	?	2020-06-29	North America	Canada	Ontario	NA	North America	Canada	Ontario	genome	29782	Human	?	?	20B	B.1.1	GR	Unity Health Toronto	Ontario Institute for Cancer Research	Ramzi Fattouh et al	https://www.gisaid.org	?	?	18538	Canada/ON-UHTC-0278/2020	No
hCoV-19/Canada/ON-UHTC-0283/2020|EPI_ISL_569981|2020-07-06|NorthAmerica	ncov	EPI_ISL_569981	?	2020-07-06	North America	Canada	Ontario	NA	North America	Canada	Ontario	genome	29782	Human	?	?	20C	B.1.114	GH	Unity Health Toronto	Ontario Institute for Cancer Research	Ramzi Fattouh et al	https://www.gisaid.org	?	?	18538	Canada/ON-UHTC-0283/2020	No
hCoV-19/Canada/ON-UHTC-0285/2020|EPI_ISL_569982|2020-07-16|NorthAmerica	ncov	EPI_ISL_569982	?	2020-07-16	North America	Canada	Ontario	NA	North America	Canada	Ontario	genome	29782	Human	?	?	20C	B.1.3	GH	Unity Health Toronto	Ontario Institute for Cancer Research	Ramzi Fattouh et al	https://www.gisaid.org	?	?	18538	Canada/ON-UHTC-0285/2020	No
hCoV-19/Canada/ON-UHTC-0299/2020|EPI_ISL_569985|2020-05-22|NorthAmerica	ncov	EPI_ISL_569985	?	2020-05-22	North America	Canada	Ontario	NA	North America	Canada	Ontario	genome	29782	Human	?	?	20B	B.1.1	GR	Unity Health Toronto	Ontario Institute for Cancer Research	Ramzi Fattouh et al	https://www.gisaid.org	?	?	18538	Canada/ON-UHTC-0299/2020	No
hCoV-19/Canada/ON-UHTC_0062/2020|EPI_ISL_464048|2020-04-01|NorthAmerica	ncov	EPI_ISL_464048	?	2020-04-01	North America	Canada	Ontario	NA	North America	Canada	Ontario	genome	29782	Human	?	?	20C	B.1.114	GH	Unity Health Toronto	Ontario Institute for Cancer Research	Ramzi Fattouh et al	https://www.gisaid.org	?	?	18424	Canada/ON-UHTC_0062/2020	No
hCoV-19/Canada/ON-UHTC_0144/2020|EPI_ISL_526278|2020-05-31|NorthAmerica	ncov	EPI_ISL_526278	?	2020-05-31	North America	Canada	Ontario	NA	North America	Canada	Ontario	genome	29782	Human	?	?	20C	B.1.114	GH	Unity Health Toronto	Ontario Institute for Cancer Research	Ramzi Fattouh et al	https://www.gisaid.org	?	?	18506	Canada/ON-UHTC_0144/2020	No
hCoV-19/Canada/ON-UHTC_0150/2020|EPI_ISL_526283|2020-06-09|NorthAmerica	ncov	EPI_ISL_526283	?	2020-06-09	North America	Canada	Ontario	NA	North America	Canada	Ontario	genome	29782	Human	?	?	20C	B.1.114	GH	Unity Health Toronto	Ontario Institute for Cancer Research	Ramzi Fattouh et al	https://www.gisaid.org	?	?	18506	Canada/ON-UHTC_0150/2020	No
hCoV-19/Canada/ON-UHTC_0317/2020|EPI_ISL_609825|2020-09-01|NorthAmerica	ncov	EPI_ISL_609825	?	2020-09-01	North America	Canada	Ontario	NA	North America	Canada	Ontario	genome	29767	Human	?	?	20A	B.1.36.1	GH	Unity Health Toronto	Ontario Institute for Cancer Research	Ramzi Fattouh et al	https://www.gisaid.org	?	?	18568	Canada/ON-UHTC_0317/2020	No
hCoV-19/Canada/ON-UHTC_0318/2020|EPI_ISL_609821|2020-09-01|NorthAmerica	ncov	EPI_ISL_609821	?	2020-09-01	North America	Canada	Ontario	NA	North America	Canada	Ontario	genome	29782	Human	?	?	20B	B.1.1	GR	Unity Health Toronto	Ontario Institute for Cancer Research	Ramzi Fattouh et al	https://www.gisaid.org	?	?	18568	Canada/ON-UHTC_0318/2020	No
hCoV-19/Canada/ON-UHTC_0319/2020|EPI_ISL_609818|2020-09-02|NorthAmerica	ncov	EPI_ISL_609818	?	2020-09-02	North America	Canada	Ontario	NA	North America	Canada	Ontario	genome	29782	Human	?	?	20A	B.1.114	GH	Unity Health Toronto	Ontario Institute for Cancer Research	Ramzi Fattouh et al	https://www.gisaid.org	?	?	18568	Canada/ON-UHTC_0319/2020	No
hCoV-19/Canada/ON-UHTC_0321/2020|EPI_ISL_609801|2020-09-06|NorthAmerica	ncov	EPI_ISL_609801	?	2020-09-06	North America	Canada	Ontario	NA	North America	Canada	Ontario	genome	29782	Human	?	?	20A	B.1	GH	Unity Health Toronto	Ontario Institute for Cancer Research	Ramzi Fattouh et al	https://www.gisaid.org	?	?	18568	Canada/ON-UHTC_0321/2020	No
hCoV-19/Canada/ON-UHTC_0327/2020|EPI_ISL_609806|2020-09-07|NorthAmerica	ncov	EPI_ISL_609806	?	2020-09-07	North America	Canada	Ontario	NA	North America	Canada	Ontario	genome	29782	Human	?	?	20A	B.1	GH	Unity Health Toronto	Ontario Institute for Cancer Research	Ramzi Fattouh et al	https://www.gisaid.org	?	?	18568	Canada/ON-UHTC_0327/2020	No
hCoV-19/Canada/ON-UHTC_0335/2020|EPI_ISL_609802|2020-09-09|NorthAmerica	ncov	EPI_ISL_609802	?	2020-09-09	North America	Canada	Ontario	NA	North America	Canada	Ontario	genome	29782	Human	?	?	20B	B.1.1.32	GR	Unity Health Toronto	Ontario Institute for Cancer Research	Ramzi Fattouh et al	https://www.gisaid.org	?	?	18568	Canada/ON-UHTC_0335/2020	No
hCoV-19/Canada/ON-UHTC_0339/2020|EPI_ISL_609815|2020-09-10|NorthAmerica	ncov	EPI_ISL_609815	?	2020-09-10	North America	Canada	Ontario	NA	North America	Canada	Ontario	genome	29782	Human	?	?	20B	B.1.1.32	GR	Unity Health Toronto	Ontario Institute for Cancer Research	Ramzi Fattouh et al	https://www.gisaid.org	?	?	18568	Canada/ON-UHTC_0339/2020	No
hCoV-19/Canada/ON-UHTC_0340/2020|EPI_ISL_609812|2020-09-10|NorthAmerica	ncov	EPI_ISL_609812	?	2020-09-10	North America	Canada	Ontario	NA	North America	Canada	Ontario	genome	29782	Human	?	?	20B	B.1.1	GR	Unity Health Toronto	Ontario Institute for Cancer Research	Ramzi Fattouh et al	https://www.gisaid.org	?	?	18568	Canada/ON-UHTC_0340/2020	No
hCoV-19/Canada/ON-UHTC_0344/2020|EPI_ISL_609803|2020-09-11|NorthAmerica	ncov	EPI_ISL_609803	?	2020-09-11	North America	Canada	Ontario	NA	North America	Canada	Ontario	genome	29782	Human	?	?	20A	B.1	GH	Unity Health Toronto	Ontario Institute for Cancer Research	Ramzi Fattouh et al	https://www.gisaid.org	?	?	18568	Canada/ON-UHTC_0344/2020	No
hCoV-19/Canada/ON-UHTC_0345/2020|EPI_ISL_609804|2020-09-11|NorthAmerica	ncov	EPI_ISL_609804	?	2020-09-11	North America	Canada	Ontario	NA	North America	Canada	Ontario	genome	29782	Human	?	?	20B	B.1.1	GR	Unity Health Toronto	Ontario Institute for Cancer Research	Ramzi Fattouh et al	https://www.gisaid.org	?	?	18568	Canada/ON-UHTC_0345/2020	No
hCoV-19/Canada/ON-UHTC_0355/2020|EPI_ISL_609822|2020-10-03|NorthAmerica	ncov	EPI_ISL_609822	?	2020-10-03	North America	Canada	Ontario	NA	North America	Canada	Ontario	genome	29782	Human	?	?	20B	B.1.1	GR	Unity Health Toronto	Ontario Institute for Cancer Research	Ramzi Fattouh et al	https://www.gisaid.org	?	?	18568	Canada/ON-UHTC_0355/2020	No
hCoV-19/Canada/ON-UHTC_0356/2020|EPI_ISL_609811|2020-10-03|NorthAmerica	ncov	EPI_ISL_609811	?	2020-10-03	North America	Canada	Ontario	NA	North America	Canada	Ontario	genome	29782	Human	?	?	20A	B.1	GH	Unity Health Toronto	Ontario Institute for Cancer Research	Ramzi Fattouh et al	https://www.gisaid.org	?	?	18568	Canada/ON-UHTC_0356/2020	No
hCoV-19/Canada/ON_ON-VIDO-01-2/2020|EPI_ISL_425177|2020-01-23|NorthAmerica	ncov	EPI_ISL_425177	?	2020-01-23	North America	Canada	Ontario	NA	North America	Canada	Ontario	genome	29829	Human	?	Male	19A	B	L	Public Health Ontario	Public Health Agency of Canada - National Microbiology Laboratory	Amrit S. Boese et al	https://www.gisaid.org	?	?	18366	Canada/ON_ON-VIDO-01-2/2020	No
hCoV-19/Canada/ON_SHSC-01/2020|EPI_ISL_450747|2020-02-26|NorthAmerica	ncov	EPI_ISL_450747	?	2020-02-26	North America	Canada	Ontario	NA	Asia	Iran	Iran	genome	29464	Human	?	?	19A	B.4	O	Sunnybrook Health Sciences Centre	Department of Laboratory Medicine and Molecular Diagnostics, Sunnybrook Health Sciences Centre	Jalees A. Nasir et al	https://www.gisaid.org	?	?	18404	Canada/ON_SHSC-01/2020	No
hCoV-19/Canada/ON_VIDO-01/2020|EPI_ISL_413015|2020-01-23|NorthAmerica	ncov	EPI_ISL_413015	?	2020-01-23	North America	Canada	Ontario	NA	Asia	China	Hubei	genome	29880	Human	?	Male	19A	B	L	Public Health Ontario Laboratory	National Microbiology Laboratory	Shari Tyson et al	https://www.gisaid.org	?	?	18323	Canada/ON_VIDO-01/2020	No
hCoV-19/Canada/QC-LSPQ-L00217527/2020|EPI_ISL_535762|2020-03-13|NorthAmerica	ncov	EPI_ISL_535762	?	2020-03-13	North America	Canada	Quebec	NA	North America	Canada	Quebec	genome	29782	Human	82	Female	20B	B.1.1	GR	H√¥pital Pierre-Le Gardeur	Laboratoire de sant√© publique du Qu√©bec	Sandrine Moreira et al	https://www.gisaid.org	?	?	18520	Canada/QC-LSPQ-L00217527/2020	No
hCoV-19/Canada/QC-LSPQ-L00226547/2020|EPI_ISL_535848|2020-03-18|NorthAmerica	ncov	EPI_ISL_535848	?	2020-03-18	North America	Canada	Quebec	NA	North America	Canada	Quebec	genome	29782	Human	55	Male	20B	B.1.1	GR	H√¥pital Charles-LeMoyne	Laboratoire de sant√© publique du Qu√©bec	Sandrine Moreira et al	https://www.gisaid.org	?	?	18520	Canada/QC-LSPQ-L00226547/2020	No
hCoV-19/Canada/QC-LSPQ-L00229443/2020|EPI_ISL_535894|2020-03-20|NorthAmerica	ncov	EPI_ISL_535894	?	2020-03-20	North America	Canada	Quebec	NA	North America	Canada	Quebec	genome	29782	Human	69	Female	20B	B.1.1	GR	Centre Hospitalier R√©gional de Lanaudi√®re	Laboratoire de sant√© publique du Qu√©bec	Sandrine Moreira et al	https://www.gisaid.org	?	?	18520	Canada/QC-LSPQ-L00229443/2020	No
hCoV-19/Canada/QC-LSPQ-L00232672/2020|EPI_ISL_560413|2020-03-22|NorthAmerica	ncov	EPI_ISL_560413	?	2020-03-22	North America	Canada	Quebec	NA	North America	Canada	Quebec	genome	29842	Human	15	Female	20A	B.1	GH	Centre de SSS D'Arthabaska-et-de-l'√©rable - H√¥tel-Dieu	Laboratoire de sant√© publique du Qu√©bec	Sandrine Moreira et al	https://www.gisaid.org	?	?	18534	Canada/QC-LSPQ-L00232672/2020	Yes
hCoV-19/Canada/QC-LSPQ-L00234574/2020|EPI_ISL_536059|2020-03-23|NorthAmerica	ncov	EPI_ISL_536059	?	2020-03-23	North America	Canada	Quebec	NA	North America	Canada	Quebec	genome	29823	Human	53	Female	19B	A.1	S	Centre Hospitalier R√©gional de Lanaudi√®re	Laboratoire de sant√© publique du Qu√©bec	Sandrine Moreira et al	https://www.gisaid.org	?	?	18520	Canada/QC-LSPQ-L00234574/2020	No
hCoV-19/Canada/QC-LSPQ-L00237135/2020|EPI_ISL_536166|2020-03-25|NorthAmerica	ncov	EPI_ISL_536166	?	2020-03-25	North America	Canada	Quebec	NA	North America	Canada	Quebec	genome	29859	Human	26	Male	20A	B.1	GH	CSSS Haut-Richelieu/Rouville (H√¥pital)	Laboratoire de sant√© publique du Qu√©bec	Sandrine Moreira et al	https://www.gisaid.org	?	?	18520	Canada/QC-LSPQ-L00237135/2020	No
hCoV-19/Canada/QC_AP6/2020|EPI_ISL_463926|2020-04-14|NorthAmerica	ncov	EPI_ISL_463926	?	2020-04-14	North America	Canada	Quebec	NA	North America	Canada	Quebec	genome	29782	Human	?	?	20A	B.1.89	G	Laboratoire de microbiologie, Hopital de Verdun	Smith Laboratory, Centre de Recherche CHU Sainte-Justine	Martin Smith et al	https://www.gisaid.org	?	?	18424	Canada/QC_AP6/2020	No
hCoV-19/Canada/QC_AS9/2020|EPI_ISL_463939|2020-04-03|NorthAmerica	ncov	EPI_ISL_463939	?	2020-04-03	North America	Canada	Quebec	NA	North America	Canada	Quebec	genome	29782	Human	?	?	20A	B.1.89	G	Laboratoire de microbiologie, Hopital de Verdun	Smith Laboratory, Centre de Recherche CHU Sainte-Justine	Martin Smith et al	https://www.gisaid.org	?	?	18424	Canada/QC_AS9/2020	No
hCoV-19/Chile/Caldera-ATAC10/2020|EPI_ISL_626556|2020-08-07|SouthAmerica	ncov	EPI_ISL_626556	?	2020-08-07	South America	Chile	Atacama	Caldera	South America	Chile	Atacama	genome	29875	Human	?	Male	20B	B.1.1.33	GR	Laboratorio de Biolog√≠a Molecular, Facultad de Medicina, Universidad de Atacama, Copiapo, Chile/ FONDAP CRG, Universidad Andr√©s Bello, Santiago, Chile	Center for Mathematical Modeling and Center for Genome Regulation. Santiago, Chile	Echeverr√≠a C et al	https://www.gisaid.org	?	?	18575	Chile/Caldera-ATAC10/2020	No
hCoV-19/Chile/Caldera-ATAC11/2020|EPI_ISL_626557|2020-08-07|SouthAmerica	ncov	EPI_ISL_626557	?	2020-08-07	South America	Chile	Atacama	Caldera	South America	Chile	Atacama	genome	29874	Human	?	Male	20B	B.1.1.33	GR	Laboratorio de Biolog√≠a Molecular, Facultad de Medicina, Universidad de Atacama, Copiapo, Chile/ FONDAP CRG, Universidad Andr√©s Bello, Santiago, Chile	Center for Mathematical Modeling and Center for Genome Regulation. Santiago, Chile	Echeverr√≠a C et al	https://www.gisaid.org	?	?	18575	Chile/Caldera-ATAC11/2020	No
hCoV-19/Chile/Chanaral-ATAC08/2020|EPI_ISL_626554|2020-07-26|SouthAmerica	ncov	EPI_ISL_626554	?	2020-07-26	South America	Chile	Atacama	Chanaral	South America	Chile	Atacama	genome	29874	Human	?	Female	20B	B.1.1.33	GR	Laboratorio de Biolog√≠a Molecular, Facultad de Medicina, Universidad de Atacama, Copiapo, Chile/ FONDAP CRG, Universidad Andr√©s Bello, Santiago, Chile	Center for Mathematical Modeling and Center for Genome Regulation. Santiago, Chile	Echeverr√≠a C et al	https://www.gisaid.org	?	?	18575	Chile/Chanaral-ATAC08/2020	No
hCoV-19/Chile/Copiapo-00006/2020|EPI_ISL_468754|2020-04-29|SouthAmerica	ncov	EPI_ISL_468754	?	2020-04-29	South America	Chile	Atacama	Copiapo	South America	Chile	Atacama	genome	29782	Human	25	Male	20B	B.1.1	GR	Laboratorio de Biologia Molecular, Facultad de Medicina, Universidad de Atacama	Center for Mathematical Modeling and Center for Genome Regulation. Santiago, Chile	Gaete A et al	https://www.gisaid.org	?	?	18430	Chile/Copiapo-00006/2020	No
hCoV-19/Chile/Copiapo-00007/2020|EPI_ISL_468755|2020-04-29|SouthAmerica	ncov	EPI_ISL_468755	?	2020-04-29	South America	Chile	Atacama	Copiapo	South America	Chile	Atacama	genome	29782	Human	33	Female	20B	B.1.1	GR	Laboratorio de Biologia Molecular, Facultad de Medicina, Universidad de Atacama	Center for Mathematical Modeling and Center for Genome Regulation. Santiago, Chile	Gaete A et al	https://www.gisaid.org	?	?	18430	Chile/Copiapo-00007/2020	No
hCoV-19/Chile/Copiapo-00063/2020|EPI_ISL_468758|2020-05-01|SouthAmerica	ncov	EPI_ISL_468758	?	2020-05-01	South America	Chile	Atacama	Copiapo	South America	Chile	Atacama	genome	29782	Human	16	Female	20B	B.1.1	GR	Laboratorio de Biologia Molecular, Facultad de Medicina, Universidad de Atacama	Center for Mathematical Modeling and Center for Genome Regulation. Santiago, Chile	Gaete A et al	https://www.gisaid.org	?	?	18430	Chile/Copiapo-00063/2020	No
hCoV-19/Chile/Copiapo-00064/2020|EPI_ISL_468759|2020-05-01|SouthAmerica	ncov	EPI_ISL_468759	?	2020-05-01	South America	Chile	Atacama	Copiapo	South America	Chile	Atacama	genome	29782	Human	50	Female	20B	B.1.1	GR	Laboratorio de Biologia Molecular, Facultad de Medicina, Universidad de Atacama	Center for Mathematical Modeling and Center for Genome Regulation. Santiago, Chile	Gaete A et al	https://www.gisaid.org	?	?	18430	Chile/Copiapo-00064/2020	No
hCoV-19/Chile/Copiapo-ATAC02/2020|EPI_ISL_626549|2020-07-29|SouthAmerica	ncov	EPI_ISL_626549	?	2020-07-29	South America	Chile	Atacama	Copiapo	South America	Chile	Atacama	genome	29874	Human	?	Male	20B	B.1.1.33	GR	Laboratorio de Biolog√≠a Molecular, Facultad de Medicina, Universidad de Atacama, Copiapo, Chile/ FONDAP CRG, Universidad Andr√©s Bello, Santiago, Chile	Center for Mathematical Modeling and Center for Genome Regulation. Santiago, Chile	Echeverr√≠a C et al	https://www.gisaid.org	?	?	18575	Chile/Copiapo-ATAC02/2020	No
hCoV-19/Chile/Copiapo-ATAC03/2020|EPI_ISL_626550|2020-07-20|SouthAmerica	ncov	EPI_ISL_626550	?	2020-07-20	South America	Chile	Atacama	Copiapo	South America	Chile	Atacama	genome	29874	Human	?	Male	20B	B.1.1.33	GR	Laboratorio de Biolog√≠a Molecular, Facultad de Medicina, Universidad de Atacama, Copiapo, Chile/ FONDAP CRG, Universidad Andr√©s Bello, Santiago, Chile	Center for Mathematical Modeling and Center for Genome Regulation. Santiago, Chile	Echeverr√≠a C et al	https://www.gisaid.org	?	?	18575	Chile/Copiapo-ATAC03/2020	No
hCoV-19/Chile/Copiapo-ATAC12/2020|EPI_ISL_626558|2020-08-10|SouthAmerica	ncov	EPI_ISL_626558	?	2020-08-10	South America	Chile	Atacama	Copiapo	South America	Chile	Atacama	genome	29874	Human	?	Female	20B	B.1.1.33	GR	Laboratorio de Biolog√≠a Molecular, Facultad de Medicina, Universidad de Atacama, Copiapo, Chile/ FONDAP CRG, Universidad Andr√©s Bello, Santiago, Chile	Center for Mathematical Modeling and Center for Genome Regulation. Santiago, Chile	Echeverr√≠a C et al	https://www.gisaid.org	?	?	18575	Chile/Copiapo-ATAC12/2020	No
hCoV-19/Chile/Copiapo-ATAC19/2020|EPI_ISL_626564|2020-07-30|SouthAmerica	ncov	EPI_ISL_626564	?	2020-07-30	South America	Chile	Atacama	Copiapo	South America	Chile	Atacama	genome	29874	Human	?	Male	20B	B.1.1.33	GR	Laboratorio de Biolog√≠a Molecular, Facultad de Medicina, Universidad de Atacama, Copiapo, Chile/ FONDAP CRG, Universidad Andr√©s Bello, Santiago, Chile	Center for Mathematical Modeling and Center for Genome Regulation. Santiago, Chile	Echeverr√≠a C et al	https://www.gisaid.org	?	?	18575	Chile/Copiapo-ATAC19/2020	No
hCoV-19/Chile/Copiapo-ATAC20/2020|EPI_ISL_626565|2020-07-26|SouthAmerica	ncov	EPI_ISL_626565	?	2020-07-26	South America	Chile	Atacama	Copiapo	South America	Chile	Atacama	genome	29875	Human	?	Male	20B	B.1.1.33	GR	Laboratorio de Biolog√≠a Molecular, Facultad de Medicina, Universidad de Atacama, Copiapo, Chile/ FONDAP CRG, Universidad Andr√©s Bello, Santiago, Chile	Center for Mathematical Modeling and Center for Genome Regulation. Santiago, Chile	Echeverr√≠a C et al	https://www.gisaid.org	?	?	18575	Chile/Copiapo-ATAC20/2020	No
hCoV-19/Chile/Domeyko-ATAC05/2020|EPI_ISL_626551|2020-07-25|SouthAmerica	ncov	EPI_ISL_626551	?	2020-07-25	South America	Chile	Atacama	Domeyko	South America	Chile	Atacama	genome	29874	Human	?	Male	20B	B.1.1	GR	Laboratorio de Biolog√≠a Molecular, Facultad de Medicina, Universidad de Atacama, Copiapo, Chile/ FONDAP CRG, Universidad Andr√©s Bello, Santiago, Chile	Center for Mathematical Modeling and Center for Genome Regulation. Santiago, Chile	Echeverr√≠a C et al	https://www.gisaid.org	?	?	18575	Chile/Domeyko-ATAC05/2020	No
hCoV-19/Chile/Freirina-ATAC16/2020|EPI_ISL_626562|2020-08-07|SouthAmerica	ncov	EPI_ISL_626562	?	2020-08-07	South America	Chile	Atacama	Freirina	South America	Chile	Atacama	genome	29875	Human	?	Female	20B	B.1.1	GR	Laboratorio de Biolog√≠a Molecular, Facultad de Medicina, Universidad de Atacama, Copiapo, Chile/ FONDAP CRG, Universidad Andr√©s Bello, Santiago, Chile	Center for Mathematical Modeling and Center for Genome Regulation. Santiago, Chile	Echeverr√≠a C et al	https://www.gisaid.org	?	?	18575	Chile/Freirina-ATAC16/2020	No
hCoV-19/Chile/Freirina-ATAC18/2020|EPI_ISL_626563|2020-08-07|SouthAmerica	ncov	EPI_ISL_626563	?	2020-08-07	South America	Chile	Atacama	Freirina	South America	Chile	Atacama	genome	29877	Human	?	Male	20B	B.1.1	GR	Laboratorio de Biolog√≠a Molecular, Facultad de Medicina, Universidad de Atacama, Copiapo, Chile/ FONDAP CRG, Universidad Andr√©s Bello, Santiago, Chile	Center for Mathematical Modeling and Center for Genome Regulation. Santiago, Chile	Echeverr√≠a C et al	https://www.gisaid.org	?	?	18575	Chile/Freirina-ATAC18/2020	No
hCoV-19/Chile/Huasco-ATAC07/2020|EPI_ISL_626553|2020-07-25|SouthAmerica	ncov	EPI_ISL_626553	?	2020-07-25	South America	Chile	Atacama	Huasco	South America	Chile	Atacama	genome	29874	Human	?	Female	20A	B.1.5	G	Laboratorio de Biolog√≠a Molecular, Facultad de Medicina, Universidad de Atacama, Copiapo, Chile/ FONDAP CRG, Universidad Andr√©s Bello, Santiago, Chile	Center for Mathematical Modeling and Center for Genome Regulation. Santiago, Chile	Echeverr√≠a C et al	https://www.gisaid.org	?	?	18575	Chile/Huasco-ATAC07/2020	No
hCoV-19/Chile/Huasco-ATAC15/2020|EPI_ISL_626561|2020-08-07|SouthAmerica	ncov	EPI_ISL_626561	?	2020-08-07	South America	Chile	Atacama	Huasco	South America	Chile	Atacama	genome	29874	Human	?	Female	20A	B.1.5	G	Laboratorio de Biolog√≠a Molecular, Facultad de Medicina, Universidad de Atacama, Copiapo, Chile/ FONDAP CRG, Universidad Andr√©s Bello, Santiago, Chile	Center for Mathematical Modeling and Center for Genome Regulation. Santiago, Chile	Echeverr√≠a C et al	https://www.gisaid.org	?	?	18575	Chile/Huasco-ATAC15/2020	No
hCoV-19/Chile/LaFlorida-26639/2020|EPI_ISL_459858|2020-03-17|SouthAmerica	ncov	EPI_ISL_459858	MT670018.1	2020-03-17	South America	Chile	Santiago	NA	South America	Chile	Santiago	genome	29782	Human	50	Male	19B	A.2	S	Center for Genome Regulation (CRG)	Center for Mathematical Modeling and Center for Genome Regulation. Santiago, Chile	Gaete A et al	https://www.gisaid.org	?	?	18417	Chile/LaFlorida-26639/2020	No
hCoV-19/Chile/Paipote-ATAC09/2020|EPI_ISL_626555|2020-07-25|SouthAmerica	ncov	EPI_ISL_626555	?	2020-07-25	South America	Chile	Atacama	Paipote	South America	Chile	Atacama	genome	29874	Human	?	Female	20B	B.1.1.33	GR	Laboratorio de Biolog√≠a Molecular, Facultad de Medicina, Universidad de Atacama, Copiapo, Chile/ FONDAP CRG, Universidad Andr√©s Bello, Santiago, Chile	Center for Mathematical Modeling and Center for Genome Regulation. Santiago, Chile	Echeverr√≠a C et al	https://www.gisaid.org	?	?	18575	Chile/Paipote-ATAC09/2020	No
hCoV-19/Chile/Porvenir_Catg-7/2020|EPI_ISL_625675|2020-09-03|SouthAmerica	ncov	EPI_ISL_625675	?	2020-09-03	South America	Chile	Magallanes	Porvenir	South America	Chile	Magallanes	genome	29782	Human	?	?	20B	B.1.1.1	GR	Laboratory of Molecular Medicine, University of Magallanes	Centro Asistencial Docente y de Investigacion, Universidad de Magallanes	Jorge Gonzalez et al	https://www.gisaid.org	?	?	18574	Chile/Porvenir_Catg-7/2020	No
hCoV-19/Chile/PuenteAlto-0000F/2020|EPI_ISL_629027|2020-03-20|SouthAmerica	ncov	EPI_ISL_629027	?	2020-03-20	South America	Chile	Santiago	NA	South America	Chile	Santiago	genome	29851	Human	?	Female	20A	B.1.110	GH	Centro de Biotecnolog√≠a Vegetal, Universidad Andr√©s Bello, Center for Genome Regulation	Center for Mathematical Modeling and Center for Genome Regulation. Santiago, Chile	Bastias M et al	https://www.gisaid.org	?	?	18576	Chile/PuenteAlto-0000F/2020	No
hCoV-19/Chile/PuertoNatales_Catg-5/2020|EPI_ISL_625673|2020-09-17|SouthAmerica	ncov	EPI_ISL_625673	?	2020-09-17	South America	Chile	Magallanes	Puerto Natales	South America	Chile	Magallanes	genome	29782	Human	?	?	20B	B.1.1.1	GR	Laboratory of Molecular Medicine, University of Magallanes	Centro Asistencial Docente y de Investigacion, Universidad de Magallanes	Jorge Gonzalez et al	https://www.gisaid.org	?	?	18574	Chile/PuertoNatales_Catg-5/2020	No
hCoV-19/Chile/PuertoNatales_Catg-6/2020|EPI_ISL_625674|2020-09-27|SouthAmerica	ncov	EPI_ISL_625674	?	2020-09-27	South America	Chile	Magallanes	Puerto Natales	South America	Chile	Magallanes	genome	29782	Human	?	?	20B	B.1.1.1	GR	Laboratory of Molecular Medicine, University of Magallanes	Centro Asistencial Docente y de Investigacion, Universidad de Magallanes	Jorge Gonzalez et al	https://www.gisaid.org	?	?	18574	Chile/PuertoNatales_Catg-6/2020	No
hCoV-19/Chile/PuertoWilliams_Catg-4/2020|EPI_ISL_625678|2020-10-09|SouthAmerica	ncov	EPI_ISL_625678	?	2020-10-09	South America	Chile	Magallanes	Puerto Williams	South America	Chile	Magallanes	genome	29782	Human	?	?	20B	B.1.1.1	GR	Laboratory of Molecular Medicine, University of Magallanes	Centro Asistencial Docente y de Investigacion, Universidad de Magallanes	Jorge Gonzalez et al	https://www.gisaid.org	?	?	18574	Chile/PuertoWilliams_Catg-4/2020	No
hCoV-19/Chile/PuertoWilliams_Catg-5/2020|EPI_ISL_625679|2020-10-09|SouthAmerica	ncov	EPI_ISL_625679	?	2020-10-09	South America	Chile	Magallanes	Puerto Williams	South America	Chile	Magallanes	genome	29782	Human	?	?	20B	B.1.1.1	GR	Laboratory of Molecular Medicine, University of Magallanes	Centro Asistencial Docente y de Investigacion, Universidad de Magallanes	Jorge Gonzalez et al	https://www.gisaid.org	?	?	18574	Chile/PuertoWilliams_Catg-5/2020	No
hCoV-19/Chile/PuntaArenas_Catg-20/2020|EPI_ISL_625676|2020-09-08|SouthAmerica	ncov	EPI_ISL_625676	?	2020-09-08	South America	Chile	Magallanes	Punta Arenas	South America	Chile	Magallanes	genome	29782	Human	?	?	20B	B.1.1.1	GR	Laboratory of Molecular Medicine, University of Magallanes	Centro Asistencial Docente y de Investigacion, Universidad de Magallanes	Jorge Gonzalez et al	https://www.gisaid.org	?	?	18574	Chile/PuntaArenas_Catg-20/2020	No
hCoV-19/Chile/PuntaArenas_Catg-21/2020|EPI_ISL_625677|2020-09-19|SouthAmerica	ncov	EPI_ISL_625677	?	2020-09-19	South America	Chile	Magallanes	Punta Arenas	South America	Chile	Magallanes	genome	29782	Human	?	?	20B	B.1.1.35	GR	Laboratory of Molecular Medicine, University of Magallanes	Centro Asistencial Docente y de Investigacion, Universidad de Magallanes	Jorge Gonzalez et al	https://www.gisaid.org	?	?	18574	Chile/PuntaArenas_Catg-21/2020	No
hCoV-19/Chile/Punta_Arenas_3/2020|EPI_ISL_445280|2020-03-17|SouthAmerica	ncov	EPI_ISL_445280	?	2020-03-17	South America	Chile	Magallanes	Punta Arenas	South America	Chile	Magallanes	genome	29837	Human	68	Female	20A	B.1.98	G	HOSPITAL REG.LAUTARO NAVARRO AVARIA	Instituto de Salud Publica de Chile	Andr√©s E Castillo et al	https://www.gisaid.org	?	?	18397	Chile/Punta_Arenas_3/2020	No
hCoV-19/Chile/QuintaNormal-0023C/2020|EPI_ISL_629028|2020-03-19|SouthAmerica	ncov	EPI_ISL_629028	?	2020-03-19	South America	Chile	Santiago	NA	South America	Chile	Santiago	genome	29860	Human	?	Male	19A	B.2.4	O	Centro de Biotecnolog√≠a Vegetal, Universidad Andr√©s Bello, Center for Genome Regulation	Center for Mathematical Modeling and Center for Genome Regulation. Santiago, Chile	Bastias M et al	https://www.gisaid.org	?	?	18576	Chile/QuintaNormal-0023C/2020	Yes
hCoV-19/Chile/Santiago-04917/2020|EPI_ISL_468749|2020-04-29|SouthAmerica	ncov	EPI_ISL_468749	?	2020-04-29	South America	Chile	Santiago	Santiago	South America	Chile	Santiago	genome	29782	Human	24	Female	20A	B.1	G	Facultad de Medicina UC	Center for Mathematical Modeling and Center for Genome Regulation. Santiago, Chile	Gaete A et al	https://www.gisaid.org	?	?	18430	Chile/Santiago-04917/2020	No
hCoV-19/Chile/Santiago-05426/2020|EPI_ISL_468750|2020-04-30|SouthAmerica	ncov	EPI_ISL_468750	?	2020-04-30	South America	Chile	Santiago	Santiago	South America	Chile	Santiago	genome	29782	Human	42	Male	20B	B.1.1	GR	Facultad de Medicina UC	Center for Mathematical Modeling and Center for Genome Regulation. Santiago, Chile	Gaete A et al	https://www.gisaid.org	?	?	18430	Chile/Santiago-05426/2020	No
hCoV-19/Chile/Santiago-A2P533884024/2020|EPI_ISL_591533|2020-08-25|SouthAmerica	ncov	EPI_ISL_591533	?	2020-08-25	South America	Chile	Santiago	NA	South America	Chile	Santiago	genome	29782	Human	?	?	20B	B.1.1	GR	Laboratorio de Infectologia y virologia molecular	Center for Mathematical Modeling and Center for Genome Regulation. Santiago, Chile	Valiente F et al	https://www.gisaid.org	?	?	18557	Chile/Santiago-A2P533884024/2020	No
hCoV-19/Chile/Santiago-A5P533884002/2020|EPI_ISL_591534|2020-08-26|SouthAmerica	ncov	EPI_ISL_591534	?	2020-08-26	South America	Chile	Santiago	NA	South America	Chile	Santiago	genome	29782	Human	?	?	20B	B.1.1.33	GR	Laboratorio de Infectologia y virologia molecular	Center for Mathematical Modeling and Center for Genome Regulation. Santiago, Chile	Valiente F et al	https://www.gisaid.org	?	?	18557	Chile/Santiago-A5P533884002/2020	No
hCoV-19/Chile/Santiago-ADC1858/2020|EPI_ISL_591528|2020-06-08|SouthAmerica	ncov	EPI_ISL_591528	?	2020-06-08	South America	Chile	Santiago	NA	South America	Chile	Santiago	genome	29782	Human	64	Male	20B	B.1.1.33	GR	Medicina Norte U Chile - Servicio Medico Legal	Center for Mathematical Modeling and Center for Genome Regulation. Santiago, Chile	Gaggero A et al	https://www.gisaid.org	?	?	18557	Chile/Santiago-ADC1858/2020	No
hCoV-19/Chile/Santiago-ARP6337/2020|EPI_ISL_591521|2020-05-11|SouthAmerica	ncov	EPI_ISL_591521	?	2020-05-11	South America	Chile	Santiago	NA	South America	Chile	Santiago	genome	29611	Human	?	Male	20A	B.1.110	GH	Programa de Virolog√≠a, Facultad de Medicina UC	Center for Mathematical Modeling and Center for Genome Regulation. Santiago, Chile	Gaggero A et al	https://www.gisaid.org	?	?	18557	Chile/Santiago-ARP6337/2020	No
hCoV-19/Chile/Santiago-Centro-0007M/2020|EPI_ISL_629020|2020-05-01|SouthAmerica	ncov	EPI_ISL_629020	?	2020-05-01	South America	Chile	Santiago	NA	South America	Chile	Santiago	genome	29836	Human	?	?	20B	B.1.1	GR	Centro de Biotecnolog√≠a Vegetal, Universidad Andr√©s Bello, Center for Genome Regulation	Center for Mathematical Modeling and Center for Genome Regulation. Santiago, Chile	Bastias M et al	https://www.gisaid.org	?	?	18576	Chile/Santiago-Centro-0007M/2020	No
hCoV-19/Chile/Santiago-Centro-0069M/2020|EPI_ISL_629018|2020-05-01|SouthAmerica	ncov	EPI_ISL_629018	?	2020-05-01	South America	Chile	Santiago	NA	South America	Chile	Santiago	genome	29866	Human	?	?	20B	B.1.1.33	GR	Centro de Biotecnolog√≠a Vegetal, Universidad Andr√©s Bello, Center for Genome Regulation	Center for Mathematical Modeling and Center for Genome Regulation. Santiago, Chile	Bastias M et al	https://www.gisaid.org	?	?	18576	Chile/Santiago-Centro-0069M/2020	No
hCoV-19/Chile/Santiago-Centro-0071M/2020|EPI_ISL_629019|2020-05-01|SouthAmerica	ncov	EPI_ISL_629019	?	2020-05-01	South America	Chile	Santiago	NA	South America	Chile	Santiago	genome	29836	Human	?	?	20A	B.1	G	Centro de Biotecnolog√≠a Vegetal, Universidad Andr√©s Bello, Center for Genome Regulation	Center for Mathematical Modeling and Center for Genome Regulation. Santiago, Chile	Bastias M et al	https://www.gisaid.org	?	?	18576	Chile/Santiago-Centro-0071M/2020	No
hCoV-19/Chile/Santiago-Centro-0089M/2020|EPI_ISL_629021|2020-05-01|SouthAmerica	ncov	EPI_ISL_629021	?	2020-05-01	South America	Chile	Santiago	NA	South America	Chile	Santiago	genome	29836	Human	?	?	20A	B.1	G	Centro de Biotecnolog√≠a Vegetal, Universidad Andr√©s Bello, Center for Genome Regulation	Center for Mathematical Modeling and Center for Genome Regulation. Santiago, Chile	Bastias M et al	https://www.gisaid.org	?	?	18576	Chile/Santiago-Centro-0089M/2020	No
hCoV-19/Chile/Santiago-Centro-0184M/2020|EPI_ISL_629013|2020-05-20|SouthAmerica	ncov	EPI_ISL_629013	?	2020-05-20	South America	Chile	Santiago	NA	South America	Chile	Santiago	genome	29836	Human	?	?	20B	B.1.1.33	GR	Centro de Biotecnolog√≠a Vegetal, Universidad Andr√©s Bello, Center for Genome Regulation	Center for Mathematical Modeling and Center for Genome Regulation. Santiago, Chile	Bastias M et al	https://www.gisaid.org	?	?	18576	Chile/Santiago-Centro-0184M/2020	No
hCoV-19/Chile/Santiago-Centro-0257M/2020|EPI_ISL_629015|2020-04-28|SouthAmerica	ncov	EPI_ISL_629015	?	2020-04-28	South America	Chile	Santiago	NA	South America	Chile	Santiago	genome	29836	Human	?	?	20B	B.1.1.33	GR	Centro de Biotecnolog√≠a Vegetal, Universidad Andr√©s Bello, Center for Genome Regulation	Center for Mathematical Modeling and Center for Genome Regulation. Santiago, Chile	Bastias M et al	https://www.gisaid.org	?	?	18576	Chile/Santiago-Centro-0257M/2020	No
hCoV-19/Chile/Santiago-EDB244K/2020|EPI_ISL_591530|2020-06-16|SouthAmerica	ncov	EPI_ISL_591530	?	2020-06-16	South America	Chile	Santiago	NA	South America	Chile	Santiago	genome	29782	Human	71	Male	20B	B.1	GR	Medicina Norte U Chile - Servicio Medico Legal	Center for Mathematical Modeling and Center for Genome Regulation. Santiago, Chile	Gaggero A et al	https://www.gisaid.org	?	?	18557	Chile/Santiago-EDB244K/2020	No
hCoV-19/Chile/Santiago-HRG4342/2020|EPI_ISL_591526|2020-05-29|SouthAmerica	ncov	EPI_ISL_591526	?	2020-05-29	South America	Chile	Santiago	NA	South America	Chile	Santiago	genome	29782	Human	79	Male	20B	B.1.1	GR	Medicina Norte U Chile - Servicio Medico Legal	Center for Mathematical Modeling and Center for Genome Regulation. Santiago, Chile	Gaggero A et al	https://www.gisaid.org	?	?	18557	Chile/Santiago-HRG4342/2020	No
hCoV-19/Chile/Santiago-IN233883987/2020|EPI_ISL_591531|2020-08-24|SouthAmerica	ncov	EPI_ISL_591531	?	2020-08-24	South America	Chile	Santiago	NA	South America	Chile	Santiago	genome	29782	Human	51	Female	20B	B.1.1	GR	Laboratorio de Infectologia y virologia molecular	Center for Mathematical Modeling and Center for Genome Regulation. Santiago, Chile	Valiente F et al	https://www.gisaid.org	?	?	18557	Chile/Santiago-IN233883987/2020	No
hCoV-19/Chile/Santiago-IN533883977/2020|EPI_ISL_591532|2020-08-24|SouthAmerica	ncov	EPI_ISL_591532	?	2020-08-24	South America	Chile	Santiago	NA	South America	Chile	Santiago	genome	29782	Human	26	Male	20B	B.1.1	GR	Laboratorio de Infectologia y virologia molecular	Center for Mathematical Modeling and Center for Genome Regulation. Santiago, Chile	Valiente F et al	https://www.gisaid.org	?	?	18557	Chile/Santiago-IN533883977/2020	No
hCoV-19/Chile/Santiago-LAE7918/2020|EPI_ISL_591527|2020-07-28|SouthAmerica	ncov	EPI_ISL_591527	?	2020-07-28	South America	Chile	Santiago	NA	South America	Chile	Santiago	genome	29782	Human	51	Male	20B	B.1.1	GR	Medicina Norte U Chile - Servicio Medico Legal	Center for Mathematical Modeling and Center for Genome Regulation. Santiago, Chile	Gaggero A et al	https://www.gisaid.org	?	?	18557	Chile/Santiago-LAE7918/2020	No
hCoV-19/Chile/Santiago-MCD9529/2020|EPI_ISL_591529|2020-06-11|SouthAmerica	ncov	EPI_ISL_591529	?	2020-06-11	South America	Chile	Santiago	NA	South America	Chile	Santiago	genome	29611	Human	37	Male	20B	B.1.1	GR	Medicina Norte U Chile - Servicio Medico Legal	Center for Mathematical Modeling and Center for Genome Regulation. Santiago, Chile	Gaggero A et al	https://www.gisaid.org	?	?	18557	Chile/Santiago-MCD9529/2020	No
hCoV-19/Chile/Santiago-RSV7306/2020|EPI_ISL_591524|2020-05-26|SouthAmerica	ncov	EPI_ISL_591524	?	2020-05-26	South America	Chile	Santiago	NA	South America	Chile	Santiago	genome	29782	Human	?	Female	20B	B.1.1	GR	Medicina Norte U Chile - Servicio Medico Legal	Center for Mathematical Modeling and Center for Genome Regulation. Santiago, Chile	Gaggero A et al	https://www.gisaid.org	?	?	18557	Chile/Santiago-RSV7306/2020	No
hCoV-19/Chile/Santiago_26/2020|EPI_ISL_445305|2020-03-16|SouthAmerica	ncov	EPI_ISL_445305	?	2020-03-16	South America	Chile	Santiago	NA	South America	Chile	Santiago	genome	29838	Human	24	Male	20A	B.1.5	G	HOSPITAL DE CARABINEROS	Instituto de Salud Publica de Chile	Andr√©s E Castillo et al	https://www.gisaid.org	?	?	18397	Chile/Santiago_26/2020	No
hCoV-19/Chile/Santiago_4/2020|EPI_ISL_445247|2020-03-08|SouthAmerica	ncov	EPI_ISL_445247	?	2020-03-08	South America	Chile	Santiago	NA	South America	Chile	Santiago	genome	29796	Human	40	Male	19B	A.2	S	UNIVERSIDAD DE LOS ANDES	Instituto de Salud Publica de Chile	Andr√©s E Castillo et al	https://www.gisaid.org	?	?	18397	Chile/Santiago_4/2020	No
hCoV-19/Chile/Santiago_46/2020|EPI_ISL_445325|2020-03-21|SouthAmerica	ncov	EPI_ISL_445325	?	2020-03-21	South America	Chile	Santiago	NA	South America	Chile	Santiago	genome	29884	Human	24	Male	20A	B.1	GH	HOSPITAL DR.SOTERO DEL RIO	Instituto de Salud Publica de Chile	Andr√©s E Castillo et al	https://www.gisaid.org	?	?	18397	Chile/Santiago_46/2020	No
hCoV-19/Chile/Santiago_51/2020|EPI_ISL_445330|2020-03-23|SouthAmerica	ncov	EPI_ISL_445330	?	2020-03-23	South America	Chile	Santiago	NA	South America	Chile	Santiago	genome	29821	Human	34	Female	20A	B.1	G	CLINICA VESPUCIO S. A.	Instituto de Salud Publica de Chile	Andr√©s E Castillo et al	https://www.gisaid.org	?	?	18397	Chile/Santiago_51/2020	No
hCoV-19/Chile/Santiago_52/2020|EPI_ISL_445349|2020-04-01|SouthAmerica	ncov	EPI_ISL_445349	?	2020-04-01	South America	Chile	Santiago	NA	South America	Chile	Santiago	genome	29868	Human	48	Male	20B	B.1.1.33	GR	HOSPITAL SAN JUAN DE DIOS	Instituto de Salud Publica de Chile	Andr√©s E Castillo et al	https://www.gisaid.org	?	?	18397	Chile/Santiago_52/2020	No
hCoV-19/Chile/Santiago_53/2020|EPI_ISL_449800|2020-04-01|SouthAmerica	ncov	EPI_ISL_449800	?	2020-04-01	South America	Chile	Santiago	NA	South America	Chile	Santiago	genome	29825	Human	76	Male	20A	B.1	G	HOSPITAL SAN JUAN DE DIOS	Instituto de Salud Publica de Chile	Andr√©s E Castillo et al	https://www.gisaid.org	?	?	18401	Chile/Santiago_53/2020	No
hCoV-19/Chile/Santiago_62/2020|EPI_ISL_445358|2020-03-13|SouthAmerica	ncov	EPI_ISL_445358	?	2020-03-13	South America	Chile	Santiago	NA	South America	Chile	Santiago	genome	29838	Human	36	Male	19B	A.5	S	MEGASALUD SPA.	Instituto de Salud Publica de Chile	Andr√©s E Castillo et al	https://www.gisaid.org	?	?	18397	Chile/Santiago_62/2020	No
hCoV-19/Chile/Santiago_7/2020|EPI_ISL_445250|2020-03-09|SouthAmerica	ncov	EPI_ISL_445250	?	2020-03-09	South America	Chile	Santiago	NA	South America	Chile	Santiago	genome	29780	Human	48	Female	20A	B.1	G	CLINICA ALEMANA DE SANTIAGO S.A.	Instituto de Salud Publica de Chile	Andr√©s E Castillo et al	https://www.gisaid.org	?	?	18397	Chile/Santiago_7/2020	No
hCoV-19/Chile/Santiago_73/2020|EPI_ISL_445369|2020-04-06|SouthAmerica	ncov	EPI_ISL_445369	?	2020-04-06	South America	Chile	Santiago	NA	South America	Chile	Santiago	genome	29933	Human	28	Male	20B	B.1.1.33	GR	HOSPITAL DE CARABINEROS	Instituto de Salud Publica de Chile	Andr√©s E Castillo et al	https://www.gisaid.org	?	?	18397	Chile/Santiago_73/2020	No
hCoV-19/Chile/Santiago_74/2020|EPI_ISL_445370|2020-04-05|SouthAmerica	ncov	EPI_ISL_445370	?	2020-04-05	South America	Chile	Santiago	NA	South America	Chile	Santiago	genome	29953	Human	22	Male	20B	B.1.1.33	GR	HOSPITAL DE CARABINEROS	Instituto de Salud Publica de Chile	Andr√©s E Castillo et al	https://www.gisaid.org	?	?	18397	Chile/Santiago_74/2020	No
hCoV-19/Chile/Santiago_78/2020|EPI_ISL_445375|2020-04-04|SouthAmerica	ncov	EPI_ISL_445375	?	2020-04-04	South America	Chile	Santiago	NA	South America	Chile	Santiago	genome	29791	Human	4	Female	20B	B.1.1.1	GR	HOSPITAL SAN JUAN DE DIOS	Instituto de Salud Publica de Chile	Andr√©s E Castillo et al	https://www.gisaid.org	?	?	18397	Chile/Santiago_78/2020	No
hCoV-19/Chile/Talca-2/2020|EPI_ISL_414578|2020-03-04|SouthAmerica	ncov	EPI_ISL_414578	?	2020-03-04	South America	Chile	Maule	Talca	South America	Chile	Maule	genome	29789	Human	33	Female	19B	A.5	S	Hospital de Talca, Chile	Instituto de Salud Publica de Chile	Andr√©s E. Castillo et al	https://www.gisaid.org	Phylogenetic analysis of the first four SARS-CoV-2 cases in Chile	https://dx.doi.org/10.1002/jmv.25797	18334	Chile/Talca-2/2020	No
hCoV-19/Chile/Temuco_2/2020|EPI_ISL_445279|2020-03-16|SouthAmerica	ncov	EPI_ISL_445279	?	2020-03-16	South America	Chile	Araucan√≠a	Temuco	South America	Chile	Araucan√≠a	genome	29850	Human	43	Female	20A	B.1.110	GH	LABORATORIO INMUNOLAB SPA	Instituto de Salud Publica de Chile	Andr√©s E Castillo et al	https://www.gisaid.org	?	?	18397	Chile/Temuco_2/2020	No
hCoV-19/Chile/TierraAmarilla-ATAC06/2020|EPI_ISL_626552|2020-07-22|SouthAmerica	ncov	EPI_ISL_626552	?	2020-07-22	South America	Chile	Atacama	Tierra Amarilla	South America	Chile	Atacama	genome	29874	Human	?	Female	20B	B.1.1.33	GR	Laboratorio de Biolog√≠a Molecular, Facultad de Medicina, Universidad de Atacama, Copiapo, Chile/ FONDAP CRG, Universidad Andr√©s Bello, Santiago, Chile	Center for Mathematical Modeling and Center for Genome Regulation. Santiago, Chile	Echeverr√≠a C et al	https://www.gisaid.org	?	?	18575	Chile/TierraAmarilla-ATAC06/2020	No
hCoV-19/China/WF0023/2020|EPI_ISL_413752|2020-02-00|Asia	ncov	EPI_ISL_413752	?	NA	Asia	China	Shandong	NA	Asia	China	Shandong	genome	29358	Human	?	?	NA	A	S	Weifang Center for Disease Control and Prevention	Weifang Center for Disease Control and Prevention & BGI-Shenzhen	Qing Nie et al	https://www.gisaid.org	Genomic epidemiology of a densely sampled COVID19 outbreak in China	https://dx.doi.org/10.1101/2020.03.09.20033365	18330	China/WF0023/2020	Yes
hCoV-19/Colombia/AMA-INS-105142/2020|EPI_ISL_526950|2020-05-03|SouthAmerica	ncov	EPI_ISL_526950	?	2020-05-03	South America	Colombia	Departamento de Amazonas	NA	South America	Colombia	Departamento de Amazonas	genome	29773	Human	91	?	20A	B.1.5	G	Instituto Nacional de Salud, Bogot√°, Colombia	Instituto Nacional de Salud, Bogot√°, Colombia	Katherine Laiton-Donato et al	https://www.gisaid.org	?	?	18507	Colombia/AMA-INS-105142/2020	No
hCoV-19/Colombia/AMA-INS-105161/2020|EPI_ISL_526933|2020-05-03|SouthAmerica	ncov	EPI_ISL_526933	?	2020-05-03	South America	Colombia	Departamento de Amazonas	NA	South America	Colombia	Departamento de Amazonas	genome	29782	Human	22	Female	20A	B.1	GH	Instituto Nacional de Salud, Bogot√°, Colombia	Instituto Nacional de Salud, Bogot√°, Colombia	Katherine Laiton-Donato et al	https://www.gisaid.org	?	?	18507	Colombia/AMA-INS-105161/2020	No
hCoV-19/Colombia/AMA-INS-106856/2020|EPI_ISL_526932|2020-05-07|SouthAmerica	ncov	EPI_ISL_526932	?	2020-05-07	South America	Colombia	Departamento de Amazonas	NA	South America	Colombia	Departamento de Amazonas	genome	29782	Human	15	Female	20A	B.1	GH	Instituto Nacional de Salud, Bogot√°, Colombia	Instituto Nacional de Salud, Bogot√°, Colombia	Katherine Laiton-Donato et al	https://www.gisaid.org	?	?	18507	Colombia/AMA-INS-106856/2020	No
hCoV-19/Colombia/AMA-INS-109363/2020|EPI_ISL_526949|2020-05-11|SouthAmerica	ncov	EPI_ISL_526949	?	2020-05-11	South America	Colombia	Departamento de Amazonas	NA	South America	Colombia	Departamento de Amazonas	genome	29773	Human	84	Female	20A	B.1.5	G	Instituto Nacional de Salud, Bogot√°, Colombia	Instituto Nacional de Salud, Bogot√°, Colombia	Katherine Laiton-Donato et al	https://www.gisaid.org	?	?	18507	Colombia/AMA-INS-109363/2020	No
hCoV-19/Colombia/ANT-GUV-92155/2020|EPI_ISL_447762|2020-03-31|SouthAmerica	ncov	EPI_ISL_447762	?	2020-03-31	South America	Colombia	Antioquia	Envigado	South America	Colombia	Antioquia	genome	29716	Human	48	Female	20A	B.1.111	GH	Instituto Nacional de Salud, Bogot√°, Colombia	Grupo de Investigaciones Microbiol√≥gicas-UR (GIMUR), Departamento de Biolog√≠a, Facultad de Ciencias Naturales, Universidad del Rosario, Bogot√°, Colombia Instituto Nacional de Salud, Bogot√°, Colombia Icahn School of Medicine at Mount Sinai, New York, USA	Juan David Ram√≠rez et al	https://www.gisaid.org	The arrival and spread of SARS-CoV2 in Colombia	https://www.medrxiv.org/content/10.1101/2020.06.11.20125799v1	18400	Colombia/ANT-GUV-92155/2020	No
hCoV-19/Colombia/ANT-INS-79253/2020|EPI_ISL_456117|2020-03-10|SouthAmerica	ncov	EPI_ISL_456117	?	2020-03-10	South America	Colombia	Antioquia	Medellin	South America	Colombia	Antioquia	genome	29791	Human	26	Female	19B	A.5	S	Instituto Nacional de Salud - Unidad de Secuenciaci√≥n y An√°lisis Gen√≥mico	Instituto Nacional de Salud, Universidad Cooperativa de Colombia, Instituto Alexander von Humboldt, Imperial College-London, London School of Hygiene & Tropical Medicine	Katherine Laiton-Donato et al	https://www.gisaid.org	Substitutions in Spike and Nucleocapsid proteins of SARS-CoV-2 circulating in Colombia	https://dx.doi.org/10.1101/2020.06.02.20120782	18415	Colombia/ANT-INS-79253/2020	No
hCoV-19/Colombia/ANT-INS-80825/2020|EPI_ISL_456119|2020-03-17|SouthAmerica	ncov	EPI_ISL_456119	?	2020-03-17	South America	Colombia	Antioquia	Medellin	South America	Colombia	Antioquia	genome	29812	Human	28	Male	19B	A.5	S	Instituto Nacional de Salud - Unidad de Secuenciaci√≥n y An√°lisis Gen√≥mico	Instituto Nacional de Salud, Universidad Cooperativa de Colombia, Instituto Alexander von Humboldt, Imperial College-London, London School of Hygiene & Tropical Medicine	Katherine Laiton-Donato et al	https://www.gisaid.org	Substitutions in Spike and Nucleocapsid proteins of SARS-CoV-2 circulating in Colombia	https://dx.doi.org/10.1101/2020.06.02.20120782	18415	Colombia/ANT-INS-80825/2020	No
hCoV-19/Colombia/CHO-GUR-0787/2020|EPI_ISL_447750|2020-03-30|SouthAmerica	ncov	EPI_ISL_447750	?	2020-03-30	South America	Colombia	Choco	Quibdo	South America	Colombia	Choco	genome	29726	Human	47	Female	20C	B.1	GH	Grupo de Investigaciones Microbiol√≥gicas-UR (GIMUR), Departamento de Biolog√≠a, Facultad de Ciencias Naturales, Universidad del Rosario, Bogot√°, Colombia	Grupo de Investigaciones Microbiol√≥gicas-UR (GIMUR), Departamento de Biolog√≠a, Facultad de Ciencias Naturales, Universidad del Rosario, Bogot√°, Colombia Instituto Nacional de Salud, Bogot√°, Colombia Icahn School of Medicine at Mount Sinai, New York, USA	Juan David Ram√≠rez et al	https://www.gisaid.org	The arrival and spread of SARS-CoV2 in Colombia	https://www.medrxiv.org/content/10.1101/2020.06.11.20125799v1	18400	Colombia/CHO-GUR-0787/2020	No
hCoV-19/Colombia/COR-GVI-97517/2020|EPI_ISL_447816|2020-04-07|SouthAmerica	ncov	EPI_ISL_447816	?	2020-04-07	South America	Colombia	Cordoba CO	Tierralta	South America	Colombia	Cordoba CO	genome	29705	Human	25	Male	20A	B.1.5	G	Instituto Nacional de Salud, Bogot√°, Colombia	Grupo de Investigaciones Microbiol√≥gicas-UR (GIMUR), Departamento de Biolog√≠a, Facultad de Ciencias Naturales, Universidad del Rosario, Bogot√°, Colombia Instituto Nacional de Salud, Bogot√°, Colombia Icahn School of Medicine at Mount Sinai, New York, USA	Juan David Ram√≠rez et al	https://www.gisaid.org	The arrival and spread of SARS-CoV2 in Colombia	https://www.medrxiv.org/content/10.1101/2020.06.11.20125799v1	18400	Colombia/COR-GVI-97517/2020	No
hCoV-19/Colombia/CUN-GUR-0454/2020|EPI_ISL_447744|2020-03-28|SouthAmerica	ncov	EPI_ISL_447744	?	2020-03-28	South America	Colombia	Cundinamarca	Soacha	South America	Colombia	Cundinamarca	genome	29724	Human	56	Female	20A	B.1	GH	Grupo de Investigaciones Microbiol√≥gicas-UR (GIMUR), Departamento de Biolog√≠a, Facultad de Ciencias Naturales, Universidad del Rosario, Bogot√°, Colombia	Grupo de Investigaciones Microbiol√≥gicas-UR (GIMUR), Departamento de Biolog√≠a, Facultad de Ciencias Naturales, Universidad del Rosario, Bogot√°, Colombia Instituto Nacional de Salud, Bogot√°, Colombia Icahn School of Medicine at Mount Sinai, New York, USA	Juan David Ram√≠rez et al	https://www.gisaid.org	The arrival and spread of SARS-CoV2 in Colombia	https://www.medrxiv.org/content/10.1101/2020.06.11.20125799v1	18400	Colombia/CUN-GUR-0454/2020	No
hCoV-19/Colombia/DC-INS-027/2020|EPI_ISL_526969|2020-08-18|SouthAmerica	ncov	EPI_ISL_526969	?	2020-08-18	South America	Colombia	Bogota	NA	South America	Colombia	Bogota	genome	29782	Human	41	Male	20A	B.1.5	G	Instituto Nacional de Salud, Bogot√°, Colombia	Instituto Nacional de Salud, Bogot√°, Colombia	Katherine Laiton-Donato et al	https://www.gisaid.org	?	?	18507	Colombia/DC-INS-027/2020	No
hCoV-19/Colombia/DC-INS-197/2020|EPI_ISL_526971|2020-08-18|SouthAmerica	ncov	EPI_ISL_526971	?	2020-08-18	South America	Colombia	Bogota	NA	South America	Colombia	Bogota	genome	29782	Human	37	Male	20A	B.1	GH	Instituto Nacional de Salud, Bogot√°, Colombia	Instituto Nacional de Salud, Bogot√°, Colombia	Katherine Laiton-Donato et al	https://www.gisaid.org	?	?	18507	Colombia/DC-INS-197/2020	No
hCoV-19/Colombia/DC-INS-289/2020|EPI_ISL_526967|2020-07-07|SouthAmerica	ncov	EPI_ISL_526967	?	2020-07-07	South America	Colombia	Bogota	NA	South America	Colombia	Bogota	genome	29782	Human	27	Female	20A	B.1.5	G	Instituto Nacional de Salud, Bogot√°, Colombia	Instituto Nacional de Salud, Bogot√°, Colombia	Katherine Laiton-Donato et al	https://www.gisaid.org	?	?	18507	Colombia/DC-INS-289/2020	No
hCoV-19/Colombia/INS-CUN-AG2/2020|EPI_ISL_526958|2020-07-17|SouthAmerica	ncov	EPI_ISL_526958	?	2020-07-17	South America	Colombia	Cundinamarca	Chia	South America	Colombia	Cundinamarca	genome	29782	Human	45	Female	20A	B.1.5	G	Instituto Nacional de Salud, Bogot√°, Colombia	Instituto Nacional de Salud, Bogot√°, Colombia	Katherine Laiton-Donato et al	https://www.gisaid.org	?	?	18507	Colombia/INS-CUN-AG2/2020	No
hCoV-19/Colombia/MAG-INS-101935/2020|EPI_ISL_456153|2020-04-22|SouthAmerica	ncov	EPI_ISL_456153	?	2020-04-22	South America	Colombia	Magdalena	Cienaga	South America	Colombia	Magdalena	genome	29848	Human	25	Male	20A	B.1	GH	Instituto Nacional de Salud - Unidad de Secuenciaci√≥n y An√°lisis Gen√≥mico	Instituto Nacional de Salud, Universidad Cooperativa de Colombia, Instituto Alexander von Humboldt, Imperial College-London, London School of Hygiene & Tropical Medicine	Katherine Laiton-Donato et al	https://www.gisaid.org	Substitutions in Spike and Nucleocapsid proteins of SARS-CoV-2 circulating in Colombia	https://dx.doi.org/10.1101/2020.06.02.20120782	18415	Colombia/MAG-INS-101935/2020	No
hCoV-19/Colombia/MET-INS-95637/2020|EPI_ISL_498164|2020-04-09|SouthAmerica	ncov	EPI_ISL_498164	?	2020-04-09	South America	Colombia	Meta	Villavicencio	South America	Colombia	Meta	genome	29782	Human	62	Male	20B	B.1.1	GR	Instituto Nacional de Salud, Bogot√°, Colombia	Instituto Nacional de Salud, Bogot√°, Colombia	Katherine Laiton-Donato et al	https://www.gisaid.org	?	?	18470	Colombia/MET-INS-95637/2020	No
hCoV-19/Colombia/QUI-INS-79911/2020|EPI_ISL_456127|2020-03-15|SouthAmerica	ncov	EPI_ISL_456127	?	2020-03-15	South America	Colombia	Quindio	Armenia	South America	Colombia	Quindio	genome	29815	Human	45	Female	19A	B.2	V	Instituto Nacional de Salud - Unidad de Secuenciaci√≥n y An√°lisis Gen√≥mico	Instituto Nacional de Salud, Universidad Cooperativa de Colombia, Instituto Alexander von Humboldt, Imperial College-London, London School of Hygiene & Tropical Medicine	Katherine Laiton-Donato et al	https://www.gisaid.org	Substitutions in Spike and Nucleocapsid proteins of SARS-CoV-2 circulating in Colombia	https://dx.doi.org/10.1101/2020.06.02.20120782	18415	Colombia/QUI-INS-79911/2020	No
hCoV-19/Colombia/RIS-GVI-98006/2020|EPI_ISL_447809|2020-04-04|SouthAmerica	ncov	EPI_ISL_447809	?	2020-04-04	South America	Colombia	Risaralda	Pereira	South America	Colombia	Risaralda	genome	29717	Human	36	Female	20C	B.1.3	GH	Instituto Nacional de Salud, Bogot√°, Colombia	Grupo de Investigaciones Microbiol√≥gicas-UR (GIMUR), Departamento de Biolog√≠a, Facultad de Ciencias Naturales, Universidad del Rosario, Bogot√°, Colombia Instituto Nacional de Salud, Bogot√°, Colombia Icahn School of Medicine at Mount Sinai, New York, USA	Juan David Ram√≠rez et al	https://www.gisaid.org	The arrival and spread of SARS-CoV2 in Colombia	https://www.medrxiv.org/content/10.1101/2020.06.11.20125799v1	18400	Colombia/RIS-GVI-98006/2020	No
hCoV-19/Colombia/RIS-INS-80245/2020|EPI_ISL_456155|2020-03-16|SouthAmerica	ncov	EPI_ISL_456155	?	2020-03-16	South America	Colombia	Risaralda	Pereira	South America	Colombia	Risaralda	genome	29820	Human	79	Male	20A	B.1	G	Instituto Nacional de Salud - Unidad de Secuenciaci√≥n y An√°lisis Gen√≥mico	Instituto Nacional de Salud, Universidad Cooperativa de Colombia, Instituto Alexander von Humboldt, Imperial College-London, London School of Hygiene & Tropical Medicine	Katherine Laiton-Donato et al	https://www.gisaid.org	Substitutions in Spike and Nucleocapsid proteins of SARS-CoV-2 circulating in Colombia	https://dx.doi.org/10.1101/2020.06.02.20120782	18415	Colombia/RIS-INS-80245/2020	No
hCoV-19/Colombia/SAN-INS-79752/2020|EPI_ISL_456131|2020-03-14|SouthAmerica	ncov	EPI_ISL_456131	?	2020-03-14	South America	Colombia	Santander	Bucaramanga	South America	Colombia	Santander	genome	29814	Human	24	Male	20A	B.1.157	G	Instituto Nacional de Salud - Unidad de Secuenciaci√≥n y An√°lisis Gen√≥mico	Instituto Nacional de Salud, Universidad Cooperativa de Colombia, Instituto Alexander von Humboldt, Imperial College-London, London School of Hygiene & Tropical Medicine	Katherine Laiton-Donato et al	https://www.gisaid.org	Substitutions in Spike and Nucleocapsid proteins of SARS-CoV-2 circulating in Colombia	https://dx.doi.org/10.1101/2020.06.02.20120782	18415	Colombia/SAN-INS-79752/2020	No
hCoV-19/Colombia/TOL-INS-0330-T5/2020|EPI_ISL_526965|2020-04-14|SouthAmerica	ncov	EPI_ISL_526965	?	2020-04-14	South America	Colombia	Tolima	Tolemaida	South America	Colombia	Tolima	genome	29899	Human	31	Male	20C	B.1	GH	Instituto Nacional de Salud, Bogot√°, Colombia	Instituto Nacional de Salud, Bogot√°, Colombia	Katherine Laiton-Donato et al	https://www.gisaid.org	?	?	18507	Colombia/TOL-INS-0330-T5/2020	No
hCoV-19/Colombia/VAC-GVI-93352/2020|EPI_ISL_447771|2020-04-01|SouthAmerica	ncov	EPI_ISL_447771	?	2020-04-01	South America	Colombia	Valle del Cauca	Buga	South America	Colombia	Valle del Cauca	genome	29714	Human	39	Male	20C	B.1	GH	Instituto Nacional de Salud, Bogot√°, Colombia	Grupo de Investigaciones Microbiol√≥gicas-UR (GIMUR), Departamento de Biolog√≠a, Facultad de Ciencias Naturales, Universidad del Rosario, Bogot√°, Colombia Instituto Nacional de Salud, Bogot√°, Colombia Icahn School of Medicine at Mount Sinai, New York, USA	Juan David Ram√≠rez et al	https://www.gisaid.org	The arrival and spread of SARS-CoV2 in Colombia	https://www.medrxiv.org/content/10.1101/2020.06.11.20125799v1	18400	Colombia/VAC-GVI-93352/2020	No
hCoV-19/Colombia/VAC-GVI-93473/2020|EPI_ISL_447781|2020-04-01|SouthAmerica	ncov	EPI_ISL_447781	?	2020-04-01	South America	Colombia	Valle del Cauca	Cali	South America	Colombia	Valle del Cauca	genome	29715	Human	40	Male	20A	B.1.5	G	Instituto Nacional de Salud, Bogot√°, Colombia	Grupo de Investigaciones Microbiol√≥gicas-UR (GIMUR), Departamento de Biolog√≠a, Facultad de Ciencias Naturales, Universidad del Rosario, Bogot√°, Colombia Instituto Nacional de Salud, Bogot√°, Colombia Icahn School of Medicine at Mount Sinai, New York, USA	Juan David Ram√≠rez et al	https://www.gisaid.org	The arrival and spread of SARS-CoV2 in Colombia	https://www.medrxiv.org/content/10.1101/2020.06.11.20125799v1	18400	Colombia/VAC-GVI-93473/2020	No
hCoV-19/Colombia/VAC-GVI-93534/2020|EPI_ISL_447786|2020-04-03|SouthAmerica	ncov	EPI_ISL_447786	?	2020-04-03	South America	Colombia	Valle del Cauca	Trujillo	South America	Colombia	Valle del Cauca	genome	29763	Human	38	Female	20C	B.1	GH	Instituto Nacional de Salud, Bogot√°, Colombia	Grupo de Investigaciones Microbiol√≥gicas-UR (GIMUR), Departamento de Biolog√≠a, Facultad de Ciencias Naturales, Universidad del Rosario, Bogot√°, Colombia Instituto Nacional de Salud, Bogot√°, Colombia Icahn School of Medicine at Mount Sinai, New York, USA	Juan David Ram√≠rez et al	https://www.gisaid.org	The arrival and spread of SARS-CoV2 in Colombia	https://www.medrxiv.org/content/10.1101/2020.06.11.20125799v1	18400	Colombia/VAC-GVI-93534/2020	No
hCoV-19/Colombia/VAC-GVI-97203/2020|EPI_ISL_447793|2020-04-03|SouthAmerica	ncov	EPI_ISL_447793	?	2020-04-03	South America	Colombia	Valle del Cauca	Jamundi	South America	Colombia	Valle del Cauca	genome	29707	Human	53	Male	20C	B.1	GH	Instituto Nacional de Salud, Bogot√°, Colombia	Grupo de Investigaciones Microbiol√≥gicas-UR (GIMUR), Departamento de Biolog√≠a, Facultad de Ciencias Naturales, Universidad del Rosario, Bogot√°, Colombia Instituto Nacional de Salud, Bogot√°, Colombia Icahn School of Medicine at Mount Sinai, New York, USA	Juan David Ram√≠rez et al	https://www.gisaid.org	The arrival and spread of SARS-CoV2 in Colombia	https://www.medrxiv.org/content/10.1101/2020.06.11.20125799v1	18400	Colombia/VAC-GVI-97203/2020	No
hCoV-19/Colombia/VAC-GVI-97223/2020|EPI_ISL_447814|2020-04-06|SouthAmerica	ncov	EPI_ISL_447814	?	2020-04-06	South America	Colombia	Valle del Cauca	Yumbo	South America	Colombia	Valle del Cauca	genome	29716	Human	39	Female	20A	B.1	G	Instituto Nacional de Salud, Bogot√°, Colombia	Grupo de Investigaciones Microbiol√≥gicas-UR (GIMUR), Departamento de Biolog√≠a, Facultad de Ciencias Naturales, Universidad del Rosario, Bogot√°, Colombia Instituto Nacional de Salud, Bogot√°, Colombia Icahn School of Medicine at Mount Sinai, New York, USA	Juan David Ram√≠rez et al	https://www.gisaid.org	The arrival and spread of SARS-CoV2 in Colombia	https://www.medrxiv.org/content/10.1101/2020.06.11.20125799v1	18400	Colombia/VAC-GVI-97223/2020	No
hCoV-19/Colombia/VAC-INS-79929/2020|EPI_ISL_456136|2020-03-14|SouthAmerica	ncov	EPI_ISL_456136	?	2020-03-14	South America	Colombia	Valle del Cauca	Cali	South America	Colombia	Valle del Cauca	genome	29801	Human	9	Male	20A	B.1	G	Instituto Nacional de Salud - Unidad de Secuenciaci√≥n y An√°lisis Gen√≥mico	Instituto Nacional de Salud, Universidad Cooperativa de Colombia, Instituto Alexander von Humboldt, Imperial College-London, London School of Hygiene & Tropical Medicine	Katherine Laiton-Donato et al	https://www.gisaid.org	Substitutions in Spike and Nucleocapsid proteins of SARS-CoV-2 circulating in Colombia	https://dx.doi.org/10.1101/2020.06.02.20120782	18415	Colombia/VAC-INS-79929/2020	No
hCoV-19/Colombia/VAC-INS-82307/2020|EPI_ISL_456143|2020-03-19|SouthAmerica	ncov	EPI_ISL_456143	?	2020-03-19	South America	Colombia	Valle del Cauca	Cali	South America	Colombia	Valle del Cauca	genome	29705	Human	26	Male	20C	B.1	GH	Instituto Nacional de Salud - Unidad de Secuenciaci√≥n y An√°lisis Gen√≥mico	Instituto Nacional de Salud, Universidad Cooperativa de Colombia, Instituto Alexander von Humboldt, Imperial College-London, London School of Hygiene & Tropical Medicine	Katherine Laiton-Donato et al	https://www.gisaid.org	Substitutions in Spike and Nucleocapsid proteins of SARS-CoV-2 circulating in Colombia	https://dx.doi.org/10.1101/2020.06.02.20120782	18415	Colombia/VAC-INS-82307/2020	No
hCoV-19/Congo/UKT-002/2020|EPI_ISL_581487|2020-07-04|Africa	ncov	EPI_ISL_581487	?	2020-07-04	Africa	Republic of the Congo	Brazzaville	NA	Africa	Republic of the Congo	Brazzaville	genome	29836	Human	27	Female	20A	B.1	GH	Fondation Congolaise pour la recherche medicale (FCRM)	NGS Competence Center T√ºbingen, Institut f√ºr Medizinische Mikrobiologie und Hygiene, Universit√§tsklinikum T√ºbingen	Angel Angelov et al	https://www.gisaid.org	?	?	18549	Congo/UKT-002/2020	No
hCoV-19/Congo/UKT-005/2020|EPI_ISL_581489|2020-06-06|Africa	ncov	EPI_ISL_581489	?	2020-06-06	Africa	Republic of the Congo	Brazzaville	NA	Africa	Republic of the Congo	Brazzaville	genome	29836	Human	?	?	20A	B.1	GH	Fondation Congolaise pour la recherche medicale (FCRM)	NGS Competence Center T√ºbingen, Institut f√ºr Medizinische Mikrobiologie und Hygiene, Universit√§tsklinikum T√ºbingen	Angel Angelov et al	https://www.gisaid.org	?	?	18549	Congo/UKT-005/2020	No
hCoV-19/Congo/UKT-008/2020|EPI_ISL_581455|2020-06-06|Africa	ncov	EPI_ISL_581455	?	2020-06-06	Africa	Republic of the Congo	Brazzaville	NA	Africa	Republic of the Congo	Brazzaville	genome	29836	Human	53	Male	20A	B.1	GH	Fondation Congolaise pour la recherche medicale (FCRM)	NGS Competence Center T√ºbingen, Institut f√ºr Medizinische Mikrobiologie und Hygiene, Universit√§tsklinikum T√ºbingen	Angel Angelov et al	https://www.gisaid.org	?	?	18549	Congo/UKT-008/2020	No
hCoV-19/Congo/UKT-009/2020|EPI_ISL_581490|2020-06-06|Africa	ncov	EPI_ISL_581490	?	2020-06-06	Africa	Republic of the Congo	Brazzaville	NA	Africa	Republic of the Congo	Brazzaville	genome	29836	Human	34	Male	20A	B.1	GH	Fondation Congolaise pour la recherche medicale (FCRM)	NGS Competence Center T√ºbingen, Institut f√ºr Medizinische Mikrobiologie und Hygiene, Universit√§tsklinikum T√ºbingen	Angel Angelov et al	https://www.gisaid.org	?	?	18549	Congo/UKT-009/2020	No
hCoV-19/Congo/UKT-013/2020|EPI_ISL_581491|2020-06-24|Africa	ncov	EPI_ISL_581491	?	2020-06-24	Africa	Republic of the Congo	Brazzaville	NA	Africa	Republic of the Congo	Brazzaville	genome	29836	Human	?	?	20A	B.1	GH	Fondation Congolaise pour la recherche medicale (FCRM)	NGS Competence Center T√ºbingen, Institut f√ºr Medizinische Mikrobiologie und Hygiene, Universit√§tsklinikum T√ºbingen	Angel Angelov et al	https://www.gisaid.org	?	?	18549	Congo/UKT-013/2020	No
hCoV-19/Congo/UKT-014/2020|EPI_ISL_581492|2020-07-03|Africa	ncov	EPI_ISL_581492	?	2020-07-03	Africa	Republic of the Congo	Brazzaville	NA	Africa	Republic of the Congo	Brazzaville	genome	29836	Human	?	?	20A	B.1.26	GH	Fondation Congolaise pour la recherche medicale (FCRM)	NGS Competence Center T√ºbingen, Institut f√ºr Medizinische Mikrobiologie und Hygiene, Universit√§tsklinikum T√ºbingen	Angel Angelov et al	https://www.gisaid.org	?	?	18549	Congo/UKT-014/2020	No
hCoV-19/Congo/UKT-015/2020|EPI_ISL_581493|2020-06-25|Africa	ncov	EPI_ISL_581493	?	2020-06-25	Africa	Republic of the Congo	Brazzaville	NA	Africa	Republic of the Congo	Brazzaville	genome	29836	Human	?	?	20A	B.1	GH	Fondation Congolaise pour la recherche medicale (FCRM)	NGS Competence Center T√ºbingen, Institut f√ºr Medizinische Mikrobiologie und Hygiene, Universit√§tsklinikum T√ºbingen	Angel Angelov et al	https://www.gisaid.org	?	?	18549	Congo/UKT-015/2020	No
hCoV-19/CostaRica/04/2020|EPI_ISL_434540|2020-03-18|NorthAmerica	ncov	EPI_ISL_434540	?	2020-03-18	North America	Costa Rica	Cartago CR	La Union	North America	USA	New York	genome	29827	Human	40	Male	20C	B.1	GH	EBAIS Concepci√≥n Norte	Inciensa, Instituto Costarricense de Investigaci√≥n y Ense√±anza en Nutrici√≥n y Salud	Duarte et al	https://www.gisaid.org	?	?	18381	CostaRica/04/2020	No
hCoV-19/CostaRica/CRV-0012/2020|EPI_ISL_480316|2020-03-11|NorthAmerica	ncov	EPI_ISL_480316	?	2020-03-11	North America	Costa Rica	Alajuela	NA	North America	USA	Florida	genome	29825	Human	87	Male	20A	B.1	G	Hospital Cl√≠nica B√≠blica	Charit√© Virology-University of Costa Rica	Andres Moreira-Soto et al	https://www.gisaid.org	?	?	18444	CostaRica/CRV-0012/2020	No
hCoV-19/CostaRica/CRV-0015/2020|EPI_ISL_480319|2020-03-30|NorthAmerica	ncov	EPI_ISL_480319	?	2020-03-30	North America	Costa Rica	Heredia	NA	North America	Mexico	Mexico	genome	29828	Human	43	Female	20A	B.1	G	Hospital Cl√≠nica B√≠blica	Charit√© Virology-University of Costa Rica	Andres Moreira-Soto et al	https://www.gisaid.org	?	?	18444	CostaRica/CRV-0015/2020	No
hCoV-19/CostaRica/CRV-0022/2020|EPI_ISL_480326|2020-04-01|NorthAmerica	ncov	EPI_ISL_480326	?	2020-04-01	North America	Costa Rica	Heredia	NA	North America	Costa Rica	Heredia	genome	29830	Human	58	Male	20A	B.1	G	Hospital Nacional de Ni√±os	Charit√© Virology-University of Costa Rica	Andres Moreira-Soto et al	https://www.gisaid.org	?	?	18444	CostaRica/CRV-0022/2020	No
hCoV-19/CostaRica/CRV-0023/2020|EPI_ISL_480327|2020-04-04|NorthAmerica	ncov	EPI_ISL_480327	?	2020-04-04	North America	Costa Rica	San Jose	NA	North America	Costa Rica	San Jose	genome	29830	Human	27	Male	20A	B.1	G	Hospital Nacional de Ni√±os	Charit√© Virology-University of Costa Rica	Andres Moreira-Soto et al	https://www.gisaid.org	?	?	18444	CostaRica/CRV-0023/2020	No
hCoV-19/CostaRica/CRV-0024/2020|EPI_ISL_480328|2020-04-06|NorthAmerica	ncov	EPI_ISL_480328	?	2020-04-06	North America	Costa Rica	San Jose	NA	North America	USA	USA	genome	29830	Human	26	Male	20A	B.1.36	G	Laboratorio LABIN	Charit√© Virology-University of Costa Rica	Andres Moreira-Soto et al	https://www.gisaid.org	?	?	18444	CostaRica/CRV-0024/2020	No
hCoV-19/CostaRica/CV-0007/2020|EPI_ISL_458236|2020-03-06|NorthAmerica	ncov	EPI_ISL_458236	?	2020-03-06	North America	Costa Rica	San Jose	NA	North America	Costa Rica	San Jose	genome	29962	Human	54	Male	20A	B.1	G	Hospital Mexico	Charit√© Virology-University of Costa Rica	Andres Moreira-Soto et al	https://www.gisaid.org	?	?	18417	CostaRica/CV-0007/2020	No
hCoV-19/CostaRica/INC-0037/2020|EPI_ISL_491448|2020-03-18|NorthAmerica	ncov	EPI_ISL_491448	?	2020-03-18	North America	Costa Rica	Alajuela	Grecia	North America	Costa Rica	Alajuela	genome	29796	Human	43	Female	20A	B.1	G	Hospital San Rafael de Alajuela	Inciensa, Instituto Costarricense de Investigaci√≥n y Ense√±anza en Nutrici√≥n y Salud	Francisco Duarte et al	https://www.gisaid.org	?	?	18460	CostaRica/INC-0037/2020	No
hCoV-19/CostaRica/INC-0045/2020|EPI_ISL_491456|2020-03-23|NorthAmerica	ncov	EPI_ISL_491456	?	2020-03-23	North America	Costa Rica	San Jose	Desamparados	North America	Costa Rica	San Jose	genome	29824	Human	45	Male	20C	B.1	GH	Hospital San Juan de Dios	Inciensa, Instituto Costarricense de Investigaci√≥n y Ense√±anza en Nutrici√≥n y Salud	Francisco Duarte et al	https://www.gisaid.org	?	?	18460	CostaRica/INC-0045/2020	No
hCoV-19/CostaRica/INC-0048/2020|EPI_ISL_512654|2020-03-17|NorthAmerica	ncov	EPI_ISL_512654	?	2020-03-17	North America	Costa Rica	San Jose	Montes de Oca	Europe	Europe	Europe	genome	29790	Human	29	Male	20A	B.1	G	Hospital Dr. Rafael A. Calderon Guardia [San Jose/San Jose]	Inciensa, Instituto Costarricense de Investigaci√≥n y Ense√±anza en Nutrici√≥n y Salud	Francisco Duarte et al	https://www.gisaid.org	?	?	18485	CostaRica/INC-0048/2020	No
hCoV-19/CostaRica/INC-0053/2020|EPI_ISL_512659|2020-06-08|NorthAmerica	ncov	EPI_ISL_512659	?	2020-06-08	North America	Costa Rica	Alajuela	San Carlos	North America	Costa Rica	Alajuela	genome	29820	Human	39	Female	20B	B.1.1	GR	Area De Salud Fortuna	Inciensa, Instituto Costarricense de Investigaci√≥n y Ense√±anza en Nutrici√≥n y Salud	Francisco Duarte et al	https://www.gisaid.org	?	?	18485	CostaRica/INC-0053/2020	No
hCoV-19/CostaRica/INC-0054/2020|EPI_ISL_512660|2020-06-11|NorthAmerica	ncov	EPI_ISL_512660	?	2020-06-11	North America	Costa Rica	Alajuela	NA	North America	Costa Rica	Alajuela	genome	29807	Human	31	Male	20B	B.1.1	GR	Area De Salud Los Chiles	Inciensa, Instituto Costarricense de Investigaci√≥n y Ense√±anza en Nutrici√≥n y Salud	Francisco Duarte et al	https://www.gisaid.org	?	?	18485	CostaRica/INC-0054/2020	No
hCoV-19/CostaRica/INC-0055/2020|EPI_ISL_512661|2020-06-11|NorthAmerica	ncov	EPI_ISL_512661	?	2020-06-11	North America	Costa Rica	Alajuela	NA	North America	Costa Rica	Alajuela	genome	29808	Human	44	Male	20B	B.1.1	GR	Area De Salud Los Chiles	Inciensa, Instituto Costarricense de Investigaci√≥n y Ense√±anza en Nutrici√≥n y Salud	Francisco Duarte et al	https://www.gisaid.org	?	?	18485	CostaRica/INC-0055/2020	No
hCoV-19/CostaRica/INC-0058/2020|EPI_ISL_512664|2020-06-18|NorthAmerica	ncov	EPI_ISL_512664	?	2020-06-18	North America	Costa Rica	Alajuela	Alajuela	North America	Costa Rica	Alajuela	genome	29802	Human	33	Female	20A	B.1	G	Area De Salud Alajuela Norte - Clinica Dr. Marcial Rodriguez	Inciensa, Instituto Costarricense de Investigaci√≥n y Ense√±anza en Nutrici√≥n y Salud	Francisco Duarte et al	https://www.gisaid.org	?	?	18485	CostaRica/INC-0058/2020	No
hCoV-19/CostaRica/INC-0061/2020|EPI_ISL_512667|2020-06-20|NorthAmerica	ncov	EPI_ISL_512667	?	2020-06-20	North America	Costa Rica	Guanacaste	La Cruz	North America	Costa Rica	Guanacaste	genome	29789	Human	44	Female	20B	B.1.1	GR	Area De Salud La Cruz	Inciensa, Instituto Costarricense de Investigaci√≥n y Ense√±anza en Nutrici√≥n y Salud	Francisco Duarte et al	https://www.gisaid.org	?	?	18485	CostaRica/INC-0061/2020	No
hCoV-19/CostaRica/INC-0062/2020|EPI_ISL_512668|2020-06-19|NorthAmerica	ncov	EPI_ISL_512668	?	2020-06-19	North America	Costa Rica	Puntarenas	Corredores	North America	Costa Rica	Puntarenas	genome	29815	Human	44	Female	20C	B.1	GH	Area De Salud Corredores	Inciensa, Instituto Costarricense de Investigaci√≥n y Ense√±anza en Nutrici√≥n y Salud	Francisco Duarte et al	https://www.gisaid.org	?	?	18485	CostaRica/INC-0062/2020	No
hCoV-19/CostaRica/INC-0063/2020|EPI_ISL_512669|2020-06-20|NorthAmerica	ncov	EPI_ISL_512669	?	2020-06-20	North America	Costa Rica	Alajuela	Alajuela	North America	Costa Rica	Alajuela	genome	29795	Human	50	Male	20C	B.1	GH	Area De Salud Alajuela Norte - Clinica Dr. Marcial Rodriguez	Inciensa, Instituto Costarricense de Investigaci√≥n y Ense√±anza en Nutrici√≥n y Salud	Francisco Duarte et al	https://www.gisaid.org	?	?	18485	CostaRica/INC-0063/2020	No
hCoV-19/CostaRica/INC-0064/2020|EPI_ISL_512670|2020-06-19|NorthAmerica	ncov	EPI_ISL_512670	?	2020-06-19	North America	Costa Rica	Alajuela	Grecia	North America	Costa Rica	Alajuela	genome	29793	Human	89	Male	20B	B.1.1	GR	Centro Nacional De Rehabilitacion Humberto Araya Rojas (Cenare)	Inciensa, Instituto Costarricense de Investigaci√≥n y Ense√±anza en Nutrici√≥n y Salud	Francisco Duarte et al	https://www.gisaid.org	?	?	18485	CostaRica/INC-0064/2020	No
hCoV-19/CostaRica/INC-0067/2020|EPI_ISL_512672|2020-07-02|NorthAmerica	ncov	EPI_ISL_512672	?	2020-07-02	North America	Costa Rica	Heredia	NA	North America	Costa Rica	Heredia	genome	29823	Human	39	Male	20B	B.1.1	GR	Hospital De Ni√±os Dr. Carlos Saenz Herrera [San Jose/San Jose]	Inciensa, Instituto Costarricense de Investigaci√≥n y Ense√±anza en Nutrici√≥n y Salud	Francisco Duarte et al	https://www.gisaid.org	?	?	18485	CostaRica/INC-0067/2020	No
hCoV-19/CostaRica/INC-0068/2020|EPI_ISL_512673|2020-07-02|NorthAmerica	ncov	EPI_ISL_512673	?	2020-07-02	North America	Costa Rica	Limon	NA	North America	Costa Rica	Limon	genome	29773	Human	49	Male	20C	B.1	GH	Hospital De Ni√±os Dr. Carlos Saenz Herrera [San Jose/San Jose]	Inciensa, Instituto Costarricense de Investigaci√≥n y Ense√±anza en Nutrici√≥n y Salud	Francisco Duarte et al	https://www.gisaid.org	?	?	18485	CostaRica/INC-0068/2020	No
hCoV-19/CostaRica/INC-0070/2020|EPI_ISL_512675|2020-07-02|NorthAmerica	ncov	EPI_ISL_512675	?	2020-07-02	North America	Costa Rica	Heredia	NA	North America	Costa Rica	Heredia	genome	29784	Human	4	Male	20C	B.1	GH	Hospital De Ni√±os Dr. Carlos Saenz Herrera [San Jose/San Jose]	Inciensa, Instituto Costarricense de Investigaci√≥n y Ense√±anza en Nutrici√≥n y Salud	Francisco Duarte et al	https://www.gisaid.org	?	?	18485	CostaRica/INC-0070/2020	No
hCoV-19/CostaRica/INC-0071/2020|EPI_ISL_527739|2020-03-06|NorthAmerica	ncov	EPI_ISL_527739	?	2020-03-06	North America	Costa Rica	Costa Rica	NA	North America	Costa Rica	Costa Rica	genome	29820	Human	49	Female	20C	B.1	GH	Hospital Mexico [San Jose/San Jose]	Inciensa, Instituto Costarricense de Investigaci√≥n y Ense√±anza en Nutrici√≥n y Salud	Francisco Duarte et al	https://www.gisaid.org	?	?	18509	CostaRica/INC-0071/2020	No
hCoV-19/CostaRica/INC-0072/2020|EPI_ISL_527740|2020-06-19|NorthAmerica	ncov	EPI_ISL_527740	?	2020-06-19	North America	Costa Rica	Alajuela	Alajuela	North America	Costa Rica	Alajuela	genome	29822	Human	27	Male	20C	B.1	GH	Area De Salud Alajuela Norte - Clinica Dr. Marcial Rodriguez	Inciensa, Instituto Costarricense de Investigaci√≥n y Ense√±anza en Nutrici√≥n y Salud	Francisco Duarte et al	https://www.gisaid.org	?	?	18509	CostaRica/INC-0072/2020	No
hCoV-19/CostaRica/INC-0076/2020|EPI_ISL_527744|2020-06-29|NorthAmerica	ncov	EPI_ISL_527744	?	2020-06-29	North America	Costa Rica	San Jose	Desamparados	North America	Costa Rica	San Jose	genome	29838	Human	51	Male	20B	B.1.1	GR	Hospital Cima	Inciensa, Instituto Costarricense de Investigaci√≥n y Ense√±anza en Nutrici√≥n y Salud	Francisco Duarte et al	https://www.gisaid.org	?	?	18509	CostaRica/INC-0076/2020	No
hCoV-19/CostaRica/INC-0078/2020|EPI_ISL_527746|2020-07-03|NorthAmerica	ncov	EPI_ISL_527746	?	2020-07-03	North America	Costa Rica	Alajuela	Alajuela	North America	Nicaragua	Nicaragua	genome	29821	Human	39	Male	20B	B.1.1	GR	Area De Salud La Cruz	Inciensa, Instituto Costarricense de Investigaci√≥n y Ense√±anza en Nutrici√≥n y Salud	Francisco Duarte et al	https://www.gisaid.org	?	?	18509	CostaRica/INC-0078/2020	No
hCoV-19/CostaRica/INC-0080/2020|EPI_ISL_527748|2020-07-05|NorthAmerica	ncov	EPI_ISL_527748	?	2020-07-05	North America	Costa Rica	Limon	Siquirres	North America	Panama	Panama	genome	29826	Human	25	Female	20A	B.1.5	G	Area De Salud Corredores	Inciensa, Instituto Costarricense de Investigaci√≥n y Ense√±anza en Nutrici√≥n y Salud	Francisco Duarte et al	https://www.gisaid.org	?	?	18509	CostaRica/INC-0080/2020	No
hCoV-19/CostaRica/INC-0082/2020|EPI_ISL_527750|2020-07-02|NorthAmerica	ncov	EPI_ISL_527750	?	2020-07-02	North America	Costa Rica	Heredia	NA	North America	Costa Rica	Heredia	genome	29823	Human	38	Male	20B	B.1.1	GR	Hospital De Ni√±os Dr. Carlos Saenz Herrera [San Jose/San Jose]	Inciensa, Instituto Costarricense de Investigaci√≥n y Ense√±anza en Nutrici√≥n y Salud	Francisco Duarte et al	https://www.gisaid.org	?	?	18509	CostaRica/INC-0082/2020	No
hCoV-19/CostaRica/INC-0084/2020|EPI_ISL_527752|2020-07-08|NorthAmerica	ncov	EPI_ISL_527752	?	2020-07-08	North America	Costa Rica	San Jose	Curridabat	North America	Costa Rica	San Jose	genome	29819	Human	33	Male	20B	B.1.1	GR	Hospital Dr. Rafael A. Calderon Guardia	Inciensa, Instituto Costarricense de Investigaci√≥n y Ense√±anza en Nutrici√≥n y Salud	Francisco Duarte et al	https://www.gisaid.org	?	?	18509	CostaRica/INC-0084/2020	No
hCoV-19/CostaRica/INC-0085/2020|EPI_ISL_527753|2020-07-09|NorthAmerica	ncov	EPI_ISL_527753	?	2020-07-09	North America	Costa Rica	Heredia	Heredia	North America	Costa Rica	Heredia	genome	29817	Human	78	Female	20A	B.1	G	Hospital San Vicente De Paul	Inciensa, Instituto Costarricense de Investigaci√≥n y Ense√±anza en Nutrici√≥n y Salud	Francisco Duarte et al	https://www.gisaid.org	?	?	18509	CostaRica/INC-0085/2020	No
hCoV-19/CostaRica/INC-0087/2020|EPI_ISL_527755|2020-07-11|NorthAmerica	ncov	EPI_ISL_527755	?	2020-07-11	North America	Costa Rica	San Jose	San Jose	North America	Costa Rica	San Jose	genome	29833	Human	58	Female	20C	B.1	GH	Centro Nacional De Rehabilitacion Humberto Araya Rojas (Cenare)	Inciensa, Instituto Costarricense de Investigaci√≥n y Ense√±anza en Nutrici√≥n y Salud	Francisco Duarte et al	https://www.gisaid.org	?	?	18509	CostaRica/INC-0087/2020	No
hCoV-19/CostaRica/INC-0089/2020|EPI_ISL_527757|2020-07-10|NorthAmerica	ncov	EPI_ISL_527757	?	2020-07-10	North America	Costa Rica	San Jose	Goicoechea	North America	Costa Rica	San Jose	genome	29820	Human	57	Male	20B	B.1.1	GR	Area De Salud Goicoechea 1	Inciensa, Instituto Costarricense de Investigaci√≥n y Ense√±anza en Nutrici√≥n y Salud	Francisco Duarte et al	https://www.gisaid.org	?	?	18509	CostaRica/INC-0089/2020	No
hCoV-19/CostaRica/INC-0090/2020|EPI_ISL_527758|2020-03-11|NorthAmerica	ncov	EPI_ISL_527758	?	2020-03-11	North America	Costa Rica	San Jose	Escazu	North America	Costa Rica	San Jose	genome	29824	Human	54	Female	20A	B.1	G	Hospital Mexico [San Jose/San Jose]	Inciensa, Instituto Costarricense de Investigaci√≥n y Ense√±anza en Nutrici√≥n y Salud	Francisco Duarte et al	https://www.gisaid.org	?	?	18509	CostaRica/INC-0090/2020	No
hCoV-19/CostaRica/INC-0091/2020|EPI_ISL_527759|2020-03-18|NorthAmerica	ncov	EPI_ISL_527759	?	2020-03-18	North America	Costa Rica	Alajuela	Grecia	North America	USA	USA	genome	29815	Human	84	Male	20A	B.1	G	Clinica Biblica	Inciensa, Instituto Costarricense de Investigaci√≥n y Ense√±anza en Nutrici√≥n y Salud	Francisco Duarte et al	https://www.gisaid.org	?	?	18509	CostaRica/INC-0091/2020	No
hCoV-19/CotedIvoire/BKE0011/2020|EPI_ISL_614348|2020-05-30|Africa	ncov	EPI_ISL_614348	?	2020-05-30	Africa	C√¥te d'Ivoire	Bouak√©	NA	Africa	C√¥te d'Ivoire	Bouak√©	genome	29782	Human	34	Female	19B	A	S	Molecular diagnostic unit for viral haemorrhagic fevers and emerging viruses, Bouak√© CHU Laboratory	Project group Epidemology of Highly Pathogenic Microorganisms, Robert Koch-Institute	Chantal Akoua-Koffi et al	https://www.gisaid.org	?	?	18571	CotedIvoire/BKE0011/2020	No
hCoV-19/CotedIvoire/BKE0016/2020|EPI_ISL_614349|2020-05-29|Africa	ncov	EPI_ISL_614349	?	2020-05-29	Africa	C√¥te d'Ivoire	Bouak√©	NA	Africa	C√¥te d'Ivoire	Bouak√©	genome	29782	Human	32	Male	19B	A	S	Molecular diagnostic unit for viral haemorrhagic fevers and emerging viruses, Bouak√© CHU Laboratory	Project group Epidemology of Highly Pathogenic Microorganisms, Robert Koch-Institute	Chantal Akoua-Koffi et al	https://www.gisaid.org	?	?	18571	CotedIvoire/BKE0016/2020	No
hCoV-19/CotedIvoire/BKE0018/2020|EPI_ISL_614350|2020-05-30|Africa	ncov	EPI_ISL_614350	?	2020-05-30	Africa	C√¥te d'Ivoire	Bouak√©	NA	Africa	C√¥te d'Ivoire	Bouak√©	genome	29782	Human	27	Male	20A	B.1	GH	Molecular diagnostic unit for viral haemorrhagic fevers and emerging viruses, Bouak√© CHU Laboratory	Project group Epidemology of Highly Pathogenic Microorganisms, Robert Koch-Institute	Chantal Akoua-Koffi et al	https://www.gisaid.org	?	?	18571	CotedIvoire/BKE0018/2020	No
hCoV-19/CotedIvoire/BKE0042/2020|EPI_ISL_614352|2020-06-04|Africa	ncov	EPI_ISL_614352	?	2020-06-04	Africa	C√¥te d'Ivoire	Bouak√©	NA	Africa	C√¥te d'Ivoire	Bouak√©	genome	29782	Human	37	Female	19B	A	S	Molecular diagnostic unit for viral haemorrhagic fevers and emerging viruses, Bouak√© CHU Laboratory	Project group Epidemology of Highly Pathogenic Microorganisms, Robert Koch-Institute	Chantal Akoua-Koffi et al	https://www.gisaid.org	?	?	18571	CotedIvoire/BKE0042/2020	No
hCoV-19/CotedIvoire/BKE0104/2020|EPI_ISL_614353|2020-06-08|Africa	ncov	EPI_ISL_614353	?	2020-06-08	Africa	C√¥te d'Ivoire	Bouak√©	NA	Africa	C√¥te d'Ivoire	Bouak√©	genome	29782	Human	21	Female	20A	B.1	GH	Molecular diagnostic unit for viral haemorrhagic fevers and emerging viruses, Bouak√© CHU Laboratory	Project group Epidemology of Highly Pathogenic Microorganisms, Robert Koch-Institute	Chantal Akoua-Koffi et al	https://www.gisaid.org	?	?	18571	CotedIvoire/BKE0104/2020	No
hCoV-19/CotedIvoire/BKE0117/2020|EPI_ISL_614354|2020-06-10|Africa	ncov	EPI_ISL_614354	?	2020-06-10	Africa	C√¥te d'Ivoire	Bouak√©	NA	Africa	C√¥te d'Ivoire	Bouak√©	genome	29782	Human	31	Male	20C	B.1	GH	Molecular diagnostic unit for viral haemorrhagic fevers and emerging viruses, Bouak√© CHU Laboratory	Project group Epidemology of Highly Pathogenic Microorganisms, Robert Koch-Institute	Chantal Akoua-Koffi et al	https://www.gisaid.org	?	?	18571	CotedIvoire/BKE0117/2020	No
hCoV-19/CotedIvoire/BKE0125/2020|EPI_ISL_614355|2020-06-10|Africa	ncov	EPI_ISL_614355	?	2020-06-10	Africa	C√¥te d'Ivoire	Bouak√©	NA	Africa	C√¥te d'Ivoire	Bouak√©	genome	29776	Human	36	Male	20A	B.1.5	G	Molecular diagnostic unit for viral haemorrhagic fevers and emerging viruses, Bouak√© CHU Laboratory	Project group Epidemology of Highly Pathogenic Microorganisms, Robert Koch-Institute	Chantal Akoua-Koffi et al	https://www.gisaid.org	?	?	18571	CotedIvoire/BKE0125/2020	No
hCoV-19/CotedIvoire/BKE0165/2020|EPI_ISL_614356|2020-06-12|Africa	ncov	EPI_ISL_614356	?	2020-06-12	Africa	C√¥te d'Ivoire	Bouak√©	NA	Africa	C√¥te d'Ivoire	Bouak√©	genome	29776	Human	20	Male	20A	B.1.5	G	Molecular diagnostic unit for viral haemorrhagic fevers and emerging viruses, Bouak√© CHU Laboratory	Project group Epidemology of Highly Pathogenic Microorganisms, Robert Koch-Institute	Chantal Akoua-Koffi et al	https://www.gisaid.org	?	?	18571	CotedIvoire/BKE0165/2020	No
hCoV-19/CotedIvoire/BKE0173/2020|EPI_ISL_614358|2020-06-13|Africa	ncov	EPI_ISL_614358	?	2020-06-13	Africa	C√¥te d'Ivoire	Bouak√©	NA	Africa	C√¥te d'Ivoire	Bouak√©	genome	29782	Human	22	Female	19B	A	S	Molecular diagnostic unit for viral haemorrhagic fevers and emerging viruses, Bouak√© CHU Laboratory	Project group Epidemology of Highly Pathogenic Microorganisms, Robert Koch-Institute	Chantal Akoua-Koffi et al	https://www.gisaid.org	?	?	18571	CotedIvoire/BKE0173/2020	No
hCoV-19/CotedIvoire/BKE0178/2020|EPI_ISL_614359|2020-06-12|Africa	ncov	EPI_ISL_614359	?	2020-06-12	Africa	C√¥te d'Ivoire	Bouak√©	NA	Africa	C√¥te d'Ivoire	Bouak√©	genome	29782	Human	46	Male	19B	A	S	Molecular diagnostic unit for viral haemorrhagic fevers and emerging viruses, Bouak√© CHU Laboratory	Project group Epidemology of Highly Pathogenic Microorganisms, Robert Koch-Institute	Chantal Akoua-Koffi et al	https://www.gisaid.org	?	?	18571	CotedIvoire/BKE0178/2020	No
hCoV-19/CotedIvoire/BKE0201/2020|EPI_ISL_614361|2020-06-16|Africa	ncov	EPI_ISL_614361	?	2020-06-16	Africa	C√¥te d'Ivoire	Bouak√©	NA	Africa	C√¥te d'Ivoire	Bouak√©	genome	29776	Human	46	Female	20A	B.1.5	G	Molecular diagnostic unit for viral haemorrhagic fevers and emerging viruses, Bouak√© CHU Laboratory	Project group Epidemology of Highly Pathogenic Microorganisms, Robert Koch-Institute	Chantal Akoua-Koffi et al	https://www.gisaid.org	?	?	18571	CotedIvoire/BKE0201/2020	No
hCoV-19/CotedIvoire/BKE0247/2020|EPI_ISL_614364|2020-06-19|Africa	ncov	EPI_ISL_614364	?	2020-06-19	Africa	C√¥te d'Ivoire	Bouak√©	NA	Africa	C√¥te d'Ivoire	Bouak√©	genome	29782	Human	22	Male	20A	B.1	GH	Molecular diagnostic unit for viral haemorrhagic fevers and emerging viruses, Bouak√© CHU Laboratory	Project group Epidemology of Highly Pathogenic Microorganisms, Robert Koch-Institute	Chantal Akoua-Koffi et al	https://www.gisaid.org	?	?	18571	CotedIvoire/BKE0247/2020	No
hCoV-19/CotedIvoire/BKE0248/2020|EPI_ISL_614365|2020-06-20|Africa	ncov	EPI_ISL_614365	?	2020-06-20	Africa	C√¥te d'Ivoire	Bouak√©	NA	Africa	C√¥te d'Ivoire	Bouak√©	genome	29782	Human	34	Female	19B	A	S	Molecular diagnostic unit for viral haemorrhagic fevers and emerging viruses, Bouak√© CHU Laboratory	Project group Epidemology of Highly Pathogenic Microorganisms, Robert Koch-Institute	Chantal Akoua-Koffi et al	https://www.gisaid.org	?	?	18571	CotedIvoire/BKE0248/2020	No
hCoV-19/CotedIvoire/BKE0405/2020|EPI_ISL_614375|2020-07-02|Africa	ncov	EPI_ISL_614375	?	2020-07-02	Africa	C√¥te d'Ivoire	Bouak√©	NA	Africa	C√¥te d'Ivoire	Bouak√©	genome	29782	Human	23	Female	19B	A	S	Molecular diagnostic unit for viral haemorrhagic fevers and emerging viruses, Bouak√© CHU Laboratory	Project group Epidemology of Highly Pathogenic Microorganisms, Robert Koch-Institute	Chantal Akoua-Koffi et al	https://www.gisaid.org	?	?	18571	CotedIvoire/BKE0405/2020	No
hCoV-19/CotedIvoire/BKE0424/2020|EPI_ISL_614376|2020-07-02|Africa	ncov	EPI_ISL_614376	?	2020-07-02	Africa	C√¥te d'Ivoire	Yamoussoukro	NA	Africa	C√¥te d'Ivoire	Yamoussoukro	genome	29782	Human	30	Male	19B	A	S	Molecular diagnostic unit for viral haemorrhagic fevers and emerging viruses, Bouak√© CHU Laboratory	Project group Epidemology of Highly Pathogenic Microorganisms, Robert Koch-Institute	Chantal Akoua-Koffi et al	https://www.gisaid.org	?	?	18571	CotedIvoire/BKE0424/2020	No
hCoV-19/CotedIvoire/BKE0622/2020|EPI_ISL_614377|2020-07-15|Africa	ncov	EPI_ISL_614377	?	2020-07-15	Africa	C√¥te d'Ivoire	Bouafle	NA	Africa	C√¥te d'Ivoire	Bouafle	genome	29782	Human	53	Female	20C	B.1	GH	Molecular diagnostic unit for viral haemorrhagic fevers and emerging viruses, Bouak√© CHU Laboratory	Project group Epidemology of Highly Pathogenic Microorganisms, Robert Koch-Institute	Chantal Akoua-Koffi et al	https://www.gisaid.org	?	?	18571	CotedIvoire/BKE0622/2020	No
hCoV-19/CotedIvoire/BKE0629/2020|EPI_ISL_614378|2020-07-17|Africa	ncov	EPI_ISL_614378	?	2020-07-17	Africa	C√¥te d'Ivoire	Yamoussoukro	NA	Africa	C√¥te d'Ivoire	Yamoussoukro	genome	29611	Human	18	Male	20A	B.1	GH	Molecular diagnostic unit for viral haemorrhagic fevers and emerging viruses, Bouak√© CHU Laboratory	Project group Epidemology of Highly Pathogenic Microorganisms, Robert Koch-Institute	Chantal Akoua-Koffi et al	https://www.gisaid.org	?	?	18571	CotedIvoire/BKE0629/2020	No
hCoV-19/CotedIvoire/BKE0631/2020|EPI_ISL_614379|2020-07-17|Africa	ncov	EPI_ISL_614379	?	2020-07-17	Africa	C√¥te d'Ivoire	Yamoussoukro	NA	Africa	C√¥te d'Ivoire	Yamoussoukro	genome	29782	Human	31	Male	20A	B.1	GH	Molecular diagnostic unit for viral haemorrhagic fevers and emerging viruses, Bouak√© CHU Laboratory	Project group Epidemology of Highly Pathogenic Microorganisms, Robert Koch-Institute	Chantal Akoua-Koffi et al	https://www.gisaid.org	?	?	18571	CotedIvoire/BKE0631/2020	No
hCoV-19/CotedIvoire/BKE0633/2020|EPI_ISL_614380|2020-07-17|Africa	ncov	EPI_ISL_614380	?	2020-07-17	Africa	C√¥te d'Ivoire	Yamoussoukro	NA	Africa	C√¥te d'Ivoire	Yamoussoukro	genome	29782	Human	46	Female	19B	A	S	Molecular diagnostic unit for viral haemorrhagic fevers and emerging viruses, Bouak√© CHU Laboratory	Project group Epidemology of Highly Pathogenic Microorganisms, Robert Koch-Institute	Chantal Akoua-Koffi et al	https://www.gisaid.org	?	?	18571	CotedIvoire/BKE0633/2020	No
hCoV-19/CotedIvoire/BKE0700/2020|EPI_ISL_614381|2020-07-23|Africa	ncov	EPI_ISL_614381	?	2020-07-23	Africa	C√¥te d'Ivoire	Bouak√©	NA	Africa	C√¥te d'Ivoire	Bouak√©	genome	29782	Human	28	Male	20C	B.1	GH	Molecular diagnostic unit for viral haemorrhagic fevers and emerging viruses, Bouak√© CHU Laboratory	Project group Epidemology of Highly Pathogenic Microorganisms, Robert Koch-Institute	Chantal Akoua-Koffi et al	https://www.gisaid.org	?	?	18571	CotedIvoire/BKE0700/2020	No
hCoV-19/CotedIvoire/BKE0706/2020|EPI_ISL_614382|2020-07-24|Africa	ncov	EPI_ISL_614382	?	2020-07-24	Africa	C√¥te d'Ivoire	Bouafle	NA	Africa	C√¥te d'Ivoire	Bouafle	genome	29782	Human	52	Female	19B	A	S	Molecular diagnostic unit for viral haemorrhagic fevers and emerging viruses, Bouak√© CHU Laboratory	Project group Epidemology of Highly Pathogenic Microorganisms, Robert Koch-Institute	Chantal Akoua-Koffi et al	https://www.gisaid.org	?	?	18571	CotedIvoire/BKE0706/2020	No
hCoV-19/CotedIvoire/BKE0712/2020|EPI_ISL_614383|2020-07-24|Africa	ncov	EPI_ISL_614383	?	2020-07-24	Africa	C√¥te d'Ivoire	Bouafle	NA	Africa	C√¥te d'Ivoire	Bouafle	genome	29782	Human	56	Male	19B	A	S	Molecular diagnostic unit for viral haemorrhagic fevers and emerging viruses, Bouak√© CHU Laboratory	Project group Epidemology of Highly Pathogenic Microorganisms, Robert Koch-Institute	Chantal Akoua-Koffi et al	https://www.gisaid.org	?	?	18571	CotedIvoire/BKE0712/2020	No
hCoV-19/CotedIvoire/BKE0753/2020|EPI_ISL_614384|2020-07-27|Africa	ncov	EPI_ISL_614384	?	2020-07-27	Africa	C√¥te d'Ivoire	Katiola	NA	Africa	C√¥te d'Ivoire	Katiola	genome	29782	Human	57	Male	19B	A	S	Molecular diagnostic unit for viral haemorrhagic fevers and emerging viruses, Bouak√© CHU Laboratory	Project group Epidemology of Highly Pathogenic Microorganisms, Robert Koch-Institute	Chantal Akoua-Koffi et al	https://www.gisaid.org	?	?	18571	CotedIvoire/BKE0753/2020	No
hCoV-19/CotedIvoire/BKE0792/2020|EPI_ISL_614385|2020-08-04|Africa	ncov	EPI_ISL_614385	?	2020-08-04	Africa	C√¥te d'Ivoire	Bouak√©	NA	Africa	C√¥te d'Ivoire	Bouak√©	genome	29782	Human	27	Female	20A	B.1	GH	Molecular diagnostic unit for viral haemorrhagic fevers and emerging viruses, Bouak√© CHU Laboratory	Project group Epidemology of Highly Pathogenic Microorganisms, Robert Koch-Institute	Chantal Akoua-Koffi et al	https://www.gisaid.org	?	?	18571	CotedIvoire/BKE0792/2020	No
hCoV-19/CotedIvoire/BKE0862/2020|EPI_ISL_614386|2020-08-12|Africa	ncov	EPI_ISL_614386	?	2020-08-12	Africa	C√¥te d'Ivoire	Bouak√©	NA	Africa	C√¥te d'Ivoire	Bouak√©	genome	29782	Human	24	Female	19B	A	S	Molecular diagnostic unit for viral haemorrhagic fevers and emerging viruses, Bouak√© CHU Laboratory	Project group Epidemology of Highly Pathogenic Microorganisms, Robert Koch-Institute	Chantal Akoua-Koffi et al	https://www.gisaid.org	?	?	18571	CotedIvoire/BKE0862/2020	No
hCoV-19/CotedIvoire/BKE0880/2020|EPI_ISL_614387|2020-08-17|Africa	ncov	EPI_ISL_614387	?	2020-08-17	Africa	C√¥te d'Ivoire	Bouak√©	NA	Africa	C√¥te d'Ivoire	Bouak√©	genome	29782	Human	54	Male	19B	A	S	Molecular diagnostic unit for viral haemorrhagic fevers and emerging viruses, Bouak√© CHU Laboratory	Project group Epidemology of Highly Pathogenic Microorganisms, Robert Koch-Institute	Chantal Akoua-Koffi et al	https://www.gisaid.org	?	?	18571	CotedIvoire/BKE0880/2020	No
hCoV-19/CotedIvoire/BKE0888/2020|EPI_ISL_614388|2020-08-19|Africa	ncov	EPI_ISL_614388	?	2020-08-19	Africa	C√¥te d'Ivoire	Bouak√©	NA	Africa	C√¥te d'Ivoire	Bouak√©	genome	29781	Human	81	Male	20A	B.1	GH	Molecular diagnostic unit for viral haemorrhagic fevers and emerging viruses, Bouak√© CHU Laboratory	Project group Epidemology of Highly Pathogenic Microorganisms, Robert Koch-Institute	Chantal Akoua-Koffi et al	https://www.gisaid.org	?	?	18571	CotedIvoire/BKE0888/2020	No
hCoV-19/CotedIvoire/BKE0891/2020|EPI_ISL_614389|2020-08-18|Africa	ncov	EPI_ISL_614389	?	2020-08-18	Africa	C√¥te d'Ivoire	Bouak√©	NA	Africa	C√¥te d'Ivoire	Bouak√©	genome	29782	Human	77	Female	20B	B.1.1	GR	Molecular diagnostic unit for viral haemorrhagic fevers and emerging viruses, Bouak√© CHU Laboratory	Project group Epidemology of Highly Pathogenic Microorganisms, Robert Koch-Institute	Chantal Akoua-Koffi et al	https://www.gisaid.org	?	?	18571	CotedIvoire/BKE0891/2020	No
hCoV-19/CotedIvoire/BKE0906/2020|EPI_ISL_614390|2020-08-21|Africa	ncov	EPI_ISL_614390	?	2020-08-21	Africa	C√¥te d'Ivoire	Bouak√©	NA	Africa	C√¥te d'Ivoire	Bouak√©	genome	29782	Human	23	Female	19B	A	S	Molecular diagnostic unit for viral haemorrhagic fevers and emerging viruses, Bouak√© CHU Laboratory	Project group Epidemology of Highly Pathogenic Microorganisms, Robert Koch-Institute	Chantal Akoua-Koffi et al	https://www.gisaid.org	?	?	18571	CotedIvoire/BKE0906/2020	No
hCoV-19/CotedIvoire/BKE0916/2020|EPI_ISL_614391|2020-08-23|Africa	ncov	EPI_ISL_614391	?	2020-08-23	Africa	C√¥te d'Ivoire	Beoumi	NA	Africa	C√¥te d'Ivoire	Beoumi	genome	29782	Human	38	Female	19B	A	S	Molecular diagnostic unit for viral haemorrhagic fevers and emerging viruses, Bouak√© CHU Laboratory	Project group Epidemology of Highly Pathogenic Microorganisms, Robert Koch-Institute	Chantal Akoua-Koffi et al	https://www.gisaid.org	?	?	18571	CotedIvoire/BKE0916/2020	No
hCoV-19/CotedIvoire/BKE0937/2020|EPI_ISL_614392|2020-08-28|Africa	ncov	EPI_ISL_614392	?	2020-08-28	Africa	C√¥te d'Ivoire	Bouak√©	NA	Africa	C√¥te d'Ivoire	Bouak√©	genome	29782	Human	25	Female	19B	A	S	Molecular diagnostic unit for viral haemorrhagic fevers and emerging viruses, Bouak√© CHU Laboratory	Project group Epidemology of Highly Pathogenic Microorganisms, Robert Koch-Institute	Chantal Akoua-Koffi et al	https://www.gisaid.org	?	?	18571	CotedIvoire/BKE0937/2020	No
hCoV-19/CotedIvoire/BKE0965/2020|EPI_ISL_614393|2020-09-04|Africa	ncov	EPI_ISL_614393	?	2020-09-04	Africa	C√¥te d'Ivoire	Bouak√©	NA	Africa	C√¥te d'Ivoire	Bouak√©	genome	29782	Human	43	Female	19B	A.1	S	Molecular diagnostic unit for viral haemorrhagic fevers and emerging viruses, Bouak√© CHU Laboratory	Project group Epidemology of Highly Pathogenic Microorganisms, Robert Koch-Institute	Chantal Akoua-Koffi et al	https://www.gisaid.org	?	?	18571	CotedIvoire/BKE0965/2020	No
hCoV-19/CotedIvoire/BKE0992/2020|EPI_ISL_614394|2020-09-09|Africa	ncov	EPI_ISL_614394	?	2020-09-09	Africa	C√¥te d'Ivoire	Bouak√©	NA	Africa	C√¥te d'Ivoire	Bouak√©	genome	29782	Human	26	Male	20C	B.1	GH	Molecular diagnostic unit for viral haemorrhagic fevers and emerging viruses, Bouak√© CHU Laboratory	Project group Epidemology of Highly Pathogenic Microorganisms, Robert Koch-Institute	Chantal Akoua-Koffi et al	https://www.gisaid.org	?	?	18571	CotedIvoire/BKE0992/2020	No
hCoV-19/CotedIvoire/BKE0994/2020|EPI_ISL_614395|2020-09-09|Africa	ncov	EPI_ISL_614395	?	2020-09-09	Africa	C√¥te d'Ivoire	Bouak√©	NA	Africa	C√¥te d'Ivoire	Bouak√©	genome	29782	Human	21	Male	20C	B.1	GH	Molecular diagnostic unit for viral haemorrhagic fevers and emerging viruses, Bouak√© CHU Laboratory	Project group Epidemology of Highly Pathogenic Microorganisms, Robert Koch-Institute	Chantal Akoua-Koffi et al	https://www.gisaid.org	?	?	18571	CotedIvoire/BKE0994/2020	No
hCoV-19/CotedIvoire/C01-2459/2020|EPI_ISL_614347|2020-09-22|Africa	ncov	EPI_ISL_614347	?	2020-09-22	Africa	C√¥te d'Ivoire	Bouak√©	NA	Africa	C√¥te d'Ivoire	Bouak√©	genome	29782	Human	25	Male	20A	B.1	GH	Molecular diagnostic unit for viral haemorrhagic fevers and emerging viruses, Bouak√© CHU Laboratory	Project group Epidemology of Highly Pathogenic Microorganisms, Robert Koch-Institute	Chantal Akoua-Koffi et al	https://www.gisaid.org	?	?	18571	CotedIvoire/C01-2459/2020	No
hCoV-19/Crimea/SRC-80603/2020|EPI_ISL_428901|2020-03-23|Europe	ncov	EPI_ISL_428901	?	2020-03-23	Europe	Crimea	Crimea	NA	Europe	Crimea	Crimea	genome	29903	Human	40	Male	20A	B.1	G	State Research Center of Virology and Biotechnology VECTOR, Department of Collection of Microorganisms	State Research Center of Virology and Biotechnology VECTOR, Department of Collection of Microorganisms	Sergey A. Bodnev et al	https://www.gisaid.org	?	?	18374	Crimea/SRC-80603/2020	No
hCoV-19/Croatia/1146_Split/2020|EPI_ISL_454581|2020-03-18|Europe	ncov	EPI_ISL_454581	?	2020-03-18	Europe	Croatia	Split	NA	Europe	Croatia	Split	genome	29852	Human	85	Male	20B	B.1.1	O	University Hospital for Infectious Diseases "Dr. Fran Mihaljeviƒá", Research Unit	University of Zagreb, Centre for research and knowledge transfer in biotechnology	Ivan-Christian Kurolt et al	https://www.gisaid.org	?	?	18410	Croatia/1146_Split/2020	No
hCoV-19/Croatia/14412_Koprivnica/2020|EPI_ISL_454602|2020-04-21|Europe	ncov	EPI_ISL_454602	?	2020-04-21	Europe	Croatia	Koprivnica	NA	Europe	Croatia	Koprivnica	genome	29858	Human	68	Male	20B	B.1.1.10	GR	Croatian Institute of Public Health	University of Zagreb, Centre for research and knowledge transfer in biotechnology	Irena Tabain et al	https://www.gisaid.org	?	?	18410	Croatia/14412_Koprivnica/2020	No
hCoV-19/Croatia/1560_Split/2020|EPI_ISL_454583|2020-03-18|Europe	ncov	EPI_ISL_454583	?	2020-03-18	Europe	Croatia	Split	NA	Europe	Croatia	Split	genome	29852	Human	25	Male	20A	B.1	G	University Hospital for Infectious Diseases "Dr. Fran Mihaljeviƒá", Research Unit	University of Zagreb, Centre for research and knowledge transfer in biotechnology	Ivan-Christian Kurolt et al	https://www.gisaid.org	?	?	18410	Croatia/1560_Split/2020	No
hCoV-19/Croatia/17-S7new/2020|EPI_ISL_455566|2020-03-30|Europe	ncov	EPI_ISL_455566	?	2020-03-30	Europe	Croatia	Istria	NA	Europe	Croatia	Istria	genome	29884	Human	51	Male	20A	B.1	G	Institute for Public Health	Laboratory for advanced genomics	Filip Rokiƒá et al	https://www.gisaid.org	?	?	18413	Croatia/17-S7new/2020	No
hCoV-19/Croatia/297_Varazdin/2020|EPI_ISL_454592|2020-03-05|Europe	ncov	EPI_ISL_454592	?	2020-03-05	Europe	Croatia	Varazdin	NA	Europe	Croatia	Varazdin	genome	29851	Human	61	Male	20A	B.1	G	University Hospital for Infectious Diseases "Dr. Fran Mihaljeviƒá", Research Unit	University of Zagreb, Centre for research and knowledge transfer in biotechnology	Ivan-Christian Kurolt et al	https://www.gisaid.org	?	?	18410	Croatia/297_Varazdin/2020	No
hCoV-19/Croatia/361_Pula/2020|EPI_ISL_454595|2020-03-09|Europe	ncov	EPI_ISL_454595	?	2020-03-09	Europe	Croatia	Pula	NA	Europe	Croatia	Pula	genome	29849	Human	41	Female	20B	B.1.1	GR	University Hospital for Infectious Diseases "Dr. Fran Mihaljeviƒá", Research Unit	University of Zagreb, Centre for research and knowledge transfer in biotechnology	Ivan-Christian Kurolt et al	https://www.gisaid.org	?	?	18410	Croatia/361_Pula/2020	No
hCoV-19/Croatia/592_Osijek/2020|EPI_ISL_454578|2020-03-13|Europe	ncov	EPI_ISL_454578	?	2020-03-13	Europe	Croatia	Osijek	NA	Europe	Croatia	Osijek	genome	29845	Human	63	Female	20A	B.1	G	University Hospital for Infectious Diseases "Dr. Fran Mihaljeviƒá", Research Unit	University of Zagreb, Centre for research and knowledge transfer in biotechnology	Ivan-Christian Kurolt et al	https://www.gisaid.org	?	?	18410	Croatia/592_Osijek/2020	No
hCoV-19/Croatia/7R-S8new/2020|EPI_ISL_455567|2020-03-29|Europe	ncov	EPI_ISL_455567	?	2020-03-29	Europe	Croatia	Istria	NA	Europe	Croatia	Istria	genome	29884	Human	58	Male	20C	B.1	GH	Institute for Public Health	Laboratory for advanced genomics	Filip Rokiƒá et al	https://www.gisaid.org	?	?	18413	Croatia/7R-S8new/2020	No
hCoV-19/Croatia/8U-S17new/2020|EPI_ISL_454605|2020-03-31|Europe	ncov	EPI_ISL_454605	?	2020-03-31	Europe	Croatia	Istria	NA	Europe	Croatia	Istria	genome	29884	Human	61	Female	20C	B.1	GH	Institute for Public Health	Laboratory for advanced genomics	Filip Rokiƒá et al	https://www.gisaid.org	?	?	18410	Croatia/8U-S17new/2020	No
hCoV-19/Croatia/AU-S10new/2020|EPI_ISL_468656|2020-04-09|Europe	ncov	EPI_ISL_468656	?	2020-04-09	Europe	Croatia	Istria	NA	Europe	Croatia	Istria	genome	29884	Human	31	Female	20A	B.1	G	Institute for Public Health	Laboratory for advanced genomics	Filip Rokiƒá et al	https://www.gisaid.org	?	?	18429	Croatia/AU-S10new/2020	No
hCoV-19/Croatia/I7-S21new/2020|EPI_ISL_454606|2020-03-30|Europe	ncov	EPI_ISL_454606	?	2020-03-30	Europe	Croatia	Istria	NA	Europe	Croatia	Istria	genome	29884	Human	60	Female	20C	B.1	GH	Institute for Public Health	Laboratory for advanced genomics	Filip Rokiƒá et al	https://www.gisaid.org	?	?	18410	Croatia/I7-S21new/2020	No
hCoV-19/Croatia/LG-S2new/2020|EPI_ISL_468591|2020-04-10|Europe	ncov	EPI_ISL_468591	?	2020-04-10	Europe	Croatia	Istria	NA	Europe	Croatia	Istria	genome	29884	Human	57	Male	20A	B.1	G	Institute for Public Health	Laboratory for advanced genomics	Filip Rokiƒá et al	https://www.gisaid.org	?	?	18429	Croatia/LG-S2new/2020	No
hCoV-19/Croatia/OY-S1new/2020|EPI_ISL_454574|2020-04-09|Europe	ncov	EPI_ISL_454574	?	2020-04-09	Europe	Croatia	Istria	NA	Europe	Croatia	Istria	genome	29884	Human	36	Male	20A	B.1	G	nstitute for Public Health	Laboratory for advanced genomics	Filip Rokiƒá et al	https://www.gisaid.org	?	?	18410	Croatia/OY-S1new/2020	No
hCoV-19/Croatia/ZG-297-20/2020|EPI_ISL_451934|2020-03-05|Europe	ncov	EPI_ISL_451934	?	2020-03-05	Europe	Croatia	Vara≈ædin County	NA	Europe	Croatia	Vara≈ædin County	genome	29893	Human	61	Male	20B	B.1.1.1	GR	Research Unit, University Hospital for Infectious Diseases "Dr. Fran Mihaljeviƒá"	Cicin Sain lab, Helmholtz Centre for Infection Research	Zeeshan Chaudhry et al	https://www.gisaid.org	?	?	18407	Croatia/ZG-297-20/2020	No
hCoV-19/Cuba/USAFSAM-S030/2020|EPI_ISL_513312|2020-03-19|NorthAmerica	ncov	EPI_ISL_513312	MT873896.1	2020-03-19	North America	Cuba	Cuba	NA	North America	Cuba	Cuba	genome	29811	Human	24	Male	20A	B.1.139	G	Public Health, United States Air Force School of Aerospace Medicine	Public Health, United States Air Force School of Aerospace Medicine	Fries et al	https://www.gisaid.org	?	?	18485	Cuba/USAFSAM-S030/2020	No
hCoV-19/Cuba/USAFSAM-S031/2020|EPI_ISL_513313|2020-03-24|NorthAmerica	ncov	EPI_ISL_513313	MT873897.1	2020-03-24	North America	Cuba	Cuba	NA	North America	Cuba	Cuba	genome	29800	Human	63	Male	20A	B.1.139	G	Public Health, United States Air Force School of Aerospace Medicine	Public Health, United States Air Force School of Aerospace Medicine	Fries et al	https://www.gisaid.org	?	?	18485	Cuba/USAFSAM-S031/2020	No
hCoV-19/Curacao/CW-RIVM-10092/2020|EPI_ISL_547450|2020-03-10|SouthAmerica	ncov	EPI_ISL_547450	?	2020-03-10	South America	Curacao	Curacao	NA	South America	Curacao	Curacao	genome	29782	Human	41	Male	19A	B.27	L	Dutch COVID-19 response team	National Institute for Public Health and the Environment (RIVM)	Adam Meijer et al	https://www.gisaid.org	?	?	18529	Curacao/CW-RIVM-10092/2020	No
hCoV-19/Curacao/CW-RIVM-10093/2020|EPI_ISL_547451|2020-03-10|SouthAmerica	ncov	EPI_ISL_547451	?	2020-03-10	South America	Curacao	Curacao	NA	South America	Curacao	Curacao	genome	29782	Human	53	Male	19A	B.27	L	Dutch COVID-19 response team	National Institute for Public Health and the Environment (RIVM)	Adam Meijer et al	https://www.gisaid.org	?	?	18529	Curacao/CW-RIVM-10093/2020	No
hCoV-19/Curacao/CW-RIVM-10094/2020|EPI_ISL_547452|2020-03-10|SouthAmerica	ncov	EPI_ISL_547452	?	2020-03-10	South America	Curacao	Curacao	NA	South America	Curacao	Curacao	genome	29782	Human	34	Male	19A	B.27	L	Dutch COVID-19 response team	National Institute for Public Health and the Environment (RIVM)	Adam Meijer et al	https://www.gisaid.org	?	?	18529	Curacao/CW-RIVM-10094/2020	No
hCoV-19/Curacao/CW-RIVM-10100/2020|EPI_ISL_547453|2020-03-12|SouthAmerica	ncov	EPI_ISL_547453	?	2020-03-12	South America	Curacao	Curacao	NA	South America	Curacao	Curacao	genome	29782	Human	68	Male	19A	B.11	L	Dutch COVID-19 response team	National Institute for Public Health and the Environment (RIVM)	Adam Meijer et al	https://www.gisaid.org	?	?	18529	Curacao/CW-RIVM-10100/2020	No
hCoV-19/Cyprus/001/2020|EPI_ISL_463741|2020-03-11|Europe	ncov	EPI_ISL_463741	?	2020-03-11	Europe	Cyprus	Cyprus	NA	Europe	Cyprus	Cyprus	genome	29875	Human	36	Female	20B	B.1.1	GR	Department of Molecular Virology, Cyprus Institute of Neurology and Genetics	Department of Molecular Virology, Cyprus Institute of Neurology and Genetics	Jan Richter et al	https://www.gisaid.org	?	?	18423	Cyprus/001/2020	No
hCoV-19/Cyprus/002/2020|EPI_ISL_463742|2020-03-22|Europe	ncov	EPI_ISL_463742	?	2020-03-22	Europe	Cyprus	Cyprus	NA	Europe	Cyprus	Cyprus	genome	29875	Human	53	Male	20B	B.1.1	GR	Department of Molecular Virology, Cyprus Institute of Neurology and Genetics	Department of Molecular Virology, Cyprus Institute of Neurology and Genetics	Jan Richter et al	https://www.gisaid.org	?	?	18423	Cyprus/002/2020	No
hCoV-19/Cyprus/003/2020|EPI_ISL_463743|2020-03-25|Europe	ncov	EPI_ISL_463743	?	2020-03-25	Europe	Cyprus	Cyprus	NA	Europe	Cyprus	Cyprus	genome	29875	Human	40	Female	20B	B.1.1	GR	Department of Molecular Virology, Cyprus Institute of Neurology and Genetics	Department of Molecular Virology, Cyprus Institute of Neurology and Genetics	Jan Richter et al	https://www.gisaid.org	?	?	18423	Cyprus/003/2020	No
hCoV-19/Cyprus/004/2020|EPI_ISL_463744|2020-03-23|Europe	ncov	EPI_ISL_463744	?	2020-03-23	Europe	Cyprus	Cyprus	NA	Europe	Cyprus	Cyprus	genome	29875	Human	74	Male	20B	B.1.1	GR	Department of Molecular Virology, Cyprus Institute of Neurology and Genetics	Department of Molecular Virology, Cyprus Institute of Neurology and Genetics	Jan Richter et al	https://www.gisaid.org	?	?	18423	Cyprus/004/2020	No
hCoV-19/Cyprus/005/2020|EPI_ISL_463745|2020-04-01|Europe	ncov	EPI_ISL_463745	?	2020-04-01	Europe	Cyprus	Cyprus	NA	Europe	Cyprus	Cyprus	genome	29875	Human	51	Female	20B	B.1.1	GR	Department of Molecular Virology, Cyprus Institute of Neurology and Genetics	Department of Molecular Virology, Cyprus Institute of Neurology and Genetics	Jan Richter et al	https://www.gisaid.org	?	?	18423	Cyprus/005/2020	No
hCoV-19/Cyprus/006/2020|EPI_ISL_463746|2020-04-11|Europe	ncov	EPI_ISL_463746	?	2020-04-11	Europe	Cyprus	Cyprus	NA	Europe	Cyprus	Cyprus	genome	29875	Human	39	Female	20B	B.1.1	GR	Department of Molecular Virology, Cyprus Institute of Neurology and Genetics	Department of Molecular Virology, Cyprus Institute of Neurology and Genetics	Jan Richter et al	https://www.gisaid.org	?	?	18423	Cyprus/006/2020	No
hCoV-19/Cyprus/007/2020|EPI_ISL_463747|2020-04-17|Europe	ncov	EPI_ISL_463747	?	2020-04-17	Europe	Cyprus	Cyprus	NA	Europe	Cyprus	Cyprus	genome	29875	Human	33	Male	20A	B.1.79	G	Department of Molecular Virology, Cyprus Institute of Neurology and Genetics	Department of Molecular Virology, Cyprus Institute of Neurology and Genetics	Jan Richter et al	https://www.gisaid.org	?	?	18423	Cyprus/007/2020	No
hCoV-19/Cyprus/008/2020|EPI_ISL_463748|2020-04-27|Europe	ncov	EPI_ISL_463748	?	2020-04-27	Europe	Cyprus	Cyprus	NA	Europe	Cyprus	Cyprus	genome	29875	Human	61	Male	20B	B.1.1	GR	Department of Molecular Virology, Cyprus Institute of Neurology and Genetics	Department of Molecular Virology, Cyprus Institute of Neurology and Genetics	Jan Richter et al	https://www.gisaid.org	?	?	18423	Cyprus/008/2020	No
hCoV-19/CzechRepublic/2308/2020|EPI_ISL_434572|2020-04-14|Europe	ncov	EPI_ISL_434572	?	2020-04-14	Europe	Czech Republic	Vysocina Region	Bela - Ledec Na Sazavou	Europe	Czech Republic	Vysocina Region	genome	29740	Human	66	Female	20B	B.1.1	GR	The National Institute of Public Health Center for Epidemiology and Microbiology	The National Institute of Public Health Center for Epidemiology and Microbiology	Alexander Nagy et al	https://www.gisaid.org	?	?	18382	CzechRepublic/2308/2020	No
hCoV-19/CzechRepublic/ChVir1630/2020|EPI_ISL_416742|2020-02-29|Europe	ncov	EPI_ISL_416742	?	2020-02-29	Europe	Czech Republic	Prague	NA	Europe	Czech Republic	Prague	genome	29858	Human	?	?	20A	B.1	G	NRL for Influenza, Centrum Epidemiology and Microbiology of National Institute of Public Health, Czech Republic	Charite Universitaetsmedizin Berlin, Institute of Virology	Victor M Corman et al	https://www.gisaid.org	?	?	18344	CzechRepublic/ChVir1630/2020	No
hCoV-19/CzechRepublic/IAB_14/2020|EPI_ISL_426889|2020-04-02|Europe	ncov	EPI_ISL_426889	MT517426.1	2020-04-02	Europe	Czech Republic	Czech Republic	NA	Europe	Czech Republic	Czech Republic	genome	29861	Human	?	?	20B	B.1.1	GR	Motol University Hospital	Institute of Applied Biotechnologies a.s.	Petr Bro≈æ et al	https://www.gisaid.org	?	?	18369	CzechRepublic/IAB_14/2020	No
hCoV-19/CzechRepublic/IAB_18/2020|EPI_ISL_426893|2020-03-27|Europe	ncov	EPI_ISL_426893	MT517430.1	2020-03-27	Europe	Czech Republic	Czech Republic	NA	Europe	Czech Republic	Czech Republic	genome	29855	Human	?	?	20A	B.1	G	Motol University Hospital	Institute of Applied Biotechnologies a.s.	Petr Bro≈æ et al	https://www.gisaid.org	?	?	18369	CzechRepublic/IAB_18/2020	No
hCoV-19/CzechRepublic/IAB_21/2020|EPI_ISL_426895|2020-03-27|Europe	ncov	EPI_ISL_426895	MT517432.1	2020-03-27	Europe	Czech Republic	Czech Republic	NA	Europe	Czech Republic	Czech Republic	genome	29862	Human	?	?	20A	B.1	G	Motol University Hospital	Institute of Applied Biotechnologies a.s.	Petr Bro≈æ et al	https://www.gisaid.org	?	?	18369	CzechRepublic/IAB_21/2020	No
hCoV-19/CzechRepublic/IAB_22/2020|EPI_ISL_426896|2020-03-28|Europe	ncov	EPI_ISL_426896	MT517433.1	2020-03-28	Europe	Czech Republic	Czech Republic	NA	Europe	Czech Republic	Czech Republic	genome	29871	Human	?	?	20B	B.1.1	GR	Motol University Hospital	Institute of Applied Biotechnologies a.s.	Petr Bro≈æ et al	https://www.gisaid.org	?	?	18369	CzechRepublic/IAB_22/2020	No
hCoV-19/CzechRepublic/IAB_8/2020|EPI_ISL_426885|2020-03-27|Europe	ncov	EPI_ISL_426885	MT517422.1	2020-03-27	Europe	Czech Republic	Czech Republic	NA	Europe	Czech Republic	Czech Republic	genome	29862	Human	?	?	20B	B.1.1	GR	Motol University Hospital	Institute of Applied Biotechnologies a.s.	Petr Bro≈æ et al	https://www.gisaid.org	?	?	18369	CzechRepublic/IAB_8/2020	No
hCoV-19/CzechRepublic/NRL-1753/2020|EPI_ISL_541138|2020-03-11|Europe	ncov	EPI_ISL_541138	?	2020-03-11	Europe	Czech Republic	Pardubice Region	Pardubice	Europe	Austria	Salzburg	genome	29733	Human	69	Male	19A	B	L	The National Institute of Public Health	State Veterinary Institute Prague	Nagy et al	https://www.gisaid.org	?	?	18527	CzechRepublic/NRL-1753/2020	No
hCoV-19/CzechRepublic/NRL-5593/2020|EPI_ISL_584079|2020-04-01|Europe	ncov	EPI_ISL_584079	?	2020-04-01	Europe	Czech Republic	Southern Bohemia Region	Pisek	Europe	Czech Republic	Southern Bohemia Region	genome	29736	Human	44	Female	20A	B.1	G	The National Institute of Public Health	State Veterinary Institute Prague	Nagy et al	https://www.gisaid.org	?	?	18554	CzechRepublic/NRL-5593/2020	No
hCoV-19/CzechRepublic/NRL-5607/2020|EPI_ISL_539776|2020-03-30|Europe	ncov	EPI_ISL_539776	?	2020-03-30	Europe	Czech Republic	Central Bohemian Region	Mlada Boleslav	Europe	Czech Republic	Central Bohemian Region	genome	29782	Human	57	Female	20C	B.1	GH	National Institute of Public Health (Czech Republic)	State Veterinary Institute Prague	Nagy et al	https://www.gisaid.org	?	?	18524	CzechRepublic/NRL-5607/2020	No
hCoV-19/CzechRepublic/NRL-5751/2020|EPI_ISL_539777|2020-04-01|Europe	ncov	EPI_ISL_539777	?	2020-04-01	Europe	Czech Republic	Usti nad Labem	Litomerice	Europe	Czech Republic	Usti nad Labem	genome	29782	Human	67	Male	20C	B.1	GH	The National Institute of Public Health	State Veterinary Institute Prague	Nagy et al	https://www.gisaid.org	?	?	18524	CzechRepublic/NRL-5751/2020	No
hCoV-19/CzechRepublic/NRL-5886-1/2020|EPI_ISL_539778|2020-04-08|Europe	ncov	EPI_ISL_539778	?	2020-04-08	Europe	Czech Republic	Moravian-Silesian Region	Cesky Tesin	Europe	Czech Republic	Moravian-Silesian Region	genome	29782	Human	?	Male	20B	B.1.1.7	GR	National Institute of Public Health (Czech Republic)	State Veterinary Institute Prague	Nagy et al	https://www.gisaid.org	?	?	18524	CzechRepublic/NRL-5886-1/2020	No
hCoV-19/CzechRepublic/NRL-5886-2/2020|EPI_ISL_539779|2020-04-08|Europe	ncov	EPI_ISL_539779	?	2020-04-08	Europe	Czech Republic	Moravian-Silesian Region	Cesky Tesin	Europe	Czech Republic	Moravian-Silesian Region	genome	29782	Human	44	Female	20B	B.1.1.7	GR	National Institute of Public Health (Czech Republic)	State Veterinary Institute Prague	Nagy et al	https://www.gisaid.org	?	?	18524	CzechRepublic/NRL-5886-2/2020	No
hCoV-19/CzechRepublic/NRL-6781/2020|EPI_ISL_584080|2020-05-28|Europe	ncov	EPI_ISL_584080	?	2020-05-28	Europe	Czech Republic	Usti nad Labem	Litomerice	Europe	Czech Republic	Usti nad Labem	genome	29736	Human	54	Female	20A	B.1	G	The National Institute of Public Health	State Veterinary Institute Prague	Nagy et al	https://www.gisaid.org	?	?	18554	CzechRepublic/NRL-6781/2020	No
hCoV-19/CzechRepublic/NRL-6832/2020|EPI_ISL_539782|2020-05-24|Europe	ncov	EPI_ISL_539782	?	2020-05-24	Europe	Czech Republic	Moravian-Silesian Region	Albrechtice	Europe	Czech Republic	Moravian-Silesian Region	genome	29736	Human	58	Male	20B	B.1.1	GR	National Institute of Public Health (Czech Republic)	State Veterinary Institute Prague	Nagy et al	https://www.gisaid.org	?	?	18524	CzechRepublic/NRL-6832/2020	No
hCoV-19/CzechRepublic/NRL-6833/2020|EPI_ISL_541332|2020-05-24|Europe	ncov	EPI_ISL_541332	?	2020-05-24	Europe	Czech Republic	Moravian-Silesian Region	Hav√≠≈ôov	Europe	Czech Republic	Moravian-Silesian Region	genome	29736	Human	42	Male	20B	B.1.1	GR	The National Institute of Public Health	State Veterinary Institute Prague	Nagy et al	https://www.gisaid.org	?	?	18527	CzechRepublic/NRL-6833/2020	No
hCoV-19/CzechRepublic/NRL-6834/2020|EPI_ISL_541333|2020-05-23|Europe	ncov	EPI_ISL_541333	?	2020-05-23	Europe	Czech Republic	Moravian-Silesian Region	Karvin√°	Europe	Czech Republic	Moravian-Silesian Region	genome	29736	Human	36	Male	20B	B.1.1	GR	The National Institute of Public Health	State Veterinary Institute Prague	Nagy et al	https://www.gisaid.org	?	?	18527	CzechRepublic/NRL-6834/2020	No
hCoV-19/CzechRepublic/NRL-6835/2020|EPI_ISL_541334|2020-05-23|Europe	ncov	EPI_ISL_541334	?	2020-05-23	Europe	Czech Republic	Moravian-Silesian Region	Karvin√°	Europe	Czech Republic	Moravian-Silesian Region	genome	29736	Human	51	Male	20B	B.1.1	GR	The National Institute of Public Health	State Veterinary Institute Prague	Nagy et al	https://www.gisaid.org	?	?	18527	CzechRepublic/NRL-6835/2020	No
hCoV-19/CzechRepublic/NRL-6847-2/2020|EPI_ISL_584073|2020-05-10|Europe	ncov	EPI_ISL_584073	?	2020-05-10	Europe	Czech Republic	Usti nad Labem	Litomerice	Europe	Czech Republic	Usti nad Labem	genome	29782	Human	66	Female	20A	B.1	G	The National Institute of Public Health	State Veterinary Institute Prague	Nagy et al	https://www.gisaid.org	?	?	18554	CzechRepublic/NRL-6847-2/2020	No
hCoV-19/CzechRepublic/NRL-6849-8/2020|EPI_ISL_541335|2020-05-13|Europe	ncov	EPI_ISL_541335	?	2020-05-13	Europe	Czech Republic	Prague	Sedlec	Europe	Czech Republic	Prague	genome	29736	Human	34	Female	20A	B.1.141	G	The National Institute of Public Health	S√≠dli≈°tn√≠ 136/24 165 03, Prague Czech Republic	Nagy et al	https://www.gisaid.org	?	?	18527	CzechRepublic/NRL-6849-8/2020	No
hCoV-19/CzechRepublic/NRL-7322-1/2020|EPI_ISL_584074|2020-06-19|Europe	ncov	EPI_ISL_584074	?	2020-06-19	Europe	Czech Republic	Liberec Region	Liberec	Europe	Czech Republic	Liberec Region	genome	29736	Human	41	Female	20A	B.1	GH	The National Institute of Public Health	State Veterinary Institute Prague	Nagy et al	https://www.gisaid.org	?	?	18554	CzechRepublic/NRL-7322-1/2020	No
hCoV-19/CzechRepublic/NRL-7322-2/2020|EPI_ISL_584075|2020-06-19|Europe	ncov	EPI_ISL_584075	?	2020-06-19	Europe	Czech Republic	Liberec Region	Liberec	Europe	Ukraine	Ukraine	genome	29736	Human	13	Female	20A	B.1.5	G	The National Institute of Public Health	State Veterinary Institute Prague	Nagy et al	https://www.gisaid.org	?	?	18554	CzechRepublic/NRL-7322-2/2020	Yes
hCoV-19/CzechRepublic/NRL-7322-3/2020|EPI_ISL_584076|2020-06-21|Europe	ncov	EPI_ISL_584076	?	2020-06-21	Europe	Czech Republic	Liberec Region	Liberec	Europe	Czech Republic	Liberec Region	genome	29736	Human	40	Female	20A	B.1	GH	The National Institute of Public Health	State Veterinary Institute Prague	Nagy et al	https://www.gisaid.org	?	?	18554	CzechRepublic/NRL-7322-3/2020	No
hCoV-19/CzechRepublic/NRL-7322-4/2020|EPI_ISL_584077|2020-06-21|Europe	ncov	EPI_ISL_584077	?	2020-06-21	Europe	Czech Republic	Liberec Region	Liberec	Europe	Czech Republic	Liberec Region	genome	29736	Human	67	Male	20A	B.1	GH	The National Institute of Public Health	State Veterinary Institute Prague	Nagy et al	https://www.gisaid.org	?	?	18554	CzechRepublic/NRL-7322-4/2020	No
hCoV-19/CzechRepublic/NRL-7915/2020|EPI_ISL_541337|2020-07-27|Europe	ncov	EPI_ISL_541337	?	2020-07-27	Europe	Czech Republic	South Moravian Region	Hodon√≠n	Europe	Czech Republic	South Moravian Region	genome	29736	Human	66	Female	20B	B.1.1	GR	The National Institute of Public Health	State Veterinary Institute Prague	Nagy et al	https://www.gisaid.org	?	?	18527	CzechRepublic/NRL-7915/2020	No
hCoV-19/CzechRepublic/NRL-7950/2020|EPI_ISL_546436|2020-07-22|Europe	ncov	EPI_ISL_546436	?	2020-07-22	Europe	Czech Republic	Usti nad Labem	Litomerice	Europe	Czech Republic	Prague	genome	29736	Human	12	Male	20B	B.1.1	GR	The National Institute of Public Health	State Veterinary Institute Prague	Nagy et al	https://www.gisaid.org	?	?	18529	CzechRepublic/NRL-7950/2020	No
hCoV-19/CzechRepublic/NRL-7963/2020|EPI_ISL_584078|2020-07-29|Europe	ncov	EPI_ISL_584078	?	2020-07-29	Europe	Czech Republic	Prague	NA	Europe	Czech Republic	Prague	genome	29736	Human	91	Female	20A	B.1.98	G	The National Institute of Public Health	State Veterinary Institute Prague	Nagy et al	https://www.gisaid.org	?	?	18554	CzechRepublic/NRL-7963/2020	No
hCoV-19/CzechRepublic/NRL-8118-1/2020|EPI_ISL_546935|2020-08-05|Europe	ncov	EPI_ISL_546935	?	2020-08-05	Europe	Czech Republic	Usti nad Labem	Sulejovice	Europe	Czech Republic	Usti nad Labem	genome	29736	Human	45	Female	20B	B.1.1	GR	The National Institute of Public Health	State Veterinary Institute Prague	Nagy et al	https://www.gisaid.org	?	?	18529	CzechRepublic/NRL-8118-1/2020	No
hCoV-19/CzechRepublic/NRL-8121/2020|EPI_ISL_560408|2020-07-24|Europe	ncov	EPI_ISL_560408	?	2020-07-24	Europe	Czech Republic	South Moravian Region	Brno	Europe	Czech Republic	South Moravian Region	genome	29736	Human	33	Male	20B	B.1.1	GR	The National Institute of Public Health	State Veterinary Institute Prague	Nagy et al	https://www.gisaid.org	?	?	18534	CzechRepublic/NRL-8121/2020	No
hCoV-19/CzechRepublic/NRL-8122/2020|EPI_ISL_560409|2020-07-24|Europe	ncov	EPI_ISL_560409	?	2020-07-24	Europe	Czech Republic	South Moravian Region	Brno	Europe	Czech Republic	South Moravian Region	genome	29736	Human	31	Male	20B	B.1.1	GR	The National Institute of Public Health	State Veterinary Institute Prague	Nagy et al	https://www.gisaid.org	?	?	18534	CzechRepublic/NRL-8122/2020	No
hCoV-19/CzechRepublic/NRL-8123/2020|EPI_ISL_560410|2020-07-24|Europe	ncov	EPI_ISL_560410	?	2020-07-24	Europe	Czech Republic	South Moravian Region	Brno	Europe	Czech Republic	South Moravian Region	genome	29736	Human	33	Male	20B	B.1.1	GR	The National Institute of Public Health	State Veterinary Institute Prague	Nagy et al	https://www.gisaid.org	?	?	18534	CzechRepublic/NRL-8123/2020	No
hCoV-19/CzechRepublic/NRL-8124/2020|EPI_ISL_560411|2020-07-24|Europe	ncov	EPI_ISL_560411	?	2020-07-24	Europe	Czech Republic	South Moravian Region	Brno	Europe	Czech Republic	South Moravian Region	genome	29736	Human	30	Male	20B	B.1.1	GR	The National Institute of Public Health	State Veterinary Institute Prague	Nagy et al	https://www.gisaid.org	?	?	18534	CzechRepublic/NRL-8124/2020	No
hCoV-19/CzechRepublic/NRL-8125/2020|EPI_ISL_560412|2020-07-25|Europe	ncov	EPI_ISL_560412	?	2020-07-25	Europe	Czech Republic	South Moravian Region	Brno	Europe	Czech Republic	South Moravian Region	genome	29736	Human	34	Male	20B	B.1.1	GR	The National Institute of Public Health	State Veterinary Institute Prague	Nagy et al	https://www.gisaid.org	?	?	18534	CzechRepublic/NRL-8125/2020	No
hCoV-19/CzechRepublic/NRL-8631/2020|EPI_ISL_568577|2020-09-04|Europe	ncov	EPI_ISL_568577	?	2020-09-04	Europe	Czech Republic	Prague	NA	Europe	Czech Republic	Prague	genome	29736	Human	69	MAle	20A	B.1	GH	The National Institute of Public Health	State Veterinary Institute Prague	Nagy et al	https://www.gisaid.org	?	?	18537	CzechRepublic/NRL-8631/2020	No
hCoV-19/CzechRepublic/NRL_10181/2020|EPI_ISL_626625|2020-10-16|Europe	ncov	EPI_ISL_626625	?	2020-10-16	Europe	Czech Republic	Prague	NA	Europe	Czech Republic	Prague	genome	29730	Human	60	Male	20A	B.1.5	G	The National Institute of Public Health	State Veterinary Institute Prague	Nagy et al	https://www.gisaid.org	?	?	18575	CzechRepublic/NRL_10181/2020	No
hCoV-19/CzechRepublic/NRL_1259/2020|EPI_ISL_513314|2020-03-06|Europe	ncov	EPI_ISL_513314	?	2020-03-06	Europe	Czech Republic	Prague	NA	Europe	Czech Republic	Prague	genome	29782	Human	50	Female	20A	B.1	GH	The National Institute of Public Health	The National Institute of Public Health and State Veterinary Institute Prague	Nagy et al	https://www.gisaid.org	?	?	18487	CzechRepublic/NRL_1259/2020	No
hCoV-19/CzechRepublic/NRL_2615/2020|EPI_ISL_437519|2020-03-16|Europe	ncov	EPI_ISL_437519	?	2020-03-16	Europe	Czech Republic	Prague	NA	Europe	Czech Republic	Prague	genome	29799	Human	66	Male	20B	B.1.1	GR	The National Institute of Public Health Center for Epidemiology and Microbiology	The National Institute of Public Health Center for Epidemiology and Microbiology	Alexander Nagy et al	https://www.gisaid.org	?	?	18393	CzechRepublic/NRL_2615/2020	No
hCoV-19/CzechRepublic/NRL_4039/2020|EPI_ISL_491093|2020-03-18|Europe	ncov	EPI_ISL_491093	?	2020-03-18	Europe	Czech Republic	Zlin	Fry≈°t√°k	Europe	Czech Republic	Zlin	genome	29782	Human	45	Male	20B	B.1.1	GR	The National Institute of Public Health	The National Institute of Public Health and State Veterinary Institute Prague	Nagy et al	https://www.gisaid.org	?	?	18459	CzechRepublic/NRL_4039/2020	No
hCoV-19/CzechRepublic/NRL_5513/2020|EPI_ISL_489709|2020-03-26|Europe	ncov	EPI_ISL_489709	?	2020-03-26	Europe	Czech Republic	Plze≈à Region	Doma≈ælice	Europe	Czech Republic	Plze≈à Region	genome	29782	Human	74	Female	20C	B.1	GH	The National Institute of Public Health	The National Institute of Public Health and State Veterinary Institute Prague	Nagy et al	https://www.gisaid.org	?	?	18457	CzechRepublic/NRL_5513/2020	No
hCoV-19/CzechRepublic/NRL_5752/2020|EPI_ISL_491118|2020-04-01|Europe	ncov	EPI_ISL_491118	?	2020-04-01	Europe	Czech Republic	Usti nad Labem	NA	Europe	Czech Republic	Usti nad Labem	genome	29782	Human	47	Male	20B	B.1.1	GR	The National Institute of Public Health	The National Institute of Public Health and State Veterinary Institute Prague	Nagy et al	https://www.gisaid.org	?	?	18459	CzechRepublic/NRL_5752/2020	No
hCoV-19/CzechRepublic/NRL_5815/2020|EPI_ISL_491119|2020-04-08|Europe	ncov	EPI_ISL_491119	?	2020-04-08	Europe	Czech Republic	South Moravian Region	Breclav	Europe	Czech Republic	South Moravian Region	genome	29782	Human	47	Female	20A	B.1	G	The National Institute of Public Health	The National Institute of Public Health and State Veterinary Institute Prague	Nagy et al	https://www.gisaid.org	?	?	18459	CzechRepublic/NRL_5815/2020	No
hCoV-19/CzechRepublic/NRL_6129/2020|EPI_ISL_577629|2020-04-02|Europe	ncov	EPI_ISL_577629	?	2020-04-02	Europe	Czech Republic	Prague	NA	Europe	Czech Republic	Prague	genome	29736	Human	89	Male	20A	B.1.153	G	The National Institute of Public Health	State Veterinary Institute Prague	Nagy et al	https://www.gisaid.org	?	?	18548	CzechRepublic/NRL_6129/2020	No
hCoV-19/CzechRepublic/NRL_6236/2020|EPI_ISL_577623|2020-04-28|Europe	ncov	EPI_ISL_577623	?	2020-04-28	Europe	Czech Republic	Prague	NA	Europe	Czech Republic	Prague	genome	29779	Human	89	Female	20A	B.1	GH	The National Institute of Public Health	State Veterinary Institute Prague	Nagy et al	https://www.gisaid.org	?	?	18548	CzechRepublic/NRL_6236/2020	No
hCoV-19/CzechRepublic/NRL_6849-10/2020|EPI_ISL_577631|2020-05-14|Europe	ncov	EPI_ISL_577631	?	2020-05-14	Europe	Czech Republic	Prague	NA	Europe	Czech Republic	Prague	genome	29736	Human	46	Female	20A	B.1.141	G	The National Institute of Public Health	State Veterinary Institute Prague	Nagy et al	https://www.gisaid.org	?	?	18548	CzechRepublic/NRL_6849-10/2020	No
hCoV-19/CzechRepublic/NRL_6849-11/2020|EPI_ISL_577632|2020-05-16|Europe	ncov	EPI_ISL_577632	?	2020-05-16	Europe	Czech Republic	Prague	NA	Europe	Czech Republic	Prague	genome	29736	Human	67	Female	20A	B.1.141	G	The National Institute of Public Health	State Veterinary Institute Prague	Nagy et al	https://www.gisaid.org	?	?	18548	CzechRepublic/NRL_6849-11/2020	No
hCoV-19/CzechRepublic/NRL_7000/2020|EPI_ISL_541082|2020-06-10|Europe	ncov	EPI_ISL_541082	?	2020-06-10	Europe	Czech Republic	Prague	Kvetnice	Europe	Ukraine	Ukraine	genome	29782	Human	37	Female	20A	B.1	G	The National Institute of Public Health	State Veterinary Institute Prague	Nagy et al	https://www.gisaid.org	?	?	18527	CzechRepublic/NRL_7000/2020	No
hCoV-19/CzechRepublic/NRL_7164/2020|EPI_ISL_577633|2020-06-16|Europe	ncov	EPI_ISL_577633	?	2020-06-16	Europe	Czech Republic	Prague	NA	Europe	Czech Republic	Prague	genome	29736	Human	46	Male	20B	B.1.1.55	GR	The National Institute of Public Health	State Veterinary Institute Prague	Nagy et al	https://www.gisaid.org	?	?	18548	CzechRepublic/NRL_7164/2020	No
hCoV-19/CzechRepublic/NRL_7918/2020|EPI_ISL_545954|2020-07-27|Europe	ncov	EPI_ISL_545954	?	2020-07-27	Europe	Czech Republic	Liberec Region	NA	Europe	Czech Republic	Liberec Region	genome	29736	Human	42	Male	20B	B.1.1	GR	The National Institute of Public Health	State Veterinary Institute Prague	Nagy et al	https://www.gisaid.org	?	?	18529	CzechRepublic/NRL_7918/2020	No
hCoV-19/CzechRepublic/NRL_7953/2020|EPI_ISL_577626|2020-07-24|Europe	ncov	EPI_ISL_577626	?	2020-07-24	Europe	Czech Republic	Usti nad Labem	NA	Europe	Ukraine	Ukraine	genome	29736	Human	26	Male	20A	B.1	G	The National Institute of Public Health	State Veterinary Institute Prague	Nagy et al	https://www.gisaid.org	?	?	18548	CzechRepublic/NRL_7953/2020	No
hCoV-19/CzechRepublic/NRL_8118-4/2020|EPI_ISL_547967|2020-08-07|Europe	ncov	EPI_ISL_547967	?	2020-08-07	Europe	Czech Republic	Usti nad Labem	Litomerice	Europe	Czech Republic	Usti nad Labem	genome	29736	Human	64	Male	20B	B.1.1	GR	The National Institute of Public Health	State Veterinary Institute Prague	Nagy et al	https://www.gisaid.org	?	?	18530	CzechRepublic/NRL_8118-4/2020	No
hCoV-19/CzechRepublic/NRL_8118-5/2020|EPI_ISL_547968|2020-08-07|Europe	ncov	EPI_ISL_547968	?	2020-08-07	Europe	Czech Republic	Usti nad Labem	Libochovice	Europe	Czech Republic	Usti nad Labem	genome	29736	Human	45	Female	20B	B.1.1	GR	The National Institute of Public Health	State Veterinary Institute Prague	Nagy et al	https://www.gisaid.org	?	?	18530	CzechRepublic/NRL_8118-5/2020	No
hCoV-19/CzechRepublic/NRL_8118-6/2020|EPI_ISL_577627|2020-08-06|Europe	ncov	EPI_ISL_577627	?	2020-08-06	Europe	Czech Republic	Usti nad Labem	Litomerice	Europe	Czech Republic	Usti nad Labem	genome	29736	Human	15	Male	20B	B.1.1	GR	The National Institute of Public Health	State Veterinary Institute Prague	Nagy et al	https://www.gisaid.org	?	?	18548	CzechRepublic/NRL_8118-6/2020	No
hCoV-19/CzechRepublic/NRL_8118-7/2020|EPI_ISL_577628|2020-08-06|Europe	ncov	EPI_ISL_577628	?	2020-08-06	Europe	Czech Republic	Usti nad Labem	Litomerice	Europe	Czech Republic	Usti nad Labem	genome	29736	Human	49	Male	20B	B.1.1	GR	The National Institute of Public Health	State Veterinary Institute Prague	Nagy et al	https://www.gisaid.org	?	?	18548	CzechRepublic/NRL_8118-7/2020	No
hCoV-19/CzechRepublic/NRL_8458/2020|EPI_ISL_577634|2020-08-24|Europe	ncov	EPI_ISL_577634	?	2020-08-24	Europe	Czech Republic	Prague	NA	Europe	Czech Republic	Prague	genome	29736	Human	24	Female	20B	B.1.1	GR	The National Institute of Public Health	State Veterinary Institute Prague	Nagy et al	https://www.gisaid.org	?	?	18548	CzechRepublic/NRL_8458/2020	No
hCoV-19/CzechRepublic/NRL_8459/2020|EPI_ISL_577635|2020-08-24|Europe	ncov	EPI_ISL_577635	?	2020-08-24	Europe	Czech Republic	Prague	NA	Europe	Ukraine	Ukraine	genome	29736	Human	28	Male	20B	B.1.1	GR	The National Institute of Public Health	State Veterinary Institute Prague	Nagy et al	https://www.gisaid.org	?	?	18548	CzechRepublic/NRL_8459/2020	No
hCoV-19/CzechRepublic/NRL_8460/2020|EPI_ISL_577636|2020-08-25|Europe	ncov	EPI_ISL_577636	?	2020-08-25	Europe	Czech Republic	Prague	NA	Europe	Slovakia	Slovakia	genome	29736	Human	37	Male	20A	B.1.5	G	The National Institute of Public Health	State Veterinary Institute Prague	Nagy et al	https://www.gisaid.org	?	?	18548	CzechRepublic/NRL_8460/2020	No
hCoV-19/CzechRepublic/NRL_8461/2020|EPI_ISL_577637|2020-08-26|Europe	ncov	EPI_ISL_577637	?	2020-08-26	Europe	Czech Republic	Prague	NA	Europe	Czech Republic	Prague	genome	29736	Human	38	Male	20B	B.1.1	GR	The National Institute of Public Health	State Veterinary Institute Prague	Nagy et al	https://www.gisaid.org	?	?	18548	CzechRepublic/NRL_8461/2020	No
hCoV-19/CzechRepublic/NRL_8496/2020|EPI_ISL_577638|2020-08-31|Europe	ncov	EPI_ISL_577638	?	2020-08-31	Europe	Czech Republic	Prague	NA	Europe	Czech Republic	Prague	genome	29736	Human	33	Male	20A	B.1.98	G	The National Institute of Public Health	State Veterinary Institute Prague	Nagy et al	https://www.gisaid.org	?	?	18548	CzechRepublic/NRL_8496/2020	No
hCoV-19/CzechRepublic/NRL_8779/2020|EPI_ISL_626574|2020-09-10|Europe	ncov	EPI_ISL_626574	?	2020-09-10	Europe	Czech Republic	Southern Bohemia Region	ƒåesk√Ω Krumlov	Europe	Czech Republic	Southern Bohemia Region	genome	29736	Human	30	Female	20B	B.1.1	GR	The National Institute of Public Health	State Veterinary Institute Prague	Nagy et al	https://www.gisaid.org	?	?	18575	CzechRepublic/NRL_8779/2020	No
hCoV-19/CzechRepublic/NRL_8814/2020|EPI_ISL_626576|2020-09-11|Europe	ncov	EPI_ISL_626576	?	2020-09-11	Europe	Czech Republic	Central Bohemian Region	P≈ô√≠bram	Europe	Czech Republic	Central Bohemian Region	genome	29736	Human	33	Female	20B	B.1.1	GR	The National Institute of Public Health	State Veterinary Institute Prague	Nagy et al	https://www.gisaid.org	?	?	18575	CzechRepublic/NRL_8814/2020	No
hCoV-19/CzechRepublic/NRL_8923/2020|EPI_ISL_626578|2020-09-14|Europe	ncov	EPI_ISL_626578	?	2020-09-14	Europe	Czech Republic	Prague	NA	Europe	Czech Republic	Prague	genome	29730	Human	31	Female	20A	B.1.5	G	The National Institute of Public Health	State Veterinary Institute Prague	Nagy et al	https://www.gisaid.org	?	?	18575	CzechRepublic/NRL_8923/2020	No
hCoV-19/CzechRepublic/NRL_8972-3/2020|EPI_ISL_626582|2020-09-15|Europe	ncov	EPI_ISL_626582	?	2020-09-15	Europe	Czech Republic	Prague	NA	Europe	Czech Republic	Prague	genome	29736	Human	21	Male	20A	B.1	G	The National Institute of Public Health	State Veterinary Institute Prague	Nagy et al	https://www.gisaid.org	?	?	18575	CzechRepublic/NRL_8972-3/2020	No
hCoV-19/CzechRepublic/NRL_8997/2020|EPI_ISL_626584|2020-09-16|Europe	ncov	EPI_ISL_626584	?	2020-09-16	Europe	Czech Republic	Prague	NA	Europe	Czech Republic	Prague	genome	29730	Human	30	Female	20A	B.1.5	G	The National Institute of Public Health	State Veterinary Institute Prague	Nagy et al	https://www.gisaid.org	?	?	18575	CzechRepublic/NRL_8997/2020	No
hCoV-19/CzechRepublic/NRL_9179-1/2020|EPI_ISL_626571|2020-09-19|Europe	ncov	EPI_ISL_626571	?	2020-09-19	Europe	Czech Republic	Central Bohemian Region	Kolin	Europe	Czech Republic	Liberec Region	genome	29730	Human	19	Male	20A	B.1.5	G	The National Institute of Public Health	State Veterinary Institute Prague	Nagy et al	https://www.gisaid.org	?	?	18575	CzechRepublic/NRL_9179-1/2020	No
hCoV-19/CzechRepublic/NRL_9604/2020|EPI_ISL_626591|2020-09-29|Europe	ncov	EPI_ISL_626591	?	2020-09-29	Europe	Czech Republic	Southern Bohemia Region	Prachatice	Europe	Czech Republic	Southern Bohemia Region	genome	29736	Human	52	Female	20B	B.1.1.1	GR	The National Institute of Public Health	State Veterinary Institute Prague	Nagy et al	https://www.gisaid.org	?	?	18575	CzechRepublic/NRL_9604/2020	No
hCoV-19/CzechRepublic/NRL_9642/2020|EPI_ISL_626594|2020-10-07|Europe	ncov	EPI_ISL_626594	?	2020-10-07	Europe	Czech Republic	Prague	NA	Europe	Czech Republic	Prague	genome	29730	Human	60	Female	20A	B.1.5	G	The National Institute of Public Health	State Veterinary Institute Prague	Nagy et al	https://www.gisaid.org	?	?	18575	CzechRepublic/NRL_9642/2020	No
hCoV-19/CzechRepublic/NRL_9663/2020|EPI_ISL_626596|2020-10-07|Europe	ncov	EPI_ISL_626596	?	2020-10-07	Europe	Czech Republic	Prague	NA	Europe	Czech Republic	Prague	genome	29730	Human	19	Female	20A	B.1.5	G	The National Institute of Public Health	State Veterinary Institute Prague	Nagy et al	https://www.gisaid.org	?	?	18575	CzechRepublic/NRL_9663/2020	No
hCoV-19/CzechRepublic/NRL_9672/2020|EPI_ISL_626597|2020-10-06|Europe	ncov	EPI_ISL_626597	?	2020-10-06	Europe	Czech Republic	Southern Bohemia Region	Netolice	Europe	Czech Republic	Southern Bohemia Region	genome	29736	Human	33	Female	20A	B.1.78	G	The National Institute of Public Health	State Veterinary Institute Prague	Nagy et al	https://www.gisaid.org	?	?	18575	CzechRepublic/NRL_9672/2020	No
hCoV-19/CzechRepublic/NRL_9677/2020|EPI_ISL_626599|2020-09-30|Europe	ncov	EPI_ISL_626599	?	2020-09-30	Europe	Czech Republic	Southern Bohemia Region	Dobr√° Voda	Europe	Czech Republic	Southern Bohemia Region	genome	29730	Human	88	Female	20A	B.1.5	G	The National Institute of Public Health	State Veterinary Institute Prague	Nagy et al	https://www.gisaid.org	?	?	18575	CzechRepublic/NRL_9677/2020	No
hCoV-19/CzechRepublic/NRL_9678/2020|EPI_ISL_626600|2020-09-30|Europe	ncov	EPI_ISL_626600	?	2020-09-30	Europe	Czech Republic	Southern Bohemia Region	Dobr√° Voda	Europe	Czech Republic	Southern Bohemia Region	genome	29730	Human	78	Female	20A	B.1.5	G	The National Institute of Public Health	State Veterinary Institute Prague	Nagy et al	https://www.gisaid.org	?	?	18575	CzechRepublic/NRL_9678/2020	No
hCoV-19/CzechRepublic/NRL_9681/2020|EPI_ISL_626602|2020-10-06|Europe	ncov	EPI_ISL_626602	?	2020-10-06	Europe	Czech Republic	Southern Bohemia Region	Dubn√©	Europe	Czech Republic	Southern Bohemia Region	genome	29730	Human	42	Female	20A	B.1.5	G	The National Institute of Public Health	State Veterinary Institute Prague	Nagy et al	https://www.gisaid.org	?	?	18575	CzechRepublic/NRL_9681/2020	No
hCoV-19/CzechRepublic/NRL_9713/2020|EPI_ISL_626605|2020-10-07|Europe	ncov	EPI_ISL_626605	?	2020-10-07	Europe	Czech Republic	Plze≈à Region	Dob≈ôany	Europe	Czech Republic	Plze≈à Region	genome	29736	Human	27	Male	20B	B.1.1.1	GR	The National Institute of Public Health	State Veterinary Institute Prague	Nagy et al	https://www.gisaid.org	?	?	18575	CzechRepublic/NRL_9713/2020	No
hCoV-19/CzechRepublic/NRL_9818/2020|EPI_ISL_626607|2020-10-12|Europe	ncov	EPI_ISL_626607	?	2020-10-12	Europe	Czech Republic	Prague	NA	Europe	Czech Republic	Prague	genome	29730	Human	43	Female	20A	B.1.5	G	The National Institute of Public Health	State Veterinary Institute Prague	Nagy et al	https://www.gisaid.org	?	?	18575	CzechRepublic/NRL_9818/2020	No
hCoV-19/CzechRepublic/NRL_9837/2020|EPI_ISL_626608|2020-10-12|Europe	ncov	EPI_ISL_626608	?	2020-10-12	Europe	Czech Republic	Central Bohemian Region	Zdiby	Europe	Czech Republic	Central Bohemian Region	genome	29736	Human	39	Female	20A	B.1.98	G	The National Institute of Public Health	State Veterinary Institute Prague	Nagy et al	https://www.gisaid.org	?	?	18575	CzechRepublic/NRL_9837/2020	No
hCoV-19/CzechRepublic/NRL_9840/2020|EPI_ISL_626609|2020-10-12|Europe	ncov	EPI_ISL_626609	?	2020-10-12	Europe	Czech Republic	Prague	NA	Europe	Czech Republic	Prague	genome	29730	Human	72	Female	20A	B.1.5	G	The National Institute of Public Health	State Veterinary Institute Prague	Nagy et al	https://www.gisaid.org	?	?	18575	CzechRepublic/NRL_9840/2020	No
hCoV-19/CzechRepublic/NRL_9888/2020|EPI_ISL_626617|2020-10-06|Europe	ncov	EPI_ISL_626617	?	2020-10-06	Europe	Czech Republic	Prague	NA	Europe	Czech Republic	Prague	genome	29736	Human	68	Female	20A	B.1.98	G	The National Institute of Public Health	State Veterinary Institute Prague	Nagy et al	https://www.gisaid.org	?	?	18575	CzechRepublic/NRL_9888/2020	No
hCoV-19/DRC/10070/2020|EPI_ISL_527544|2020-05-22|Africa	ncov	EPI_ISL_527544	?	2020-05-22	Africa	Democratic Republic of the Congo	Kongo Central	NA	Africa	Democratic Republic of the Congo	Kongo Central	genome	29666	Human	54	Male	20A	B.1	G	Viral Respiratory Lab, National Institute for Biomedical Research (INRB)	Pathogen Sequencing Lab, National Institute for Biomedical Research (INRB)	Placide Mbala-Kingebeni et al	https://www.gisaid.org	?	?	18509	DRC/10070/2020	No
hCoV-19/DRC/108/2020|EPI_ISL_417948|2020-03-19|Africa	ncov	EPI_ISL_417948	?	2020-03-19	Africa	Democratic Republic of the Congo	Kinshasa	NA	Africa	Democratic Republic of the Congo	Kinshasa	genome	29797	Human	41	Male	20A	B.1.128	G	Viral Respiratory Lab, National Institute for Biomedical Research (INRB)	Pathogen Sequencing Lab, National Institute for Biomedical Research (INRB)	Placide Mbala-Kingebeni et al	https://www.gisaid.org	Phylogenetic analysis of SARS-CoV-2 in DRC	https://virological.org/t/phylogenetic-analysis-of-sars-cov-2-in-drc/528	18348	DRC/108/2020	No
hCoV-19/DRC/10902/2020|EPI_ISL_527490|2020-05-23|Africa	ncov	EPI_ISL_527490	?	2020-05-23	Africa	Democratic Republic of the Congo	Kinshasa	NA	Africa	Democratic Republic of the Congo	Kinshasa	genome	29635	Human	23	Male	20A	B.1	G	Viral Respiratory Lab, National Institute for Biomedical Research (INRB)	Pathogen Sequencing Lab, National Institute for Biomedical Research (INRB)	Placide Mbala-Kingebeni et al	https://www.gisaid.org	?	?	18509	DRC/10902/2020	No
hCoV-19/DRC/11024/2020|EPI_ISL_527552|2020-05-24|Africa	ncov	EPI_ISL_527552	?	2020-05-24	Africa	Democratic Republic of the Congo	Kinshasa	NA	Africa	Democratic Republic of the Congo	Kinshasa	genome	29379	Human	26	Female	20A	B.1	G	Viral Respiratory Lab, National Institute for Biomedical Research (INRB)	Pathogen Sequencing Lab, National Institute for Biomedical Research (INRB)	Placide Mbala-Kingebeni et al	https://www.gisaid.org	?	?	18509	DRC/11024/2020	No
hCoV-19/DRC/11487/2020|EPI_ISL_527505|2020-05-25|Africa	ncov	EPI_ISL_527505	?	2020-05-25	Africa	Democratic Republic of the Congo	Kinshasa	NA	Africa	Democratic Republic of the Congo	Kinshasa	genome	29575	Human	44	Male	20A	B.1	G	Viral Respiratory Lab, National Institute for Biomedical Research (INRB)	Pathogen Sequencing Lab, National Institute for Biomedical Research (INRB)	Placide Mbala-Kingebeni et al	https://www.gisaid.org	?	?	18509	DRC/11487/2020	No
hCoV-19/DRC/11576/2020|EPI_ISL_527517|2020-05-25|Africa	ncov	EPI_ISL_527517	?	2020-05-25	Africa	Democratic Republic of the Congo	Kinshasa	NA	Africa	Democratic Republic of the Congo	Kinshasa	genome	29603	Human	28	Male	20A	B.1	G	Viral Respiratory Lab, National Institute for Biomedical Research (INRB)	Pathogen Sequencing Lab, National Institute for Biomedical Research (INRB)	Placide Mbala-Kingebeni et al	https://www.gisaid.org	?	?	18509	DRC/11576/2020	No
hCoV-19/DRC/11616/2020|EPI_ISL_527519|2020-05-25|Africa	ncov	EPI_ISL_527519	?	2020-05-25	Africa	Democratic Republic of the Congo	Kinshasa	NA	Africa	Democratic Republic of the Congo	Kinshasa	genome	29664	Human	69	Male	20A	B.1	G	Viral Respiratory Lab, National Institute for Biomedical Research (INRB)	Pathogen Sequencing Lab, National Institute for Biomedical Research (INRB)	Placide Mbala-Kingebeni et al	https://www.gisaid.org	?	?	18509	DRC/11616/2020	No
hCoV-19/DRC/158/2020|EPI_ISL_417950|2020-03-20|Africa	ncov	EPI_ISL_417950	?	2020-03-20	Africa	Democratic Republic of the Congo	Kinshasa	NA	Africa	Democratic Republic of the Congo	Kinshasa	genome	29847	Human	48	Male	19A	B.2.1	V	Viral Respiratory Lab, National Institute for Biomedical Research (INRB)	Pathogen Sequencing Lab, National Institute for Biomedical Research (INRB)	Placide Mbala-Kingebeni et al	https://www.gisaid.org	Phylogenetic analysis of SARS-CoV-2 in DRC	https://virological.org/t/phylogenetic-analysis-of-sars-cov-2-in-drc/528	18348	DRC/158/2020	No
hCoV-19/DRC/16133/2020|EPI_ISL_591083|2020-06-03|Africa	ncov	EPI_ISL_591083	?	2020-06-03	Africa	Democratic Republic of the Congo	Kinshasa	NA	Africa	Democratic Republic of the Congo	Kinshasa	genome	29611	Human	26	Male	20A	B.1	G	Viral Respiratory Lab, National Institute for Biomedical Research (INRB)	Pathogen Sequencing Lab, National Institute for Biomedical Research (INRB)	Placide Mbala-Kingebeni et al	https://www.gisaid.org	?	?	18556	DRC/16133/2020	No
hCoV-19/DRC/16143/2020|EPI_ISL_591084|2020-06-01|Africa	ncov	EPI_ISL_591084	?	2020-06-01	Africa	Democratic Republic of the Congo	Kinshasa	NA	Africa	Democratic Republic of the Congo	Kinshasa	genome	29611	Human	35	Male	20A	B.1	G	Viral Respiratory Lab, National Institute for Biomedical Research (INRB)	Pathogen Sequencing Lab, National Institute for Biomedical Research (INRB)	Placide Mbala-Kingebeni et al	https://www.gisaid.org	?	?	18556	DRC/16143/2020	No
hCoV-19/DRC/16145/2020|EPI_ISL_591085|2020-06-01|Africa	ncov	EPI_ISL_591085	?	2020-06-01	Africa	Democratic Republic of the Congo	Kinshasa	NA	Africa	Democratic Republic of the Congo	Kinshasa	genome	29611	Human	33	Male	20A	B.1.84	G	Viral Respiratory Lab, National Institute for Biomedical Research (INRB)	Pathogen Sequencing Lab, National Institute for Biomedical Research (INRB)	Placide Mbala-Kingebeni et al	https://www.gisaid.org	?	?	18556	DRC/16145/2020	No
hCoV-19/DRC/16191/2020|EPI_ISL_591086|2020-06-03|Africa	ncov	EPI_ISL_591086	?	2020-06-03	Africa	Democratic Republic of the Congo	Kinshasa	NA	Africa	Democratic Republic of the Congo	Kinshasa	genome	29782	Human	47	Female	20A	B.1.6	G	Viral Respiratory Lab, National Institute for Biomedical Research (INRB)	Pathogen Sequencing Lab, National Institute for Biomedical Research (INRB)	Placide Mbala-Kingebeni et al	https://www.gisaid.org	?	?	18556	DRC/16191/2020	No
hCoV-19/DRC/2122/2020|EPI_ISL_435165|2020-04-13|Africa	ncov	EPI_ISL_435165	?	2020-04-13	Africa	Democratic Republic of the Congo	Kinshasa	NA	Africa	Democratic Republic of the Congo	Kinshasa	genome	29743	Human	23	Male	20A	B.1.149	G	Viral Respiratory Lab, National Institute for Biomedical Research (INRB)	Pathogen Sequencing Lab, National Institute for Biomedical Research (INRB)	Placide Mbala-Kingebeni et al	https://www.gisaid.org	Phylogenetic analysis of SARS-CoV-2 in DRC	https://virological.org/t/phylogenetic-analysis-of-sars-cov-2-in-drc/528	18385	DRC/2122/2020	No
hCoV-19/DRC/215/2020|EPI_ISL_420031|2020-03-21|Africa	ncov	EPI_ISL_420031	?	2020-03-21	Africa	Democratic Republic of the Congo	Kinshasa	NA	Africa	Democratic Republic of the Congo	Kinshasa	genome	29649	Human	?	Female	20B	B.1.1.1	GR	Viral Respiratory Lab, National Institute for Biomedical Research (INRB)	Pathogen Sequencing Lab, National Institute for Biomedical Research (INRB)	Placide Mbala-Kingebeni et al	https://www.gisaid.org	Phylogenetic analysis of SARS-CoV-2 in DRC	https://virological.org/t/phylogenetic-analysis-of-sars-cov-2-in-drc/528	18356	DRC/215/2020	No
hCoV-19/DRC/241/2020|EPI_ISL_420033|2020-03-22|Africa	ncov	EPI_ISL_420033	?	2020-03-22	Africa	Democratic Republic of the Congo	Kinshasa	NA	Africa	Democratic Republic of the Congo	Kinshasa	genome	29717	Human	28	Female	20B	B.1.1.75	GR	Viral Respiratory Lab, National Institute for Biomedical Research (INRB)	Pathogen Sequencing Lab, National Institute for Biomedical Research (INRB)	Placide Mbala-Kingebeni et al	https://www.gisaid.org	Phylogenetic analysis of SARS-CoV-2 in DRC	https://virological.org/t/phylogenetic-analysis-of-sars-cov-2-in-drc/528	18356	DRC/241/2020	No
hCoV-19/DRC/243/2020|EPI_ISL_420034|2020-03-22|Africa	ncov	EPI_ISL_420034	?	2020-03-22	Africa	Democratic Republic of the Congo	Kinshasa	NA	Africa	Democratic Republic of the Congo	Kinshasa	genome	29648	Human	30	Male	20A	B.1	GH	Viral Respiratory Lab, National Institute for Biomedical Research (INRB)	Pathogen Sequencing Lab, National Institute for Biomedical Research (INRB)	Placide Mbala-Kingebeni et al	https://www.gisaid.org	Phylogenetic analysis of SARS-CoV-2 in DRC	https://virological.org/t/phylogenetic-analysis-of-sars-cov-2-in-drc/528	18356	DRC/243/2020	No
hCoV-19/DRC/3089/2020|EPI_ISL_437358|2020-04-19|Africa	ncov	EPI_ISL_437358	?	2020-04-19	Africa	Democratic Republic of the Congo	Kinshasa	NA	Africa	Democratic Republic of the Congo	Kinshasa	genome	29803	Human	27	Female	20A	B.1.84	G	Viral Respiratory Lab, National Institute for Biomedical Research (INRB)	Pathogen Sequencing Lab, National Institute for Biomedical Research (INRB)	Placide Mbala-Kingebeni et al	https://www.gisaid.org	Phylogenetic analysis of SARS-CoV-2 in DRC	https://virological.org/t/phylogenetic-analysis-of-sars-cov-2-in-drc/528	18390	DRC/3089/2020	No
hCoV-19/DRC/3483/2020|EPI_ISL_447602|2020-04-22|Africa	ncov	EPI_ISL_447602	?	2020-04-22	Africa	Democratic Republic of the Congo	Kinshasa	NA	Africa	Democratic Republic of the Congo	Kinshasa	genome	29627	Human	17	Female	20A	B.1	G	Viral Respiratory Lab, National Institute for Biomedical Research (INRB)	Pathogen Sequencing Lab, National Institute for Biomedical Research (INRB)	Placide Mbala-Kingebeni et al	https://www.gisaid.org	Phylogenetic analysis of SARS-CoV-2 in DRC	https://virological.org/t/phylogenetic-analysis-of-sars-cov-2-in-drc/528	18400	DRC/3483/2020	No
hCoV-19/DRC/3947/2020|EPI_ISL_471400|2020-04-25|Africa	ncov	EPI_ISL_471400	?	2020-04-25	Africa	Democratic Republic of the Congo	Kinshasa	NA	Africa	Democratic Republic of the Congo	Kinshasa	genome	29826	Human	32	Female	20A	B.1	G	Viral Respiratory Lab, National Institute for Biomedical Research (INRB)	Pathogen Sequencing Lab, National Institute for Biomedical Research (INRB)	Placide Mbala-Kingebeni et al	https://www.gisaid.org	?	?	18433	DRC/3947/2020	No
hCoV-19/DRC/4075/2020|EPI_ISL_471406|2020-04-27|Africa	ncov	EPI_ISL_471406	?	2020-04-27	Africa	Democratic Republic of the Congo	Kinshasa	NA	Africa	Democratic Republic of the Congo	Kinshasa	genome	29815	Human	23	Female	20A	B.1	G	Viral Respiratory Lab, National Institute for Biomedical Research (INRB)	Pathogen Sequencing Lab, National Institute for Biomedical Research (INRB)	Placide Mbala-Kingebeni et al	https://www.gisaid.org	?	?	18433	DRC/4075/2020	No
hCoV-19/DRC/4132/2020|EPI_ISL_471408|2020-04-27|Africa	ncov	EPI_ISL_471408	?	2020-04-27	Africa	Democratic Republic of the Congo	Kinshasa	NA	Africa	Democratic Republic of the Congo	Kinshasa	genome	29802	Human	43	Female	20A	B.1	G	Viral Respiratory Lab, National Institute for Biomedical Research (INRB)	Pathogen Sequencing Lab, National Institute for Biomedical Research (INRB)	Placide Mbala-Kingebeni et al	https://www.gisaid.org	?	?	18433	DRC/4132/2020	No
hCoV-19/DRC/4141/2020|EPI_ISL_471409|2020-04-27|Africa	ncov	EPI_ISL_471409	?	2020-04-27	Africa	Democratic Republic of the Congo	Kinshasa	NA	Africa	Democratic Republic of the Congo	Kinshasa	genome	29801	Human	36	Male	20A	B.1.128	G	Viral Respiratory Lab, National Institute for Biomedical Research (INRB)	Pathogen Sequencing Lab, National Institute for Biomedical Research (INRB)	Placide Mbala-Kingebeni et al	https://www.gisaid.org	?	?	18433	DRC/4141/2020	No
hCoV-19/DRC/4422/2020|EPI_ISL_496507|2020-04-29|Africa	ncov	EPI_ISL_496507	?	2020-04-29	Africa	Democratic Republic of the Congo	Kinshasa	NA	Africa	Democratic Republic of the Congo	Kinshasa	genome	29601	Human	45	Male	20A	B.1.128	G	Viral Respiratory Lab, National Institute for Biomedical Research (INRB)	Pathogen Sequencing Lab, National Institute for Biomedical Research (INRB)	Placide Mbala-Kingebeni et al	https://www.gisaid.org	?	?	18467	DRC/4422/2020	No
hCoV-19/DRC/4551/2020|EPI_ISL_513599|2020-04-30|Africa	ncov	EPI_ISL_513599	?	2020-04-30	Africa	Democratic Republic of the Congo	Kinshasa	NA	Africa	Democratic Republic of the Congo	Kinshasa	genome	29763	Human	46	Female	20A	B.1	G	Viral Respiratory Lab, National Institute for Biomedical Research (INRB)	Pathogen Sequencing Lab, National Institute for Biomedical Research (INRB)	Placide Mbala-Kingebeni et al	https://www.gisaid.org	?	?	18487	DRC/4551/2020	No
hCoV-19/DRC/4568/2020|EPI_ISL_513602|2020-04-30|Africa	ncov	EPI_ISL_513602	?	2020-04-30	Africa	Democratic Republic of the Congo	Kinshasa	NA	Africa	Democratic Republic of the Congo	Kinshasa	genome	29757	Human	36	Male	20A	B.1	G	Viral Respiratory Lab, National Institute for Biomedical Research (INRB)	Pathogen Sequencing Lab, National Institute for Biomedical Research (INRB)	Placide Mbala-Kingebeni et al	https://www.gisaid.org	?	?	18487	DRC/4568/2020	No
hCoV-19/DRC/4653/2020|EPI_ISL_513610|2020-04-30|Africa	ncov	EPI_ISL_513610	?	2020-04-30	Africa	Democratic Republic of the Congo	Kinshasa	NA	Africa	Democratic Republic of the Congo	Kinshasa	genome	29797	Human	42	Male	20A	B.1.140	G	Viral Respiratory Lab, National Institute for Biomedical Research (INRB)	Pathogen Sequencing Lab, National Institute for Biomedical Research (INRB)	Placide Mbala-Kingebeni et al	https://www.gisaid.org	?	?	18487	DRC/4653/2020	No
hCoV-19/DRC/5187/2020|EPI_ISL_513619|2020-05-03|Africa	ncov	EPI_ISL_513619	?	2020-05-03	Africa	Democratic Republic of the Congo	Kinshasa	NA	Africa	Democratic Republic of the Congo	Kinshasa	genome	29610	Human	42	Female	20A	B.1	G	Viral Respiratory Lab, National Institute for Biomedical Research (INRB)	Pathogen Sequencing Lab, National Institute for Biomedical Research (INRB)	Placide Mbala-Kingebeni et al	https://www.gisaid.org	?	?	18487	DRC/5187/2020	No
hCoV-19/DRC/523/2020|EPI_ISL_420849|2020-03-28|Africa	ncov	EPI_ISL_420849	?	2020-03-28	Africa	Democratic Republic of the Congo	Kinshasa	NA	Africa	Democratic Republic of the Congo	Kinshasa	genome	29734	Human	48	Female	20B	B.1.1.35	GR	Viral Respiratory Lab, National Institute for Biomedical Research (INRB)	Pathogen Sequencing Lab, National Institute for Biomedical Research (INRB)	Placide Mbala-Kingebeni et al	https://www.gisaid.org	Phylogenetic analysis of SARS-CoV-2 in DRC	https://virological.org/t/phylogenetic-analysis-of-sars-cov-2-in-drc/528	18359	DRC/523/2020	No
hCoV-19/DRC/5815/2020|EPI_ISL_495629|2020-05-06|Africa	ncov	EPI_ISL_495629	?	2020-05-06	Africa	Democratic Republic of the Congo	Kinshasa	NA	Africa	Democratic Republic of the Congo	Kinshasa	genome	29326	Human	20	Female	20A	B.1	G	Viral Respiratory Lab, National Institute for Biomedical Research (INRB)	Pathogen Sequencing Lab, National Institute for Biomedical Research (INRB)	Placide Mbala-Kingebeni et al	https://www.gisaid.org	?	?	18466	DRC/5815/2020	No
hCoV-19/DRC/6338/2020|EPI_ISL_495630|2020-05-09|Africa	ncov	EPI_ISL_495630	?	2020-05-09	Africa	Democratic Republic of the Congo	Kinshasa	NA	Africa	Democratic Republic of the Congo	Kinshasa	genome	29636	Human	38	Male	20A	B.1	G	Viral Respiratory Lab, National Institute for Biomedical Research (INRB)	Pathogen Sequencing Lab, National Institute for Biomedical Research (INRB)	Placide Mbala-Kingebeni et al	https://www.gisaid.org	?	?	18466	DRC/6338/2020	No
hCoV-19/DRC/73/2020|EPI_ISL_417941|2020-03-18|Africa	ncov	EPI_ISL_417941	?	2020-03-18	Africa	Democratic Republic of the Congo	Kinshasa	NA	Africa	Democratic Republic of the Congo	Kinshasa	genome	29743	Human	46	Male	20A	B.1	G	Viral Respiratory Lab, National Institute for Biomedical Research (INRB)	Pathogen Sequencing Lab, National Institute for Biomedical Research (INRB)	Placide Mbala-Kingebeni et al	https://www.gisaid.org	Phylogenetic analysis of SARS-CoV-2 in DRC	https://virological.org/t/phylogenetic-analysis-of-sars-cov-2-in-drc/528	18348	DRC/73/2020	No
hCoV-19/DRC/7471/2020|EPI_ISL_513596|2020-05-14|Africa	ncov	EPI_ISL_513596	?	2020-05-14	Africa	Democratic Republic of the Congo	Kinshasa	NA	Africa	Democratic Republic of the Congo	Kinshasa	genome	29609	Human	77	Male	20A	B.1	G	Viral Respiratory Lab, National Institute for Biomedical Research (INRB)	Pathogen Sequencing Lab, National Institute for Biomedical Research (INRB)	Placide Mbala-Kingebeni et al	https://www.gisaid.org	?	?	18487	DRC/7471/2020	No
hCoV-19/DRC/81/2020|EPI_ISL_417944|2020-03-18|Africa	ncov	EPI_ISL_417944	?	2020-03-18	Africa	Democratic Republic of the Congo	Kinshasa	NA	Africa	Democratic Republic of the Congo	Kinshasa	genome	29656	Human	?	Male	20A	B.1.9	GH	Viral Respiratory Lab, National Institute for Biomedical Research (INRB)	Pathogen Sequencing Lab, National Institute for Biomedical Research (INRB)	Placide Mbala-Kingebeni et al	https://www.gisaid.org	Phylogenetic analysis of SARS-CoV-2 in DRC	https://virological.org/t/phylogenetic-analysis-of-sars-cov-2-in-drc/528	18348	DRC/81/2020	No
hCoV-19/DRC/82/2020|EPI_ISL_417946|2020-03-18|Africa	ncov	EPI_ISL_417946	?	2020-03-18	Africa	Democratic Republic of the Congo	Kinshasa	NA	Africa	Democratic Republic of the Congo	Kinshasa	genome	29831	Human	18	Female	20A	B.1	G	Viral Respiratory Lab, National Institute for Biomedical Research (INRB)	Pathogen Sequencing Lab, National Institute for Biomedical Research (INRB)	Placide Mbala-Kingebeni et al	https://www.gisaid.org	Phylogenetic analysis of SARS-CoV-2 in DRC	https://virological.org/t/phylogenetic-analysis-of-sars-cov-2-in-drc/528	18348	DRC/82/2020	No
hCoV-19/DRC/KN-0054/2020|EPI_ISL_417437|2020-03-17|Africa	ncov	EPI_ISL_417437	?	2020-03-17	Africa	Democratic Republic of the Congo	Kinshasa	NA	Africa	Democratic Republic of the Congo	Kinshasa	genome	29899	Human	31	Female	20A	B.1	G	Viral Respiratory Lab, National Institute for Biomedical Research (INRB)	Pathogen Sequencing Lab, National Institute for Biomedical Research (INRB)	Placide Mbala-Kingebeni et al	https://www.gisaid.org	Phylogenetic analysis of SARS-CoV-2 in DRC	https://virological.org/t/phylogenetic-analysis-of-sars-cov-2-in-drc/528	18346	DRC/KN-0054/2020	No
hCoV-19/Denmark/ALAB-HH-137/2020|EPI_ISL_452016|2020-03-11|Europe	ncov	EPI_ISL_452016	?	2020-03-11	Europe	Denmark	Denmark	NA	Europe	Denmark	Denmark	genome	29782	Human	?	?	20C	B.1	GH	Department of Clinical Microbiology, Copenhagen University Hospital, Hvidovre, Kettegaard Alle 30, 2650 Hvidovre.	Albertsen lab, Department of Chemistry and Bioscience, Aalborg University, Denmark	Rasmus Kirkegaard et al	https://www.gisaid.org	?	?	18408	Denmark/ALAB-HH-137/2020	No
hCoV-19/Denmark/ALAB-HH-198/2020|EPI_ISL_452059|2020-04-26|Europe	ncov	EPI_ISL_452059	?	2020-04-26	Europe	Denmark	Denmark	NA	Europe	Denmark	Denmark	genome	29782	Human	?	?	20A	B.1.107	G	Department of Clinical Microbiology, Copenhagen University Hospital, Hvidovre, Kettegaard Alle 30, 2650 Hvidovre.	Albertsen lab, Department of Chemistry and Bioscience, Aalborg University, Denmark	Rasmus Kirkegaard et al	https://www.gisaid.org	?	?	18408	Denmark/ALAB-HH-198/2020	No
hCoV-19/Denmark/ALAB-HH-212/2020|EPI_ISL_452067|2020-04-27|Europe	ncov	EPI_ISL_452067	?	2020-04-27	Europe	Denmark	Denmark	NA	Europe	Denmark	Denmark	genome	29782	Human	?	?	20A	B.1	G	Department of Clinical Microbiology, Copenhagen University Hospital, Hvidovre, Kettegaard Alle 30, 2650 Hvidovre.	Albertsen lab, Department of Chemistry and Bioscience, Aalborg University, Denmark	Rasmus Kirkegaard et al	https://www.gisaid.org	?	?	18408	Denmark/ALAB-HH-212/2020	No
hCoV-19/Denmark/ALAB-SSI-1383/2020|EPI_ISL_444851|2020-04-03|Europe	ncov	EPI_ISL_444851	?	2020-04-03	Europe	Denmark	Denmark	NA	Europe	Denmark	Denmark	genome	29324	Human	?	?	20C	B.1	GH	Department of Virus and Microbiological Special Diagnostics, Statens Serum Institut, Copenhagen, Denmark, Artillerivej 5, 2300 Copenahgen S	Albertsen lab, Department of Chemistry and Bioscience, Aalborg University, Denmark	Rasmus Kirkegaard et al	https://www.gisaid.org	?	?	18396	Denmark/ALAB-SSI-1383/2020	No
hCoV-19/Denmark/ALAB-SSI-651/2020|EPI_ISL_437022|2020-03-28|Europe	ncov	EPI_ISL_437022	?	2020-03-28	Europe	Denmark	Denmark	NA	Europe	Denmark	Denmark	genome	29782	Human	?	?	20A	B.1	GH	Department of Virus and Microbiological Special Diagnostics, Statens Serum Institut, Copenhagen, Denmark, Artillerivej 5, 2300 Copenahgen S	Albertsen lab, Department of Chemistry and Bioscience, Aalborg University, Denmark	Rasmus Kirkegaard et al	https://www.gisaid.org	?	?	18390	Denmark/ALAB-SSI-651/2020	No
hCoV-19/Denmark/ALAB-SSI-843/2020|EPI_ISL_444935|2020-03-28|Europe	ncov	EPI_ISL_444935	?	2020-03-28	Europe	Denmark	Denmark	NA	Europe	Denmark	Denmark	genome	29782	Human	?	?	20A	B.1	G	Department of Virus and Microbiological Special Diagnostics, Statens Serum Institut, Copenhagen, Denmark, Artillerivej 5, 2300 Copenahgen S	Albertsen lab, Department of Chemistry and Bioscience, Aalborg University, Denmark	Rasmus Kirkegaard et al	https://www.gisaid.org	?	?	18396	Denmark/ALAB-SSI-843/2020	No
hCoV-19/Denmark/ALAB-SSI108/2020|EPI_ISL_429340|2020-03-07|Europe	ncov	EPI_ISL_429340	?	2020-03-07	Europe	Denmark	Denmark	NA	Europe	Denmark	Denmark	genome	29782	Human	?	?	20A	B.1	G	Department of Virus and Microbiological Special Diagnostics, Statens Serum Institut, Copenhagen, Denmark, Artillerivej 5, 2300 Copenahgen S	Albertsen lab, Department of Chemistry and Bioscience, Aalborg University, Denmark	Rasmus Kirkegaard et al	https://www.gisaid.org	?	?	18375	Denmark/ALAB-SSI108/2020	No
hCoV-19/Denmark/ALAB-SSI502/2020|EPI_ISL_429573|2020-03-23|Europe	ncov	EPI_ISL_429573	?	2020-03-23	Europe	Denmark	Denmark	NA	Europe	Denmark	Denmark	genome	29782	Human	?	?	20C	B.1	GH	Department of Virus and Microbiological Special Diagnostics, Statens Serum Institut, Copenhagen, Denmark, Artillerivej 5, 2300 Copenahgen S	Albertsen lab, Department of Chemistry and Bioscience, Aalborg University, Denmark	Rasmus Kirkegaard et al	https://www.gisaid.org	?	?	18375	Denmark/ALAB-SSI502/2020	No
hCoV-19/Denmark/DCGC-1027/2020|EPI_ISL_614487|2020-06-01|Europe	ncov	EPI_ISL_614487	?	2020-06-01	Europe	Denmark	Hovedstaden	NA	Europe	Denmark	Hovedstaden	genome	29782	Human	?	?	20C	B.1	GH	Department of Virus and Microbiological Special Diagnostics, Statens Serum Institut, Denmark	Albertsen lab, Department of Chemistry and Bioscience, Aalborg University, Denmark	Danish Covid-19 Genome Consortia et al	https://www.gisaid.org	?	?	18571	Denmark/DCGC-1027/2020	No
hCoV-19/Denmark/DCGC-1042/2020|EPI_ISL_614440|2020-03-09|Europe	ncov	EPI_ISL_614440	?	2020-03-09	Europe	Denmark	Hovedstaden	NA	Europe	Denmark	Hovedstaden	genome	29779	Human	?	?	19A	B	L	Department of Virus and Microbiological Special Diagnostics, Statens Serum Institut, Denmark	Albertsen lab, Department of Chemistry and Bioscience, Aalborg University, Denmark	Danish Covid-19 Genome Consortia et al	https://www.gisaid.org	?	?	18571	Denmark/DCGC-1042/2020	No
hCoV-19/Denmark/DCGC-1087/2020|EPI_ISL_614512|2020-05-11|Europe	ncov	EPI_ISL_614512	?	2020-05-11	Europe	Denmark	Hovedstaden	NA	Europe	Denmark	Hovedstaden	genome	29782	Human	?	?	20C	B.1.118	GH	Department of Virus and Microbiological Special Diagnostics, Statens Serum Institut, Denmark	Albertsen lab, Department of Chemistry and Bioscience, Aalborg University, Denmark	Danish Covid-19 Genome Consortia et al	https://www.gisaid.org	?	?	18571	Denmark/DCGC-1087/2020	No
hCoV-19/Denmark/DCGC-1177/2020|EPI_ISL_614646|2020-03-16|Europe	ncov	EPI_ISL_614646	?	2020-03-16	Europe	Denmark	Hovedstaden	NA	Europe	Denmark	Hovedstaden	genome	29782	Human	?	?	20B	B.1.1	GR	Department of Virus and Microbiological Special Diagnostics, Statens Serum Institut, Denmark	Albertsen lab, Department of Chemistry and Bioscience, Aalborg University, Denmark	Danish Covid-19 Genome Consortia et al	https://www.gisaid.org	?	?	18571	Denmark/DCGC-1177/2020	No
hCoV-19/Denmark/DCGC-1206/2020|EPI_ISL_614851|2020-05-25|Europe	ncov	EPI_ISL_614851	?	2020-05-25	Europe	Denmark	Hovedstaden	NA	Europe	Denmark	Hovedstaden	genome	29782	Human	?	?	20A	B.1	G	Department of Virus and Microbiological Special Diagnostics, Statens Serum Institut, Denmark	Albertsen lab, Department of Chemistry and Bioscience, Aalborg University, Denmark	Danish Covid-19 Genome Consortia et al	https://www.gisaid.org	?	?	18571	Denmark/DCGC-1206/2020	No
hCoV-19/Denmark/DCGC-1208/2020|EPI_ISL_614853|2020-05-25|Europe	ncov	EPI_ISL_614853	?	2020-05-25	Europe	Denmark	Hovedstaden	NA	Europe	Denmark	Hovedstaden	genome	29782	Human	?	?	20C	B.1	GH	Department of Virus and Microbiological Special Diagnostics, Statens Serum Institut, Denmark	Albertsen lab, Department of Chemistry and Bioscience, Aalborg University, Denmark	Danish Covid-19 Genome Consortia et al	https://www.gisaid.org	?	?	18571	Denmark/DCGC-1208/2020	No
hCoV-19/Denmark/DCGC-1210/2020|EPI_ISL_614405|2020-05-25|Europe	ncov	EPI_ISL_614405	?	2020-05-25	Europe	Denmark	Hovedstaden	NA	Europe	Denmark	Hovedstaden	genome	29782	Human	?	?	20C	B.1	GH	Department of Virus and Microbiological Special Diagnostics, Statens Serum Institut, Denmark	Albertsen lab, Department of Chemistry and Bioscience, Aalborg University, Denmark	Danish Covid-19 Genome Consortia et al	https://www.gisaid.org	?	?	18571	Denmark/DCGC-1210/2020	No
hCoV-19/Denmark/DCGC-1243/2020|EPI_ISL_614759|2020-05-04|Europe	ncov	EPI_ISL_614759	?	2020-05-04	Europe	Denmark	Hovedstaden	NA	Europe	Denmark	Hovedstaden	genome	29782	Human	?	?	20C	B.1.39	GH	Department of Virus and Microbiological Special Diagnostics, Statens Serum Institut, Denmark	Albertsen lab, Department of Chemistry and Bioscience, Aalborg University, Denmark	Danish Covid-19 Genome Consortia et al	https://www.gisaid.org	?	?	18571	Denmark/DCGC-1243/2020	No
hCoV-19/Denmark/DCGC-1265/2020|EPI_ISL_618043|2020-06-08|Europe	ncov	EPI_ISL_618043	?	2020-06-08	Europe	Denmark	Nordjylland	NA	Europe	Denmark	Nordjylland	genome	29782	Human	?	?	20B	B.1.1	GR	Department of Virus and Microbiological Special Diagnostics, Statens Serum Institut, Denmark	Albertsen lab, Department of Chemistry and Bioscience, Aalborg University, Denmark	Danish Covid-19 Genome Consortia et al	https://www.gisaid.org	?	?	18571	Denmark/DCGC-1265/2020	No
hCoV-19/Denmark/DCGC-1309/2020|EPI_ISL_618093|2020-06-08|Europe	ncov	EPI_ISL_618093	?	2020-06-08	Europe	Denmark	Hovedstaden	NA	Europe	Denmark	Hovedstaden	genome	29773	Human	?	?	20C	B.1	GH	Department of Virus and Microbiological Special Diagnostics, Statens Serum Institut, Denmark	Albertsen lab, Department of Chemistry and Bioscience, Aalborg University, Denmark	Danish Covid-19 Genome Consortia et al	https://www.gisaid.org	?	?	18571	Denmark/DCGC-1309/2020	No
hCoV-19/Denmark/DCGC-1344/2020|EPI_ISL_618801|2020-04-20|Europe	ncov	EPI_ISL_618801	?	2020-04-20	Europe	Denmark	Hovedstaden	NA	Europe	Denmark	Hovedstaden	genome	29782	Human	?	?	20C	B.1	GH	Department of Virus and Microbiological Special Diagnostics, Statens Serum Institut, Denmark	Albertsen lab, Department of Chemistry and Bioscience, Aalborg University, Denmark	Danish Covid-19 Genome Consortia et al	https://www.gisaid.org	?	?	18571	Denmark/DCGC-1344/2020	No
hCoV-19/Denmark/DCGC-1384/2020|EPI_ISL_622237|2020-03-30|Europe	ncov	EPI_ISL_622237	?	2020-03-30	Europe	Denmark	Nordjylland	NA	Europe	Denmark	Nordjylland	genome	29782	Human	?	?	20B	B.1.1	GR	Department of Virus and Microbiological Special Diagnostics, Statens Serum Institut, Denmark	Albertsen lab, Department of Chemistry and Bioscience, Aalborg University, Denmark	Danish Covid-19 Genome Consortia et al	https://www.gisaid.org	?	?	18572	Denmark/DCGC-1384/2020	No
hCoV-19/Denmark/DCGC-1475/2020|EPI_ISL_622268|2020-06-22|Europe	ncov	EPI_ISL_622268	?	2020-06-22	Europe	Denmark	Nordjylland	NA	Europe	Denmark	Nordjylland	genome	29324	Human	?	?	20B	B.1.1	GR	Department of Virus and Microbiological Special Diagnostics, Statens Serum Institut, Denmark	Albertsen lab, Department of Chemistry and Bioscience, Aalborg University, Denmark	Danish Covid-19 Genome Consortia et al	https://www.gisaid.org	?	?	18572	Denmark/DCGC-1475/2020	No
hCoV-19/Denmark/DCGC-1505/2020|EPI_ISL_618108|2020-06-15|Europe	ncov	EPI_ISL_618108	?	2020-06-15	Europe	Denmark	Hovedstaden	NA	Europe	Denmark	Hovedstaden	genome	29782	Human	?	?	20B	B.1.1	GR	Department of Virus and Microbiological Special Diagnostics, Statens Serum Institut, Denmark	Albertsen lab, Department of Chemistry and Bioscience, Aalborg University, Denmark	Danish Covid-19 Genome Consortia et al	https://www.gisaid.org	?	?	18571	Denmark/DCGC-1505/2020	No
hCoV-19/Denmark/DCGC-1516/2020|EPI_ISL_618120|2020-06-01|Europe	ncov	EPI_ISL_618120	?	2020-06-01	Europe	Denmark	Sjaelland	NA	Europe	Denmark	Sjaelland	genome	29782	Human	?	?	20B	B.1.1.1	GR	Department of Virus and Microbiological Special Diagnostics, Statens Serum Institut, Denmark	Albertsen lab, Department of Chemistry and Bioscience, Aalborg University, Denmark	Danish Covid-19 Genome Consortia et al	https://www.gisaid.org	?	?	18571	Denmark/DCGC-1516/2020	No
hCoV-19/Denmark/DCGC-1571/2020|EPI_ISL_618141|2020-06-15|Europe	ncov	EPI_ISL_618141	?	2020-06-15	Europe	Denmark	Hovedstaden	NA	Europe	Denmark	Hovedstaden	genome	29323	Human	?	?	20A	B.1	G	Department of Virus and Microbiological Special Diagnostics, Statens Serum Institut, Denmark	Albertsen lab, Department of Chemistry and Bioscience, Aalborg University, Denmark	Danish Covid-19 Genome Consortia et al	https://www.gisaid.org	?	?	18571	Denmark/DCGC-1571/2020	No
hCoV-19/Denmark/DCGC-1575/2020|EPI_ISL_618145|2020-06-15|Europe	ncov	EPI_ISL_618145	?	2020-06-15	Europe	Denmark	Sjaelland	NA	Europe	Denmark	Sjaelland	genome	29782	Human	?	?	20C	B.1.118	GH	Department of Virus and Microbiological Special Diagnostics, Statens Serum Institut, Denmark	Albertsen lab, Department of Chemistry and Bioscience, Aalborg University, Denmark	Danish Covid-19 Genome Consortia et al	https://www.gisaid.org	?	?	18571	Denmark/DCGC-1575/2020	No
hCoV-19/Denmark/DCGC-1614/2020|EPI_ISL_619292|2020-04-06|Europe	ncov	EPI_ISL_619292	?	2020-04-06	Europe	Denmark	Hovedstaden	NA	Europe	Denmark	Hovedstaden	genome	29782	Human	?	?	20C	B.1	GH	Department of Virus and Microbiological Special Diagnostics, Statens Serum Institut, Denmark	Albertsen lab, Department of Chemistry and Bioscience, Aalborg University, Denmark	Danish Covid-19 Genome Consortia et al	https://www.gisaid.org	?	?	18571	Denmark/DCGC-1614/2020	No
hCoV-19/Denmark/DCGC-1692/2020|EPI_ISL_618160|2020-06-22|Europe	ncov	EPI_ISL_618160	?	2020-06-22	Europe	Denmark	Nordjylland	NA	Europe	Denmark	Nordjylland	genome	29782	Human	?	?	20B	B.1.1	GR	Department of Virus and Microbiological Special Diagnostics, Statens Serum Institut, Denmark	Albertsen lab, Department of Chemistry and Bioscience, Aalborg University, Denmark	Danish Covid-19 Genome Consortia et al	https://www.gisaid.org	?	?	18571	Denmark/DCGC-1692/2020	No
hCoV-19/Denmark/DCGC-1693/2020|EPI_ISL_618161|2020-06-22|Europe	ncov	EPI_ISL_618161	?	2020-06-22	Europe	Denmark	Nordjylland	NA	Europe	Denmark	Nordjylland	genome	29782	Human	?	?	20B	B.1.1	GR	Department of Virus and Microbiological Special Diagnostics, Statens Serum Institut, Denmark	Albertsen lab, Department of Chemistry and Bioscience, Aalborg University, Denmark	Danish Covid-19 Genome Consortia et al	https://www.gisaid.org	?	?	18571	Denmark/DCGC-1693/2020	No
hCoV-19/Denmark/DCGC-1704/2020|EPI_ISL_618171|2020-06-29|Europe	ncov	EPI_ISL_618171	?	2020-06-29	Europe	Denmark	Nordjylland	NA	Europe	Denmark	Nordjylland	genome	29782	Human	?	?	20B	B.1.1	GR	Department of Virus and Microbiological Special Diagnostics, Statens Serum Institut, Denmark	Albertsen lab, Department of Chemistry and Bioscience, Aalborg University, Denmark	Danish Covid-19 Genome Consortia et al	https://www.gisaid.org	?	?	18571	Denmark/DCGC-1704/2020	No
hCoV-19/Denmark/DCGC-1761/2020|EPI_ISL_620137|2020-03-09|Europe	ncov	EPI_ISL_620137	?	2020-03-09	Europe	Denmark	Midtjylland	NA	Europe	Denmark	Midtjylland	genome	29783	Human	?	?	20C	B.1	GH	Department of Virus and Microbiological Special Diagnostics, Statens Serum Institut, Denmark	Albertsen lab, Department of Chemistry and Bioscience, Aalborg University, Denmark	Danish Covid-19 Genome Consortia et al	https://www.gisaid.org	?	?	18571	Denmark/DCGC-1761/2020	No
hCoV-19/Denmark/DCGC-1800/2020|EPI_ISL_618222|2020-07-20|Europe	ncov	EPI_ISL_618222	?	2020-07-20	Europe	Denmark	Hovedstaden	NA	Europe	Denmark	Hovedstaden	genome	29782	Human	?	?	20B	B.1.1	GR	Department of Virus and Microbiological Special Diagnostics, Statens Serum Institut, Denmark	Albertsen lab, Department of Chemistry and Bioscience, Aalborg University, Denmark	Danish Covid-19 Genome Consortia et al	https://www.gisaid.org	?	?	18571	Denmark/DCGC-1800/2020	No
hCoV-19/Denmark/DCGC-1847/2020|EPI_ISL_622606|2020-07-13|Europe	ncov	EPI_ISL_622606	?	2020-07-13	Europe	Denmark	Hovedstaden	NA	Europe	Denmark	Hovedstaden	genome	29782	Human	?	?	20B	B.1.1.1	GR	Department of Virus and Microbiological Special Diagnostics, Statens Serum Institut, Denmark	Albertsen lab, Department of Chemistry and Bioscience, Aalborg University, Denmark	Danish Covid-19 Genome Consortia et al	https://www.gisaid.org	?	?	18572	Denmark/DCGC-1847/2020	No
hCoV-19/Denmark/DCGC-1874/2020|EPI_ISL_622610|2020-07-13|Europe	ncov	EPI_ISL_622610	?	2020-07-13	Europe	Denmark	Hovedstaden	NA	Europe	Denmark	Hovedstaden	genome	29782	Human	?	?	20B	B.1.1.70	GR	Department of Virus and Microbiological Special Diagnostics, Statens Serum Institut, Denmark	Albertsen lab, Department of Chemistry and Bioscience, Aalborg University, Denmark	Danish Covid-19 Genome Consortia et al	https://www.gisaid.org	?	?	18572	Denmark/DCGC-1874/2020	No
hCoV-19/Denmark/DCGC-1896/2020|EPI_ISL_622563|2020-07-06|Europe	ncov	EPI_ISL_622563	?	2020-07-06	Europe	Denmark	Hovedstaden	NA	Europe	Denmark	Hovedstaden	genome	29782	Human	?	?	19B	A	S	Department of Virus and Microbiological Special Diagnostics, Statens Serum Institut, Denmark	Albertsen lab, Department of Chemistry and Bioscience, Aalborg University, Denmark	Danish Covid-19 Genome Consortia et al	https://www.gisaid.org	?	?	18572	Denmark/DCGC-1896/2020	No
hCoV-19/Denmark/DCGC-1898/2020|EPI_ISL_622593|2020-05-04|Europe	ncov	EPI_ISL_622593	?	2020-05-04	Europe	Denmark	Hovedstaden	NA	Europe	Denmark	Hovedstaden	genome	29782	Human	?	?	20A	B.1.107	G	Department of Virus and Microbiological Special Diagnostics, Statens Serum Institut, Denmark	Albertsen lab, Department of Chemistry and Bioscience, Aalborg University, Denmark	Danish Covid-19 Genome Consortia et al	https://www.gisaid.org	?	?	18572	Denmark/DCGC-1898/2020	No
hCoV-19/Denmark/DCGC-1912/2020|EPI_ISL_622503|2020-06-15|Europe	ncov	EPI_ISL_622503	?	2020-06-15	Europe	Denmark	Hovedstaden	NA	Europe	Denmark	Hovedstaden	genome	29782	Human	?	?	20A	B.1.5	G	Department of Virus and Microbiological Special Diagnostics, Statens Serum Institut, Denmark	Albertsen lab, Department of Chemistry and Bioscience, Aalborg University, Denmark	Danish Covid-19 Genome Consortia et al	https://www.gisaid.org	?	?	18572	Denmark/DCGC-1912/2020	No
hCoV-19/Denmark/DCGC-1920/2020|EPI_ISL_622513|2020-04-20|Europe	ncov	EPI_ISL_622513	?	2020-04-20	Europe	Denmark	Hovedstaden	NA	Europe	Denmark	Hovedstaden	genome	29782	Human	?	?	20C	B.1.118	GH	Department of Virus and Microbiological Special Diagnostics, Statens Serum Institut, Denmark	Albertsen lab, Department of Chemistry and Bioscience, Aalborg University, Denmark	Danish Covid-19 Genome Consortia et al	https://www.gisaid.org	?	?	18572	Denmark/DCGC-1920/2020	No
hCoV-19/Denmark/DCGC-1947/2020|EPI_ISL_622529|2020-04-27|Europe	ncov	EPI_ISL_622529	?	2020-04-27	Europe	Denmark	Hovedstaden	NA	Europe	Denmark	Hovedstaden	genome	29782	Human	?	?	20B	B.1.1	GR	Department of Virus and Microbiological Special Diagnostics, Statens Serum Institut, Denmark	Albertsen lab, Department of Chemistry and Bioscience, Aalborg University, Denmark	Danish Covid-19 Genome Consortia et al	https://www.gisaid.org	?	?	18572	Denmark/DCGC-1947/2020	No
hCoV-19/Denmark/DCGC-1982/2020|EPI_ISL_618325|2020-07-20|Europe	ncov	EPI_ISL_618325	?	2020-07-20	Europe	Denmark	Hovedstaden	NA	Europe	Denmark	Hovedstaden	genome	29782	Human	?	?	19B	A	S	Department of Virus and Microbiological Special Diagnostics, Statens Serum Institut, Denmark	Albertsen lab, Department of Chemistry and Bioscience, Aalborg University, Denmark	Danish Covid-19 Genome Consortia et al	https://www.gisaid.org	?	?	18571	Denmark/DCGC-1982/2020	No
hCoV-19/Denmark/DCGC-2055/2020|EPI_ISL_618276|2020-07-13|Europe	ncov	EPI_ISL_618276	?	2020-07-13	Europe	Denmark	Hovedstaden	NA	Europe	Denmark	Hovedstaden	genome	29782	Human	?	?	20B	B.1.1.25	GR	Department of Virus and Microbiological Special Diagnostics, Statens Serum Institut, Denmark	Albertsen lab, Department of Chemistry and Bioscience, Aalborg University, Denmark	Danish Covid-19 Genome Consortia et al	https://www.gisaid.org	?	?	18571	Denmark/DCGC-2055/2020	No
hCoV-19/Denmark/DCGC-2056/2020|EPI_ISL_618279|2020-07-20|Europe	ncov	EPI_ISL_618279	?	2020-07-20	Europe	Denmark	Sjaelland	NA	Europe	Denmark	Sjaelland	genome	29782	Human	?	?	20A	B.1	GH	Department of Virus and Microbiological Special Diagnostics, Statens Serum Institut, Denmark	Albertsen lab, Department of Chemistry and Bioscience, Aalborg University, Denmark	Danish Covid-19 Genome Consortia et al	https://www.gisaid.org	?	?	18571	Denmark/DCGC-2056/2020	No
hCoV-19/Denmark/DCGC-2106/2020|EPI_ISL_618368|2020-07-27|Europe	ncov	EPI_ISL_618368	?	2020-07-27	Europe	Denmark	Midtjylland	NA	Europe	Denmark	Midtjylland	genome	29782	Human	?	?	20B	B.1.1	GR	Department of Virus and Microbiological Special Diagnostics, Statens Serum Institut, Denmark	Albertsen lab, Department of Chemistry and Bioscience, Aalborg University, Denmark	Danish Covid-19 Genome Consortia et al	https://www.gisaid.org	?	?	18571	Denmark/DCGC-2106/2020	No
hCoV-19/Denmark/DCGC-2130/2020|EPI_ISL_618393|2020-07-27|Europe	ncov	EPI_ISL_618393	?	2020-07-27	Europe	Denmark	Sjaelland	NA	Europe	Denmark	Sjaelland	genome	29782	Human	?	?	20B	B.1.1	GR	Department of Virus and Microbiological Special Diagnostics, Statens Serum Institut, Denmark	Albertsen lab, Department of Chemistry and Bioscience, Aalborg University, Denmark	Danish Covid-19 Genome Consortia et al	https://www.gisaid.org	?	?	18571	Denmark/DCGC-2130/2020	No
hCoV-19/Denmark/DCGC-2349/2020|EPI_ISL_617687|2020-08-10|Europe	ncov	EPI_ISL_617687	?	2020-08-10	Europe	Denmark	Syddanmark	NA	Europe	Denmark	Syddanmark	genome	29782	Human	?	?	20B	B.1.1	GR	Department of Virus and Microbiological Special Diagnostics, Statens Serum Institut, Denmark	Albertsen lab, Department of Chemistry and Bioscience, Aalborg University, Denmark	Danish Covid-19 Genome Consortia et al	https://www.gisaid.org	?	?	18571	Denmark/DCGC-2349/2020	No
hCoV-19/Denmark/DCGC-2374/2020|EPI_ISL_617714|2020-08-10|Europe	ncov	EPI_ISL_617714	?	2020-08-10	Europe	Denmark	Nordjylland	NA	Europe	Denmark	Nordjylland	genome	29782	Human	?	?	20A	B.1.5	G	Department of Virus and Microbiological Special Diagnostics, Statens Serum Institut, Denmark	Albertsen lab, Department of Chemistry and Bioscience, Aalborg University, Denmark	Danish Covid-19 Genome Consortia et al	https://www.gisaid.org	?	?	18571	Denmark/DCGC-2374/2020	No
hCoV-19/Denmark/DCGC-2394/2020|EPI_ISL_617576|2020-08-10|Europe	ncov	EPI_ISL_617576	?	2020-08-10	Europe	Denmark	Midtjylland	NA	Europe	Denmark	Midtjylland	genome	29782	Human	?	?	20B	B.1.1	GR	Department of Virus and Microbiological Special Diagnostics, Statens Serum Institut, Denmark	Albertsen lab, Department of Chemistry and Bioscience, Aalborg University, Denmark	Danish Covid-19 Genome Consortia et al	https://www.gisaid.org	?	?	18571	Denmark/DCGC-2394/2020	No
hCoV-19/Denmark/DCGC-2485/2020|EPI_ISL_617753|2020-08-10|Europe	ncov	EPI_ISL_617753	?	2020-08-10	Europe	Denmark	Midtjylland	NA	Europe	Denmark	Midtjylland	genome	29782	Human	?	?	20B	B.1.1	GR	Department of Virus and Microbiological Special Diagnostics, Statens Serum Institut, Denmark	Albertsen lab, Department of Chemistry and Bioscience, Aalborg University, Denmark	Danish Covid-19 Genome Consortia et al	https://www.gisaid.org	?	?	18571	Denmark/DCGC-2485/2020	No
hCoV-19/Denmark/DCGC-2551/2020|EPI_ISL_616527|2020-08-17|Europe	ncov	EPI_ISL_616527	?	2020-08-17	Europe	Denmark	Hovedstaden	NA	Europe	Denmark	Hovedstaden	genome	29782	Human	?	?	20B	B.1.1	GR	Department of Virus and Microbiological Special Diagnostics, Statens Serum Institut, Denmark	Albertsen lab, Department of Chemistry and Bioscience, Aalborg University, Denmark	Danish Covid-19 Genome Consortia et al	https://www.gisaid.org	?	?	18571	Denmark/DCGC-2551/2020	No
hCoV-19/Denmark/DCGC-2824/2020|EPI_ISL_616460|2020-08-17|Europe	ncov	EPI_ISL_616460	?	2020-08-17	Europe	Denmark	Hovedstaden	NA	Europe	Denmark	Hovedstaden	genome	29782	Human	?	?	20C	B.1	GH	Department of Virus and Microbiological Special Diagnostics, Statens Serum Institut, Denmark	Albertsen lab, Department of Chemistry and Bioscience, Aalborg University, Denmark	Danish Covid-19 Genome Consortia et al	https://www.gisaid.org	?	?	18571	Denmark/DCGC-2824/2020	No
hCoV-19/Denmark/DCGC-2841/2020|EPI_ISL_616668|2020-08-24|Europe	ncov	EPI_ISL_616668	?	2020-08-24	Europe	Denmark	Nordjylland	NA	Europe	Denmark	Nordjylland	genome	29782	Human	?	?	20A	B.1.5	G	Department of Virus and Microbiological Special Diagnostics, Statens Serum Institut, Denmark	Albertsen lab, Department of Chemistry and Bioscience, Aalborg University, Denmark	Danish Covid-19 Genome Consortia et al	https://www.gisaid.org	?	?	18571	Denmark/DCGC-2841/2020	No
hCoV-19/Denmark/DCGC-2992/2020|EPI_ISL_616756|2020-08-24|Europe	ncov	EPI_ISL_616756	?	2020-08-24	Europe	Denmark	Nordjylland	NA	Europe	Denmark	Nordjylland	genome	29782	Human	?	?	20B	B.1.1	GR	Department of Virus and Microbiological Special Diagnostics, Statens Serum Institut, Denmark	Albertsen lab, Department of Chemistry and Bioscience, Aalborg University, Denmark	Danish Covid-19 Genome Consortia et al	https://www.gisaid.org	?	?	18571	Denmark/DCGC-2992/2020	No
hCoV-19/Denmark/DCGC-3220/2020|EPI_ISL_616880|2020-08-31|Europe	ncov	EPI_ISL_616880	?	2020-08-31	Europe	Denmark	Syddanmark	NA	Europe	Denmark	Syddanmark	genome	29782	Human	?	?	20B	B.1.1	GR	Department of Virus and Microbiological Special Diagnostics, Statens Serum Institut, Denmark	Albertsen lab, Department of Chemistry and Bioscience, Aalborg University, Denmark	Danish Covid-19 Genome Consortia et al	https://www.gisaid.org	?	?	18571	Denmark/DCGC-3220/2020	No
hCoV-19/Denmark/DCGC-3262/2020|EPI_ISL_616130|2020-08-31|Europe	ncov	EPI_ISL_616130	?	2020-08-31	Europe	Denmark	Hovedstaden	NA	Europe	Denmark	Hovedstaden	genome	29782	Human	?	?	20A	B.1.177	GV	Department of Virus and Microbiological Special Diagnostics, Statens Serum Institut, Denmark	Albertsen lab, Department of Chemistry and Bioscience, Aalborg University, Denmark	Danish Covid-19 Genome Consortia et al	https://www.gisaid.org	?	?	18571	Denmark/DCGC-3262/2020	No
hCoV-19/Denmark/DCGC-3461/2020|EPI_ISL_616248|2020-08-31|Europe	ncov	EPI_ISL_616248	?	2020-08-31	Europe	Denmark	Hovedstaden	NA	Europe	Denmark	Hovedstaden	genome	29782	Human	?	?	20B	B.1.1	GR	Department of Virus and Microbiological Special Diagnostics, Statens Serum Institut, Denmark	Albertsen lab, Department of Chemistry and Bioscience, Aalborg University, Denmark	Danish Covid-19 Genome Consortia et al	https://www.gisaid.org	?	?	18571	Denmark/DCGC-3461/2020	No
hCoV-19/Denmark/DCGC-3557/2020|EPI_ISL_616351|2020-08-31|Europe	ncov	EPI_ISL_616351	?	2020-08-31	Europe	Denmark	Syddanmark	NA	Europe	Denmark	Syddanmark	genome	29782	Human	?	?	20B	B.1.1	GR	Department of Virus and Microbiological Special Diagnostics, Statens Serum Institut, Denmark	Albertsen lab, Department of Chemistry and Bioscience, Aalborg University, Denmark	Danish Covid-19 Genome Consortia et al	https://www.gisaid.org	?	?	18571	Denmark/DCGC-3557/2020	No
hCoV-19/Denmark/DCGC-3627/2020|EPI_ISL_616395|2020-08-31|Europe	ncov	EPI_ISL_616395	?	2020-08-31	Europe	Denmark	Syddanmark	NA	Europe	Denmark	Syddanmark	genome	29782	Human	?	?	20B	B.1.1	GR	Department of Virus and Microbiological Special Diagnostics, Statens Serum Institut, Denmark	Albertsen lab, Department of Chemistry and Bioscience, Aalborg University, Denmark	Danish Covid-19 Genome Consortia et al	https://www.gisaid.org	?	?	18571	Denmark/DCGC-3627/2020	No
hCoV-19/Denmark/DCGC-3746/2020|EPI_ISL_622617|2020-04-27|Europe	ncov	EPI_ISL_622617	?	2020-04-27	Europe	Denmark	Hovedstaden	NA	Europe	Denmark	Hovedstaden	genome	29782	Human	?	?	20B	B.1.1.35	GR	Department of Virus and Microbiological Special Diagnostics, Statens Serum Institut, Denmark	Albertsen lab, Department of Chemistry and Bioscience, Aalborg University, Denmark	Danish Covid-19 Genome Consortia et al	https://www.gisaid.org	?	?	18572	Denmark/DCGC-3746/2020	No
hCoV-19/Denmark/DCGC-3751/2020|EPI_ISL_622638|2020-05-04|Europe	ncov	EPI_ISL_622638	?	2020-05-04	Europe	Denmark	Hovedstaden	NA	Europe	Denmark	Hovedstaden	genome	29782	Human	?	?	20C	B.1.39	GH	Department of Virus and Microbiological Special Diagnostics, Statens Serum Institut, Denmark	Albertsen lab, Department of Chemistry and Bioscience, Aalborg University, Denmark	Danish Covid-19 Genome Consortia et al	https://www.gisaid.org	?	?	18572	Denmark/DCGC-3751/2020	No
hCoV-19/Denmark/DCGC-3919/2020|EPI_ISL_615830|2020-09-14|Europe	ncov	EPI_ISL_615830	?	2020-09-14	Europe	Denmark	Hovedstaden	NA	Europe	Denmark	Hovedstaden	genome	29782	Human	?	?	20A	B.1.177	GV	Department of Virus and Microbiological Special Diagnostics, Statens Serum Institut, Denmark	Albertsen lab, Department of Chemistry and Bioscience, Aalborg University, Denmark	Danish Covid-19 Genome Consortia et al	https://www.gisaid.org	?	?	18571	Denmark/DCGC-3919/2020	No
hCoV-19/Denmark/DCGC-3946/2020|EPI_ISL_615857|2020-09-14|Europe	ncov	EPI_ISL_615857	?	2020-09-14	Europe	Denmark	Syddanmark	NA	Europe	Denmark	Syddanmark	genome	29776	Human	?	?	20A	B.1.5	G	Department of Virus and Microbiological Special Diagnostics, Statens Serum Institut, Denmark	Albertsen lab, Department of Chemistry and Bioscience, Aalborg University, Denmark	Danish Covid-19 Genome Consortia et al	https://www.gisaid.org	?	?	18571	Denmark/DCGC-3946/2020	No
hCoV-19/Denmark/DCGC-3990/2020|EPI_ISL_615760|2020-09-14|Europe	ncov	EPI_ISL_615760	?	2020-09-14	Europe	Denmark	Nordjylland	NA	Europe	Denmark	Nordjylland	genome	29782	Human	?	?	20B	B.1.1	GR	Department of Virus and Microbiological Special Diagnostics, Statens Serum Institut, Denmark	Albertsen lab, Department of Chemistry and Bioscience, Aalborg University, Denmark	Danish Covid-19 Genome Consortia et al	https://www.gisaid.org	?	?	18571	Denmark/DCGC-3990/2020	No
hCoV-19/Denmark/DCGC-4035/2020|EPI_ISL_615809|2020-09-14|Europe	ncov	EPI_ISL_615809	?	2020-09-14	Europe	Denmark	Hovedstaden	NA	Europe	Denmark	Hovedstaden	genome	29782	Human	?	?	20A	B.1.177	GV	Department of Virus and Microbiological Special Diagnostics, Statens Serum Institut, Denmark	Albertsen lab, Department of Chemistry and Bioscience, Aalborg University, Denmark	Danish Covid-19 Genome Consortia et al	https://www.gisaid.org	?	?	18571	Denmark/DCGC-4035/2020	No
hCoV-19/Denmark/DCGC-4126/2020|EPI_ISL_621946|2020-09-21|Europe	ncov	EPI_ISL_621946	?	2020-09-21	Europe	Denmark	Hovedstaden	NA	Europe	Denmark	Hovedstaden	genome	29782	Human	?	?	20A	B.1.78	G	Department of Virus and Microbiological Special Diagnostics, Statens Serum Institut, Denmark	Albertsen lab, Department of Chemistry and Bioscience, Aalborg University, Denmark	Danish Covid-19 Genome Consortia et al	https://www.gisaid.org	?	?	18572	Denmark/DCGC-4126/2020	No
hCoV-19/Denmark/DCGC-4135/2020|EPI_ISL_621955|2020-09-21|Europe	ncov	EPI_ISL_621955	?	2020-09-21	Europe	Denmark	Sjaelland	NA	Europe	Denmark	Sjaelland	genome	29782	Human	?	?	20A	B.1.160	GH	Department of Virus and Microbiological Special Diagnostics, Statens Serum Institut, Denmark	Albertsen lab, Department of Chemistry and Bioscience, Aalborg University, Denmark	Danish Covid-19 Genome Consortia et al	https://www.gisaid.org	?	?	18572	Denmark/DCGC-4135/2020	Yes
hCoV-19/Denmark/DCGC-4399/2020|EPI_ISL_615397|2020-09-07|Europe	ncov	EPI_ISL_615397	?	2020-09-07	Europe	Denmark	Midtjylland	NA	Europe	Denmark	Midtjylland	genome	29771	Human	?	?	20B	B.1.1	GR	Department of Virus and Microbiological Special Diagnostics, Statens Serum Institut, Denmark	Albertsen lab, Department of Chemistry and Bioscience, Aalborg University, Denmark	Danish Covid-19 Genome Consortia et al	https://www.gisaid.org	?	?	18571	Denmark/DCGC-4399/2020	Yes
hCoV-19/Denmark/DCGC-4528/2020|EPI_ISL_621324|2020-09-21|Europe	ncov	EPI_ISL_621324	?	2020-09-21	Europe	Denmark	Hovedstaden	NA	Europe	Denmark	Hovedstaden	genome	29782	Human	?	?	20A	B.1.160	GH	Department of Virus and Microbiological Special Diagnostics, Statens Serum Institut, Denmark	Albertsen lab, Department of Chemistry and Bioscience, Aalborg University, Denmark	Danish Covid-19 Genome Consortia et al	https://www.gisaid.org	?	?	18572	Denmark/DCGC-4528/2020	Yes
hCoV-19/Denmark/DCGC-4552/2020|EPI_ISL_621349|2020-09-21|Europe	ncov	EPI_ISL_621349	?	2020-09-21	Europe	Denmark	Midtjylland	NA	Europe	Denmark	Midtjylland	genome	29782	Human	?	?	20B	B.1.1	GR	Department of Virus and Microbiological Special Diagnostics, Statens Serum Institut, Denmark	Albertsen lab, Department of Chemistry and Bioscience, Aalborg University, Denmark	Danish Covid-19 Genome Consortia et al	https://www.gisaid.org	?	?	18572	Denmark/DCGC-4552/2020	No
hCoV-19/Denmark/DCGC-4564/2020|EPI_ISL_621361|2020-09-21|Europe	ncov	EPI_ISL_621361	?	2020-09-21	Europe	Denmark	Hovedstaden	NA	Europe	Denmark	Hovedstaden	genome	29782	Human	?	?	20A	B.1.177	GV	Department of Virus and Microbiological Special Diagnostics, Statens Serum Institut, Denmark	Albertsen lab, Department of Chemistry and Bioscience, Aalborg University, Denmark	Danish Covid-19 Genome Consortia et al	https://www.gisaid.org	?	?	18572	Denmark/DCGC-4564/2020	No
hCoV-19/Denmark/DCGC-4578/2020|EPI_ISL_622247|2020-09-14|Europe	ncov	EPI_ISL_622247	?	2020-09-14	Europe	Denmark	Hovedstaden	NA	Europe	Denmark	Hovedstaden	genome	29782	Human	?	?	20A	B.1.177	GV	Department of Virus and Microbiological Special Diagnostics, Statens Serum Institut, Denmark	Albertsen lab, Department of Chemistry and Bioscience, Aalborg University, Denmark	Danish Covid-19 Genome Consortia et al	https://www.gisaid.org	?	?	18572	Denmark/DCGC-4578/2020	No
hCoV-19/Denmark/DCGC-4723/2020|EPI_ISL_622162|2020-09-21|Europe	ncov	EPI_ISL_622162	?	2020-09-21	Europe	Denmark	Syddanmark	NA	Europe	Denmark	Syddanmark	genome	29775	Human	?	?	20A	B.1.5	G	Department of Virus and Microbiological Special Diagnostics, Statens Serum Institut, Denmark	Albertsen lab, Department of Chemistry and Bioscience, Aalborg University, Denmark	Danish Covid-19 Genome Consortia et al	https://www.gisaid.org	?	?	18572	Denmark/DCGC-4723/2020	Yes
hCoV-19/Denmark/DCGC-4846/2020|EPI_ISL_621531|2020-09-21|Europe	ncov	EPI_ISL_621531	?	2020-09-21	Europe	Denmark	Midtjylland	NA	Europe	Denmark	Midtjylland	genome	29782	Human	?	?	20B	B.1.1	GR	Department of Virus and Microbiological Special Diagnostics, Statens Serum Institut, Denmark	Albertsen lab, Department of Chemistry and Bioscience, Aalborg University, Denmark	Danish Covid-19 Genome Consortia et al	https://www.gisaid.org	?	?	18572	Denmark/DCGC-4846/2020	No
hCoV-19/Denmark/DCGC-4964/2020|EPI_ISL_621502|2020-09-21|Europe	ncov	EPI_ISL_621502	?	2020-09-21	Europe	Denmark	Hovedstaden	NA	Europe	Denmark	Hovedstaden	genome	29782	Human	?	?	20A	B.1.177	GV	Department of Virus and Microbiological Special Diagnostics, Statens Serum Institut, Denmark	Albertsen lab, Department of Chemistry and Bioscience, Aalborg University, Denmark	Danish Covid-19 Genome Consortia et al	https://www.gisaid.org	?	?	18572	Denmark/DCGC-4964/2020	No
hCoV-19/Denmark/DCGC-5099/2020|EPI_ISL_621637|2020-09-21|Europe	ncov	EPI_ISL_621637	?	2020-09-21	Europe	Denmark	Sjaelland	NA	Europe	Denmark	Sjaelland	genome	29782	Human	?	?	20A	B.1.177	GV	Department of Virus and Microbiological Special Diagnostics, Statens Serum Institut, Denmark	Albertsen lab, Department of Chemistry and Bioscience, Aalborg University, Denmark	Danish Covid-19 Genome Consortia et al	https://www.gisaid.org	?	?	18572	Denmark/DCGC-5099/2020	No
hCoV-19/Denmark/DCGC-5594/2020|EPI_ISL_620919|2020-09-28|Europe	ncov	EPI_ISL_620919	?	2020-09-28	Europe	Denmark	Sjaelland	NA	Europe	Denmark	Sjaelland	genome	29776	Human	?	?	20A	B.1.5	G	Department of Virus and Microbiological Special Diagnostics, Statens Serum Institut, Denmark	Albertsen lab, Department of Chemistry and Bioscience, Aalborg University, Denmark	Danish Covid-19 Genome Consortia et al	https://www.gisaid.org	?	?	18572	Denmark/DCGC-5594/2020	No
hCoV-19/Denmark/DCGC-5788/2020|EPI_ISL_620975|2020-09-28|Europe	ncov	EPI_ISL_620975	?	2020-09-28	Europe	Denmark	Sjaelland	NA	Europe	Denmark	Sjaelland	genome	29782	Human	?	?	20A	B.1.160	GH	Department of Virus and Microbiological Special Diagnostics, Statens Serum Institut, Denmark	Albertsen lab, Department of Chemistry and Bioscience, Aalborg University, Denmark	Danish Covid-19 Genome Consortia et al	https://www.gisaid.org	?	?	18572	Denmark/DCGC-5788/2020	No
hCoV-19/Denmark/DCGC-5909/2020|EPI_ISL_620174|2020-10-05|Europe	ncov	EPI_ISL_620174	?	2020-10-05	Europe	Denmark	Hovedstaden	NA	Europe	Denmark	Hovedstaden	genome	29776	Human	?	?	20A	B.1.5	G	Department of Virus and Microbiological Special Diagnostics, Statens Serum Institut, Denmark	Albertsen lab, Department of Chemistry and Bioscience, Aalborg University, Denmark	Danish Covid-19 Genome Consortia et al	https://www.gisaid.org	?	?	18571	Denmark/DCGC-5909/2020	No
hCoV-19/Denmark/DCGC-6124/2020|EPI_ISL_621158|2020-09-21|Europe	ncov	EPI_ISL_621158	?	2020-09-21	Europe	Denmark	Midtjylland	NA	Europe	Denmark	Midtjylland	genome	29782	Human	?	?	20A	B.1.177	GV	Department of Virus and Microbiological Special Diagnostics, Statens Serum Institut, Denmark	Albertsen lab, Department of Chemistry and Bioscience, Aalborg University, Denmark	Danish Covid-19 Genome Consortia et al	https://www.gisaid.org	?	?	18572	Denmark/DCGC-6124/2020	No
hCoV-19/Denmark/DCGC-6213/2020|EPI_ISL_620116|2020-10-05|Europe	ncov	EPI_ISL_620116	?	2020-10-05	Europe	Denmark	Sjaelland	NA	Europe	Denmark	Sjaelland	genome	29782	Human	?	?	20A	B.1.160	GH	Department of Virus and Microbiological Special Diagnostics, Statens Serum Institut, Denmark	Albertsen lab, Department of Chemistry and Bioscience, Aalborg University, Denmark	Danish Covid-19 Genome Consortia et al	https://www.gisaid.org	?	?	18571	Denmark/DCGC-6213/2020	No
hCoV-19/Denmark/DCGC-6437/2020|EPI_ISL_620337|2020-10-12|Europe	ncov	EPI_ISL_620337	?	2020-10-12	Europe	Denmark	Midtjylland	NA	Europe	Denmark	Midtjylland	genome	29782	Human	?	?	20A	B.1.177	GV	Department of Virus and Microbiological Special Diagnostics, Statens Serum Institut, Denmark	Albertsen lab, Department of Chemistry and Bioscience, Aalborg University, Denmark	Danish Covid-19 Genome Consortia et al	https://www.gisaid.org	?	?	18571	Denmark/DCGC-6437/2020	No
hCoV-19/Denmark/DCGC-6468/2020|EPI_ISL_620368|2020-10-12|Europe	ncov	EPI_ISL_620368	?	2020-10-12	Europe	Denmark	Midtjylland	NA	Europe	Denmark	Midtjylland	genome	29782	Human	?	?	20A	B.1.160	GH	Department of Virus and Microbiological Special Diagnostics, Statens Serum Institut, Denmark	Albertsen lab, Department of Chemistry and Bioscience, Aalborg University, Denmark	Danish Covid-19 Genome Consortia et al	https://www.gisaid.org	?	?	18571	Denmark/DCGC-6468/2020	No
hCoV-19/Denmark/DCGC-6490/2020|EPI_ISL_620390|2020-10-05|Europe	ncov	EPI_ISL_620390	?	2020-10-05	Europe	Denmark	Midtjylland	NA	Europe	Denmark	Midtjylland	genome	29775	Human	?	?	20A	B.1.5	G	Department of Virus and Microbiological Special Diagnostics, Statens Serum Institut, Denmark	Albertsen lab, Department of Chemistry and Bioscience, Aalborg University, Denmark	Danish Covid-19 Genome Consortia et al	https://www.gisaid.org	?	?	18571	Denmark/DCGC-6490/2020	Yes
hCoV-19/Denmark/DCGC-6622/2020|EPI_ISL_619671|2020-10-12|Europe	ncov	EPI_ISL_619671	?	2020-10-12	Europe	Denmark	Hovedstaden	NA	Europe	Denmark	Hovedstaden	genome	29781	Human	?	?	20A	B.1.177	GV	Department of Virus and Microbiological Special Diagnostics, Statens Serum Institut, Denmark	Albertsen lab, Department of Chemistry and Bioscience, Aalborg University, Denmark	Danish Covid-19 Genome Consortia et al	https://www.gisaid.org	?	?	18571	Denmark/DCGC-6622/2020	Yes
hCoV-19/Denmark/DCGC-6633/2020|EPI_ISL_619535|2020-10-12|Europe	ncov	EPI_ISL_619535	?	2020-10-12	Europe	Denmark	Hovedstaden	NA	Europe	Denmark	Hovedstaden	genome	29782	Human	?	?	20A	B.1	GH	Department of Virus and Microbiological Special Diagnostics, Statens Serum Institut, Denmark	Albertsen lab, Department of Chemistry and Bioscience, Aalborg University, Denmark	Danish Covid-19 Genome Consortia et al	https://www.gisaid.org	?	?	18571	Denmark/DCGC-6633/2020	No
hCoV-19/Denmark/DCGC-6683/2020|EPI_ISL_619586|2020-10-12|Europe	ncov	EPI_ISL_619586	?	2020-10-12	Europe	Denmark	Hovedstaden	NA	Europe	Denmark	Hovedstaden	genome	29782	Human	?	?	20B	B.1.1	GR	Department of Virus and Microbiological Special Diagnostics, Statens Serum Institut, Denmark	Albertsen lab, Department of Chemistry and Bioscience, Aalborg University, Denmark	Danish Covid-19 Genome Consortia et al	https://www.gisaid.org	?	?	18571	Denmark/DCGC-6683/2020	No
hCoV-19/Denmark/DCGC-6736/2020|EPI_ISL_622362|2020-04-20|Europe	ncov	EPI_ISL_622362	?	2020-04-20	Europe	Denmark	Hovedstaden	NA	Europe	Denmark	Hovedstaden	genome	29782	Human	?	?	20B	B.1.1	GR	Department of Virus and Microbiological Special Diagnostics, Statens Serum Institut, Denmark	Albertsen lab, Department of Chemistry and Bioscience, Aalborg University, Denmark	Danish Covid-19 Genome Consortia et al	https://www.gisaid.org	?	?	18572	Denmark/DCGC-6736/2020	No
hCoV-19/Denmark/DCGC-6749/2020|EPI_ISL_622347|2020-04-20|Europe	ncov	EPI_ISL_622347	?	2020-04-20	Europe	Denmark	Hovedstaden	NA	Europe	Denmark	Hovedstaden	genome	29782	Human	?	?	20C	B.1	GH	Department of Virus and Microbiological Special Diagnostics, Statens Serum Institut, Denmark	Albertsen lab, Department of Chemistry and Bioscience, Aalborg University, Denmark	Danish Covid-19 Genome Consortia et al	https://www.gisaid.org	?	?	18572	Denmark/DCGC-6749/2020	No
hCoV-19/Denmark/DCGC-6798/2020|EPI_ISL_619495|2020-10-12|Europe	ncov	EPI_ISL_619495	?	2020-10-12	Europe	Denmark	Syddanmark	NA	Europe	Denmark	Syddanmark	genome	29779	Human	?	?	20A	B.1.36	GH	Department of Virus and Microbiological Special Diagnostics, Statens Serum Institut, Denmark	Albertsen lab, Department of Chemistry and Bioscience, Aalborg University, Denmark	Danish Covid-19 Genome Consortia et al	https://www.gisaid.org	?	?	18571	Denmark/DCGC-6798/2020	No
hCoV-19/Denmark/DCGC-6977/2020|EPI_ISL_619823|2020-10-12|Europe	ncov	EPI_ISL_619823	?	2020-10-12	Europe	Denmark	Midtjylland	NA	Europe	Denmark	Midtjylland	genome	29776	Human	?	?	20A	B.1.5	G	Department of Virus and Microbiological Special Diagnostics, Statens Serum Institut, Denmark	Albertsen lab, Department of Chemistry and Bioscience, Aalborg University, Denmark	Danish Covid-19 Genome Consortia et al	https://www.gisaid.org	?	?	18571	Denmark/DCGC-6977/2020	No
hCoV-19/Denmark/DCGC-7187/2020|EPI_ISL_619188|2020-10-12|Europe	ncov	EPI_ISL_619188	?	2020-10-12	Europe	Denmark	Hovedstaden	NA	Europe	Denmark	Hovedstaden	genome	29782	Human	?	?	20A	B.1.177	GV	Department of Virus and Microbiological Special Diagnostics, Statens Serum Institut, Denmark	Albertsen lab, Department of Chemistry and Bioscience, Aalborg University, Denmark	Danish Covid-19 Genome Consortia et al	https://www.gisaid.org	?	?	18571	Denmark/DCGC-7187/2020	No
hCoV-19/Denmark/DCGC-7337/2020|EPI_ISL_619308|2020-10-12|Europe	ncov	EPI_ISL_619308	?	2020-10-12	Europe	Denmark	Hovedstaden	NA	Europe	Denmark	Hovedstaden	genome	29782	Human	?	?	20B	B.1.1.1	GR	Department of Virus and Microbiological Special Diagnostics, Statens Serum Institut, Denmark	Albertsen lab, Department of Chemistry and Bioscience, Aalborg University, Denmark	Danish Covid-19 Genome Consortia et al	https://www.gisaid.org	?	?	18571	Denmark/DCGC-7337/2020	No
hCoV-19/Denmark/DCGC-7420/2020|EPI_ISL_619329|2020-10-12|Europe	ncov	EPI_ISL_619329	?	2020-10-12	Europe	Denmark	Midtjylland	NA	Europe	Denmark	Midtjylland	genome	29782	Human	?	?	20A	B.1	GH	Department of Virus and Microbiological Special Diagnostics, Statens Serum Institut, Denmark	Albertsen lab, Department of Chemistry and Bioscience, Aalborg University, Denmark	Danish Covid-19 Genome Consortia et al	https://www.gisaid.org	?	?	18571	Denmark/DCGC-7420/2020	No
hCoV-19/Denmark/DCGC-7427/2020|EPI_ISL_619330|2020-10-12|Europe	ncov	EPI_ISL_619330	?	2020-10-12	Europe	Denmark	Sjaelland	NA	Europe	Denmark	Sjaelland	genome	29782	Human	?	?	20B	B.1.1	GR	Department of Virus and Microbiological Special Diagnostics, Statens Serum Institut, Denmark	Albertsen lab, Department of Chemistry and Bioscience, Aalborg University, Denmark	Danish Covid-19 Genome Consortia et al	https://www.gisaid.org	?	?	18571	Denmark/DCGC-7427/2020	Yes
hCoV-19/Denmark/DCGC-759/2020|EPI_ISL_614761|2020-03-09|Europe	ncov	EPI_ISL_614761	?	2020-03-09	Europe	Denmark	Syddanmark	NA	Europe	Denmark	Syddanmark	genome	29782	Human	?	?	20C	B.1	GH	Department of Virus and Microbiological Special Diagnostics, Statens Serum Institut, Denmark	Albertsen lab, Department of Chemistry and Bioscience, Aalborg University, Denmark	Danish Covid-19 Genome Consortia et al	https://www.gisaid.org	?	?	18571	Denmark/DCGC-759/2020	No
hCoV-19/Denmark/DCGC-7617/2020|EPI_ISL_618547|2020-10-19|Europe	ncov	EPI_ISL_618547	?	2020-10-19	Europe	Denmark	Midtjylland	NA	Europe	Denmark	Midtjylland	genome	29782	Human	?	?	20A	B.1.5	G	Department of Virus and Microbiological Special Diagnostics, Statens Serum Institut, Denmark	Albertsen lab, Department of Chemistry and Bioscience, Aalborg University, Denmark	Danish Covid-19 Genome Consortia et al	https://www.gisaid.org	?	?	18571	Denmark/DCGC-7617/2020	No
hCoV-19/Denmark/DCGC-7665/2020|EPI_ISL_618577|2020-10-19|Europe	ncov	EPI_ISL_618577	?	2020-10-19	Europe	Denmark	Hovedstaden	NA	Europe	Denmark	Hovedstaden	genome	29782	Human	?	?	20A	B.1.177	GV	Department of Virus and Microbiological Special Diagnostics, Statens Serum Institut, Denmark	Albertsen lab, Department of Chemistry and Bioscience, Aalborg University, Denmark	Danish Covid-19 Genome Consortia et al	https://www.gisaid.org	?	?	18571	Denmark/DCGC-7665/2020	No
hCoV-19/Denmark/DCGC-7699/2020|EPI_ISL_618563|2020-10-19|Europe	ncov	EPI_ISL_618563	?	2020-10-19	Europe	Denmark	Hovedstaden	NA	Europe	Denmark	Hovedstaden	genome	29781	Human	?	?	20B	B.1.1	GR	Department of Virus and Microbiological Special Diagnostics, Statens Serum Institut, Denmark	Albertsen lab, Department of Chemistry and Bioscience, Aalborg University, Denmark	Danish Covid-19 Genome Consortia et al	https://www.gisaid.org	?	?	18571	Denmark/DCGC-7699/2020	No
hCoV-19/Denmark/DCGC-7812/2020|EPI_ISL_618762|2020-10-19|Europe	ncov	EPI_ISL_618762	?	2020-10-19	Europe	Denmark	Hovedstaden	NA	Europe	Denmark	Hovedstaden	genome	29782	Human	?	?	20A	B.1.177	GV	Department of Virus and Microbiological Special Diagnostics, Statens Serum Institut, Denmark	Albertsen lab, Department of Chemistry and Bioscience, Aalborg University, Denmark	Danish Covid-19 Genome Consortia et al	https://www.gisaid.org	?	?	18571	Denmark/DCGC-7812/2020	No
hCoV-19/Denmark/DCGC-7858/2020|EPI_ISL_618828|2020-10-26|Europe	ncov	EPI_ISL_618828	?	2020-10-26	Europe	Denmark	Hovedstaden	NA	Europe	Denmark	Hovedstaden	genome	29758	Human	?	?	20A	B.1.5	G	Department of Virus and Microbiological Special Diagnostics, Statens Serum Institut, Denmark	Albertsen lab, Department of Chemistry and Bioscience, Aalborg University, Denmark	Danish Covid-19 Genome Consortia et al	https://www.gisaid.org	?	?	18571	Denmark/DCGC-7858/2020	Yes
hCoV-19/Denmark/DCGC-7886/2020|EPI_ISL_618848|2020-10-26|Europe	ncov	EPI_ISL_618848	?	2020-10-26	Europe	Denmark	Hovedstaden	NA	Europe	Denmark	Hovedstaden	genome	29781	Human	?	?	20A	B.1.160	GH	Department of Virus and Microbiological Special Diagnostics, Statens Serum Institut, Denmark	Albertsen lab, Department of Chemistry and Bioscience, Aalborg University, Denmark	Danish Covid-19 Genome Consortia et al	https://www.gisaid.org	?	?	18571	Denmark/DCGC-7886/2020	No
hCoV-19/Denmark/DCGC-8104/2020|EPI_ISL_616997|2020-10-26|Europe	ncov	EPI_ISL_616997	?	2020-10-26	Europe	Denmark	Hovedstaden	NA	Europe	Denmark	Hovedstaden	genome	29776	Human	?	?	20A	B.1.5	G	Department of Virus and Microbiological Special Diagnostics, Statens Serum Institut, Denmark	Albertsen lab, Department of Chemistry and Bioscience, Aalborg University, Denmark	Danish Covid-19 Genome Consortia et al	https://www.gisaid.org	?	?	18571	Denmark/DCGC-8104/2020	No
hCoV-19/Denmark/DCGC-821/2020|EPI_ISL_614709|2020-04-20|Europe	ncov	EPI_ISL_614709	?	2020-04-20	Europe	Denmark	Hovedstaden	NA	Europe	Denmark	Hovedstaden	genome	29782	Human	?	?	20C	B.1	GH	Department of Virus and Microbiological Special Diagnostics, Statens Serum Institut, Denmark	Albertsen lab, Department of Chemistry and Bioscience, Aalborg University, Denmark	Danish Covid-19 Genome Consortia et al	https://www.gisaid.org	?	?	18571	Denmark/DCGC-821/2020	No
hCoV-19/Denmark/DCGC-8214/2020|EPI_ISL_617258|2020-10-26|Europe	ncov	EPI_ISL_617258	?	2020-10-26	Europe	Denmark	Sjaelland	NA	Europe	Denmark	Sjaelland	genome	29782	Human	?	?	20A	B.1.177	GV	Department of Virus and Microbiological Special Diagnostics, Statens Serum Institut, Denmark	Albertsen lab, Department of Chemistry and Bioscience, Aalborg University, Denmark	Danish Covid-19 Genome Consortia et al	https://www.gisaid.org	?	?	18571	Denmark/DCGC-8214/2020	No
hCoV-19/Denmark/DCGC-8267/2020|EPI_ISL_617293|2020-10-26|Europe	ncov	EPI_ISL_617293	?	2020-10-26	Europe	Denmark	Hovedstaden	NA	Europe	Denmark	Hovedstaden	genome	29782	Human	?	?	20A	B.1.177	GV	Department of Virus and Microbiological Special Diagnostics, Statens Serum Institut, Denmark	Albertsen lab, Department of Chemistry and Bioscience, Aalborg University, Denmark	Danish Covid-19 Genome Consortia et al	https://www.gisaid.org	?	?	18571	Denmark/DCGC-8267/2020	No
hCoV-19/Denmark/DCGC-8273/2020|EPI_ISL_616976|2020-10-26|Europe	ncov	EPI_ISL_616976	?	2020-10-26	Europe	Denmark	Syddanmark	NA	Europe	Denmark	Syddanmark	genome	29775	Human	?	?	20A	B.1.5	G	Department of Virus and Microbiological Special Diagnostics, Statens Serum Institut, Denmark	Albertsen lab, Department of Chemistry and Bioscience, Aalborg University, Denmark	Danish Covid-19 Genome Consortia et al	https://www.gisaid.org	?	?	18571	Denmark/DCGC-8273/2020	No
hCoV-19/Denmark/DCGC-8341/2020|EPI_ISL_617335|2020-10-26|Europe	ncov	EPI_ISL_617335	?	2020-10-26	Europe	Denmark	Midtjylland	NA	Europe	Denmark	Midtjylland	genome	29782	Human	?	?	20A	B.1.177	GV	Department of Virus and Microbiological Special Diagnostics, Statens Serum Institut, Denmark	Albertsen lab, Department of Chemistry and Bioscience, Aalborg University, Denmark	Danish Covid-19 Genome Consortia et al	https://www.gisaid.org	?	?	18571	Denmark/DCGC-8341/2020	No
hCoV-19/Denmark/DCGC-8488/2020|EPI_ISL_618382|2020-07-27|Europe	ncov	EPI_ISL_618382	?	2020-07-27	Europe	Denmark	Midtjylland	NA	Europe	Denmark	Midtjylland	genome	29611	Human	?	?	20B	B.1.1	GR	Department of Virus and Microbiological Special Diagnostics, Statens Serum Institut, Denmark	Albertsen lab, Department of Chemistry and Bioscience, Aalborg University, Denmark	Danish Covid-19 Genome Consortia et al	https://www.gisaid.org	?	?	18571	Denmark/DCGC-8488/2020	No
hCoV-19/Denmark/DCGC-850/2020|EPI_ISL_614815|2020-05-04|Europe	ncov	EPI_ISL_614815	?	2020-05-04	Europe	Denmark	Syddanmark	NA	Europe	Denmark	Syddanmark	genome	29782	Human	?	?	19B	A	S	Department of Virus and Microbiological Special Diagnostics, Statens Serum Institut, Denmark	Albertsen lab, Department of Chemistry and Bioscience, Aalborg University, Denmark	Danish Covid-19 Genome Consortia et al	https://www.gisaid.org	?	?	18571	Denmark/DCGC-850/2020	No
hCoV-19/Denmark/DCGC-854/2020|EPI_ISL_614795|2020-05-04|Europe	ncov	EPI_ISL_614795	?	2020-05-04	Europe	Denmark	Hovedstaden	NA	Europe	Denmark	Hovedstaden	genome	29782	Human	?	?	20C	B.1	GH	Department of Virus and Microbiological Special Diagnostics, Statens Serum Institut, Denmark	Albertsen lab, Department of Chemistry and Bioscience, Aalborg University, Denmark	Danish Covid-19 Genome Consortia et al	https://www.gisaid.org	?	?	18571	Denmark/DCGC-854/2020	No
hCoV-19/Denmark/DCGC-8584/2020|EPI_ISL_625951|2020-10-26|Europe	ncov	EPI_ISL_625951	?	2020-10-26	Europe	Denmark	Midtjylland	NA	Europe	Denmark	Midtjylland	genome	29782	Human	?	?	20B	B.1.1.7	GR	Department of Virus and Microbiological Special Diagnostics, Statens Serum Institut, Denmark	Albertsen lab, Department of Chemistry and Bioscience, Aalborg University, Denmark	Danish Covid-19 Genome Consortia et al	https://www.gisaid.org	?	?	18574	Denmark/DCGC-8584/2020	No
hCoV-19/Denmark/DCGC-8623/2020|EPI_ISL_625992|2020-10-26|Europe	ncov	EPI_ISL_625992	?	2020-10-26	Europe	Denmark	Sjaelland	NA	Europe	Denmark	Sjaelland	genome	29782	Human	?	?	20A	B.1.177	GV	Department of Virus and Microbiological Special Diagnostics, Statens Serum Institut, Denmark	Albertsen lab, Department of Chemistry and Bioscience, Aalborg University, Denmark	Danish Covid-19 Genome Consortia et al	https://www.gisaid.org	?	?	18574	Denmark/DCGC-8623/2020	No
hCoV-19/Denmark/DCGC-8840/2020|EPI_ISL_625704|2020-10-26|Europe	ncov	EPI_ISL_625704	?	2020-10-26	Europe	Denmark	Hovedstaden	NA	Europe	Denmark	Hovedstaden	genome	29782	Human	?	?	20A	B.1.36	GH	Department of Virus and Microbiological Special Diagnostics, Statens Serum Institut, Denmark	Albertsen lab, Department of Chemistry and Bioscience, Aalborg University, Denmark	Danish Covid-19 Genome Consortia et al	https://www.gisaid.org	?	?	18574	Denmark/DCGC-8840/2020	No
hCoV-19/Denmark/DCGC-8876/2020|EPI_ISL_626139|2020-11-02|Europe	ncov	EPI_ISL_626139	?	2020-11-02	Europe	Denmark	Sjaelland	NA	Europe	Denmark	Sjaelland	genome	29782	Human	?	?	20A	B.1.177	GV	Department of Virus and Microbiological Special Diagnostics, Statens Serum Institut, Denmark	Albertsen lab, Department of Chemistry and Bioscience, Aalborg University, Denmark	Danish Covid-19 Genome Consortia et al	https://www.gisaid.org	?	?	18574	Denmark/DCGC-8876/2020	No
hCoV-19/Denmark/DCGC-8877/2020|EPI_ISL_626146|2020-11-02|Europe	ncov	EPI_ISL_626146	?	2020-11-02	Europe	Denmark	Midtjylland	NA	Europe	Denmark	Midtjylland	genome	29782	Human	?	?	20A	B.1	GH	Department of Virus and Microbiological Special Diagnostics, Statens Serum Institut, Denmark	Albertsen lab, Department of Chemistry and Bioscience, Aalborg University, Denmark	Danish Covid-19 Genome Consortia et al	https://www.gisaid.org	?	?	18574	Denmark/DCGC-8877/2020	No
hCoV-19/Denmark/DCGC-8879/2020|EPI_ISL_626162|2020-11-02|Europe	ncov	EPI_ISL_626162	?	2020-11-02	Europe	Denmark	Midtjylland	NA	Europe	Denmark	Midtjylland	genome	29782	Human	?	?	20A	B.1.177	GV	Department of Virus and Microbiological Special Diagnostics, Statens Serum Institut, Denmark	Albertsen lab, Department of Chemistry and Bioscience, Aalborg University, Denmark	Danish Covid-19 Genome Consortia et al	https://www.gisaid.org	?	?	18574	Denmark/DCGC-8879/2020	No
hCoV-19/Denmark/DCGC-8886/2020|EPI_ISL_625890|2020-11-02|Europe	ncov	EPI_ISL_625890	?	2020-11-02	Europe	Denmark	Hovedstaden	NA	Europe	Denmark	Hovedstaden	genome	29781	Human	?	?	20A	B.1.36	GH	Department of Virus and Microbiological Special Diagnostics, Statens Serum Institut, Denmark	Albertsen lab, Department of Chemistry and Bioscience, Aalborg University, Denmark	Danish Covid-19 Genome Consortia et al	https://www.gisaid.org	?	?	18574	Denmark/DCGC-8886/2020	No
hCoV-19/Denmark/DCGC-8892/2020|EPI_ISL_625695|2020-11-02|Europe	ncov	EPI_ISL_625695	?	2020-11-02	Europe	Denmark	Hovedstaden	NA	Europe	Denmark	Hovedstaden	genome	29782	Human	?	?	20A	B.1.177	GV	Department of Virus and Microbiological Special Diagnostics, Statens Serum Institut, Denmark	Albertsen lab, Department of Chemistry and Bioscience, Aalborg University, Denmark	Danish Covid-19 Genome Consortia et al	https://www.gisaid.org	?	?	18574	Denmark/DCGC-8892/2020	No
hCoV-19/Denmark/DCGC-8893/2020|EPI_ISL_626164|2020-11-02|Europe	ncov	EPI_ISL_626164	?	2020-11-02	Europe	Denmark	Hovedstaden	NA	Europe	Denmark	Hovedstaden	genome	29782	Human	?	?	20B	B.1.1	GR	Department of Virus and Microbiological Special Diagnostics, Statens Serum Institut, Denmark	Albertsen lab, Department of Chemistry and Bioscience, Aalborg University, Denmark	Danish Covid-19 Genome Consortia et al	https://www.gisaid.org	?	?	18574	Denmark/DCGC-8893/2020	No
hCoV-19/Denmark/DCGC-8894/2020|EPI_ISL_626124|2020-11-02|Europe	ncov	EPI_ISL_626124	?	2020-11-02	Europe	Denmark	Hovedstaden	NA	Europe	Denmark	Hovedstaden	genome	29782	Human	?	?	20A	B.1.177	GV	Department of Virus and Microbiological Special Diagnostics, Statens Serum Institut, Denmark	Albertsen lab, Department of Chemistry and Bioscience, Aalborg University, Denmark	Danish Covid-19 Genome Consortia et al	https://www.gisaid.org	?	?	18574	Denmark/DCGC-8894/2020	No
hCoV-19/Denmark/DCGC-8897/2020|EPI_ISL_626149|2020-11-02|Europe	ncov	EPI_ISL_626149	?	2020-11-02	Europe	Denmark	Syddanmark	NA	Europe	Denmark	Syddanmark	genome	29782	Human	?	?	20A	B.1.5	G	Department of Virus and Microbiological Special Diagnostics, Statens Serum Institut, Denmark	Albertsen lab, Department of Chemistry and Bioscience, Aalborg University, Denmark	Danish Covid-19 Genome Consortia et al	https://www.gisaid.org	?	?	18574	Denmark/DCGC-8897/2020	No
hCoV-19/Denmark/DCGC-8931/2020|EPI_ISL_626134|2020-11-02|Europe	ncov	EPI_ISL_626134	?	2020-11-02	Europe	Denmark	Hovedstaden	NA	Europe	Denmark	Hovedstaden	genome	29782	Human	?	?	20A	B.1.160	GH	Department of Virus and Microbiological Special Diagnostics, Statens Serum Institut, Denmark	Albertsen lab, Department of Chemistry and Bioscience, Aalborg University, Denmark	Danish Covid-19 Genome Consortia et al	https://www.gisaid.org	?	?	18574	Denmark/DCGC-8931/2020	No
hCoV-19/Denmark/DCGC-8937/2020|EPI_ISL_626129|2020-11-02|Europe	ncov	EPI_ISL_626129	?	2020-11-02	Europe	Denmark	Hovedstaden	NA	Europe	Denmark	Hovedstaden	genome	29782	Human	?	?	20A	B.1.177	GV	Department of Virus and Microbiological Special Diagnostics, Statens Serum Institut, Denmark	Albertsen lab, Department of Chemistry and Bioscience, Aalborg University, Denmark	Danish Covid-19 Genome Consortia et al	https://www.gisaid.org	?	?	18574	Denmark/DCGC-8937/2020	No
hCoV-19/Denmark/DCGC-999/2020|EPI_ISL_614804|2020-05-11|Europe	ncov	EPI_ISL_614804	?	2020-05-11	Europe	Denmark	Hovedstaden	NA	Europe	Denmark	Hovedstaden	genome	29782	Human	?	?	20C	B.1	GH	Department of Virus and Microbiological Special Diagnostics, Statens Serum Institut, Denmark	Albertsen lab, Department of Chemistry and Bioscience, Aalborg University, Denmark	Danish Covid-19 Genome Consortia et al	https://www.gisaid.org	?	?	18571	Denmark/DCGC-999/2020	No
hCoV-19/Denmark/SSI-01/2020|EPI_ISL_416142|2020-02-26|Europe	ncov	EPI_ISL_416142	?	2020-02-26	Europe	Denmark	Copenhagen	NA	Europe	Denmark	Copenhagen	genome	29843	Human	45	Male	20B	B.1.1	GR	Department of Virus and Microbiological Special diagnostics, Statens Serum Institut, Copenhagen, Denmark.	Statens Serum Institute	Morten Rasmussen et al	https://www.gisaid.org	?	?	18341	Denmark/SSI-01/2020	No
hCoV-19/Denmark/SSI-02/2020|EPI_ISL_416143|2020-02-28|Europe	ncov	EPI_ISL_416143	?	2020-02-28	Europe	Denmark	Copenhagen	NA	Europe	Denmark	Copenhagen	genome	29841	Human	54	Male	20A	B.1	G	Department of Virus and Microbiological Special diagnostics, Statens Serum Institut, Copenhagen, Denmark.	ViFU	Morten Rasmussen et al	https://www.gisaid.org	?	?	18341	Denmark/SSI-02/2020	No
hCoV-19/DominicanRepublic/ICGEB_UNIBE022/2020|EPI_ISL_525467|2020-05-05|NorthAmerica	ncov	EPI_ISL_525467	?	2020-05-05	North America	Dominican Republic	Dominican Republic	NA	North America	Dominican Republic	Dominican Republic	genome	29902	Human	23	Female	19A	B	G	Universidad Iberoamericana	International Centre for Genetic Engineering and Biotechnology (ICGEB) and ARGO Open Lab Platform	Robert Paulino-Ramirez et al	https://www.gisaid.org	?	?	18504	DominicanRepublic/ICGEB_UNIBE022/2020	No
hCoV-19/DominicanRepublic/ICGEB_UNIBE032.2/2020|EPI_ISL_525468|2020-05-06|NorthAmerica	ncov	EPI_ISL_525468	?	2020-05-06	North America	Dominican Republic	Dominican Republic	NA	North America	Dominican Republic	Dominican Republic	genome	29748	Human	32	Female	19A	B.1.132	GH	Universidad Iberoamericana	International Centre for Genetic Engineering and Biotechnology (ICGEB) and ARGO Open Lab Platform	Robert Paulino-Ramirez et al	https://www.gisaid.org	?	?	18504	DominicanRepublic/ICGEB_UNIBE032.2/2020	No
hCoV-19/DominicanRepublic/ICGEB_UNIBE032.7/2020|EPI_ISL_525469|2020-05-06|NorthAmerica	ncov	EPI_ISL_525469	?	2020-05-06	North America	Dominican Republic	Dominican Republic	NA	North America	Dominican Republic	Dominican Republic	genome	29585	Human	32	Female	20A	B	O	Universidad Iberoamericana	International Centre for Genetic Engineering and Biotechnology (ICGEB) and ARGO Open Lab Platform	Robert Paulino-Ramirez et al	https://www.gisaid.org	?	?	18504	DominicanRepublic/ICGEB_UNIBE032.7/2020	No
hCoV-19/DominicanRepublic/ICGEB_UNIBE051/2020|EPI_ISL_523811|2020-03-01|NorthAmerica	ncov	EPI_ISL_523811	?	2020-03-01	North America	Dominican Republic	Dominican Republic	NA	North America	Dominican Republic	Dominican Republic	genome	29901	Human	?	Female	19A	B.1	GH	Universidad Iberoamericana, Instituto de Medicina Tropical & Salud Global	International Centre for Genetic Engineering and Biotechnology (ICGEB) and ARGO Open Lab Platform	Robert Paulino-Ramirez et al	https://www.gisaid.org	?	?	18501	DominicanRepublic/ICGEB_UNIBE051/2020	No
hCoV-19/DominicanRepublic/ICGEB_UNIBE258/2020|EPI_ISL_523812|2020-03-04|NorthAmerica	ncov	EPI_ISL_523812	?	2020-03-04	North America	Dominican Republic	Dominican Republic	NA	North America	Dominican Republic	Dominican Republic	genome	29580	Human	?	Male	19A	B.1	GH	Universidad Iberoamericana, Instituto de Medicina Tropical & Salud Global	International Centre for Genetic Engineering and Biotechnology (ICGEB) and ARGO Open Lab Platform	Robert Paulino-Ramirez et al	https://www.gisaid.org	?	?	18501	DominicanRepublic/ICGEB_UNIBE258/2020	No
hCoV-19/Ecuador/23055/2020|EPI_ISL_491945|2020-04-22|SouthAmerica	ncov	EPI_ISL_491945	?	2020-04-22	South America	Ecuador	Manabi	Puerto Lopez	South America	Ecuador	Manabi	genome	29409	Human	55	Male	20B	B.1.1	GR	Instituto Nacional de Investigaci√≥n en Salud P√∫blica - INSPI	INSPI - Charit√©	Alfredo Bruno Caicedo et al	https://www.gisaid.org	?	?	18460	Ecuador/23055/2020	No
hCoV-19/Ecuador/2343/2020|EPI_ISL_574292|2020-03-16|SouthAmerica	ncov	EPI_ISL_574292	?	2020-03-16	South America	Ecuador	Guayas	Guayaquil	South America	Ecuador	Guayas	genome	29825	Human	25	Male	20B	B.1.1	GR	Instituto Nacional de Investigaci√≥n en Salud P√∫blica	Instituto Nacional de Investigaci√≥n en Salud P√∫blica	Leandro Patino Patino et al	https://www.gisaid.org	?	?	18540	Ecuador/2343/2020	No
hCoV-19/Ecuador/23890/2020|EPI_ISL_491944|2020-04-25|SouthAmerica	ncov	EPI_ISL_491944	?	2020-04-25	South America	Ecuador	Daule	NA	South America	Ecuador	Daule	genome	29409	Human	63	Male	20B	B.1.1	GR	Instituto Nacional de Investigaci√≥n en Salud P√∫blica - INSPI	INSPI - Charit√©	Alfredo Bruno Caicedo et al	https://www.gisaid.org	?	?	18460	Ecuador/23890/2020	No
hCoV-19/Ecuador/2479/2020|EPI_ISL_574294|2020-03-23|SouthAmerica	ncov	EPI_ISL_574294	?	2020-03-23	South America	Ecuador	Guayas	Guayaquil	South America	Ecuador	Guayas	genome	29828	Human	61	Female	20B	B.1.1	GR	Instituto Nacional de Investigacion en Salud P√∫blica	Instituto Nacional de Investigaci√≥n en Salud P√∫blica	Leandro Patino Patino et al	https://www.gisaid.org	?	?	18540	Ecuador/2479/2020	No
hCoV-19/Ecuador/2512/2020|EPI_ISL_574293|2020-03-22|SouthAmerica	ncov	EPI_ISL_574293	?	2020-03-22	South America	Ecuador	Guayas	Guayaquil	South America	Ecuador	Guayas	genome	29659	Human	85	Male	20B	B.1.1	GR	Instituto Nacional de Investigaci√≥n en Salud P√∫blica	Instituto Nacional de Investigaci√≥n en Salud Publica	Leandro Patino Patino et al	https://www.gisaid.org	?	?	18540	Ecuador/2512/2020	No
hCoV-19/Ecuador/36192/2020|EPI_ISL_491947|2020-05-08|SouthAmerica	ncov	EPI_ISL_491947	?	2020-05-08	South America	Ecuador	Manabi	Jipijapa	South America	Ecuador	Manabi	genome	29409	Human	60	Male	20B	B.1.1	GR	Instituto Nacional de Investigaci√≥n en Salud P√∫blica - INSPI	INSPI - Charit√©	Alfredo Bruno Caicedo et al	https://www.gisaid.org	?	?	18460	Ecuador/36192/2020	No
hCoV-19/Ecuador/36226/2020|EPI_ISL_491953|2020-05-08|SouthAmerica	ncov	EPI_ISL_491953	?	2020-05-08	South America	Ecuador	Los Rios	Babahoyo	South America	Ecuador	Los Rios	genome	29409	Human	58	Male	20B	B.1.1	GR	Instituto Nacional de Investigaci√≥n en Salud P√∫blica - INSPI	INSPI - Charit√©	Alfredo Bruno Caicedo et al	https://www.gisaid.org	?	?	18460	Ecuador/36226/2020	No
hCoV-19/Ecuador/36230/2020|EPI_ISL_491950|2020-05-08|SouthAmerica	ncov	EPI_ISL_491950	?	2020-05-08	South America	Ecuador	Los Rios	Babahoyo	South America	Ecuador	Los Rios	genome	29409	Human	74	Female	20B	B.1.1	GR	Instituto Nacional de Investigaci√≥n en Salud P√∫blica - INSPI	INSPI - Charit√©	Alfredo Bruno Caicedo et al	https://www.gisaid.org	?	?	18460	Ecuador/36230/2020	No
hCoV-19/Ecuador/51908/2020|EPI_ISL_491949|2020-05-26|SouthAmerica	ncov	EPI_ISL_491949	?	2020-05-26	South America	Ecuador	Manabi	Sucre	South America	Ecuador	Manabi	genome	29409	Human	76	Female	20B	B.1.1	GR	Instituto Nacional de Investigaci√≥n en Salud P√∫blica - INSPI	INSPI - Charit√©	Alfredo Bruno Caicedo et al	https://www.gisaid.org	?	?	18460	Ecuador/51908/2020	No
hCoV-19/Ecuador/52255/2020|EPI_ISL_491952|2020-05-29|SouthAmerica	ncov	EPI_ISL_491952	?	2020-05-29	South America	Ecuador	Guayas	San Jacinto de Yaguachi	South America	Ecuador	Guayas	genome	29409	Human	29	Female	20B	B.1.1	GR	Instituto Nacional de Investigaci√≥n en Salud P√∫blica - INSPI	INSPI - Charit√©	Alfredo Bruno Caicedo et al	https://www.gisaid.org	?	?	18460	Ecuador/52255/2020	No
hCoV-19/Ecuador/52389/2020|EPI_ISL_491954|2020-05-28|SouthAmerica	ncov	EPI_ISL_491954	?	2020-05-28	South America	Ecuador	Santa Elena	NA	South America	Ecuador	Santa Elena	genome	29409	Human	41	Male	20B	B.1.1	GR	Instituto Nacional de Investigaci√≥n en Salud P√∫blica - INSPI	INSPI - Charit√©	Alfredo Bruno Caicedo et al	https://www.gisaid.org	?	?	18460	Ecuador/52389/2020	No
hCoV-19/Ecuador/52438/2020|EPI_ISL_491951|2020-06-01|SouthAmerica	ncov	EPI_ISL_491951	?	2020-06-01	South America	Ecuador	Guayas	Guayaquil	South America	Ecuador	Guayas	genome	29409	Human	12	Female	20B	B.1.1	GR	Instituto Nacional de Investigaci√≥n en Salud P√∫blica - INSPI	INSPI - Charit√©	Alfredo Bruno Caicedo et al	https://www.gisaid.org	?	?	18460	Ecuador/52438/2020	No
hCoV-19/Ecuador/52872/2020|EPI_ISL_491946|2020-05-28|SouthAmerica	ncov	EPI_ISL_491946	?	2020-05-28	South America	Ecuador	Los Rios	Ventanas	South America	Ecuador	Los Rios	genome	29409	Human	70	Male	20B	B.1.1	GR	Instituto Nacional de Investigaci√≥n en Salud P√∫blica - INSPI	INSPI - Charit√©	Alfredo Bruno Caicedo et al	https://www.gisaid.org	?	?	18460	Ecuador/52872/2020	No
hCoV-19/Ecuador/HEE-01/2020|EPI_ISL_417482|2020-03-09|SouthAmerica	ncov	EPI_ISL_417482	?	2020-03-09	South America	Ecuador	Pichincha	Quito	South America	Ecuador	Pichincha	genome	29849	Human	57	Male	19A	B.11	L	Institute of Microbiology, Universidad San Francisco de Quito	Institute of Microbiology, Universidad San Francisco de Quito	Sully M√°rquez et al	https://www.gisaid.org	?	?	18347	Ecuador/HEE-01/2020	No
hCoV-19/Ecuador/HGSQ-USFQ-007/2020|EPI_ISL_422564|2020-03-30|SouthAmerica	ncov	EPI_ISL_422564	?	2020-03-30	South America	Ecuador	Pichincha	NA	South America	Ecuador	Pichincha	genome	29506	Human	40	Male	19A	B.1.14	O	Institute of Microbiology Universidad San Francisco de Quito	Institute of Microbiology Universidad San Francisco de Quito	Juan Jose Guadalupe et al	https://www.gisaid.org	Genome sequencing of the first SARS-CoV-2 reported from patients with COVID-19 in Ecuador.	https://dx.doi.org/10.1101/2020.06.11.20128330	18363	Ecuador/HGSQ-USFQ-007/2020	No
hCoV-19/Ecuador/HGSQ-USFQ-010/2020|EPI_ISL_422565|2020-03-30|SouthAmerica	ncov	EPI_ISL_422565	?	2020-03-30	South America	Ecuador	Pichincha	NA	South America	Ecuador	Pichincha	genome	29510	Human	39	Male	19A	B.1.14	O	Institute of Microbiology Universidad San Francisco de Quito	Institute of Microbiology Universidad San Francisco de Quito	Sully Marquez et al	https://www.gisaid.org	Genome sequencing of the first SARS-CoV-2 reported from patients with COVID-19 in Ecuador.	https://dx.doi.org/10.1101/2020.06.11.20128330	18363	Ecuador/HGSQ-USFQ-010/2020	No
hCoV-19/Ecuador/HGSQ-USFQ-018/2020|EPI_ISL_422563|2020-03-30|SouthAmerica	ncov	EPI_ISL_422563	?	2020-03-30	South America	Ecuador	Pichincha	NA	South America	Ecuador	Guayas	genome	29323	Human	27	Male	20B	B.1.1	GR	Institute of Microbiology Universidad San Francisco de Quito	Institute of Microbiology Universidad San Francisco de Quito	Belen Prado-Vivar et al	https://www.gisaid.org	Genome sequencing of the first SARS-CoV-2 reported from patients with COVID-19 in Ecuador.	https://dx.doi.org/10.1101/2020.06.11.20128330	18363	Ecuador/HGSQ-USFQ-018/2020	No
hCoV-19/Ecuador/USFQ-004/2020|EPI_ISL_477014|2020-03-30|SouthAmerica	ncov	EPI_ISL_477014	?	2020-03-30	South America	Ecuador	Pichincha	NA	South America	Ecuador	Pichincha	genome	29768	Human	73	Female	20A	B.1.67	G	Institute of Microbiology, Universidad San Francisco de Quito	Institute of Microbiology, Universidad San Francisco de Quito	Belen Prado-Vivar et al	https://www.gisaid.org	?	?	18441	Ecuador/USFQ-004/2020	No
hCoV-19/Ecuador/USFQ-020/2020|EPI_ISL_471267|2020-04-17|SouthAmerica	ncov	EPI_ISL_471267	?	2020-04-17	South America	Ecuador	Los Rios	Babahoyo	South America	Ecuador	Los Rios	genome	29768	Human	50	Female	20A	B.1.67	G	Hospital IESS Babahoyo	Institute of Microbiology, Universidad San Francisco de Quito	Sully M√°rquez et al	https://www.gisaid.org	?	?	18432	Ecuador/USFQ-020/2020	No
hCoV-19/Ecuador/USFQ-026/2020|EPI_ISL_481244|2020-04-17|SouthAmerica	ncov	EPI_ISL_481244	?	2020-04-17	South America	Ecuador	Los Rios	Babahoyo	South America	Ecuador	Los Rios	genome	29849	Human	88	Male	20A	B.1	G	Hospital IESS Babahoyo	Institute of Microbiology, Universidad San Francisco de Quito	Bel√©n Prado-Vivar et al	https://www.gisaid.org	?	?	18445	Ecuador/USFQ-026/2020	No
hCoV-19/Ecuador/USFQ-039/2020|EPI_ISL_481245|2020-04-17|SouthAmerica	ncov	EPI_ISL_481245	?	2020-04-17	South America	Ecuador	Los Rios	Babahoyo	South America	Ecuador	Los Rios	genome	29849	Human	24	Female	20A	B.1.67	G	Hospital IESS Babahoyo	Institute of Microbiology, Universidad San Francisco de Quito	Bel√©n Prado-Vivar et al	https://www.gisaid.org	?	?	18445	Ecuador/USFQ-039/2020	No
hCoV-19/Ecuador/USFQ-045/2020|EPI_ISL_471268|2020-04-17|SouthAmerica	ncov	EPI_ISL_471268	?	2020-04-17	South America	Ecuador	Los Rios	Babahoyo	South America	Ecuador	Los Rios	genome	29744	Human	19	Male	20B	B.1.1	GR	Hospital IESS Babahoyo	Institute of Microbiology, Universidad San Francisco de Quito	Bel√©n Prado-Vivar et al	https://www.gisaid.org	?	?	18432	Ecuador/USFQ-045/2020	No
hCoV-19/Ecuador/USFQ-054/2020|EPI_ISL_481246|2020-04-17|SouthAmerica	ncov	EPI_ISL_481246	?	2020-04-17	South America	Ecuador	Los Rios	Babahoyo	South America	Ecuador	Los Rios	genome	29792	Human	22	Male	20B	B.1.1	GR	Hospital IESS Babahoyo	Institute of Microbiology, Universidad San Francisco de Quito	Bel√©n Prado-Vivar et al	https://www.gisaid.org	?	?	18445	Ecuador/USFQ-054/2020	No
hCoV-19/Ecuador/USFQ-065/2020|EPI_ISL_481247|2020-04-17|SouthAmerica	ncov	EPI_ISL_481247	?	2020-04-17	South America	Ecuador	Los Rios	Babahoyo	South America	Ecuador	Los Rios	genome	29797	Human	70	Male	20B	B.1.1	GR	Hospital IESS Babahoyo	Institute of Microbiology, Universidad San Francisco de Quito	Bel√©n Prado-Vivar et al	https://www.gisaid.org	?	?	18445	Ecuador/USFQ-065/2020	No
hCoV-19/Ecuador/USFQ-066/2020|EPI_ISL_481248|2020-04-17|SouthAmerica	ncov	EPI_ISL_481248	?	2020-04-17	South America	Ecuador	Los Rios	Babahoyo	South America	Ecuador	Los Rios	genome	29792	Human	87	Male	20B	B.1.1	GR	Hospital IESS Babahoyo	Institute of Microbiology, Universidad San Francisco de Quito	Bel√©n Prado-Vivar et al	https://www.gisaid.org	?	?	18445	Ecuador/USFQ-066/2020	No
hCoV-19/Ecuador/USFQ-096/2020|EPI_ISL_477015|2020-06-17|SouthAmerica	ncov	EPI_ISL_477015	?	2020-06-17	South America	Ecuador	Pichincha	Quito	South America	Ecuador	Pichincha	genome	29814	Human	61	Male	20C	B.1.21	GH	Institute of Microbiology, Universidad San Francisco de Quito	Institute of Microbiology, Universidad San Francisco de Quito	Sully M√°rquez et al	https://www.gisaid.org	?	?	18441	Ecuador/USFQ-096/2020	No
hCoV-19/Ecuador/USFQ-097/2020|EPI_ISL_477016|2020-06-17|SouthAmerica	ncov	EPI_ISL_477016	?	2020-06-17	South America	Ecuador	Pichincha	Quito	South America	Ecuador	Pichincha	genome	29849	Human	75	Male	20A	B.1.5	G	Institute of Microbiology, Universidad San Francisco de Quito	Institute of Microbiology, Universidad San Francisco de Quito	Juan Jos√© Guadalupe et al	https://www.gisaid.org	?	?	18441	Ecuador/USFQ-097/2020	No
hCoV-19/Ecuador/USFQ-105/2020|EPI_ISL_486842|2020-07-01|SouthAmerica	ncov	EPI_ISL_486842	?	2020-07-01	South America	Ecuador	Chimborazo	Riobamba	South America	Ecuador	Chimborazo	genome	29744	Human	50	Female	20B	B.1.1	GR	Institute of Microbiology, Universidad San Francisco de Quito	Institute of Microbiology, Universidad San Francisco de Quito	Bel√©n Prado-Vivar et al	https://www.gisaid.org	?	?	18454	Ecuador/USFQ-105/2020	No
hCoV-19/Ecuador/USFQ-106/2020|EPI_ISL_471271|2020-05-19|SouthAmerica	ncov	EPI_ISL_471271	?	2020-05-19	South America	Ecuador	Pichincha	Quito	South America	Ecuador	Pichincha	genome	29779	Human	?	Male	20B	B.1.1	GR	Hospital Oncol√≥gico Solca N√∫cleo de Quito	Institute of Microbiology, Universidad San Francisco de Quito	Sully M√°rquez et al	https://www.gisaid.org	?	?	18432	Ecuador/USFQ-106/2020	No
hCoV-19/Ecuador/USFQ-108/2020|EPI_ISL_486843|2020-07-01|SouthAmerica	ncov	EPI_ISL_486843	?	2020-07-01	South America	Ecuador	Chimborazo	Riobamba	South America	Ecuador	Chimborazo	genome	29744	Human	65	Female	20B	B.1.1	GR	Institute of Microbiology, Universidad San Francisco de Quito	Institute of Microbiology, Universidad San Francisco de Quito	Bel√©n Prado-Vivar et al	https://www.gisaid.org	?	?	18454	Ecuador/USFQ-108/2020	No
hCoV-19/Ecuador/USFQ-109/2020|EPI_ISL_486844|2020-07-01|SouthAmerica	ncov	EPI_ISL_486844	?	2020-07-01	South America	Ecuador	Chimborazo	Riobamba	South America	Ecuador	Chimborazo	genome	29744	Human	74	Male	20B	B.1.1	GR	Institute of Microbiology, Universidad San Francisco de Quito	Institute of Microbiology, Universidad San Francisco de Quito	Bel√©n Prado-Vivar et al	https://www.gisaid.org	?	?	18454	Ecuador/USFQ-109/2020	No
hCoV-19/Ecuador/USFQ-110/2020|EPI_ISL_486845|2020-06-30|SouthAmerica	ncov	EPI_ISL_486845	?	2020-06-30	South America	Ecuador	Pichincha	Cayambe	South America	Ecuador	Pichincha	genome	29768	Human	48	Male	20A	B.1.67	G	Institute of Microbiology, Universidad San Francisco de Quito	Institute of Microbiology, Universidad San Francisco de Quito	Bel√©n Prado-Vivar et al	https://www.gisaid.org	?	?	18454	Ecuador/USFQ-110/2020	No
hCoV-19/Ecuador/USFQ-111/2020|EPI_ISL_486846|2020-06-30|SouthAmerica	ncov	EPI_ISL_486846	?	2020-06-30	South America	Ecuador	Imbabura	Ibarra	South America	Ecuador	Imbabura	genome	29744	Human	49	Male	20B	B.1.1	GR	Institute of Microbiology, Universidad San Francisco de Quito	Institute of Microbiology, Universidad San Francisco de Quito	Bel√©n Prado-Vivar et al	https://www.gisaid.org	?	?	18454	Ecuador/USFQ-111/2020	No
hCoV-19/Ecuador/USFQ-112/2020|EPI_ISL_471270|2020-05-19|SouthAmerica	ncov	EPI_ISL_471270	?	2020-05-19	South America	Ecuador	Pichincha	Quito	South America	Ecuador	Pichincha	genome	29791	Human	?	Female	20B	B.1.1	GR	Hospital Oncol√≥gico Solca N√∫cleo de Quito	Institute of Microbiology, Universidad San Francisco de Quito	Sully M√°rquez et al	https://www.gisaid.org	?	?	18432	Ecuador/USFQ-112/2020	No
hCoV-19/Ecuador/USFQ-113/2020|EPI_ISL_486848|2020-06-30|SouthAmerica	ncov	EPI_ISL_486848	?	2020-06-30	South America	Ecuador	Imbabura	Ibarra	South America	Ecuador	Imbabura	genome	29782	Human	51	Male	20A	B.1	G	Institute of Microbiology, Universidad San Francisco de Quito	Institute of Microbiology, Universidad San Francisco de Quito	Bel√©n Prado-Vivar et al	https://www.gisaid.org	?	?	18454	Ecuador/USFQ-113/2020	No
hCoV-19/Ecuador/USFQ-114/2020|EPI_ISL_486849|2020-06-30|SouthAmerica	ncov	EPI_ISL_486849	?	2020-06-30	South America	Ecuador	Imbabura	Ibarra	South America	Ecuador	Imbabura	genome	29744	Human	60	Male	20B	B.1.1	GR	Institute of Microbiology, Universidad San Francisco de Quito	Institute of Microbiology, Universidad San Francisco de Quito	Bel√©n Prado-Vivar et al	https://www.gisaid.org	?	?	18454	Ecuador/USFQ-114/2020	No
hCoV-19/Ecuador/USFQ-119/2020|EPI_ISL_486851|2020-06-30|SouthAmerica	ncov	EPI_ISL_486851	?	2020-06-30	South America	Ecuador	Imbabura	Urcuqui	South America	Ecuador	Imbabura	genome	29849	Human	75	Female	20B	B.1.1	GR	Institute of Microbiology, Universidad San Francisco de Quito	Institute of Microbiology, Universidad San Francisco de Quito	Bel√©n Prado-Vivar et al	https://www.gisaid.org	?	?	18454	Ecuador/USFQ-119/2020	No
hCoV-19/Ecuador/USFQ-120/2020|EPI_ISL_491932|2020-07-03|SouthAmerica	ncov	EPI_ISL_491932	?	2020-07-03	South America	Ecuador	Carchi	Awa Reserve	South America	Ecuador	Carchi	genome	29699	Human	42	Female	20B	B.1.1	GR	Institute of Microbiology, Universidad San Francisco de Quito	Institute of Microbiology, Universidad San Francisco de Quito	Bel√©n Prado-Vivar et al	https://www.gisaid.org	?	?	18460	Ecuador/USFQ-120/2020	No
hCoV-19/Ecuador/USFQ-126/2020|EPI_ISL_491939|2020-07-03|SouthAmerica	ncov	EPI_ISL_491939	?	2020-07-03	South America	Ecuador	Orellana	NA	South America	Ecuador	Orellana	genome	29847	Human	?	Female	20A	B.1	G	Institute of Microbiology, Universidad San Francisco de Quito	Institute of Microbiology, Universidad San Francisco de Quito	Bel√©n Prado-Vivar et al	https://www.gisaid.org	?	?	18460	Ecuador/USFQ-126/2020	No
hCoV-19/Ecuador/USFQ-127/2020|EPI_ISL_491940|2020-07-03|SouthAmerica	ncov	EPI_ISL_491940	?	2020-07-03	South America	Ecuador	Orellana	NA	South America	Ecuador	Orellana	genome	29847	Human	?	Female	20A	B.1	G	Institute of Microbiology, Universidad San Francisco de Quito	Institute of Microbiology, Universidad San Francisco de Quito	Bel√©n Prado-Vivar et al	https://www.gisaid.org	?	?	18460	Ecuador/USFQ-127/2020	No
hCoV-19/Ecuador/USFQ-128/2020|EPI_ISL_491933|2020-04-07|SouthAmerica	ncov	EPI_ISL_491933	?	2020-04-07	South America	Ecuador	Guayas	Guayaquil	South America	Ecuador	Guayas	genome	29782	Human	28	Female	20A	B.1	G	Centro de Investigaciones, Universidad de Especialidades Esp√≠ritu Santo	Institute of Microbiology, Universidad San Francisco de Quito	Derly Andrade et al	https://www.gisaid.org	?	?	18460	Ecuador/USFQ-128/2020	No
hCoV-19/Ecuador/USFQ-147/2020|EPI_ISL_491937|2020-06-30|SouthAmerica	ncov	EPI_ISL_491937	?	2020-06-30	South America	Ecuador	Manabi	Calceta	South America	Ecuador	Manabi	genome	29797	Human	37	Male	20B	B.1.1	GR	Institute of Microbiology, Universidad San Francisco de Quito	Institute of Microbiology, Universidad San Francisco de Quito	Bel√©n Prado-Vivar et al	https://www.gisaid.org	?	?	18460	Ecuador/USFQ-147/2020	No
hCoV-19/Ecuador/USFQ-150/2020|EPI_ISL_491938|2020-06-30|SouthAmerica	ncov	EPI_ISL_491938	?	2020-06-30	South America	Ecuador	Manabi	Manta	South America	Ecuador	Manabi	genome	29782	Human	45	Female	20A	B.1	G	Institute of Microbiology, Universidad San Francisco de Quito	Institute of Microbiology, Universidad San Francisco de Quito	Bel√©n Prado-Vivar et al	https://www.gisaid.org	?	?	18460	Ecuador/USFQ-150/2020	No
hCoV-19/Ecuador/USFQ-162/2020|EPI_ISL_516649|2020-07-14|SouthAmerica	ncov	EPI_ISL_516649	?	2020-07-14	South America	Ecuador	Zamora-Chinchipe	Yantzaza	South America	Ecuador	Zamora-Chinchipe	genome	29849	Human	?	Male	20A	B.1.5.6	G	Institute of Microbiology, Universidad San Francisco de Quito	Institute of Microbiology, Universidad San Francisco de Quito	Juan Jos√© Guadalupe et al	https://www.gisaid.org	?	?	18495	Ecuador/USFQ-162/2020	No
hCoV-19/Ecuador/USFQ-163/2020|EPI_ISL_525430|2020-05-20|SouthAmerica	ncov	EPI_ISL_525430	?	2020-05-20	South America	Ecuador	Pichincha	Quito	South America	Ecuador	Pichincha	genome	29849	Human	?	Male	20A	B.1.9	GH	Institute of Microbiology, Universidad San Francisco de Quito	Institute of Microbiology, Universidad San Francisco de Quito	Juan Jos√© Guadalupe et al	https://www.gisaid.org	?	?	18503	Ecuador/USFQ-163/2020	No
hCoV-19/Ecuador/USFQ-165/2020|EPI_ISL_516650|2020-07-22|SouthAmerica	ncov	EPI_ISL_516650	?	2020-07-22	South America	Ecuador	Pichincha	Quito	South America	Ecuador	Pichincha	genome	29836	Human	?	Male	19B	A.1.1	S	Institute of Microbiology, Universidad San Francisco de Quito	Institute of Microbiology, Universidad San Francisco de Quito	Prado-Vivar et al	https://www.gisaid.org	?	?	18495	Ecuador/USFQ-165/2020	No
hCoV-19/Ecuador/USFQ-167/2020|EPI_ISL_516651|2020-07-25|SouthAmerica	ncov	EPI_ISL_516651	?	2020-07-25	South America	Ecuador	Los Rios	Quevedo	South America	Ecuador	Los Rios	genome	29849	Human	?	Male	20A	B.1.5.6	G	Institute of Microbiology, Universidad San Francisco de Quito	Institute of Microbiology, Universidad San Francisco de Quito	Prado-Vivar et al	https://www.gisaid.org	?	?	18495	Ecuador/USFQ-167/2020	No
hCoV-19/Ecuador/USFQ-171/2020|EPI_ISL_516652|2020-07-29|SouthAmerica	ncov	EPI_ISL_516652	?	2020-07-29	South America	Ecuador	Orellana	Coca	South America	Ecuador	Orellana	genome	29849	Human	?	Female	20A	B.1.5.6	G	Institute of Microbiology, Universidad San Francisco de Quito	Institute of Microbiology, Universidad San Francisco de Quito	Prado-Vivar et al	https://www.gisaid.org	?	?	18495	Ecuador/USFQ-171/2020	No
hCoV-19/Ecuador/USFQ-182/2020|EPI_ISL_525433|2020-08-13|SouthAmerica	ncov	EPI_ISL_525433	?	2020-08-13	South America	Ecuador	Los Rios	Quevedo	South America	Ecuador	Los Rios	genome	29849	Human	37	Male	20C	B.1	GH	Institute of Microbiology, Universidad San Francisco de Quito	Institute of Microbiology, Universidad San Francisco de Quito	Juan Jos√© Guadalupe et al	https://www.gisaid.org	?	?	18503	Ecuador/USFQ-182/2020	No
hCoV-19/Ecuador/USFQ-186/2020|EPI_ISL_525436|2020-08-12|SouthAmerica	ncov	EPI_ISL_525436	?	2020-08-12	South America	Ecuador	Imbabura	Otavalo	South America	Ecuador	Imbabura	genome	29849	Human	52	Female	20A	B.1.5.6	G	Institute of Microbiology, Universidad San Francisco de Quito	Institute of Microbiology, Universidad San Francisco de Quito	Juan Jos√© Guadalupe et al	https://www.gisaid.org	?	?	18503	Ecuador/USFQ-186/2020	No
hCoV-19/Ecuador/USFQ-188/2020|EPI_ISL_525437|2020-08-12|SouthAmerica	ncov	EPI_ISL_525437	?	2020-08-12	South America	Ecuador	Imbabura	Otavalo	South America	Ecuador	Imbabura	genome	29849	Human	43	Male	20A	B.1	G	Institute of Microbiology, Universidad San Francisco de Quito	Institute of Microbiology, Universidad San Francisco de Quito	Juan Jos√© Guadalupe et al	https://www.gisaid.org	?	?	18503	Ecuador/USFQ-188/2020	No
hCoV-19/Ecuador/USFQ-195/2020|EPI_ISL_527811|2020-08-04|SouthAmerica	ncov	EPI_ISL_527811	?	2020-08-04	South America	Ecuador	Bolivar EC	Guaranda	South America	Ecuador	Bolivar EC	genome	29849	Human	?	?	20B	B.1.1.35	GR	Institute of Microbiology, Universidad San Francisco de Quito	Institute of Microbiology, Universidad San Francisco de Quito	Bel√©n Prado-Vivar et al	https://www.gisaid.org	?	?	18510	Ecuador/USFQ-195/2020	No
hCoV-19/Ecuador/USFQ-196/2020|EPI_ISL_527812|2020-08-20|SouthAmerica	ncov	EPI_ISL_527812	?	2020-08-20	South America	Ecuador	Esmeraldas	Esmeraldas	South America	Ecuador	Esmeraldas	genome	29849	Human	?	?	20A	B.1	G	Institute of Microbiology, Universidad San Francisco de Quito	Institute of Microbiology, Universidad San Francisco de Quito	Bel√©n Prado-Vivar et al	https://www.gisaid.org	?	?	18510	Ecuador/USFQ-196/2020	No
hCoV-19/Ecuador/USFQ-201/2020|EPI_ISL_527815|2020-08-20|SouthAmerica	ncov	EPI_ISL_527815	?	2020-08-20	South America	Ecuador	Esmeraldas	Esmeraldas	South America	Ecuador	Esmeraldas	genome	29849	Human	?	?	20B	B.1.1	GR	Institute of Microbiology, Universidad San Francisco de Quito	Institute of Microbiology, Universidad San Francisco de Quito	Bel√©n Prado-Vivar et al	https://www.gisaid.org	?	?	18510	Ecuador/USFQ-201/2020	No
hCoV-19/Ecuador/USFQ-203/2020|EPI_ISL_527816|2020-08-20|SouthAmerica	ncov	EPI_ISL_527816	?	2020-08-20	South America	Ecuador	Esmeraldas	Esmeraldas	South America	Ecuador	Esmeraldas	genome	29849	Human	?	?	20B	B.1.1	GR	Institute of Microbiology, Universidad San Francisco de Quito	Institute of Microbiology, Universidad San Francisco de Quito	Bel√©n Prado-Vivar et al	https://www.gisaid.org	?	?	18510	Ecuador/USFQ-203/2020	No
hCoV-19/Ecuador/USFQ-213/2020|EPI_ISL_539786|2020-08-05|SouthAmerica	ncov	EPI_ISL_539786	?	2020-08-05	South America	Ecuador	Azuay	Cuenca EC	South America	Ecuador	Azuay	genome	29849	Human	61	Male	20A	B.1	G	Institute of Microbiology, Universidad San Francisco de Quito	Institute of Microbiology, Universidad San Francisco de Quito	Andrea Macias et al	https://www.gisaid.org	?	?	18525	Ecuador/USFQ-213/2020	No
hCoV-19/Ecuador/USFQ-214/2020|EPI_ISL_539787|2020-08-05|SouthAmerica	ncov	EPI_ISL_539787	?	2020-08-05	South America	Ecuador	Azuay	Cuenca EC	South America	Ecuador	Azuay	genome	29849	Human	34	Female	20A	B.1	G	Institute of Microbiology, Universidad San Francisco de Quito	Institute of Microbiology, Universidad San Francisco de Quito	Andrea Macias et al	https://www.gisaid.org	?	?	18525	Ecuador/USFQ-214/2020	No
hCoV-19/Ecuador/USFQ-216/2020|EPI_ISL_539788|2020-08-05|SouthAmerica	ncov	EPI_ISL_539788	?	2020-08-05	South America	Ecuador	Azuay	Cuenca EC	South America	Ecuador	Azuay	genome	29849	Human	66	Male	20A	B.1.5.6	G	Institute of Microbiology, Universidad San Francisco de Quito	Institute of Microbiology, Universidad San Francisco de Quito	Andrea Macias et al	https://www.gisaid.org	?	?	18525	Ecuador/USFQ-216/2020	No
hCoV-19/Ecuador/USFQ-253/2020|EPI_ISL_574431|2020-09-14|SouthAmerica	ncov	EPI_ISL_574431	?	2020-09-14	South America	Ecuador	Los Rios	Babahoyo	South America	Ecuador	Los Rios	genome	29849	Human	84	Female	20B	B.1.1	GR	Hospital IESS Babahoyo	Institute of Microbiology, Universidad San Francisco de Quito	Bel√©n Prado-Vivar et al	https://www.gisaid.org	?	?	18541	Ecuador/USFQ-253/2020	No
hCoV-19/Egypt/C-CEIRS-19MOH/2020|EPI_ISL_605780|2020-03-13|Africa	ncov	EPI_ISL_605780	?	2020-03-13	Africa	Egypt	Cairo	NA	Africa	Egypt	Cairo	genome	29855	Human	?	?	20A	B.1	GH	CEIRS Data Processing and Coordinating Center, St. Jude Center of Excellence for Influenza Research and Surveillance (CEIRS)	CEIRS Data Processing and Coordinating Center, St. Jude Center of Excellence for Influenza Research and Surveillance (CEIRS)	Roshdy et al	https://www.gisaid.org	?	?	18564	Egypt/C-CEIRS-19MOH/2020	No
hCoV-19/Egypt/C-CEIRS-2MOH/2020|EPI_ISL_605781|2020-04-02|Africa	ncov	EPI_ISL_605781	?	2020-04-02	Africa	Egypt	Cairo	NA	Africa	Egypt	Cairo	genome	29807	Human	?	?	20B	B.1.1.25	GR	CEIRS Data Processing and Coordinating Center, St. Jude Center of Excellence for Influenza Research and Surveillance (CEIRS)	CEIRS Data Processing and Coordinating Center, St. Jude Center of Excellence for Influenza Research and Surveillance (CEIRS)	Roshdy et al	https://www.gisaid.org	?	?	18564	Egypt/C-CEIRS-2MOH/2020	No
hCoV-19/Egypt/C-CEIRS-8MOH/2020|EPI_ISL_605782|2020-05-17|Africa	ncov	EPI_ISL_605782	?	2020-05-17	Africa	Egypt	Cairo	NA	Africa	Egypt	Cairo	genome	29808	Human	?	?	20A	B.1	G	CEIRS Data Processing and Coordinating Center, St. Jude Center of Excellence for Influenza Research and Surveillance (CEIRS)	CEIRS Data Processing and Coordinating Center, St. Jude Center of Excellence for Influenza Research and Surveillance (CEIRS)	Roshdy et al	https://www.gisaid.org	?	?	18564	Egypt/C-CEIRS-8MOH/2020	No
hCoV-19/Egypt/C-VSVRI-SERVAC/2020|EPI_ISL_528386|2020-08-22|Africa	ncov	EPI_ISL_528386	?	2020-08-22	Africa	Egypt	Egypt	NA	Africa	Egypt	Egypt	genome	29793	Human	?	?	20A	B.1	GH	Viral vaccines, VSVRI- Veterinary serum and vaccine research institute	Viral vaccines, VSVRI- Veterinary serum and vaccine research institute	Saleh et al	https://www.gisaid.org	?	?	18510	Egypt/C-VSVRI-SERVAC/2020	No
hCoV-19/Egypt/CUNCI-7I026/2020|EPI_ISL_524427|2020-07-19|Africa	ncov	EPI_ISL_524427	MT814698.1	2020-07-19	Africa	Egypt	Egypt	NA	Africa	Egypt	Egypt	genome	29793	Human	?	?	20A	B.1	GH	Egyptian National Cancer Institute (ENCI)	Egyptian National Cancer Institute (ENCI)	Zekri et al	https://www.gisaid.org	?	?	18472	Egypt/CUNCI-7I026/2020	No
hCoV-19/Egypt/CUNCI-7I028/2020|EPI_ISL_524426|2020-07-19|Africa	ncov	EPI_ISL_524426	MT814636.1	2020-07-19	Africa	Egypt	Egypt	NA	Africa	Egypt	Egypt	genome	29793	Human	?	?	20A	B.1	GH	Egyptian National Cancer Institute (ENCI)	Egyptian National Cancer Institute (ENCI)	Zekri et al	https://www.gisaid.org	?	?	18472	Egypt/CUNCI-7I028/2020	No
hCoV-19/Egypt/CUNCI-HGC002-2/2020|EPI_ISL_469275|2020-05-02|Africa	ncov	EPI_ISL_469275	?	2020-05-02	Africa	Egypt	Cairo	NA	Africa	Egypt	Cairo	genome	29760	Human	40	Female	19A	B.1	GH	Egyptian National Cancer Institute (ENCI)	Human Genome Center	Zekri et al	https://www.gisaid.org	?	?	18431	Egypt/CUNCI-HGC002-2/2020	No
hCoV-19/Egypt/CUNCI-HGC007/2020|EPI_ISL_468046|2020-05-02|Africa	ncov	EPI_ISL_468046	MT510692.1	2020-05-02	Africa	Egypt	Egypt	NA	Africa	Egypt	Egypt	genome	29760	Human	?	?	20A	B.1	GH	Egyptian National Cancer Institute (ENCI)	Egyptian National Cancer Institute (ENCI)	Zekri et al	https://www.gisaid.org	?	?	18407	Egypt/CUNCI-HGC007/2020	No
hCoV-19/Egypt/CUNCI-HGC008/2020|EPI_ISL_468044|2020-05-02|Africa	ncov	EPI_ISL_468044	MT510690.1	2020-05-02	Africa	Egypt	Egypt	NA	Africa	Egypt	Egypt	genome	29760	Human	?	?	20A	B.1	GH	Egyptian National Cancer Institute (ENCI)	Egyptian National Cancer Institute (ENCI)	Zekri et al	https://www.gisaid.org	?	?	18407	Egypt/CUNCI-HGC008/2020	No
hCoV-19/Egypt/CUNCI-HGC010/2020|EPI_ISL_468055|2020-05-02|Africa	ncov	EPI_ISL_468055	MT510701.1	2020-05-02	Africa	Egypt	Egypt	NA	Africa	Egypt	Egypt	genome	29797	Human	?	?	20A	B.1.160	GH	Egyptian National Cancer Institute (ENCI)	Egyptian National Cancer Institute (ENCI)	Zekri et al	https://www.gisaid.org	?	?	18407	Egypt/CUNCI-HGC010/2020	No
hCoV-19/Egypt/CUNCI-HGC012/2020|EPI_ISL_468051|2020-05-02|Africa	ncov	EPI_ISL_468051	MT510697.1	2020-05-02	Africa	Egypt	Egypt	NA	Africa	Egypt	Egypt	genome	29760	Human	?	?	20A	B.1	GH	Egyptian National Cancer Institute (ENCI)	Egyptian National Cancer Institute (ENCI)	Zekri et al	https://www.gisaid.org	?	?	18407	Egypt/CUNCI-HGC012/2020	No
hCoV-19/Egypt/CUNCI-HGC013/2020|EPI_ISL_468047|2020-05-02|Africa	ncov	EPI_ISL_468047	MT510693.1	2020-05-02	Africa	Egypt	Egypt	NA	Africa	Egypt	Egypt	genome	29760	Human	?	?	20A	B.1	G	Egyptian National Cancer Institute (ENCI)	Egyptian National Cancer Institute (ENCI)	Zekri et al	https://www.gisaid.org	?	?	18407	Egypt/CUNCI-HGC013/2020	No
hCoV-19/Egypt/CUNCI-HGC015/2020|EPI_ISL_468056|2020-05-02|Africa	ncov	EPI_ISL_468056	MT510702.1	2020-05-02	Africa	Egypt	Egypt	NA	Africa	Egypt	Egypt	genome	29760	Human	?	?	19A	B	G	Egyptian National Cancer Institute (ENCI)	Egyptian National Cancer Institute (ENCI)	Zekri et al	https://www.gisaid.org	?	?	18407	Egypt/CUNCI-HGC015/2020	No
hCoV-19/Egypt/CUNCI-HGC016/2020|EPI_ISL_468058|2020-05-02|Africa	ncov	EPI_ISL_468058	MT511059.1	2020-05-02	Africa	Egypt	Egypt	NA	Africa	Egypt	Egypt	genome	29760	Human	?	?	20A	B.1	GH	Egyptian National Cancer Institute (ENCI)	Egyptian National Cancer Institute (ENCI)	Zekri et al	https://www.gisaid.org	?	?	18408	Egypt/CUNCI-HGC016/2020	No
hCoV-19/Egypt/CUNCI-HGC3I012/2020|EPI_ISL_479693|2020-06-02|Africa	ncov	EPI_ISL_479693	MT627394.1	2020-06-02	Africa	Egypt	Egypt	NA	Africa	Egypt	Egypt	genome	29843	Human	?	?	20A	B.1	GH	Egyptian National Cancer Institute (ENCI)	Egyptian National Cancer Institute (ENCI)	Zekri et al	https://www.gisaid.org	?	?	18429	Egypt/CUNCI-HGC3I012/2020	No
hCoV-19/Egypt/CUNCI-HGC3I02/2020|EPI_ISL_479686|2020-06-02|Africa	ncov	EPI_ISL_479686	MT624728.1	2020-06-02	Africa	Egypt	Egypt	NA	Africa	Egypt	Egypt	genome	29846	Human	?	?	19A	B.1	O	Egyptian National Cancer Institute (ENCI)	Egyptian National Cancer Institute (ENCI)	Zekri et al	https://www.gisaid.org	?	?	18429	Egypt/CUNCI-HGC3I02/2020	No
hCoV-19/Egypt/CUNCI-HGC3I09/2020|EPI_ISL_479692|2020-06-02|Africa	ncov	EPI_ISL_479692	MT627393.1	2020-06-02	Africa	Egypt	Egypt	NA	Africa	Egypt	Egypt	genome	29851	Human	?	?	19A	B.1	GH	Egyptian National Cancer Institute (ENCI)	Egyptian National Cancer Institute (ENCI)	Zekri et al	https://www.gisaid.org	?	?	18429	Egypt/CUNCI-HGC3I09/2020	No
hCoV-19/Egypt/CUNCI-HGC4I029/2020|EPI_ISL_479701|2020-06-02|Africa	ncov	EPI_ISL_479701	MT611440.1	2020-06-02	Africa	Egypt	Egypt	NA	Africa	Egypt	Egypt	genome	29860	Human	?	?	20B	B.1.1.1	GR	Egyptian National Cancer Institute (ENCI)	Egyptian National Cancer Institute (ENCI)	Zekri et al	https://www.gisaid.org	?	?	18428	Egypt/CUNCI-HGC4I029/2020	No
hCoV-19/Egypt/CUNCI-HGC4I034/2020|EPI_ISL_479708|2020-06-02|Africa	ncov	EPI_ISL_479708	MT611450.1	2020-06-02	Africa	Egypt	Egypt	NA	Africa	Egypt	Egypt	genome	29837	Human	?	?	20A	B.1	GH	Egyptian National Cancer Institute (ENCI)	Egyptian National Cancer Institute (ENCI)	Zekri et al	https://www.gisaid.org	?	?	18428	Egypt/CUNCI-HGC4I034/2020	No
hCoV-19/Egypt/CUNCI-HGC5I010/2020|EPI_ISL_479730|2020-06-02|Africa	ncov	EPI_ISL_479730	MT658500.1	2020-06-02	Africa	Egypt	Egypt	NA	Africa	Egypt	Egypt	genome	29799	Human	?	?	20B	B.1.1	O	Egyptian National Cancer Institute (ENCI)	Egyptian National Cancer Institute (ENCI)	Zekri et al	https://www.gisaid.org	?	?	18436	Egypt/CUNCI-HGC5I010/2020	No
hCoV-19/Egypt/CUNCI-HGC5I012/2020|EPI_ISL_479713|2020-06-02|Africa	ncov	EPI_ISL_479713	MT611537.1	2020-06-02	Africa	Egypt	Egypt	NA	Africa	Egypt	Egypt	genome	29839	Human	?	?	20B	B.1.1	GR	Egyptian National Cancer Institute (ENCI)	Egyptian National Cancer Institute (ENCI)	Zekri et al	https://www.gisaid.org	?	?	18428	Egypt/CUNCI-HGC5I012/2020	No
hCoV-19/Egypt/CUNCI-HGC5I022/2020|EPI_ISL_479715|2020-06-02|Africa	ncov	EPI_ISL_479715	MT611539.1	2020-06-02	Africa	Egypt	Egypt	NA	Africa	Egypt	Egypt	genome	29898	Human	?	?	20B	B.1.1	GR	Egyptian National Cancer Institute (ENCI)	Egyptian National Cancer Institute (ENCI)	Zekri et al	https://www.gisaid.org	?	?	18428	Egypt/CUNCI-HGC5I022/2020	No
hCoV-19/Egypt/CUNCI-HGC5I029/2020|EPI_ISL_479734|2020-06-02|Africa	ncov	EPI_ISL_479734	MT658504.1	2020-06-02	Africa	Egypt	Egypt	NA	Africa	Egypt	Egypt	genome	29799	Human	?	?	19A	B.1	GH	Egyptian National Cancer Institute (ENCI)	Egyptian National Cancer Institute (ENCI)	Zekri et al	https://www.gisaid.org	?	?	18436	Egypt/CUNCI-HGC5I029/2020	No
hCoV-19/Egypt/CUNCI-HGC6I015/2020|EPI_ISL_479725|2020-06-02|Africa	ncov	EPI_ISL_479725	MT614599.1	2020-06-02	Africa	Egypt	Egypt	NA	Africa	Egypt	Egypt	genome	29890	Human	?	?	20B	B.1.1	GR	Egyptian National Cancer Institute (ENCI)	Egyptian National Cancer Institute (ENCI)	Zekri et al	https://www.gisaid.org	?	?	18428	Egypt/CUNCI-HGC6I015/2020	No
hCoV-19/Egypt/CUNCI-HGC6I029/2020|EPI_ISL_477161|2020-06-02|Africa	ncov	EPI_ISL_477161	MT661524.1	2020-06-02	Africa	Egypt	Egypt	NA	Africa	Egypt	Egypt	genome	29871	Human	?	?	20A	B.1	O	Egyptian National Cancer Institute (ENCI)	Egyptian National Cancer Institute (ENCI)	Zekri et al	https://www.gisaid.org	?	?	18437	Egypt/CUNCI-HGC6I029/2020	No
hCoV-19/Egypt/CUNCI-HGC7I01/2020|EPI_ISL_529141|2020-07-19|Africa	ncov	EPI_ISL_529141	MT800014.1	2020-07-19	Africa	Egypt	Cairo	NA	Africa	Egypt	Cairo	genome	29793	Human	?	?	20A	B.1.160	GH	Egyptian National Cancer Institute (ENCI)	Egyptian National Cancer Institute (ENCI)	Zekri et al	https://www.gisaid.org	?	?	18470	Egypt/CUNCI-HGC7I01/2020	No
hCoV-19/Egypt/CUNCI-HGC7I010/2020|EPI_ISL_576371|2020-07-19|Africa	ncov	EPI_ISL_576371	MW079825.1	2020-07-19	Africa	Egypt	Egypt	NA	Africa	Egypt	Egypt	genome	29808	Human	?	?	20B	B.1.1	GR	Cancer Biology Department, National Cancer Institute	Cancer Biology Department, National Cancer Institute	Zekri et al	https://www.gisaid.org	?	?	18542	Egypt/CUNCI-HGC7I010/2020	No
hCoV-19/Egypt/CUNCI-HGC7I02/2020|EPI_ISL_529142|2020-07-19|Africa	ncov	EPI_ISL_529142	MT800016.1	2020-07-19	Africa	Egypt	Cairo	NA	Africa	Egypt	Cairo	genome	29793	Human	?	?	19B	A	S	Egyptian National Cancer Institute (ENCI)	Egyptian National Cancer Institute (ENCI)	Zekri et al	https://www.gisaid.org	?	?	18470	Egypt/CUNCI-HGC7I02/2020	No
hCoV-19/Egypt/CUNCI-HGC7I023/2020|EPI_ISL_576372|2020-07-19|Africa	ncov	EPI_ISL_576372	MW079826.1	2020-07-19	Africa	Egypt	Egypt	NA	Africa	Egypt	Egypt	genome	29808	Human	?	?	20B	B.1.1.1	GR	Cancer Biology Department, National Cancer Institute	Cancer Biology Department, National Cancer Institute	Zekri et al	https://www.gisaid.org	?	?	18542	Egypt/CUNCI-HGC7I023/2020	No
hCoV-19/Egypt/CUNCI-HGC7I025/2020|EPI_ISL_576373|2020-07-19|Africa	ncov	EPI_ISL_576373	MW079842.1	2020-07-19	Africa	Egypt	Egypt	NA	Africa	Egypt	Egypt	genome	29808	Human	?	?	20A	B.1	GH	Cancer Biology Department, National Cancer Institute	Cancer Biology Department, National Cancer Institute	Zekri et al	https://www.gisaid.org	?	?	18542	Egypt/CUNCI-HGC7I025/2020	No
hCoV-19/Egypt/CUNCI-HGC7I029/2020|EPI_ISL_529143|2020-07-19|Africa	ncov	EPI_ISL_529143	MT800035.1	2020-07-19	Africa	Egypt	Cairo	NA	Africa	Egypt	Cairo	genome	29793	Human	?	?	20A	B.1	GH	Egyptian National Cancer Institute (ENCI)	Egyptian National Cancer Institute (ENCI)	Zekri et al	https://www.gisaid.org	?	?	18470	Egypt/CUNCI-HGC7I029/2020	No
hCoV-19/Egypt/CUNCI-HGC7I030/2020|EPI_ISL_529144|2020-07-19|Africa	ncov	EPI_ISL_529144	MT800037.1	2020-07-19	Africa	Egypt	Cairo	NA	Africa	Egypt	Cairo	genome	29793	Human	?	?	20A	B.1	GH	Egyptian National Cancer Institute (ENCI)	Egyptian National Cancer Institute (ENCI)	Zekri et al	https://www.gisaid.org	?	?	18470	Egypt/CUNCI-HGC7I030/2020	No
hCoV-19/Egypt/CUNCI-HGC7I07/2020|EPI_ISL_529145|2020-07-19|Africa	ncov	EPI_ISL_529145	MT800023.1	2020-07-19	Africa	Egypt	Cairo	NA	Africa	Egypt	Cairo	genome	29793	Human	?	?	20A	B.1	GH	Egyptian National Cancer Institute (ENCI)	Egyptian National Cancer Institute (ENCI)	Zekri et al	https://www.gisaid.org	?	?	18470	Egypt/CUNCI-HGC7I07/2020	No
hCoV-19/Egypt/EGY-030/2020|EPI_ISL_526985|2020-08-14|Africa	ncov	EPI_ISL_526985	MT947084.1	2020-08-14	Africa	Egypt	Egypt	NA	Africa	Egypt	Egypt	genome	29845	Human	?	?	19A	B	GH	Biological prevention, army	Biological prevention, army	Seadawy et al	https://www.gisaid.org	?	?	18506	Egypt/EGY-030/2020	No
hCoV-19/Egypt/EGY-044/2020|EPI_ISL_526999|2020-08-22|Africa	ncov	EPI_ISL_526999	MT947167.1	2020-08-22	Africa	Egypt	Egypt	NA	Africa	Egypt	Egypt	genome	29845	Human	?	?	19A	B	GH	Biological prevention, army	Biological prevention, army	Seadawy et al	https://www.gisaid.org	?	?	18506	Egypt/EGY-044/2020	No
hCoV-19/Egypt/EGY-045/2020|EPI_ISL_527001|2020-08-22|Africa	ncov	EPI_ISL_527001	MT947169.1	2020-08-22	Africa	Egypt	Egypt	NA	Africa	Egypt	Egypt	genome	29845	Human	?	?	19A	B	GH	Biological prevention, army	Biological prevention, army	Seadawy et al	https://www.gisaid.org	?	?	18506	Egypt/EGY-045/2020	No
hCoV-19/Egypt/EGY-050/2020|EPI_ISL_527006|2020-08-22|Africa	ncov	EPI_ISL_527006	MT947174.1	2020-08-22	Africa	Egypt	Egypt	NA	Africa	Egypt	Egypt	genome	29845	Human	?	?	19A	B	GH	Biological prevention, army	Biological prevention, army	Seadawy et al	https://www.gisaid.org	?	?	18506	Egypt/EGY-050/2020	No
hCoV-19/Egypt/EGY-S030/2020|EPI_ISL_526996|2020-08-17|Africa	ncov	EPI_ISL_526996	MT947163.1	2020-08-17	Africa	Egypt	Egypt	NA	Africa	Egypt	Egypt	genome	29845	Human	?	?	19A	B	GH	Biological prevention, army	Biological prevention, army	Seadawy et al	https://www.gisaid.org	?	?	18506	Egypt/EGY-S030/2020	No
hCoV-19/Egypt/EGY-S033/2020|EPI_ISL_526988|2020-08-17|Africa	ncov	EPI_ISL_526988	MT947155.1	2020-08-17	Africa	Egypt	Egypt	NA	Africa	Egypt	Egypt	genome	29845	Human	?	?	19A	B	GH	Biological prevention, army	Biological prevention, army	Seadawy et al	https://www.gisaid.org	?	?	18506	Egypt/EGY-S033/2020	No
hCoV-19/Egypt/EGY-S035/2020|EPI_ISL_526990|2020-08-17|Africa	ncov	EPI_ISL_526990	MT947157.1	2020-08-17	Africa	Egypt	Egypt	NA	Africa	Egypt	Egypt	genome	29845	Human	?	?	19A	B	GH	Biological prevention, army	Biological prevention, army	Seadawy et al	https://www.gisaid.org	?	?	18506	Egypt/EGY-S035/2020	No
hCoV-19/Egypt/EGY-S038/2020|EPI_ISL_526993|2020-08-17|Africa	ncov	EPI_ISL_526993	MT947160.1	2020-08-17	Africa	Egypt	Egypt	NA	Africa	Egypt	Egypt	genome	29845	Human	?	?	19A	B	GH	Biological prevention, army	Biological prevention, army	Seadawy et al	https://www.gisaid.org	?	?	18506	Egypt/EGY-S038/2020	No
hCoV-19/Egypt/EGY-S039/2020|EPI_ISL_526994|2020-08-17|Africa	ncov	EPI_ISL_526994	MT947161.1	2020-08-17	Africa	Egypt	Egypt	NA	Africa	Egypt	Egypt	genome	29845	Human	?	?	19A	B	GH	Biological prevention, army	Biological prevention, army	Seadawy et al	https://www.gisaid.org	?	?	18506	Egypt/EGY-S039/2020	No
hCoV-19/Egypt/MASRI-005/2020|EPI_ISL_482759|2020-04-30|Africa	ncov	EPI_ISL_482759	?	2020-04-30	Africa	Egypt	Egypt	NA	Africa	Egypt	Egypt	genome	29826	Human	45	Male	20A	B.1.71	G	Medical Ain Shams Research Institute (MASRI), Ain Shams University	Medical Ain Shams Research Institute (MASRI), Ain Shams University	Hesham Elghazaly et al	https://www.gisaid.org	?	?	18449	Egypt/MASRI-005/2020	No
hCoV-19/Egypt/MASRI-007/2020|EPI_ISL_482760|2020-04-28|Africa	ncov	EPI_ISL_482760	?	2020-04-28	Africa	Egypt	Egypt	NA	Africa	Egypt	Egypt	genome	29832	Human	35	Male	20A	B.1	G	Medical Ain Shams Research Institute (MASRI), Ain Shams University	Medical Ain Shams Research Institute (MASRI), Ain Shams University	Hesham Elghazaly et al	https://www.gisaid.org	?	?	18449	Egypt/MASRI-007/2020	No
hCoV-19/Egypt/MASRI-008/2020|EPI_ISL_482761|2020-04-30|Africa	ncov	EPI_ISL_482761	?	2020-04-30	Africa	Egypt	Egypt	NA	Africa	Egypt	Egypt	genome	29814	Human	50	Male	20A	B.1	G	Medical Ain Shams Research Institute (MASRI), Ain Shams University	Medical Ain Shams Research Institute (MASRI), Ain Shams University	Hesham Elghazaly et al	https://www.gisaid.org	?	?	18449	Egypt/MASRI-008/2020	No
hCoV-19/Egypt/MASRI-009/2020|EPI_ISL_483035|2020-04-30|Africa	ncov	EPI_ISL_483035	?	2020-04-30	Africa	Egypt	Cairo	NA	Africa	Egypt	Cairo	genome	29834	Human	47	Male	19B	A	S	Medical Ain Shams Research Institute (MASRI), Ain Shams University	Medical Ain Shams Research Institute (MASRI), Ain Shams University	Hesham Elghazaly et al	https://www.gisaid.org	?	?	18450	Egypt/MASRI-009/2020	No
hCoV-19/Egypt/MASRI-012/2020|EPI_ISL_482763|2020-05-05|Africa	ncov	EPI_ISL_482763	?	2020-05-05	Africa	Egypt	Egypt	NA	Africa	Egypt	Egypt	genome	29842	Human	45	Female	20A	B.1	G	Medical Ain Shams Research Institute (MASRI), Ain Shams University	Medical Ain Shams Research Institute (MASRI), Ain Shams University	Hesham Elghazaly et al	https://www.gisaid.org	?	?	18449	Egypt/MASRI-012/2020	No
hCoV-19/Egypt/MASRI-014/2020|EPI_ISL_482765|2020-04-30|Africa	ncov	EPI_ISL_482765	?	2020-04-30	Africa	Egypt	Egypt	NA	Africa	Egypt	Egypt	genome	29825	Human	33	Female	20A	B.1.160	GH	Medical Ain Shams Research Institute (MASRI), Ain Shams University	Medical Ain Shams Research Institute (MASRI), Ain Shams University	Hesham Elghazaly et al	https://www.gisaid.org	?	?	18449	Egypt/MASRI-014/2020	No
hCoV-19/Egypt/MASRI-025/2020|EPI_ISL_482771|2020-05-10|Africa	ncov	EPI_ISL_482771	?	2020-05-10	Africa	Egypt	Egypt	NA	Africa	Egypt	Egypt	genome	29819	Human	39	Female	20A	B.1	GH	Medical Ain Shams Research Institute (MASRI), Ain Shams University	Medical Ain Shams Research Institute (MASRI), Ain Shams University	Hesham Elghazaly et al	https://www.gisaid.org	?	?	18449	Egypt/MASRI-025/2020	No
hCoV-19/Egypt/MASRI-030/2020|EPI_ISL_482775|2020-04-14|Africa	ncov	EPI_ISL_482775	?	2020-04-14	Africa	Egypt	Egypt	NA	Africa	Egypt	Egypt	genome	29814	Human	0	Female	20B	B.1.1	GR	Medical Ain Shams Research Institute (MASRI), Ain Shams University	Medical Ain Shams Research Institute (MASRI), Ain Shams University	Hesham Elghazaly et al	https://www.gisaid.org	?	?	18449	Egypt/MASRI-030/2020	No
hCoV-19/Egypt/NRC-01/2020|EPI_ISL_430820|2020-03-18|Africa	ncov	EPI_ISL_430820	?	2020-03-18	Africa	Egypt	Egypt	NA	Africa	Egypt	Egypt	genome	29737	Human	5	Male	20A	B.1	GH	Center of Scientific Excellence for Influenza Viruses, National Research Centre (NRC), Egypt.	Center of Scientific Excellence for Influenza Viruses, National Research Centre (NRC), Egypt.	Mohamed Ahmed Ali et al	https://www.gisaid.org	SARS-CoV-2 Genome Analysis of Japanese Travelers in Nile River Cruise	https://dx.doi.org/10.3389/fmicb.2020.01316	18380	Egypt/NRC-01/2020	No
hCoV-19/Egypt/NRC-03/2020|EPI_ISL_430819|2020-03-18|Africa	ncov	EPI_ISL_430819	?	2020-03-18	Africa	Egypt	Egypt	NA	Africa	Egypt	Egypt	genome	29709	Human	35	Female	20A	B.1	GH	Center of Scientific Excellence for Influenza Viruses,National Research Centre (NRC), Egypt.	Center of Scientific Excellence for Influenza Viruses,National Research Centre (NRC), Egypt.	Mohamed Ahmed Ali et al	https://www.gisaid.org	SARS-CoV-2 Genome Analysis of Japanese Travelers in Nile River Cruise	https://dx.doi.org/10.3389/fmicb.2020.01316	18380	Egypt/NRC-03/2020	No
hCoV-19/England/01/2020|EPI_ISL_407071|2020-01-29|Europe	ncov	EPI_ISL_407071	?	2020-01-29	Europe	United Kingdom	England	NA	Asia	China	Hubei	genome	29838	Human	50	Female	19B	A	S	Respiratory Virus Unit, Microbiology Services Colindale, Public Health England	Respiratory Virus Unit, Microbiology Services Colindale, Public Health England	Monica Galiano et al	https://www.gisaid.org	Preliminary analysis of SARS-CoV-2 importation & establishment of UK transmission lineages	https://virological.org/t/preliminary-analysis-of-sars-cov-2-importation-establishment-of-uk-transmission-lineages/507	18295	England/01/2020	No
hCoV-19/England/02/2020|EPI_ISL_407073|2020-01-29|Europe	ncov	EPI_ISL_407073	?	2020-01-29	Europe	United Kingdom	England	NA	Asia	China	Hubei	genome	29838	Human	23	Male	19B	A	S	Respiratory Virus Unit, Microbiology Services Colindale, Public Health England	Respiratory Virus Unit, Microbiology Services Colindale, Public Health England	Monica Galiano et al	https://www.gisaid.org	Preliminary analysis of SARS-CoV-2 importation & establishment of UK transmission lineages	https://virological.org/t/preliminary-analysis-of-sars-cov-2-importation-establishment-of-uk-transmission-lineages/507	18295	England/02/2020	No
hCoV-19/England/2/2020|EPI_ISL_610245|2020-01-29|Europe	ncov	EPI_ISL_610245	MW059036.1	2020-01-29	Europe	United Kingdom	England	NA	Europe	United Kingdom	England	genome	29846	Human	?	?	19B	A	S	Virology, National Institute for Biological Standards and Control	Virology, National Institute for Biological Standards and Control	Mee et al	https://www.gisaid.org	?	?	18535	England/2/2020	No
hCoV-19/England/20080000104/2020|EPI_ISL_464175|2020-02-16|Europe	ncov	EPI_ISL_464175	?	2020-02-16	Europe	United Kingdom	England	NA	Europe	United Kingdom	England	genome	29853	Human	27	Female	19A	B.2.1	V	Respiratory Virus Unit, Microbiology Services Colindale, Public Health England	Respiratory Virus Unit, Microbiology Services Colindale, Public Health England	PHE Covid Sequencing Team et al	https://www.gisaid.org	?	?	18424	England/20080000104/2020	No
hCoV-19/England/20080000204/2020|EPI_ISL_464176|2020-02-16|Europe	ncov	EPI_ISL_464176	?	2020-02-16	Europe	United Kingdom	England	NA	Europe	United Kingdom	England	genome	29886	Human	27	Female	19A	B.2.1	V	Respiratory Virus Unit, Microbiology Services Colindale, Public Health England	Respiratory Virus Unit, Microbiology Services Colindale, Public Health England	PHE Covid Sequencing Team et al	https://www.gisaid.org	?	?	18424	England/20080000204/2020	No
hCoV-19/England/20088028304/2020|EPI_ISL_464180|2020-02-20|Europe	ncov	EPI_ISL_464180	?	2020-02-20	Europe	United Kingdom	England	NA	Europe	United Kingdom	England	genome	29837	Human	27	Female	19A	B.2.1	V	Respiratory Virus Unit, Microbiology Services Colindale, Public Health England	Respiratory Virus Unit, Microbiology Services Colindale, Public Health England	PHE Covid Sequencing Team et al	https://www.gisaid.org	?	?	18424	England/20088028304/2020	No
hCoV-19/England/200940527/2020|EPI_ISL_414005|2020-02-25|Europe	ncov	EPI_ISL_414005	?	2020-02-25	Europe	United Kingdom	England	NA	Europe	United Kingdom	England	genome	29887	Human	49	Male	19A	B.2.1	O	Respiratory Virus Unit, Microbiology Services Colindale, Public Health England	Respiratory Virus Unit, Microbiology Services Colindale, Public Health England	Monica Galiano et al	https://www.gisaid.org	Preliminary analysis of SARS-CoV-2 importation & establishment of UK transmission lineages	https://virological.org/t/preliminary-analysis-of-sars-cov-2-importation-establishment-of-uk-transmission-lineages/507	18331	England/200940527/2020	No
hCoV-19/England/20098017104/2020|EPI_ISL_464192|2020-02-27|Europe	ncov	EPI_ISL_464192	?	2020-02-27	Europe	United Kingdom	England	NA	Europe	United Kingdom	England	genome	29807	Human	26	Male	19A	B	O	Respiratory Virus Unit, Microbiology Services Colindale, Public Health England	Respiratory Virus Unit, Microbiology Services Colindale, Public Health England	PHE Covid Sequencing Team et al	https://www.gisaid.org	?	?	18424	England/20098017104/2020	No
hCoV-19/England/20099044904/2020|EPI_ISL_464204|2020-02-26|Europe	ncov	EPI_ISL_464204	?	2020-02-26	Europe	United Kingdom	England	NA	Europe	United Kingdom	England	genome	29835	Human	32	Male	20A	B.1.5	G	Respiratory Virus Unit, Microbiology Services Colindale, Public Health England	Respiratory Virus Unit, Microbiology Services Colindale, Public Health England	PHE Covid Sequencing Team et al	https://www.gisaid.org	?	?	18424	England/20099044904/2020	No
hCoV-19/England/20099048504/2020|EPI_ISL_464206|2020-02-28|Europe	ncov	EPI_ISL_464206	?	2020-02-28	Europe	United Kingdom	England	NA	Europe	United Kingdom	England	genome	29848	Human	49	Male	19A	B.2.1	V	Respiratory Virus Unit, Microbiology Services Colindale, Public Health England	Respiratory Virus Unit, Microbiology Services Colindale, Public Health England	PHE Covid Sequencing Team et al	https://www.gisaid.org	?	?	18424	England/20099048504/2020	No
hCoV-19/England/20099066104/2020|EPI_ISL_464208|2020-02-27|Europe	ncov	EPI_ISL_464208	?	2020-02-27	Europe	United Kingdom	England	NA	Europe	United Kingdom	England	genome	29841	Human	56	Male	20A	B.1.98	G	Respiratory Virus Unit, Microbiology Services Colindale, Public Health England	Respiratory Virus Unit, Microbiology Services Colindale, Public Health England	PHE Covid Sequencing Team et al	https://www.gisaid.org	?	?	18424	England/20099066104/2020	No
hCoV-19/England/201100041/2020|EPI_ISL_464631|2020-03-06|Europe	ncov	EPI_ISL_464631	?	2020-03-06	Europe	United Kingdom	England	NA	Europe	United Kingdom	England	genome	29839	Human	72	Female	20B	B.1.1	GR	Respiratory Virus Unit, Microbiology Services Colindale, Public Health England	Respiratory Virus Unit, Microbiology Services Colindale, Public Health England	PHE Covid Sequencing Team et al	https://www.gisaid.org	?	?	18424	England/201100041/2020	No
hCoV-19/England/20119004304/2020|EPI_ISL_465012|2020-03-12|Europe	ncov	EPI_ISL_465012	?	2020-03-12	Europe	United Kingdom	England	NA	Europe	United Kingdom	England	genome	29824	Human	56	Female	19A	B.2.1	V	Respiratory Virus Unit, Microbiology Services Colindale, Public Health England	Respiratory Virus Unit, Microbiology Services Colindale, Public Health England	PHE Covid Sequencing Team et al	https://www.gisaid.org	?	?	18424	England/20119004304/2020	Yes
hCoV-19/England/20120019704/2020|EPI_ISL_465157|2020-03-16|Europe	ncov	EPI_ISL_465157	?	2020-03-16	Europe	United Kingdom	England	NA	Europe	United Kingdom	England	genome	29800	Human	77	Male	19A	B.3	L	Respiratory Virus Unit, Microbiology Services Colindale, Public Health England	Respiratory Virus Unit, Microbiology Services Colindale, Public Health England	PHE Covid Sequencing Team et al	https://www.gisaid.org	?	?	18424	England/20120019704/2020	No
hCoV-19/England/20129023104/2020|EPI_ISL_424015|2020-03-19|Europe	ncov	EPI_ISL_424015	?	2020-03-19	Europe	United Kingdom	England	NA	Europe	United Kingdom	England	genome	29807	Human	76	?	20A	B.1.98	G	Respiratory Virus Unit, Microbiology Services Colindale, Public Health England	Respiratory Virus Unit, Microbiology Services Colindale, Public Health England	Monica Galiano et al	https://www.gisaid.org	Preliminary analysis of SARS-CoV-2 importation & establishment of UK transmission lineages	https://virological.org/t/preliminary-analysis-of-sars-cov-2-importation-establishment-of-uk-transmission-lineages/507	18364	England/20129023104/2020	No
hCoV-19/England/20130071804/2020|EPI_ISL_423662|2020-02-23|Europe	ncov	EPI_ISL_423662	?	2020-02-23	Europe	United Kingdom	England	NA	Europe	United Kingdom	England	genome	29852	Human	64	Female	20B	B.1.1	GR	Respiratory Virus Unit, Microbiology Services Colindale, Public Health England	Respiratory Virus Unit, Microbiology Services Colindale, Public Health England	Monica Galiano et al	https://www.gisaid.org	Preliminary analysis of SARS-CoV-2 importation & establishment of UK transmission lineages	https://virological.org/t/preliminary-analysis-of-sars-cov-2-importation-establishment-of-uk-transmission-lineages/507	18364	England/20130071804/2020	No
hCoV-19/England/20132024204/2020|EPI_ISL_423756|2020-03-24|Europe	ncov	EPI_ISL_423756	?	2020-03-24	Europe	United Kingdom	England	NA	Europe	United Kingdom	England	genome	29813	Human	49	Male	20B	B.1.1	GR	Respiratory Virus Unit, Microbiology Services Colindale, Public Health England	Respiratory Virus Unit, Microbiology Services Colindale, Public Health England	Monica Galiano et al	https://www.gisaid.org	Preliminary analysis of SARS-CoV-2 importation & establishment of UK transmission lineages	https://virological.org/t/preliminary-analysis-of-sars-cov-2-importation-establishment-of-uk-transmission-lineages/507	18364	England/20132024204/2020	No
hCoV-19/England/201360016/2020|EPI_ISL_423197|2020-03-24|Europe	ncov	EPI_ISL_423197	?	2020-03-24	Europe	United Kingdom	England	NA	Europe	United Kingdom	England	genome	29832	Human	?	Male	20B	B.1.1	GR	Respiratory Virus Unit, Microbiology Services Colindale, Public Health England	Respiratory Virus Unit, Microbiology Services Colindale, Public Health England	Monica Galiano et al	https://www.gisaid.org	Preliminary analysis of SARS-CoV-2 importation & establishment of UK transmission lineages	https://virological.org/t/preliminary-analysis-of-sars-cov-2-importation-establishment-of-uk-transmission-lineages/507	18364	England/201360016/2020	No
hCoV-19/England/20138016404/2020|EPI_ISL_423282|2020-03-26|Europe	ncov	EPI_ISL_423282	?	2020-03-26	Europe	United Kingdom	England	NA	Europe	United Kingdom	England	genome	29803	Human	81	Female	19A	B.2.1	V	Respiratory Virus Unit, Microbiology Services Colindale, Public Health England	Respiratory Virus Unit, Microbiology Services Colindale, Public Health England	Monica Galiano et al	https://www.gisaid.org	Preliminary analysis of SARS-CoV-2 importation & establishment of UK transmission lineages	https://virological.org/t/preliminary-analysis-of-sars-cov-2-importation-establishment-of-uk-transmission-lineages/507	18364	England/20138016404/2020	Yes
hCoV-19/England/20139010404/2020|EPI_ISL_421871|2020-03-27|Europe	ncov	EPI_ISL_421871	?	2020-03-27	Europe	United Kingdom	England	NA	Europe	United Kingdom	England	genome	29787	Human	73	Female	19A	B.2.1	V	Respiratory Virus Unit, Microbiology Services Colindale, Public Health England	Respiratory Virus Unit, Microbiology Services Colindale, Public Health England	Monica Galiano et al	https://www.gisaid.org	Preliminary analysis of SARS-CoV-2 importation & establishment of UK transmission lineages	https://virological.org/t/preliminary-analysis-of-sars-cov-2-importation-establishment-of-uk-transmission-lineages/507	18361	England/20139010404/2020	Yes
hCoV-19/England/20139022204/2020|EPI_ISL_421884|2020-03-27|Europe	ncov	EPI_ISL_421884	?	2020-03-27	Europe	United Kingdom	England	NA	Europe	United Kingdom	England	genome	29808	Human	83	Female	20B	B.1.1	GR	Respiratory Virus Unit, Microbiology Services Colindale, Public Health England	Respiratory Virus Unit, Microbiology Services Colindale, Public Health England	Monica Galiano et al	https://www.gisaid.org	Preliminary analysis of SARS-CoV-2 importation & establishment of UK transmission lineages	https://virological.org/t/preliminary-analysis-of-sars-cov-2-importation-establishment-of-uk-transmission-lineages/507	18361	England/20139022204/2020	No
hCoV-19/England/20140002104/2020|EPI_ISL_465866|2020-03-29|Europe	ncov	EPI_ISL_465866	?	2020-03-29	Europe	United Kingdom	England	NA	Europe	United Kingdom	England	genome	29856	Human	80	Female	19A	B.3	L	Respiratory Virus Unit, Microbiology Services Colindale, Public Health England	Respiratory Virus Unit, Microbiology Services Colindale, Public Health England	PHE Covid Sequencing Team et al	https://www.gisaid.org	?	?	18424	England/20140002104/2020	No
hCoV-19/England/20140004104/2020|EPI_ISL_465871|2020-03-28|Europe	ncov	EPI_ISL_465871	?	2020-03-28	Europe	United Kingdom	England	NA	Europe	United Kingdom	England	genome	29899	Human	75	Female	20B	B.1.1	GR	Respiratory Virus Unit, Microbiology Services Colindale, Public Health England	Respiratory Virus Unit, Microbiology Services Colindale, Public Health England	PHE Covid Sequencing Team et al	https://www.gisaid.org	?	?	18424	England/20140004104/2020	No
hCoV-19/England/20142061304/2020|EPI_ISL_420770|2020-03-27|Europe	ncov	EPI_ISL_420770	?	2020-03-27	Europe	United Kingdom	England	NA	Europe	United Kingdom	England	genome	29857	Human	50	Female	20B	B.1.1.35	GR	Respiratory Virus Unit, Microbiology Services Colindale, Public Health England	Respiratory Virus Unit, Microbiology Services Colindale, Public Health England	Monica Galiano et al	https://www.gisaid.org	Preliminary analysis of SARS-CoV-2 importation & establishment of UK transmission lineages	https://virological.org/t/preliminary-analysis-of-sars-cov-2-importation-establishment-of-uk-transmission-lineages/507	18358	England/20142061304/2020	Yes
hCoV-19/England/20169019704/2020|EPI_ISL_465206|2020-04-17|Europe	ncov	EPI_ISL_465206	?	2020-04-17	Europe	United Kingdom	England	NA	Europe	United Kingdom	England	genome	29839	Human	70	Male	20C	B.1	GH	Respiratory Virus Unit, Microbiology Services Colindale, Public Health England	Respiratory Virus Unit, Microbiology Services Colindale, Public Health England	PHE Covid Sequencing Team et al	https://www.gisaid.org	?	?	18424	England/20169019704/2020	No
hCoV-19/England/20172001004/2020|EPI_ISL_465315|2020-04-20|Europe	ncov	EPI_ISL_465315	?	2020-04-20	Europe	United Kingdom	England	NA	Europe	United Kingdom	England	genome	29856	Human	92	Female	20A	B.1	G	Respiratory Virus Unit, Microbiology Services Colindale, Public Health England	Respiratory Virus Unit, Microbiology Services Colindale, Public Health England	PHE Covid Sequencing Team et al	https://www.gisaid.org	?	?	18424	England/20172001004/2020	No
hCoV-19/England/20188020204/2020|EPI_ISL_465498|2020-04-30|Europe	ncov	EPI_ISL_465498	?	2020-04-30	Europe	United Kingdom	England	NA	Europe	United Kingdom	England	genome	29830	Human	77	Male	20B	B.1.1	GR	Respiratory Virus Unit, Microbiology Services Colindale, Public Health England	Respiratory Virus Unit, Microbiology Services Colindale, Public Health England	PHE Covid Sequencing Team et al	https://www.gisaid.org	?	?	18424	England/20188020204/2020	No
hCoV-19/England/20192017904/2020|EPI_ISL_528416|2020-05-04|Europe	ncov	EPI_ISL_528416	?	2020-05-04	Europe	United Kingdom	England	NA	Europe	United Kingdom	England	genome	29819	Human	73	Male	20A	B.1	G	Respiratory Virus Unit, Microbiology Services Colindale, Public Health England	Respiratory Virus Unit, Microbiology Services Colindale, Public Health England	PHE Covid Sequencing Team et al	https://www.gisaid.org	?	?	18512	England/20192017904/2020	No
hCoV-19/England/20206019104/2020|EPI_ISL_465654|2020-05-12|Europe	ncov	EPI_ISL_465654	?	2020-05-12	Europe	United Kingdom	England	NA	Europe	United Kingdom	England	genome	29858	Human	34	Female	20A	B.1	G	Respiratory Virus Unit, Microbiology Services Colindale, Public Health England	Respiratory Virus Unit, Microbiology Services Colindale, Public Health England	PHE Covid Sequencing Team et al	https://www.gisaid.org	?	?	18424	England/20206019104/2020	Yes
hCoV-19/England/204221414/2020|EPI_ISL_593804|2020-09-30|Europe	ncov	EPI_ISL_593804	?	2020-09-30	Europe	United Kingdom	England	NA	Europe	United Kingdom	England	genome	29821	Human	74	?	20A	B.1.177	GV	Respiratory Virus Unit, Microbiology Services Colindale, Public Health England	Respiratory Virus Unit, Microbiology Services Colindale, Public Health England	PHE Covid Sequencing Team et al	https://www.gisaid.org	?	?	18558	England/204221414/2020	No
hCoV-19/England/204291011/2020|EPI_ISL_613622|2020-10-16|Europe	ncov	EPI_ISL_613622	?	2020-10-16	Europe	United Kingdom	England	NA	Europe	United Kingdom	England	genome	29857	Human	84	Male	20A	B.1.177	GV	Respiratory Virus Unit, Microbiology Services Colindale, Public Health England	Respiratory Virus Unit, Microbiology Services Colindale, Public Health England	PHE Covid Sequencing Team et al	https://www.gisaid.org	?	?	18570	England/204291011/2020	No
hCoV-19/England/ALDP-4A4AB1/2020|EPI_ISL_559649|2020-06-07|Europe	ncov	EPI_ISL_559649	?	2020-06-07	Europe	United Kingdom	England	NA	Europe	United Kingdom	England	genome	29740	Human	?	?	20B	B.1.1	GR	Lighthouse Lab in Alderley Park	Wellcome Sanger Institute for the COVID-19 Genomics UK Consortium	The Lighthouse Lab in Alderley Park et al	https://www.gisaid.org	?	?	18533	England/ALDP-4A4AB1/2020	Yes
hCoV-19/England/ALDP-519F02/2020|EPI_ISL_558915|2020-06-02|Europe	ncov	EPI_ISL_558915	?	2020-06-02	Europe	United Kingdom	England	NA	Europe	United Kingdom	England	genome	29782	Human	?	?	20B	B.1.1	GR	Lighthouse Lab in Alderley Park	Wellcome Sanger Institute for the COVID-19 Genomics UK Consortium	The Lighthouse Lab in Alderley Park et al	https://www.gisaid.org	?	?	18533	England/ALDP-519F02/2020	No
hCoV-19/England/ALDP-5A2C43/2020|EPI_ISL_558775|2020-06-14|Europe	ncov	EPI_ISL_558775	?	2020-06-14	Europe	United Kingdom	England	NA	Europe	United Kingdom	England	genome	29775	Human	?	?	20B	B.1.1	GR	Lighthouse Lab in Alderley Park	Wellcome Sanger Institute for the COVID-19 Genomics UK Consortium	The Lighthouse Lab in Alderley Park et al	https://www.gisaid.org	?	?	18533	England/ALDP-5A2C43/2020	Yes
hCoV-19/England/ALDP-5A2D31/2020|EPI_ISL_558785|2020-06-14|Europe	ncov	EPI_ISL_558785	?	2020-06-14	Europe	United Kingdom	England	NA	Europe	United Kingdom	England	genome	29723	Human	?	?	20B	B.1.1	GR	Lighthouse Lab in Alderley Park	Wellcome Sanger Institute for the COVID-19 Genomics UK Consortium	The Lighthouse Lab in Alderley Park et al	https://www.gisaid.org	?	?	18533	England/ALDP-5A2D31/2020	Yes
hCoV-19/England/ALDP-5CD34D/2020|EPI_ISL_558610|2020-06-19|Europe	ncov	EPI_ISL_558610	?	2020-06-19	Europe	United Kingdom	England	NA	Europe	United Kingdom	England	genome	29782	Human	?	?	20B	B.1.1	GR	Lighthouse Lab in Alderley Park	Wellcome Sanger Institute for the COVID-19 Genomics UK Consortium	The Lighthouse Lab in Alderley Park et al	https://www.gisaid.org	?	?	18533	England/ALDP-5CD34D/2020	No
hCoV-19/England/ALDP-649463/2020|EPI_ISL_558076|2020-06-18|Europe	ncov	EPI_ISL_558076	?	2020-06-18	Europe	United Kingdom	England	NA	Europe	United Kingdom	England	genome	29782	Human	?	?	20B	B.1.1	GR	Lighthouse Lab in Alderley Park	Wellcome Sanger Institute for the COVID-19 Genomics UK Consortium	The Lighthouse Lab in Alderley Park et al	https://www.gisaid.org	?	?	18533	England/ALDP-649463/2020	No
hCoV-19/England/ALDP-65858C/2020|EPI_ISL_558048|2020-07-03|Europe	ncov	EPI_ISL_558048	?	2020-07-03	Europe	United Kingdom	England	NA	Europe	United Kingdom	England	genome	29782	Human	?	?	20B	B.1.1	GR	Lighthouse Lab in Alderley Park	Wellcome Sanger Institute for the COVID-19 Genomics UK Consortium	The Lighthouse Lab in Alderley Park et al	https://www.gisaid.org	?	?	18533	England/ALDP-65858C/2020	No
hCoV-19/England/ALDP-669B95/2020|EPI_ISL_555703|2020-07-03|Europe	ncov	EPI_ISL_555703	?	2020-07-03	Europe	United Kingdom	England	NA	Europe	United Kingdom	England	genome	29782	Human	?	?	20B	B.1.1	GR	Lighthouse Lab in Alderley Park	Wellcome Sanger Institute for the COVID-19 Genomics UK Consortium	The Lighthouse Lab in Alderley Park et al	https://www.gisaid.org	?	?	18533	England/ALDP-669B95/2020	No
hCoV-19/England/ALDP-671A42/2020|EPI_ISL_558186|2020-07-03|Europe	ncov	EPI_ISL_558186	?	2020-07-03	Europe	United Kingdom	England	NA	Europe	United Kingdom	England	genome	29782	Human	?	?	20B	B.1.1	GR	Lighthouse Lab in Alderley Park	Wellcome Sanger Institute for the COVID-19 Genomics UK Consortium	The Lighthouse Lab in Alderley Park et al	https://www.gisaid.org	?	?	18533	England/ALDP-671A42/2020	No
hCoV-19/England/ALDP-6839B9/2020|EPI_ISL_551795|2020-07-02|Europe	ncov	EPI_ISL_551795	?	2020-07-02	Europe	United Kingdom	England	NA	Europe	United Kingdom	England	genome	29782	Human	?	?	20B	B.1.1	GR	Lighthouse Lab in Alderley Park	Wellcome Sanger Institute for the COVID-19 Genomics UK Consortium	The Lighthouse Lab in Alderley Park et al	https://www.gisaid.org	?	?	18533	England/ALDP-6839B9/2020	No
hCoV-19/England/ALDP-6B0AA1/2020|EPI_ISL_557779|2020-07-01|Europe	ncov	EPI_ISL_557779	?	2020-07-01	Europe	United Kingdom	England	NA	Europe	United Kingdom	England	genome	29773	Human	?	?	20B	B.1.1.30	GR	Lighthouse Lab in Alderley Park	Wellcome Sanger Institute for the COVID-19 Genomics UK Consortium	The Lighthouse Lab in Alderley Park et al	https://www.gisaid.org	?	?	18533	England/ALDP-6B0AA1/2020	No
hCoV-19/England/ALDP-6B5D76/2020|EPI_ISL_557932|2020-07-01|Europe	ncov	EPI_ISL_557932	?	2020-07-01	Europe	United Kingdom	England	NA	Europe	United Kingdom	England	genome	29782	Human	?	?	20B	B.1.1	GR	Lighthouse Lab in Alderley Park	Wellcome Sanger Institute for the COVID-19 Genomics UK Consortium	The Lighthouse Lab in Alderley Park et al	https://www.gisaid.org	?	?	18533	England/ALDP-6B5D76/2020	No
hCoV-19/England/ALDP-8B48B0/2020|EPI_ISL_557121|2020-06-29|Europe	ncov	EPI_ISL_557121	?	2020-06-29	Europe	United Kingdom	England	NA	Europe	United Kingdom	England	genome	29782	Human	?	?	20B	B.1.1	GR	Lighthouse Lab in Alderley Park	Wellcome Sanger Institute for the COVID-19 Genomics UK Consortium	The Lighthouse Lab in Alderley Park et al	https://www.gisaid.org	?	?	18533	England/ALDP-8B48B0/2020	No
hCoV-19/England/ALDP-9011F4/2020|EPI_ISL_557161|2020-06-24|Europe	ncov	EPI_ISL_557161	?	2020-06-24	Europe	United Kingdom	England	NA	Europe	United Kingdom	England	genome	29758	Human	?	?	20B	B.1.1	GR	Lighthouse Lab in Alderley Park	Wellcome Sanger Institute for the COVID-19 Genomics UK Consortium	The Lighthouse Lab in Alderley Park et al	https://www.gisaid.org	?	?	18533	England/ALDP-9011F4/2020	Yes
hCoV-19/England/ALDP-903BA9/2020|EPI_ISL_552869|2020-06-23|Europe	ncov	EPI_ISL_552869	?	2020-06-23	Europe	United Kingdom	England	NA	Europe	United Kingdom	England	genome	29765	Human	?	?	20B	B.1.1.37	GR	Lighthouse Lab in Alderley Park	Wellcome Sanger Institute for the COVID-19 Genomics UK Consortium	The Lighthouse Lab in Alderley Park et al	https://www.gisaid.org	?	?	18533	England/ALDP-903BA9/2020	Yes
hCoV-19/England/ALDP-904C87/2020|EPI_ISL_551575|2020-06-22|Europe	ncov	EPI_ISL_551575	?	2020-06-22	Europe	United Kingdom	England	NA	Europe	United Kingdom	England	genome	29700	Human	?	?	20B	B.1.1	GR	Lighthouse Lab in Alderley Park	Wellcome Sanger Institute for the COVID-19 Genomics UK Consortium	The Lighthouse Lab in Alderley Park et al	https://www.gisaid.org	?	?	18533	England/ALDP-904C87/2020	Yes
hCoV-19/England/ALDP-9052EE/2020|EPI_ISL_553726|2020-06-24|Europe	ncov	EPI_ISL_553726	?	2020-06-24	Europe	United Kingdom	England	NA	Europe	United Kingdom	England	genome	29782	Human	?	?	20B	B.1.1	GR	Lighthouse Lab in Alderley Park	Wellcome Sanger Institute for the COVID-19 Genomics UK Consortium	The Lighthouse Lab in Alderley Park et al	https://www.gisaid.org	?	?	18533	England/ALDP-9052EE/2020	No
hCoV-19/England/ALDP-94473F/2020|EPI_ISL_555753|2020-06-07|Europe	ncov	EPI_ISL_555753	?	2020-06-07	Europe	United Kingdom	England	NA	Europe	United Kingdom	England	genome	29782	Human	?	?	20B	C.3	GR	Lighthouse Lab in Alderley Park	Wellcome Sanger Institute for the COVID-19 Genomics UK Consortium	The Lighthouse Lab in Alderley Park et al	https://www.gisaid.org	?	?	18533	England/ALDP-94473F/2020	No
hCoV-19/England/ALDP-94AF13/2020|EPI_ISL_556345|2020-06-11|Europe	ncov	EPI_ISL_556345	?	2020-06-11	Europe	United Kingdom	England	NA	Europe	United Kingdom	England	genome	29782	Human	?	?	20B	B.1.1	GR	Lighthouse Lab in Alderley Park	Wellcome Sanger Institute for the COVID-19 Genomics UK Consortium	The Lighthouse Lab in Alderley Park et al	https://www.gisaid.org	?	?	18533	England/ALDP-94AF13/2020	No
hCoV-19/England/ALDP-94DC37/2020|EPI_ISL_555524|2020-06-18|Europe	ncov	EPI_ISL_555524	?	2020-06-18	Europe	United Kingdom	England	NA	Europe	United Kingdom	England	genome	29782	Human	?	?	20B	B.1.1.1	GR	Lighthouse Lab in Alderley Park	Wellcome Sanger Institute for the COVID-19 Genomics UK Consortium	The Lighthouse Lab in Alderley Park et al	https://www.gisaid.org	?	?	18533	England/ALDP-94DC37/2020	No
hCoV-19/England/ALDP-94FAB3/2020|EPI_ISL_555801|2020-06-16|Europe	ncov	EPI_ISL_555801	?	2020-06-16	Europe	United Kingdom	England	NA	Europe	United Kingdom	England	genome	29782	Human	?	?	20B	B.1.1	GR	Lighthouse Lab in Alderley Park	Wellcome Sanger Institute for the COVID-19 Genomics UK Consortium	The Lighthouse Lab in Alderley Park et al	https://www.gisaid.org	?	?	18533	England/ALDP-94FAB3/2020	No
hCoV-19/England/ALDP-9505DC/2020|EPI_ISL_555233|2020-06-18|Europe	ncov	EPI_ISL_555233	?	2020-06-18	Europe	United Kingdom	England	NA	Europe	United Kingdom	England	genome	29773	Human	?	?	20B	B.1.1	GR	Lighthouse Lab in Alderley Park	Wellcome Sanger Institute for the COVID-19 Genomics UK Consortium	The Lighthouse Lab in Alderley Park et al	https://www.gisaid.org	?	?	18533	England/ALDP-9505DC/2020	No
hCoV-19/England/ALDP-9530BA/2020|EPI_ISL_553658|2020-06-11|Europe	ncov	EPI_ISL_553658	?	2020-06-11	Europe	United Kingdom	England	NA	Europe	United Kingdom	England	genome	29724	Human	?	?	20A	B.1.5	G	Lighthouse Lab in Alderley Park	Wellcome Sanger Institute for the COVID-19 Genomics UK Consortium	The Lighthouse Lab in Alderley Park et al	https://www.gisaid.org	?	?	18533	England/ALDP-9530BA/2020	Yes
hCoV-19/England/ALDP-953928/2020|EPI_ISL_553805|2020-06-13|Europe	ncov	EPI_ISL_553805	?	2020-06-13	Europe	United Kingdom	England	NA	Europe	United Kingdom	England	genome	29785	Human	?	?	20B	B.1.1.35	GR	Lighthouse Lab in Alderley Park	Wellcome Sanger Institute for the COVID-19 Genomics UK Consortium	The Lighthouse Lab in Alderley Park et al	https://www.gisaid.org	?	?	18533	England/ALDP-953928/2020	No
hCoV-19/England/ALDP-954462/2020|EPI_ISL_553788|2020-06-13|Europe	ncov	EPI_ISL_553788	?	2020-06-13	Europe	United Kingdom	England	NA	Europe	United Kingdom	England	genome	29782	Human	?	?	20B	B.1.1.37	GR	Lighthouse Lab in Alderley Park	Wellcome Sanger Institute for the COVID-19 Genomics UK Consortium	The Lighthouse Lab in Alderley Park et al	https://www.gisaid.org	?	?	18533	England/ALDP-954462/2020	No
hCoV-19/England/ALDP-9563DC/2020|EPI_ISL_554112|2020-06-08|Europe	ncov	EPI_ISL_554112	?	2020-06-08	Europe	United Kingdom	England	NA	Europe	United Kingdom	England	genome	29782	Human	?	?	20B	B.1.1	GR	Lighthouse Lab in Alderley Park	Wellcome Sanger Institute for the COVID-19 Genomics UK Consortium	The Lighthouse Lab in Alderley Park et al	https://www.gisaid.org	?	?	18533	England/ALDP-9563DC/2020	No
hCoV-19/England/ALDP-95CF69/2020|EPI_ISL_554942|2020-06-18|Europe	ncov	EPI_ISL_554942	?	2020-06-18	Europe	United Kingdom	England	NA	Europe	United Kingdom	England	genome	29782	Human	?	?	20B	B.1.1	GR	Lighthouse Lab in Alderley Park	Wellcome Sanger Institute for the COVID-19 Genomics UK Consortium	The Lighthouse Lab in Alderley Park et al	https://www.gisaid.org	?	?	18533	England/ALDP-95CF69/2020	No
hCoV-19/England/ALDP-9B5C1C/2020|EPI_ISL_590210|2020-08-28|Europe	ncov	EPI_ISL_590210	?	2020-08-28	Europe	United Kingdom	England	NA	Europe	United Kingdom	England	genome	29782	Human	?	?	20B	B.1.1.67	GR	Lighthouse Lab in Alderley Park	Wellcome Sanger Institute for the COVID-19 Genomics UK Consortium	Jacquelyn Wynn et al	https://www.gisaid.org	?	?	18555	England/ALDP-9B5C1C/2020	No
hCoV-19/England/ALDP-9BC705/2020|EPI_ISL_567906|2020-09-09|Europe	ncov	EPI_ISL_567906	?	2020-09-09	Europe	United Kingdom	England	NA	Europe	United Kingdom	England	genome	29773	Human	?	?	20B	B.1.1	GR	Lighthouse Lab in Alderley Park	Wellcome Sanger Institute for the COVID-19 Genomics UK Consortium	Jacquelyn Wynn et al	https://www.gisaid.org	?	?	18536	England/ALDP-9BC705/2020	No
hCoV-19/England/ALDP-9BCC15/2020|EPI_ISL_573065|2020-09-09|Europe	ncov	EPI_ISL_573065	?	2020-09-09	Europe	United Kingdom	England	NA	Europe	United Kingdom	England	genome	29903	Human	?	?	20A	B.1.36.1	GH	Oxford Viromics, NDM, University of Oxford; Oxford University Hospitals; Basingstoke and North Hampshire Hospital	COVID-19 Genomics UK (COG-UK) Consortium	Tanya Golubchik et al	https://www.gisaid.org	?	?	18540	England/ALDP-9BCC15/2020	No
hCoV-19/England/ALDP-9BDB44/2020|EPI_ISL_568131|2020-09-10|Europe	ncov	EPI_ISL_568131	?	2020-09-10	Europe	United Kingdom	England	NA	Europe	United Kingdom	England	genome	29782	Human	?	?	20A	B.1.177	GV	Lighthouse Lab in Alderley Park	Wellcome Sanger Institute for the COVID-19 Genomics UK Consortium	Jacquelyn Wynn et al	https://www.gisaid.org	?	?	18536	England/ALDP-9BDB44/2020	No
hCoV-19/England/ALDP-9C4BA4/2020|EPI_ISL_567830|2020-09-11|Europe	ncov	EPI_ISL_567830	?	2020-09-11	Europe	United Kingdom	England	NA	Europe	United Kingdom	England	genome	29782	Human	?	?	20A	B.1.160	GH	Lighthouse Lab in Alderley Park	Wellcome Sanger Institute for the COVID-19 Genomics UK Consortium	Jacquelyn Wynn et al	https://www.gisaid.org	?	?	18536	England/ALDP-9C4BA4/2020	No
hCoV-19/England/ALDP-9C5F6B/2020|EPI_ISL_567770|2020-09-10|Europe	ncov	EPI_ISL_567770	?	2020-09-10	Europe	United Kingdom	England	NA	Europe	United Kingdom	England	genome	29731	Human	?	?	20A	B.1.36.1	GH	Lighthouse Lab in Alderley Park	Wellcome Sanger Institute for the COVID-19 Genomics UK Consortium	Jacquelyn Wynn et al	https://www.gisaid.org	?	?	18536	England/ALDP-9C5F6B/2020	Yes
hCoV-19/England/ALDP-9C6094/2020|EPI_ISL_567754|2020-09-10|Europe	ncov	EPI_ISL_567754	?	2020-09-10	Europe	United Kingdom	England	NA	Europe	United Kingdom	England	genome	29782	Human	?	?	20A	B.1.36.1	GH	Lighthouse Lab in Alderley Park	Wellcome Sanger Institute for the COVID-19 Genomics UK Consortium	Jacquelyn Wynn et al	https://www.gisaid.org	?	?	18536	England/ALDP-9C6094/2020	No
hCoV-19/England/ALDP-9CBA28/2020|EPI_ISL_575595|2020-09-16|Europe	ncov	EPI_ISL_575595	?	2020-09-16	Europe	United Kingdom	England	NA	Europe	United Kingdom	England	genome	29782	Human	?	?	20A	B.1.177	GV	Lighthouse Lab in Alderley Park	Wellcome Sanger Institute for the COVID-19 Genomics UK Consortium	Jacquelyn Wynn et al	https://www.gisaid.org	?	?	18543	England/ALDP-9CBA28/2020	No
hCoV-19/England/ALDP-9CBC13/2020|EPI_ISL_575755|2020-09-16|Europe	ncov	EPI_ISL_575755	?	2020-09-16	Europe	United Kingdom	England	NA	Europe	United Kingdom	England	genome	29772	Human	?	?	20A	B.1.177	GV	Lighthouse Lab in Alderley Park	Wellcome Sanger Institute for the COVID-19 Genomics UK Consortium	Jacquelyn Wynn et al	https://www.gisaid.org	?	?	18543	England/ALDP-9CBC13/2020	Yes
hCoV-19/England/ALDP-9CC966/2020|EPI_ISL_572660|2020-09-16|Europe	ncov	EPI_ISL_572660	?	2020-09-16	Europe	United Kingdom	England	NA	Europe	United Kingdom	England	genome	29787	Human	?	?	20B	B.1.1.1	GR	Quadram Institute Bioscience	COVID-19 Genomics UK (COG-UK) Consortium	Dave J. Baker et al	https://www.gisaid.org	?	?	18540	England/ALDP-9CC966/2020	No
hCoV-19/England/ALDP-9DA4A0/2020|EPI_ISL_576876|2020-09-18|Europe	ncov	EPI_ISL_576876	?	2020-09-18	Europe	United Kingdom	England	NA	Europe	United Kingdom	England	genome	29901	Human	?	?	20A	B.1	GH	Oxford Viromics, NDM, University of Oxford; Oxford University Hospitals; Basingstoke and North Hampshire Hospital	COVID-19 Genomics UK (COG-UK) Consortium	Tanya Golubchik et al	https://www.gisaid.org	?	?	18547	England/ALDP-9DA4A0/2020	No
hCoV-19/England/ALDP-9E59D0/2020|EPI_ISL_589372|2020-09-24|Europe	ncov	EPI_ISL_589372	?	2020-09-24	Europe	United Kingdom	England	NA	Europe	United Kingdom	England	genome	29782	Human	?	?	20A	B.1.177	GV	Lighthouse Lab in Alderley Park	Wellcome Sanger Institute for the COVID-19 Genomics UK Consortium	Jacquelyn Wynn et al	https://www.gisaid.org	?	?	18555	England/ALDP-9E59D0/2020	No
hCoV-19/England/ALDP-9E5D01/2020|EPI_ISL_589325|2020-09-24|Europe	ncov	EPI_ISL_589325	?	2020-09-24	Europe	United Kingdom	England	NA	Europe	United Kingdom	England	genome	29733	Human	?	?	20B	B.1.1	GR	Lighthouse Lab in Alderley Park	Wellcome Sanger Institute for the COVID-19 Genomics UK Consortium	Jacquelyn Wynn et al	https://www.gisaid.org	?	?	18555	England/ALDP-9E5D01/2020	No
hCoV-19/England/ALDP-9E8EDE/2020|EPI_ISL_584175|2020-09-24|Europe	ncov	EPI_ISL_584175	?	2020-09-24	Europe	United Kingdom	England	NA	Europe	United Kingdom	England	genome	29733	Human	?	?	20B	B.1.1	GR	Centre for Enzyme Innovation, University of Portsmouth / Translational Research Laboratory, Portsmouth Hospitals NHS Trust	COVID-19 Genomics UK (COG-UK) Consortium	Angela Beckett et al	https://www.gisaid.org	?	?	18554	England/ALDP-9E8EDE/2020	No
hCoV-19/England/ALDP-9EA58C/2020|EPI_ISL_580068|2020-09-24|Europe	ncov	EPI_ISL_580068	?	2020-09-24	Europe	United Kingdom	England	NA	Europe	United Kingdom	England	genome	29782	Human	?	?	20B	B.1.1.37	GR	Lighthouse Lab in Alderley Park	Wellcome Sanger Institute for the COVID-19 Genomics UK Consortium	Jacquelyn Wynn et al	https://www.gisaid.org	?	?	18549	England/ALDP-9EA58C/2020	No
hCoV-19/England/ALDP-9EA8B0/2020|EPI_ISL_579986|2020-09-24|Europe	ncov	EPI_ISL_579986	?	2020-09-24	Europe	United Kingdom	England	NA	Europe	United Kingdom	England	genome	29779	Human	?	?	20B	B.1.1	GR	Lighthouse Lab in Alderley Park	Wellcome Sanger Institute for the COVID-19 Genomics UK Consortium	Jacquelyn Wynn et al	https://www.gisaid.org	?	?	18549	England/ALDP-9EA8B0/2020	No
hCoV-19/England/ALDP-9ED835/2020|EPI_ISL_589461|2020-05-05|Europe	ncov	EPI_ISL_589461	?	2020-05-05	Europe	United Kingdom	England	NA	Europe	United Kingdom	England	genome	29771	Human	?	?	20B	B.1.1	GR	Lighthouse Lab in Alderley Park	Wellcome Sanger Institute for the COVID-19 Genomics UK Consortium	Jacquelyn Wynn et al	https://www.gisaid.org	?	?	18555	England/ALDP-9ED835/2020	Yes
hCoV-19/England/ALDP-9FCAE2/2020|EPI_ISL_587923|2020-10-01|Europe	ncov	EPI_ISL_587923	?	2020-10-01	Europe	United Kingdom	England	NA	Europe	United Kingdom	England	genome	29782	Human	?	?	20A	B.1.177	GV	Lighthouse Lab in Alderley Park	Wellcome Sanger Institute for the COVID-19 Genomics UK Consortium	Jacquelyn Wynn et al	https://www.gisaid.org	?	?	18555	England/ALDP-9FCAE2/2020	No
hCoV-19/England/ALDP-A2D0D6/2020|EPI_ISL_586888|2020-10-06|Europe	ncov	EPI_ISL_586888	?	2020-10-06	Europe	United Kingdom	England	NA	Europe	United Kingdom	England	genome	29782	Human	?	?	20A	B.1.177	GV	Lighthouse Lab in Alderley Park	Wellcome Sanger Institute for the COVID-19 Genomics UK Consortium	Jacquelyn Wynn et al	https://www.gisaid.org	?	?	18555	England/ALDP-A2D0D6/2020	No
hCoV-19/England/ALDP-A2D64D/2020|EPI_ISL_586649|2020-10-05|Europe	ncov	EPI_ISL_586649	?	2020-10-05	Europe	United Kingdom	England	NA	Europe	United Kingdom	England	genome	29782	Human	?	?	20B	B.1.1.37	GR	Lighthouse Lab in Alderley Park	Wellcome Sanger Institute for the COVID-19 Genomics UK Consortium	Jacquelyn Wynn et al	https://www.gisaid.org	?	?	18555	England/ALDP-A2D64D/2020	No
hCoV-19/England/ALDP-A2D689/2020|EPI_ISL_586784|2020-10-06|Europe	ncov	EPI_ISL_586784	?	2020-10-06	Europe	United Kingdom	England	NA	Europe	United Kingdom	England	genome	29782	Human	?	?	20B	D.1	GR	Lighthouse Lab in Alderley Park	Wellcome Sanger Institute for the COVID-19 Genomics UK Consortium	Jacquelyn Wynn et al	https://www.gisaid.org	?	?	18555	England/ALDP-A2D689/2020	No
hCoV-19/England/ALDP-A4F9F1/2020|EPI_ISL_597806|2020-10-07|Europe	ncov	EPI_ISL_597806	?	2020-10-07	Europe	United Kingdom	England	NA	Europe	United Kingdom	England	genome	29782	Human	?	?	20A	B.1.177	GV	Lighthouse Lab in Alderley Park	Wellcome Sanger Institute for the COVID-19 Genomics UK Consortium	Jacquelyn Wynn et al	https://www.gisaid.org	?	?	18562	England/ALDP-A4F9F1/2020	No
hCoV-19/England/ALDP-A519DE/2020|EPI_ISL_598190|2020-10-07|Europe	ncov	EPI_ISL_598190	?	2020-10-07	Europe	United Kingdom	England	NA	Europe	United Kingdom	England	genome	29782	Human	?	?	20B	B.1.1.1	GR	Lighthouse Lab in Alderley Park	Wellcome Sanger Institute for the COVID-19 Genomics UK Consortium	Jacquelyn Wynn et al	https://www.gisaid.org	?	?	18562	England/ALDP-A519DE/2020	No
hCoV-19/England/ALDP-A51D96/2020|EPI_ISL_598173|2020-10-07|Europe	ncov	EPI_ISL_598173	?	2020-10-07	Europe	United Kingdom	England	NA	Europe	United Kingdom	England	genome	29782	Human	?	?	20A	B.1.177	GV	Lighthouse Lab in Alderley Park	Wellcome Sanger Institute for the COVID-19 Genomics UK Consortium	Jacquelyn Wynn et al	https://www.gisaid.org	?	?	18562	England/ALDP-A51D96/2020	No
hCoV-19/England/ALDP-A522A5/2020|EPI_ISL_597919|2020-10-07|Europe	ncov	EPI_ISL_597919	?	2020-10-07	Europe	United Kingdom	England	NA	Europe	United Kingdom	England	genome	29782	Human	?	?	20A	B.1.177	GV	Lighthouse Lab in Alderley Park	Wellcome Sanger Institute for the COVID-19 Genomics UK Consortium	Jacquelyn Wynn et al	https://www.gisaid.org	?	?	18562	England/ALDP-A522A5/2020	No
hCoV-19/England/ALDP-A52700/2020|EPI_ISL_598050|2020-10-07|Europe	ncov	EPI_ISL_598050	?	2020-10-07	Europe	United Kingdom	England	NA	Europe	United Kingdom	England	genome	29731	Human	?	?	20A	B.1.177	GV	Lighthouse Lab in Alderley Park	Wellcome Sanger Institute for the COVID-19 Genomics UK Consortium	Jacquelyn Wynn et al	https://www.gisaid.org	?	?	18562	England/ALDP-A52700/2020	Yes
hCoV-19/England/ALDP-A6D580/2020|EPI_ISL_607169|2020-10-14|Europe	ncov	EPI_ISL_607169	?	2020-10-14	Europe	United Kingdom	England	NA	Europe	United Kingdom	England	genome	29733	Human	?	?	20B	B.1.1	GR	Lighthouse Lab in Alderley Park	Wellcome Sanger Institute for the COVID-19 Genomics UK Consortium	Jacquelyn Wynn et al	https://www.gisaid.org	?	?	18568	England/ALDP-A6D580/2020	No
hCoV-19/England/ALDP-A6E0F7/2020|EPI_ISL_607153|2020-10-14|Europe	ncov	EPI_ISL_607153	?	2020-10-14	Europe	United Kingdom	England	NA	Europe	United Kingdom	England	genome	29782	Human	?	?	20B	B.1.1	GR	Lighthouse Lab in Alderley Park	Wellcome Sanger Institute for the COVID-19 Genomics UK Consortium	Jacquelyn Wynn et al	https://www.gisaid.org	?	?	18568	England/ALDP-A6E0F7/2020	No
hCoV-19/England/ALDP-A6E14F/2020|EPI_ISL_607226|2020-10-14|Europe	ncov	EPI_ISL_607226	?	2020-10-14	Europe	United Kingdom	England	NA	Europe	United Kingdom	England	genome	29779	Human	?	?	20A	B.1.177	GV	Lighthouse Lab in Alderley Park	Wellcome Sanger Institute for the COVID-19 Genomics UK Consortium	Jacquelyn Wynn et al	https://www.gisaid.org	?	?	18568	England/ALDP-A6E14F/2020	Yes
hCoV-19/England/ALDP-A6E18B/2020|EPI_ISL_607652|2020-10-15|Europe	ncov	EPI_ISL_607652	?	2020-10-15	Europe	United Kingdom	England	NA	Europe	United Kingdom	England	genome	29782	Human	?	?	20A	B.1.177	GV	Lighthouse Lab in Alderley Park	Wellcome Sanger Institute for the COVID-19 Genomics UK Consortium	Jacquelyn Wynn et al	https://www.gisaid.org	?	?	18568	England/ALDP-A6E18B/2020	No
hCoV-19/England/ALDP-A6E7A7/2020|EPI_ISL_607819|2020-10-15|Europe	ncov	EPI_ISL_607819	?	2020-10-15	Europe	United Kingdom	England	NA	Europe	United Kingdom	England	genome	29782	Human	?	?	20B	B.1.1	GR	Lighthouse Lab in Alderley Park	Wellcome Sanger Institute for the COVID-19 Genomics UK Consortium	Jacquelyn Wynn et al	https://www.gisaid.org	?	?	18568	England/ALDP-A6E7A7/2020	No
hCoV-19/England/ALDP-A6ED0F/2020|EPI_ISL_607705|2020-10-15|Europe	ncov	EPI_ISL_607705	?	2020-10-15	Europe	United Kingdom	England	NA	Europe	United Kingdom	England	genome	29782	Human	?	?	20A	B.1.177	GV	Lighthouse Lab in Alderley Park	Wellcome Sanger Institute for the COVID-19 Genomics UK Consortium	Jacquelyn Wynn et al	https://www.gisaid.org	?	?	18568	England/ALDP-A6ED0F/2020	No
hCoV-19/England/ALDP-A6F533/2020|EPI_ISL_607948|2020-10-14|Europe	ncov	EPI_ISL_607948	?	2020-10-14	Europe	United Kingdom	England	NA	Europe	United Kingdom	England	genome	29782	Human	?	?	20A	B.1.177	GV	Lighthouse Lab in Alderley Park	Wellcome Sanger Institute for the COVID-19 Genomics UK Consortium	Jacquelyn Wynn et al	https://www.gisaid.org	?	?	18568	England/ALDP-A6F533/2020	No
hCoV-19/England/ALDP-A7002F/2020|EPI_ISL_608022|2020-10-15|Europe	ncov	EPI_ISL_608022	?	2020-10-15	Europe	United Kingdom	England	NA	Europe	United Kingdom	England	genome	29782	Human	?	?	20A	B.1.177	GV	Lighthouse Lab in Alderley Park	Wellcome Sanger Institute for the COVID-19 Genomics UK Consortium	Jacquelyn Wynn et al	https://www.gisaid.org	?	?	18568	England/ALDP-A7002F/2020	No
hCoV-19/England/ALDP-A941F5/2020|EPI_ISL_624819|2020-10-20|Europe	ncov	EPI_ISL_624819	?	2020-10-20	Europe	United Kingdom	England	NA	Europe	United Kingdom	England	genome	29782	Human	?	?	20A	B.1.177	GV	Lighthouse Lab in Alderley Park	Wellcome Sanger Institute for the COVID-19 Genomics UK Consortium	Jacquelyn Wynn et al	https://www.gisaid.org	?	?	18572	England/ALDP-A941F5/2020	Yes
hCoV-19/England/ALDP-A94E85/2020|EPI_ISL_624728|2020-10-19|Europe	ncov	EPI_ISL_624728	?	2020-10-19	Europe	United Kingdom	England	NA	Europe	United Kingdom	England	genome	29494	Human	?	?	20A	B.1.177	GV	Lighthouse Lab in Alderley Park	Wellcome Sanger Institute for the COVID-19 Genomics UK Consortium	Jacquelyn Wynn et al	https://www.gisaid.org	?	?	18572	England/ALDP-A94E85/2020	No
hCoV-19/England/ALDP-AA1FDD/2020|EPI_ISL_624429|2020-10-22|Europe	ncov	EPI_ISL_624429	?	2020-10-22	Europe	United Kingdom	England	NA	Europe	United Kingdom	England	genome	29782	Human	?	?	20A	B.1.177	GV	Lighthouse Lab in Alderley Park	Wellcome Sanger Institute for the COVID-19 Genomics UK Consortium	Jacquelyn Wynn et al	https://www.gisaid.org	?	?	18572	England/ALDP-AA1FDD/2020	No
hCoV-19/England/ALDP-AA2E57/2020|EPI_ISL_624102|2020-10-22|Europe	ncov	EPI_ISL_624102	?	2020-10-22	Europe	United Kingdom	England	NA	Europe	United Kingdom	England	genome	29782	Human	?	?	20B	D.1	GR	Lighthouse Lab in Alderley Park	Wellcome Sanger Institute for the COVID-19 Genomics UK Consortium	Jacquelyn Wynn et al	https://www.gisaid.org	?	?	18572	England/ALDP-AA2E57/2020	No
hCoV-19/England/ALDP-AA3A07/2020|EPI_ISL_624474|2020-10-22|Europe	ncov	EPI_ISL_624474	?	2020-10-22	Europe	United Kingdom	England	NA	Europe	United Kingdom	England	genome	29773	Human	?	?	20A	B.1.5	G	Lighthouse Lab in Alderley Park	Wellcome Sanger Institute for the COVID-19 Genomics UK Consortium	Jacquelyn Wynn et al	https://www.gisaid.org	?	?	18572	England/ALDP-AA3A07/2020	No
hCoV-19/England/ALDP-AA5337/2020|EPI_ISL_625133|2020-10-21|Europe	ncov	EPI_ISL_625133	?	2020-10-21	Europe	United Kingdom	England	NA	Europe	United Kingdom	England	genome	29755	Human	?	?	20A	B.1.177	GV	Lighthouse Lab in Alderley Park	Wellcome Sanger Institute for the COVID-19 Genomics UK Consortium	Jacquelyn Wynn et al	https://www.gisaid.org	?	?	18572	England/ALDP-AA5337/2020	Yes
hCoV-19/England/ALDP-AA555F/2020|EPI_ISL_625085|2020-10-21|Europe	ncov	EPI_ISL_625085	?	2020-10-21	Europe	United Kingdom	England	NA	Europe	United Kingdom	England	genome	29782	Human	?	?	20A	B.1.177	GV	Lighthouse Lab in Alderley Park	Wellcome Sanger Institute for the COVID-19 Genomics UK Consortium	Jacquelyn Wynn et al	https://www.gisaid.org	?	?	18572	England/ALDP-AA555F/2020	No
hCoV-19/England/BIRM-5F61F/2020|EPI_ISL_461520|2020-00-00|Europe	ncov	EPI_ISL_461520	?	NA	Europe	United Kingdom	England	NA	Europe	United Kingdom	England	genome	29782	Human	?	?	20C	B.1	GH	University of Birmingham	COVID-19 Genomics UK (COG-UK) Consortium	Loman Lab: Claire McMurray et al	https://www.gisaid.org	?	?	18419	England/BIRM-5F61F/2020	No
hCoV-19/England/BIRM-5F99E/2020|EPI_ISL_473356|2020-05-16|Europe	ncov	EPI_ISL_473356	?	2020-05-16	Europe	United Kingdom	England	NA	Europe	United Kingdom	England	genome	29782	Human	?	?	20B	B.1.1.35	GR	University of Birmingham	COVID-19 Genomics UK (COG-UK) Consortium	Institute of Microbiology et al	https://www.gisaid.org	?	?	18436	England/BIRM-5F99E/2020	No
hCoV-19/England/BIRM-5FB2F/2020|EPI_ISL_473376|2020-05-19|Europe	ncov	EPI_ISL_473376	?	2020-05-19	Europe	United Kingdom	England	NA	Europe	United Kingdom	England	genome	29782	Human	?	?	20B	B.1.1.35	GR	University of Birmingham	COVID-19 Genomics UK (COG-UK) Consortium	Institute of Microbiology et al	https://www.gisaid.org	?	?	18436	England/BIRM-5FB2F/2020	No
hCoV-19/England/BIRM-61234/2020|EPI_ISL_477755|2020-06-06|Europe	ncov	EPI_ISL_477755	?	2020-06-06	Europe	United Kingdom	England	NA	Europe	United Kingdom	England	genome	29781	Human	?	?	20B	B.1.1.35	GR	University of Birmingham	COVID-19 Genomics UK (COG-UK) Consortium	Institute of Microbiology et al	https://www.gisaid.org	?	?	18443	England/BIRM-61234/2020	Yes
hCoV-19/England/BIRM-62497/2020|EPI_ISL_529408|2020-07-08|Europe	ncov	EPI_ISL_529408	?	2020-07-08	Europe	United Kingdom	England	NA	Europe	United Kingdom	England	genome	29773	Human	?	?	20B	B.1.1	GR	University of Birmingham	COVID-19 Genomics UK (COG-UK) Consortium	Institute of Microbiology et al	https://www.gisaid.org	?	?	18515	England/BIRM-62497/2020	No
hCoV-19/England/BIRM-65740/2020|EPI_ISL_594579|2020-10-02|Europe	ncov	EPI_ISL_594579	?	2020-10-02	Europe	United Kingdom	England	NA	Europe	United Kingdom	England	genome	29782	Human	?	?	20A	B.1.177	GV	University of Birmingham	COVID-19 Genomics UK (COG-UK) Consortium	Institute of Microbiology et al	https://www.gisaid.org	?	?	18561	England/BIRM-65740/2020	No
hCoV-19/England/BIRM-6631E/2020|EPI_ISL_612257|2020-10-07|Europe	ncov	EPI_ISL_612257	?	2020-10-07	Europe	United Kingdom	England	NA	Europe	United Kingdom	England	genome	29782	Human	?	?	20A	B.1.177	GV	University of Birmingham	COVID-19 Genomics UK (COG-UK) Consortium	Institute of Microbiology et al	https://www.gisaid.org	?	?	18569	England/BIRM-6631E/2020	No
hCoV-19/England/BRIS-12A649/2020|EPI_ISL_458334|2020-05-01|Europe	ncov	EPI_ISL_458334	?	2020-05-01	Europe	United Kingdom	England	NA	Europe	United Kingdom	England	genome	29782	Human	?	?	20B	B.1.1	GR	PHE South West Regional Laboratory, National Infection Service	Wellcome Sanger Institute for the COVID-19 Genomics UK Consortium	Stephanie Hutchings et al	https://www.gisaid.org	?	?	18417	England/BRIS-12A649/2020	No
hCoV-19/England/BRIS-12C243/2020|EPI_ISL_469437|2020-05-10|Europe	ncov	EPI_ISL_469437	?	2020-05-10	Europe	United Kingdom	England	NA	Europe	United Kingdom	England	genome	29782	Human	?	?	20A	B.1.5.25	G	PHE South West Regional Laboratory, National Infection Service	Wellcome Sanger Institute for the COVID-19 Genomics UK Consortium	Stephanie Hutchings et al	https://www.gisaid.org	?	?	18431	England/BRIS-12C243/2020	Yes
hCoV-19/England/BRIS-12D0C0/2020|EPI_ISL_481964|2020-04-25|Europe	ncov	EPI_ISL_481964	?	2020-04-25	Europe	United Kingdom	England	NA	Europe	United Kingdom	England	genome	29782	Human	?	?	20C	B.1.117	GH	PHE South West Regional Laboratory, National Infection Service	Wellcome Sanger Institute for the COVID-19 Genomics UK Consortium	Stephanie Hutchings et al	https://www.gisaid.org	?	?	18446	England/BRIS-12D0C0/2020	No
hCoV-19/England/BRIS-12F565/2020|EPI_ISL_488388|2020-02-29|Europe	ncov	EPI_ISL_488388	?	2020-02-29	Europe	United Kingdom	England	NA	Europe	United Kingdom	England	genome	29782	Human	?	?	20A	B.1.98	G	PHE South West Regional Laboratory, National Infection Service	Wellcome Sanger Institute for the COVID-19 Genomics UK Consortium	Stephanie Hutchings et al	https://www.gisaid.org	?	?	18457	England/BRIS-12F565/2020	No
hCoV-19/England/BRIS-133CE1/2020|EPI_ISL_529372|2020-08-20|Europe	ncov	EPI_ISL_529372	?	2020-08-20	Europe	United Kingdom	England	NA	Europe	United Kingdom	England	genome	29782	Human	?	?	20B	B.1.1	GR	University of Birmingham	COVID-19 Genomics UK (COG-UK) Consortium	Institute of Microbiology et al	https://www.gisaid.org	?	?	18515	England/BRIS-133CE1/2020	No
hCoV-19/England/BRIS-1854275/2020|EPI_ISL_492355|2020-04-28|Europe	ncov	EPI_ISL_492355	?	2020-04-28	Europe	United Kingdom	England	NA	Europe	United Kingdom	England	genome	29782	Human	?	?	20B	B.1.1.35	GR	PHE South West Regional Laboratory, National Infection Service	Wellcome Sanger Institute for the COVID-19 Genomics UK Consortium	Stephanie Hutchings et al	https://www.gisaid.org	?	?	18463	England/BRIS-1854275/2020	No
hCoV-19/England/CAMB-1AA948/2020|EPI_ISL_470243|2020-04-18|Europe	ncov	EPI_ISL_470243	?	2020-04-18	Europe	United Kingdom	England	NA	Europe	United Kingdom	England	genome	29781	Human	?	?	20B	B.1.1.1	GR	Department of Pathology, University of Cambridge	Wellcome Sanger Institute for the COVID-19 Genomics UK Consortium	Luke W Meredith et al	https://www.gisaid.org	?	?	18431	England/CAMB-1AA948/2020	Yes
hCoV-19/England/CAMB-1AAE0D/2020|EPI_ISL_470326|2020-04-19|Europe	ncov	EPI_ISL_470326	?	2020-04-19	Europe	United Kingdom	England	NA	Europe	United Kingdom	England	genome	29760	Human	?	?	20B	B.1.1.3	GR	Department of Pathology, University of Cambridge	Wellcome Sanger Institute for the COVID-19 Genomics UK Consortium	Luke W Meredith et al	https://www.gisaid.org	?	?	18431	England/CAMB-1AAE0D/2020	Yes
hCoV-19/England/CAMB-1AB446/2020|EPI_ISL_470295|2020-04-21|Europe	ncov	EPI_ISL_470295	?	2020-04-21	Europe	United Kingdom	England	NA	Europe	United Kingdom	England	genome	29745	Human	?	?	20B	B.1.1	GR	Department of Pathology, University of Cambridge	Wellcome Sanger Institute for the COVID-19 Genomics UK Consortium	Luke W Meredith et al	https://www.gisaid.org	?	?	18431	England/CAMB-1AB446/2020	No
hCoV-19/England/CAMB-1ABA71/2020|EPI_ISL_470225|2020-04-20|Europe	ncov	EPI_ISL_470225	?	2020-04-20	Europe	United Kingdom	England	NA	Europe	United Kingdom	England	genome	29782	Human	?	?	20B	B.1.1.1	GR	Department of Pathology, University of Cambridge	Wellcome Sanger Institute for the COVID-19 Genomics UK Consortium	Luke W Meredith et al	https://www.gisaid.org	?	?	18431	England/CAMB-1ABA71/2020	Yes
hCoV-19/England/CAMB-1ABA9F/2020|EPI_ISL_470321|2020-04-20|Europe	ncov	EPI_ISL_470321	?	2020-04-20	Europe	United Kingdom	England	NA	Europe	United Kingdom	England	genome	29775	Human	?	?	20B	B.1.1	GR	Department of Pathology, University of Cambridge	Wellcome Sanger Institute for the COVID-19 Genomics UK Consortium	Luke W Meredith et al	https://www.gisaid.org	?	?	18431	England/CAMB-1ABA9F/2020	Yes
hCoV-19/England/CAMB-1ACF62/2020|EPI_ISL_489485|2020-04-24|Europe	ncov	EPI_ISL_489485	?	2020-04-24	Europe	United Kingdom	England	NA	Europe	United Kingdom	England	genome	29782	Human	?	?	20B	B.1.1	GR	Department of Pathology, University of Cambridge	Wellcome Sanger Institute for the COVID-19 Genomics UK Consortium	Luke W Meredith et al	https://www.gisaid.org	?	?	18457	England/CAMB-1ACF62/2020	No
hCoV-19/England/CAMB-1AD848/2020|EPI_ISL_477784|2020-05-01|Europe	ncov	EPI_ISL_477784	?	2020-05-01	Europe	United Kingdom	England	NA	Europe	United Kingdom	England	genome	29762	Human	?	?	20B	B.1.1.1	GR	Department of Pathology, University of Cambridge	COVID-19 Genomics UK (COG-UK) Consortium	Luke W Meredith et al	https://www.gisaid.org	?	?	18443	England/CAMB-1AD848/2020	Yes
hCoV-19/England/CAMB-1ADDD0/2020|EPI_ISL_459411|2020-04-25|Europe	ncov	EPI_ISL_459411	?	2020-04-25	Europe	United Kingdom	England	NA	Europe	United Kingdom	England	genome	29778	Human	?	?	20B	B.1.1	GR	Department of Pathology, University of Cambridge	Wellcome Sanger Institute for the COVID-19 Genomics UK Consortium	Luke W Meredith et al	https://www.gisaid.org	?	?	18417	England/CAMB-1ADDD0/2020	Yes
hCoV-19/England/CAMB-1ADF07/2020|EPI_ISL_459413|2020-04-26|Europe	ncov	EPI_ISL_459413	?	2020-04-26	Europe	United Kingdom	England	NA	Europe	United Kingdom	England	genome	29785	Human	?	?	19A	B.2.4	V	Department of Pathology, University of Cambridge	Wellcome Sanger Institute for the COVID-19 Genomics UK Consortium	Luke W Meredith et al	https://www.gisaid.org	?	?	18417	England/CAMB-1ADF07/2020	No
hCoV-19/England/CAMB-1AFB98/2020|EPI_ISL_459172|2020-05-02|Europe	ncov	EPI_ISL_459172	?	2020-05-02	Europe	United Kingdom	England	NA	Europe	United Kingdom	England	genome	29771	Human	?	?	20B	B.1.1	GR	Department of Pathology, University of Cambridge	Wellcome Sanger Institute for the COVID-19 Genomics UK Consortium	Luke W Meredith et al	https://www.gisaid.org	?	?	18417	England/CAMB-1AFB98/2020	Yes
hCoV-19/England/CAMB-1B1B39/2020|EPI_ISL_477786|2020-00-00|Europe	ncov	EPI_ISL_477786	?	NA	Europe	United Kingdom	England	NA	Europe	United Kingdom	England	genome	29732	Human	?	?	20B	B.1.1	GR	Department of Pathology, University of Cambridge	COVID-19 Genomics UK (COG-UK) Consortium	Luke W Meredith et al	https://www.gisaid.org	?	?	18443	England/CAMB-1B1B39/2020	Yes
hCoV-19/England/CAMB-1B2DE7/2020|EPI_ISL_477792|2020-05-18|Europe	ncov	EPI_ISL_477792	?	2020-05-18	Europe	United Kingdom	England	NA	Europe	United Kingdom	England	genome	29753	Human	?	?	20B	B.1.1.3	GR	Department of Pathology, University of Cambridge	COVID-19 Genomics UK (COG-UK) Consortium	Luke W Meredith et al	https://www.gisaid.org	?	?	18443	England/CAMB-1B2DE7/2020	Yes
hCoV-19/England/CAMB-1B477E/2020|EPI_ISL_473482|2020-06-03|Europe	ncov	EPI_ISL_473482	?	2020-06-03	Europe	United Kingdom	England	NA	Europe	United Kingdom	England	genome	29782	Human	?	?	20B	B.1.1	GR	Department of Pathology, University of Cambridge	COVID-19 Genomics UK (COG-UK) Consortium	Luke W Meredith et al	https://www.gisaid.org	?	?	18436	England/CAMB-1B477E/2020	No
hCoV-19/England/CAMB-75C02/2020|EPI_ISL_438438|2020-03-28|Europe	ncov	EPI_ISL_438438	?	2020-03-28	Europe	United Kingdom	England	NA	Europe	United Kingdom	England	genome	29782	Human	?	?	20B	B.1.1	GR	Department of Pathology, University of Cambridge	Wellcome Sanger Institute for the COVID-19 Genomics UK Consortium	Luke W Meredith et al	https://www.gisaid.org	Preliminary analysis of SARS-CoV-2 importation & establishment of UK transmission lineages	https://virological.org/t/preliminary-analysis-of-sars-cov-2-importation-establishment-of-uk-transmission-lineages/507	18394	England/CAMB-75C02/2020	No
hCoV-19/England/CAMB-76C6B/2020|EPI_ISL_438257|2020-03-30|Europe	ncov	EPI_ISL_438257	?	2020-03-30	Europe	United Kingdom	England	NA	Europe	United Kingdom	England	genome	29782	Human	?	?	20A	B.1.13	GH	Department of Pathology, University of Cambridge	Wellcome Sanger Institute for the COVID-19 Genomics UK Consortium	Luke W Meredith et al	https://www.gisaid.org	Preliminary analysis of SARS-CoV-2 importation & establishment of UK transmission lineages	https://virological.org/t/preliminary-analysis-of-sars-cov-2-importation-establishment-of-uk-transmission-lineages/507	18394	England/CAMB-76C6B/2020	No
hCoV-19/England/CAMB-787D1/2020|EPI_ISL_433774|2020-04-07|Europe	ncov	EPI_ISL_433774	?	2020-04-07	Europe	United Kingdom	England	NA	Europe	United Kingdom	England	genome	29750	Human	?	?	20B	B.1.1	GR	Department of Pathology, University of Cambridge	COVID-19 Genomics UK (COG-UK) Consortium	Luke W Meredith et al	https://www.gisaid.org	Rapid implementation of SARS-CoV-2 sequencing to investigate cases of health-care associated COVID-19: a prospective genomic surveillance study	https://dx.doi.org/10.1016/S1473-3099(20)30562-4	18381	England/CAMB-787D1/2020	Yes
hCoV-19/England/CAMB-78A7E/2020|EPI_ISL_433810|2020-04-06|Europe	ncov	EPI_ISL_433810	?	2020-04-06	Europe	United Kingdom	England	NA	Europe	United Kingdom	England	genome	29724	Human	?	?	20A	B.1.13	GH	Department of Pathology, University of Cambridge	COVID-19 Genomics UK (COG-UK) Consortium	Luke W Meredith et al	https://www.gisaid.org	Rapid implementation of SARS-CoV-2 sequencing to investigate cases of health-care associated COVID-19: a prospective genomic surveillance study	https://dx.doi.org/10.1016/S1473-3099(20)30562-4	18381	England/CAMB-78A7E/2020	Yes
hCoV-19/England/CAMB-79406/2020|EPI_ISL_441105|2020-04-03|Europe	ncov	EPI_ISL_441105	?	2020-04-03	Europe	United Kingdom	England	NA	Europe	United Kingdom	England	genome	29777	Human	?	?	20B	B.1.1	GR	Department of Pathology, University of Cambridge	Wellcome Sanger Institute for the COVID-19 Genomics UK Consortium	Luke W Meredith et al	https://www.gisaid.org	Preliminary analysis of SARS-CoV-2 importation & establishment of UK transmission lineages	https://virological.org/t/preliminary-analysis-of-sars-cov-2-importation-establishment-of-uk-transmission-lineages/507	18394	England/CAMB-79406/2020	Yes
hCoV-19/England/CAMB-7A2B0/2020|EPI_ISL_441790|2020-04-01|Europe	ncov	EPI_ISL_441790	?	2020-04-01	Europe	United Kingdom	England	NA	Europe	United Kingdom	England	genome	29782	Human	?	?	20A	B.1	G	Department of Pathology, University of Cambridge	Wellcome Sanger Institute for the COVID-19 Genomics UK Consortium	Luke W Meredith et al	https://www.gisaid.org	Preliminary analysis of SARS-CoV-2 importation & establishment of UK transmission lineages	https://virological.org/t/preliminary-analysis-of-sars-cov-2-importation-establishment-of-uk-transmission-lineages/507	18394	England/CAMB-7A2B0/2020	No
hCoV-19/England/CAMB-7AD64/2020|EPI_ISL_433872|2020-04-08|Europe	ncov	EPI_ISL_433872	?	2020-04-08	Europe	United Kingdom	England	NA	Europe	United Kingdom	England	genome	29782	Human	?	?	20B	B.1.1	GR	Department of Pathology, University of Cambridge	COVID-19 Genomics UK (COG-UK) Consortium	Luke W Meredith et al	https://www.gisaid.org	Rapid implementation of SARS-CoV-2 sequencing to investigate cases of health-care associated COVID-19: a prospective genomic surveillance study	https://dx.doi.org/10.1016/S1473-3099(20)30562-4	18381	England/CAMB-7AD64/2020	No
hCoV-19/England/CAMB-7B7FC/2020|EPI_ISL_442331|2020-04-03|Europe	ncov	EPI_ISL_442331	?	2020-04-03	Europe	United Kingdom	England	NA	Europe	United Kingdom	England	genome	29782	Human	?	?	20A	B.1	G	Department of Pathology, University of Cambridge	Wellcome Sanger Institute for the COVID-19 Genomics UK Consortium	Luke W Meredith et al	https://www.gisaid.org	Preliminary analysis of SARS-CoV-2 importation & establishment of UK transmission lineages	https://virological.org/t/preliminary-analysis-of-sars-cov-2-importation-establishment-of-uk-transmission-lineages/507	18394	England/CAMB-7B7FC/2020	No
hCoV-19/England/CAMB-7BF6D/2020|EPI_ISL_470415|2020-04-05|Europe	ncov	EPI_ISL_470415	?	2020-04-05	Europe	United Kingdom	England	NA	Europe	United Kingdom	England	genome	29771	Human	?	?	20B	B.1.1	GR	Department of Pathology, University of Cambridge	Wellcome Sanger Institute for the COVID-19 Genomics UK Consortium	Luke W Meredith et al	https://www.gisaid.org	?	?	18431	England/CAMB-7BF6D/2020	Yes
hCoV-19/England/CAMB-7F831/2020|EPI_ISL_470402|2020-04-09|Europe	ncov	EPI_ISL_470402	?	2020-04-09	Europe	United Kingdom	England	NA	Europe	United Kingdom	England	genome	29782	Human	?	?	20A	B.1.5	G	Department of Pathology, University of Cambridge	Wellcome Sanger Institute for the COVID-19 Genomics UK Consortium	Luke W Meredith et al	https://www.gisaid.org	?	?	18431	England/CAMB-7F831/2020	No
hCoV-19/England/CAMB-80150/2020|EPI_ISL_470409|2020-04-09|Europe	ncov	EPI_ISL_470409	?	2020-04-09	Europe	United Kingdom	England	NA	Europe	United Kingdom	England	genome	29782	Human	?	?	20B	B.1.1	GR	Department of Pathology, University of Cambridge	Wellcome Sanger Institute for the COVID-19 Genomics UK Consortium	Luke W Meredith et al	https://www.gisaid.org	?	?	18431	England/CAMB-80150/2020	No
hCoV-19/England/CAMB-809D0/2020|EPI_ISL_442912|2020-04-09|Europe	ncov	EPI_ISL_442912	?	2020-04-09	Europe	United Kingdom	England	NA	Europe	United Kingdom	England	genome	29782	Human	?	?	20B	B.1.1	GR	Department of Pathology, University of Cambridge	Wellcome Sanger Institute for the COVID-19 Genomics UK Consortium	Luke W Meredith et al	https://www.gisaid.org	Preliminary analysis of SARS-CoV-2 importation & establishment of UK transmission lineages	https://virological.org/t/preliminary-analysis-of-sars-cov-2-importation-establishment-of-uk-transmission-lineages/507	18394	England/CAMB-809D0/2020	No
hCoV-19/England/CAMB-8123E/2020|EPI_ISL_443024|2020-04-11|Europe	ncov	EPI_ISL_443024	?	2020-04-11	Europe	United Kingdom	England	NA	Europe	United Kingdom	England	genome	29782	Human	?	?	20B	B.1.1	GR	Department of Pathology, University of Cambridge	Wellcome Sanger Institute for the COVID-19 Genomics UK Consortium	Luke W Meredith et al	https://www.gisaid.org	Preliminary analysis of SARS-CoV-2 importation & establishment of UK transmission lineages	https://virological.org/t/preliminary-analysis-of-sars-cov-2-importation-establishment-of-uk-transmission-lineages/507	18394	England/CAMB-8123E/2020	No
hCoV-19/England/CAMB-81D5B/2020|EPI_ISL_442619|2020-04-13|Europe	ncov	EPI_ISL_442619	?	2020-04-13	Europe	United Kingdom	England	NA	Europe	United Kingdom	England	genome	29782	Human	?	?	20B	B.1.1	GR	Department of Pathology, University of Cambridge	Wellcome Sanger Institute for the COVID-19 Genomics UK Consortium	Luke W Meredith et al	https://www.gisaid.org	Preliminary analysis of SARS-CoV-2 importation & establishment of UK transmission lineages	https://virological.org/t/preliminary-analysis-of-sars-cov-2-importation-establishment-of-uk-transmission-lineages/507	18394	England/CAMB-81D5B/2020	No
hCoV-19/England/CAMB-822D3/2020|EPI_ISL_443400|2020-04-12|Europe	ncov	EPI_ISL_443400	?	2020-04-12	Europe	United Kingdom	England	NA	Europe	United Kingdom	England	genome	29766	Human	?	?	20B	B.1.1.1	GR	Department of Pathology, University of Cambridge	Wellcome Sanger Institute for the COVID-19 Genomics UK Consortium	Luke W Meredith et al	https://www.gisaid.org	Preliminary analysis of SARS-CoV-2 importation & establishment of UK transmission lineages	https://virological.org/t/preliminary-analysis-of-sars-cov-2-importation-establishment-of-uk-transmission-lineages/507	18394	England/CAMB-822D3/2020	Yes
hCoV-19/England/CAMB-823FE/2020|EPI_ISL_443449|2020-04-13|Europe	ncov	EPI_ISL_443449	?	2020-04-13	Europe	United Kingdom	England	NA	Europe	United Kingdom	England	genome	29780	Human	?	?	20B	B.1.1	GR	Department of Pathology, University of Cambridge	Wellcome Sanger Institute for the COVID-19 Genomics UK Consortium	Luke W Meredith et al	https://www.gisaid.org	Preliminary analysis of SARS-CoV-2 importation & establishment of UK transmission lineages	https://virological.org/t/preliminary-analysis-of-sars-cov-2-importation-establishment-of-uk-transmission-lineages/507	18394	England/CAMB-823FE/2020	Yes
hCoV-19/England/CAMB-84F52/2020|EPI_ISL_440448|2020-03-11|Europe	ncov	EPI_ISL_440448	?	2020-03-11	Europe	United Kingdom	England	NA	Europe	United Kingdom	England	genome	29742	Human	?	?	20B	B.1.1	GR	Department of Pathology, University of Cambridge	Wellcome Sanger Institute for the COVID-19 Genomics UK Consortium	Luke W Meredith et al	https://www.gisaid.org	Preliminary analysis of SARS-CoV-2 importation & establishment of UK transmission lineages	https://virological.org/t/preliminary-analysis-of-sars-cov-2-importation-establishment-of-uk-transmission-lineages/507	18394	England/CAMB-84F52/2020	Yes
hCoV-19/England/CAMC-94228B/2020|EPI_ISL_556884|2020-07-21|Europe	ncov	EPI_ISL_556884	?	2020-07-21	Europe	United Kingdom	England	NA	Europe	United Kingdom	England	genome	29782	Human	?	?	20B	B.1.1	GR	Lighthouse Lab in Cambridge	Wellcome Sanger Institute for the COVID-19 Genomics UK Consortium	Rob Howes et al	https://www.gisaid.org	?	?	18533	England/CAMC-94228B/2020	No
hCoV-19/England/CAMC-94B6C2/2020|EPI_ISL_556500|2020-07-24|Europe	ncov	EPI_ISL_556500	?	2020-07-24	Europe	United Kingdom	England	NA	Europe	United Kingdom	England	genome	29494	Human	?	?	20B	B.1.1	GR	Lighthouse Lab in Cambridge	Wellcome Sanger Institute for the COVID-19 Genomics UK Consortium	Rob Howes et al	https://www.gisaid.org	?	?	18533	England/CAMC-94B6C2/2020	No
hCoV-19/England/CAMC-990A95/2020|EPI_ISL_551845|2020-08-26|Europe	ncov	EPI_ISL_551845	?	2020-08-26	Europe	United Kingdom	England	NA	Europe	United Kingdom	England	genome	29782	Human	?	?	20B	B.1.1	GR	Lighthouse Lab in Cambridge	Wellcome Sanger Institute for the COVID-19 Genomics UK Consortium	Rob Howes et al	https://www.gisaid.org	?	?	18533	England/CAMC-990A95/2020	No
hCoV-19/England/CAMC-9C170D/2020|EPI_ISL_572891|2020-09-10|Europe	ncov	EPI_ISL_572891	?	2020-09-10	Europe	United Kingdom	England	NA	Europe	United Kingdom	England	genome	29802	Human	?	?	20B	B.1.1	GR	Oxford Viromics, NDM, University of Oxford; Oxford University Hospitals; Basingstoke and North Hampshire Hospital	COVID-19 Genomics UK (COG-UK) Consortium	Tanya Golubchik et al	https://www.gisaid.org	?	?	18540	England/CAMC-9C170D/2020	Yes
hCoV-19/England/CAMC-9D7300/2020|EPI_ISL_584361|2020-09-18|Europe	ncov	EPI_ISL_584361	?	2020-09-18	Europe	United Kingdom	England	NA	Europe	United Kingdom	England	genome	29733	Human	?	?	20B	B.1.1	GR	Virology Department, Sheffield Teaching Hospitals NHS Foundation Trust/Department of Infection, Immunity and Cardiovascular Disease, The Medical School, University of Sheffield	COVID-19 Genomics UK (COG-UK) Consortium	Thushan de Silva et al	https://www.gisaid.org	?	?	18554	England/CAMC-9D7300/2020	No
hCoV-19/England/CAMC-9EC48D/2020|EPI_ISL_580576|2020-09-24|Europe	ncov	EPI_ISL_580576	?	2020-09-24	Europe	United Kingdom	England	NA	Europe	United Kingdom	England	genome	29782	Human	?	?	20A	B.1.177	GV	Lighthouse Lab in Cambridge	Wellcome Sanger Institute for the COVID-19 Genomics UK Consortium	Rob Howes et al	https://www.gisaid.org	?	?	18549	England/CAMC-9EC48D/2020	No
hCoV-19/England/CAMC-A3F860/2020|EPI_ISL_609763|2020-10-07|Europe	ncov	EPI_ISL_609763	?	2020-10-07	Europe	United Kingdom	England	NA	Europe	United Kingdom	England	genome	29782	Human	?	?	20A	B.1.177	GV	Lighthouse Lab in Cambridge	Wellcome Sanger Institute for the COVID-19 Genomics UK Consortium	Rob Howes et al	https://www.gisaid.org	?	?	18568	England/CAMC-A3F860/2020	No
hCoV-19/England/CAMC-A57862/2020|EPI_ISL_597472|2020-10-07|Europe	ncov	EPI_ISL_597472	?	2020-10-07	Europe	United Kingdom	England	NA	Europe	United Kingdom	England	genome	29782	Human	?	?	20B	B.1.1	GR	Lighthouse Lab in Cambridge	Wellcome Sanger Institute for the COVID-19 Genomics UK Consortium	Rob Howes et al	https://www.gisaid.org	?	?	18562	England/CAMC-A57862/2020	No
hCoV-19/England/CAMC-A579C9/2020|EPI_ISL_597279|2020-10-08|Europe	ncov	EPI_ISL_597279	?	2020-10-08	Europe	United Kingdom	England	NA	Europe	United Kingdom	England	genome	29782	Human	?	?	20A	B.1.177	GV	Lighthouse Lab in Cambridge	Wellcome Sanger Institute for the COVID-19 Genomics UK Consortium	Rob Howes et al	https://www.gisaid.org	?	?	18562	England/CAMC-A579C9/2020	No
hCoV-19/England/CAMC-A6463B/2020|EPI_ISL_609014|2020-10-09|Europe	ncov	EPI_ISL_609014	?	2020-10-09	Europe	United Kingdom	England	NA	Europe	United Kingdom	England	genome	29773	Human	?	?	20B	D.1	GR	Lighthouse Lab in Cambridge	Wellcome Sanger Institute for the COVID-19 Genomics UK Consortium	Rob Howes et al	https://www.gisaid.org	?	?	18568	England/CAMC-A6463B/2020	Yes
hCoV-19/England/CAMC-A64677/2020|EPI_ISL_608968|2020-10-11|Europe	ncov	EPI_ISL_608968	?	2020-10-11	Europe	United Kingdom	England	NA	Europe	United Kingdom	England	genome	29782	Human	?	?	20A	B.1.36.1	GH	Lighthouse Lab in Cambridge	Wellcome Sanger Institute for the COVID-19 Genomics UK Consortium	Rob Howes et al	https://www.gisaid.org	?	?	18568	England/CAMC-A64677/2020	No
hCoV-19/England/CAMC-AAFB08/2020|EPI_ISL_623433|2020-10-23|Europe	ncov	EPI_ISL_623433	?	2020-10-23	Europe	United Kingdom	England	NA	Europe	United Kingdom	England	genome	29782	Human	?	?	20A	B.1.177	GV	Lighthouse Lab in Cambridge	Wellcome Sanger Institute for the COVID-19 Genomics UK Consortium	Rob Howes et al	https://www.gisaid.org	?	?	18572	England/CAMC-AAFB08/2020	No
hCoV-19/England/EKHU-260F199/2020|EPI_ISL_501619|2020-04-16|Europe	ncov	EPI_ISL_501619	?	2020-04-16	Europe	United Kingdom	England	NA	Europe	United Kingdom	England	genome	29739	Human	?	?	20B	B.1.1.1	GR	Lab Microbiology, Pathology Department, William Harvey Hospital	Wellcome Sanger Institute for the COVID-19 Genomics UK Consortium	Samuel Moses et al	https://www.gisaid.org	?	?	18474	England/EKHU-260F199/2020	Yes
hCoV-19/England/EXET-137922/2020|EPI_ISL_512337|2020-05-10|Europe	ncov	EPI_ISL_512337	?	2020-05-10	Europe	United Kingdom	England	NA	Europe	United Kingdom	England	genome	29782	Human	?	?	20B	B.1.1	GR	University of Exeter	COVID-19 Genomics UK (COG-UK) Consortium	Ben Temperton et al	https://www.gisaid.org	?	?	18485	England/EXET-137922/2020	No
hCoV-19/England/EXET-137CDE/2020|EPI_ISL_540579|2020-05-23|Europe	ncov	EPI_ISL_540579	?	2020-05-23	Europe	United Kingdom	England	NA	Europe	United Kingdom	England	genome	29782	Human	?	?	20C	B.1.12	GH	University of Exeter	COVID-19 Genomics UK (COG-UK) Consortium	Ben Temperton et al	https://www.gisaid.org	?	?	18526	England/EXET-137CDE/2020	No
hCoV-19/England/EXET-1380E0/2020|EPI_ISL_612380|2020-10-03|Europe	ncov	EPI_ISL_612380	?	2020-10-03	Europe	United Kingdom	England	NA	Europe	United Kingdom	England	genome	29782	Human	?	?	20A	B.1.160	GH	University of Exeter	COVID-19 Genomics UK (COG-UK) Consortium	Ben Temperton et al	https://www.gisaid.org	?	?	18569	England/EXET-1380E0/2020	No
hCoV-19/England/GSTT-4721/2020|EPI_ISL_561363|2020-03-15|Europe	ncov	EPI_ISL_561363	?	2020-03-15	Europe	United Kingdom	England	London	Europe	United Kingdom	England	genome	29778	Human	?	?	19A	B.2.1	V	Centre for Clinical Infection and Diagnostics Research and Genomics Innovation Unit, Guy's and St. Thomas' NHS Trust	Centre for Clinical Infection and Diagnostics Research and Genomics Innovation Unit, Guy's and St. Thomas' NHS Trust	Chloe Fisher et al	https://www.gisaid.org	?	?	18535	England/GSTT-4721/2020	Yes
hCoV-19/England/GSTT-5496/2020|EPI_ISL_561365|2020-03-20|Europe	ncov	EPI_ISL_561365	?	2020-03-20	Europe	United Kingdom	England	London	Europe	United Kingdom	England	genome	29741	Human	?	?	19A	B.2.1	V	Centre for Clinical Infection and Diagnostics Research and Genomics Innovation Unit, Guy's and St. Thomas' NHS Trust	Centre for Clinical Infection and Diagnostics Research and Genomics Innovation Unit, Guy's and St. Thomas' NHS Trust	Chloe Fisher et al	https://www.gisaid.org	?	?	18535	England/GSTT-5496/2020	Yes
hCoV-19/England/HECH-259A0C4/2020|EPI_ISL_482116|2020-05-18|Europe	ncov	EPI_ISL_482116	?	2020-05-18	Europe	United Kingdom	England	NA	Europe	United Kingdom	England	genome	29782	Human	?	?	20A	B.1	GH	Microbiology Department, Hereford County Hospital	Wellcome Sanger Institute for the COVID-19 Genomics UK Consortium	Alison Johnson et al	https://www.gisaid.org	?	?	18446	England/HECH-259A0C4/2020	No
hCoV-19/England/LEED-2AA552/2020|EPI_ISL_538826|2020-04-09|Europe	ncov	EPI_ISL_538826	?	2020-04-09	Europe	United Kingdom	England	NA	Europe	United Kingdom	England	genome	29782	Human	?	?	20A	B.1.5	G	Leeds Teaching Hospitals NHS Trust and Public Health England, National Infection Service (Leeds laboratory)	Wellcome Sanger Institute for the COVID-19 Genomics UK Consortium	Louissa Macfarlane-Smith et al	https://www.gisaid.org	?	?	18522	England/LEED-2AA552/2020	No
hCoV-19/England/LIVE-1D8668/2020|EPI_ISL_576968|2020-09-16|Europe	ncov	EPI_ISL_576968	?	2020-09-16	Europe	United Kingdom	England	NA	Europe	United Kingdom	England	genome	29782	Human	?	?	20B	B.1.1	GR	Liverpool Clinical Laboratories	COVID-19 Genomics UK (COG-UK) Consortium	Sam Haldenby et al	https://www.gisaid.org	?	?	18547	England/LIVE-1D8668/2020	No
hCoV-19/England/LIVE-1DD706/2020|EPI_ISL_611731|2020-10-02|Europe	ncov	EPI_ISL_611731	?	2020-10-02	Europe	United Kingdom	England	NA	Europe	United Kingdom	England	genome	29757	Human	?	?	20B	B.1.1	GR	Liverpool Clinical Laboratories	COVID-19 Genomics UK (COG-UK) Consortium	Sam Haldenby et al	https://www.gisaid.org	?	?	18569	England/LIVE-1DD706/2020	No
hCoV-19/England/LIVE-9A2C9/2020|EPI_ISL_440854|2020-04-17|Europe	ncov	EPI_ISL_440854	?	2020-04-17	Europe	United Kingdom	England	NA	Europe	United Kingdom	England	genome	29712	Human	?	?	20B	B.1.1.35	GR	Liverpool Clinical Laboratories	COVID-19 Genomics UK (COG-UK) Consortium	Sam Haldenby et al	https://www.gisaid.org	Preliminary analysis of SARS-CoV-2 importation & establishment of UK transmission lineages	https://virological.org/t/preliminary-analysis-of-sars-cov-2-importation-establishment-of-uk-transmission-lineages/507	18394	England/LIVE-9A2C9/2020	Yes
hCoV-19/England/LIVE-A0D92/2020|EPI_ISL_478397|2020-05-27|Europe	ncov	EPI_ISL_478397	?	2020-05-27	Europe	United Kingdom	England	NA	Europe	United Kingdom	England	genome	29736	Human	?	?	20B	B.1.1	GR	Liverpool Clinical Laboratories	COVID-19 Genomics UK (COG-UK) Consortium	Sam Haldenby et al	https://www.gisaid.org	?	?	18443	England/LIVE-A0D92/2020	Yes
hCoV-19/England/LIVE-A48F7/2020|EPI_ISL_500054|2020-03-12|Europe	ncov	EPI_ISL_500054	?	2020-03-12	Europe	United Kingdom	England	NA	Europe	United Kingdom	England	genome	29873	Human	?	?	20B	B.1.1	GR	Liverpool Clinical Laboratories	COVID-19 Genomics UK (COG-UK) Consortium	Sam Haldenby et al	https://www.gisaid.org	?	?	18471	England/LIVE-A48F7/2020	No
hCoV-19/England/LIVE-A8037/2020|EPI_ISL_517105|2020-03-26|Europe	ncov	EPI_ISL_517105	?	2020-03-26	Europe	United Kingdom	England	NA	Europe	United Kingdom	England	genome	29836	Human	?	?	20B	B.1.1	GR	Liverpool Clinical Laboratories	COVID-19 Genomics UK (COG-UK) Consortium	Sam Haldenby et al	https://www.gisaid.org	?	?	18498	England/LIVE-A8037/2020	No
hCoV-19/England/LIVE-A9740/2020|EPI_ISL_526389|2020-07-04|Europe	ncov	EPI_ISL_526389	?	2020-07-04	Europe	United Kingdom	England	NA	Europe	United Kingdom	England	genome	29873	Human	?	?	20B	B.1.1.51	GR	Liverpool Clinical Laboratories	COVID-19 Genomics UK (COG-UK) Consortium	Sam Haldenby et al	https://www.gisaid.org	?	?	18506	England/LIVE-A9740/2020	No
hCoV-19/England/LIVE-AA35A/2020|EPI_ISL_517440|2020-03-23|Europe	ncov	EPI_ISL_517440	?	2020-03-23	Europe	United Kingdom	England	NA	Europe	United Kingdom	England	genome	29873	Human	?	?	20B	B.1.1.35	GR	Liverpool Clinical Laboratories	COVID-19 Genomics UK (COG-UK) Consortium	Sam Haldenby et al	https://www.gisaid.org	?	?	18498	England/LIVE-AA35A/2020	No
hCoV-19/England/LIVE-AA4A2/2020|EPI_ISL_517458|2020-05-18|Europe	ncov	EPI_ISL_517458	?	2020-05-18	Europe	United Kingdom	England	NA	Europe	United Kingdom	England	genome	29836	Human	?	?	20B	B.1.1	GR	Liverpool Clinical Laboratories	COVID-19 Genomics UK (COG-UK) Consortium	Sam Haldenby et al	https://www.gisaid.org	?	?	18498	England/LIVE-AA4A2/2020	No
hCoV-19/England/LOND-124D4AC/2020|EPI_ISL_507101|2020-05-12|Europe	ncov	EPI_ISL_507101	?	2020-05-12	Europe	United Kingdom	England	NA	Europe	United Kingdom	England	genome	29824	Human	?	?	19A	B.3	L	University College London Hospital	COVID-19 Genomics UK (COG-UK) Consortium	Judith Heaney et al	https://www.gisaid.org	?	?	18477	England/LOND-124D4AC/2020	No
hCoV-19/England/LOND-D4278/2020|EPI_ISL_478404|2020-04-06|Europe	ncov	EPI_ISL_478404	?	2020-04-06	Europe	United Kingdom	England	NA	Europe	United Kingdom	England	genome	29715	Human	?	?	20B	B.1.1	GR	University College London, Great Ormond Street Hospital for Children NHS Foundation Trust, Imperial College Healthcare NHS Trust	COVID-19 Genomics UK (COG-UK) Consortium	Sergi Castellano et al	https://www.gisaid.org	?	?	18443	England/LOND-D4278/2020	No
hCoV-19/England/LOND-D5F16/2020|EPI_ISL_444262|2020-04-18|Europe	ncov	EPI_ISL_444262	?	2020-04-18	Europe	United Kingdom	England	NA	Europe	United Kingdom	England	genome	29714	Human	?	?	20B	B.1.1	GR	University College London, Great Ormond Street Hospital for Children NHS Foundation Trust, Imperial College Healthcare NHS Trust	COVID-19 Genomics UK (COG-UK) Consortium	Sergi Castellano et al	https://www.gisaid.org	Preliminary analysis of SARS-CoV-2 importation & establishment of UK transmission lineages	https://virological.org/t/preliminary-analysis-of-sars-cov-2-importation-establishment-of-uk-transmission-lineages/507	18395	England/LOND-D5F16/2020	No
hCoV-19/England/LOND-D620D/2020|EPI_ISL_482180|2020-04-20|Europe	ncov	EPI_ISL_482180	?	2020-04-20	Europe	United Kingdom	England	NA	Europe	United Kingdom	England	genome	29738	Human	?	?	20C	B.1	GH	University College London, Great Ormond Street Hospital for Children NHS Foundation Trust, Imperial College Healthcare NHS Trust	Wellcome Sanger Institute for the COVID-19 Genomics UK Consortium	Sergi Castellano et al	https://www.gisaid.org	?	?	18446	England/LOND-D620D/2020	Yes
hCoV-19/England/LOND-D62FE/2020|EPI_ISL_482199|2020-04-21|Europe	ncov	EPI_ISL_482199	?	2020-04-21	Europe	United Kingdom	England	NA	Europe	United Kingdom	England	genome	29697	Human	?	?	20B	B.1.1.1	GR	University College London, Great Ormond Street Hospital for Children NHS Foundation Trust, Imperial College Healthcare NHS Trust	Wellcome Sanger Institute for the COVID-19 Genomics UK Consortium	Sergi Castellano et al	https://www.gisaid.org	?	?	18446	England/LOND-D62FE/2020	Yes
hCoV-19/England/LOND-D6D2A/2020|EPI_ISL_478426|2020-04-01|Europe	ncov	EPI_ISL_478426	?	2020-04-01	Europe	United Kingdom	England	NA	Europe	United Kingdom	England	genome	29712	Human	?	?	20B	B.1.1	GR	University College London, Great Ormond Street Hospital for Children NHS Foundation Trust, Imperial College Healthcare NHS Trust	COVID-19 Genomics UK (COG-UK) Consortium	Sergi Castellano et al	https://www.gisaid.org	?	?	18443	England/LOND-D6D2A/2020	Yes
hCoV-19/England/MILK-617598/2020|EPI_ISL_557778|2020-07-06|Europe	ncov	EPI_ISL_557778	?	2020-07-06	Europe	United Kingdom	England	NA	Europe	United Kingdom	England	genome	29758	Human	?	?	20B	B.1.1	GR	Lighthouse Lab in Milton Keynes	Wellcome Sanger Institute for the COVID-19 Genomics UK Consortium	The Lighthouse Lab in Milton Keynes et al	https://www.gisaid.org	?	?	18533	England/MILK-617598/2020	Yes
hCoV-19/England/MILK-825C54/2020|EPI_ISL_557198|2020-07-16|Europe	ncov	EPI_ISL_557198	?	2020-07-16	Europe	United Kingdom	England	NA	Europe	United Kingdom	England	genome	29782	Human	?	?	20B	B.1.1	GR	Lighthouse Lab in Milton Keynes	Wellcome Sanger Institute for the COVID-19 Genomics UK Consortium	The Lighthouse Lab in Milton Keynes et al	https://www.gisaid.org	?	?	18533	England/MILK-825C54/2020	No
hCoV-19/England/MILK-8523A4/2020|EPI_ISL_557397|2020-07-17|Europe	ncov	EPI_ISL_557397	?	2020-07-17	Europe	United Kingdom	England	NA	Europe	United Kingdom	England	genome	29782	Human	?	?	20A	B.1.5	G	Lighthouse Lab in Milton Keynes	Wellcome Sanger Institute for the COVID-19 Genomics UK Consortium	The Lighthouse Lab in Milton Keynes et al	https://www.gisaid.org	?	?	18533	England/MILK-8523A4/2020	No
hCoV-19/England/MILK-95720B/2020|EPI_ISL_554217|2020-06-10|Europe	ncov	EPI_ISL_554217	?	2020-06-10	Europe	United Kingdom	England	NA	Europe	United Kingdom	England	genome	29782	Human	?	?	20B	B.1.1	GR	Lighthouse Lab in Milton Keynes	Wellcome Sanger Institute for the COVID-19 Genomics UK Consortium	The Lighthouse Lab in Milton Keynes et al	https://www.gisaid.org	?	?	18533	England/MILK-95720B/2020	No
hCoV-19/England/MILK-95761E/2020|EPI_ISL_554097|2020-06-12|Europe	ncov	EPI_ISL_554097	?	2020-06-12	Europe	United Kingdom	England	NA	Europe	United Kingdom	England	genome	29782	Human	?	?	20B	B.1.1.64	GR	Lighthouse Lab in Milton Keynes	Wellcome Sanger Institute for the COVID-19 Genomics UK Consortium	The Lighthouse Lab in Milton Keynes et al	https://www.gisaid.org	?	?	18533	England/MILK-95761E/2020	No
hCoV-19/England/MILK-97345E/2020|EPI_ISL_575899|2020-08-20|Europe	ncov	EPI_ISL_575899	?	2020-08-20	Europe	United Kingdom	England	NA	Europe	United Kingdom	England	genome	29782	Human	?	?	20C	B.1	GH	Lighthouse Lab in Milton Keynes	Wellcome Sanger Institute for the COVID-19 Genomics UK Consortium	The Lighthouse Lab in Milton Keynes et al	https://www.gisaid.org	?	?	18543	England/MILK-97345E/2020	No
hCoV-19/England/MILK-973667/2020|EPI_ISL_575909|2020-08-20|Europe	ncov	EPI_ISL_575909	?	2020-08-20	Europe	United Kingdom	England	NA	Europe	United Kingdom	England	genome	29782	Human	?	?	20B	B.1.1.70	GR	Lighthouse Lab in Milton Keynes	Wellcome Sanger Institute for the COVID-19 Genomics UK Consortium	The Lighthouse Lab in Milton Keynes et al	https://www.gisaid.org	?	?	18543	England/MILK-973667/2020	No
hCoV-19/England/MILK-9749D6/2020|EPI_ISL_575925|2020-08-20|Europe	ncov	EPI_ISL_575925	?	2020-08-20	Europe	United Kingdom	England	NA	Europe	United Kingdom	England	genome	29782	Human	?	?	20A	B.1	G	Lighthouse Lab in Milton Keynes	Wellcome Sanger Institute for the COVID-19 Genomics UK Consortium	The Lighthouse Lab in Milton Keynes et al	https://www.gisaid.org	?	?	18543	England/MILK-9749D6/2020	No
hCoV-19/England/MILK-974B94/2020|EPI_ISL_575960|2020-08-21|Europe	ncov	EPI_ISL_575960	?	2020-08-21	Europe	United Kingdom	England	NA	Europe	United Kingdom	England	genome	29776	Human	?	?	20A	B.1.5	G	Lighthouse Lab in Milton Keynes	Wellcome Sanger Institute for the COVID-19 Genomics UK Consortium	The Lighthouse Lab in Milton Keynes et al	https://www.gisaid.org	?	?	18543	England/MILK-974B94/2020	No
hCoV-19/England/MILK-974F3E/2020|EPI_ISL_552478|2020-08-20|Europe	ncov	EPI_ISL_552478	?	2020-08-20	Europe	United Kingdom	England	NA	Europe	United Kingdom	England	genome	29776	Human	?	?	20B	B.1.1	GR	Lighthouse Lab in Milton Keynes	Wellcome Sanger Institute for the COVID-19 Genomics UK Consortium	The Lighthouse Lab in Milton Keynes et al	https://www.gisaid.org	?	?	18533	England/MILK-974F3E/2020	Yes
hCoV-19/England/MILK-9750A3/2020|EPI_ISL_552653|2020-08-20|Europe	ncov	EPI_ISL_552653	?	2020-08-20	Europe	United Kingdom	England	NA	Europe	United Kingdom	England	genome	29781	Human	?	?	20A	B.1.110	GH	Lighthouse Lab in Milton Keynes	Wellcome Sanger Institute for the COVID-19 Genomics UK Consortium	The Lighthouse Lab in Milton Keynes et al	https://www.gisaid.org	?	?	18533	England/MILK-9750A3/2020	No
hCoV-19/England/MILK-975BDF/2020|EPI_ISL_552594|2020-08-21|Europe	ncov	EPI_ISL_552594	?	2020-08-21	Europe	United Kingdom	England	NA	Europe	United Kingdom	England	genome	29782	Human	?	?	20B	B.1.1	GR	Lighthouse Lab in Milton Keynes	Wellcome Sanger Institute for the COVID-19 Genomics UK Consortium	The Lighthouse Lab in Milton Keynes et al	https://www.gisaid.org	?	?	18533	England/MILK-975BDF/2020	No
hCoV-19/England/MILK-977496/2020|EPI_ISL_550429|2020-07-24|Europe	ncov	EPI_ISL_550429	?	2020-07-24	Europe	United Kingdom	England	NA	Europe	United Kingdom	England	genome	29777	Human	?	?	20B	B.1.1	GR	Lighthouse Lab in Milton Keynes	Wellcome Sanger Institute for the COVID-19 Genomics UK Consortium	The Lighthouse Lab in Milton Keynes et al	https://www.gisaid.org	?	?	18533	England/MILK-977496/2020	Yes
hCoV-19/England/MILK-977BDD/2020|EPI_ISL_550489|2020-07-27|Europe	ncov	EPI_ISL_550489	?	2020-07-27	Europe	United Kingdom	England	NA	Europe	United Kingdom	England	genome	29652	Human	?	?	20A	B.1.5	G	Lighthouse Lab in Milton Keynes	Wellcome Sanger Institute for the COVID-19 Genomics UK Consortium	The Lighthouse Lab in Milton Keynes et al	https://www.gisaid.org	?	?	18533	England/MILK-977BDD/2020	No
hCoV-19/England/MILK-991E98/2020|EPI_ISL_551972|2020-08-27|Europe	ncov	EPI_ISL_551972	?	2020-08-27	Europe	United Kingdom	England	NA	Europe	United Kingdom	England	genome	29776	Human	?	?	20A	B.1.5	G	Lighthouse Lab in Milton Keynes	Wellcome Sanger Institute for the COVID-19 Genomics UK Consortium	The Lighthouse Lab in Milton Keynes et al	https://www.gisaid.org	?	?	18533	England/MILK-991E98/2020	No
hCoV-19/England/MILK-994AEC/2020|EPI_ISL_552216|2020-08-25|Europe	ncov	EPI_ISL_552216	?	2020-08-25	Europe	United Kingdom	England	NA	Europe	United Kingdom	England	genome	29782	Human	?	?	20C	B.1	GH	Lighthouse Lab in Milton Keynes	Wellcome Sanger Institute for the COVID-19 Genomics UK Consortium	The Lighthouse Lab in Milton Keynes et al	https://www.gisaid.org	?	?	18533	England/MILK-994AEC/2020	No
hCoV-19/England/MILK-994B61/2020|EPI_ISL_552293|2020-08-25|Europe	ncov	EPI_ISL_552293	?	2020-08-25	Europe	United Kingdom	England	NA	Europe	United Kingdom	England	genome	29782	Human	?	?	20A	B.1.177	GV	Lighthouse Lab in Milton Keynes	Wellcome Sanger Institute for the COVID-19 Genomics UK Consortium	The Lighthouse Lab in Milton Keynes et al	https://www.gisaid.org	?	?	18533	England/MILK-994B61/2020	No
hCoV-19/England/MILK-99B55D/2020|EPI_ISL_550377|2020-08-30|Europe	ncov	EPI_ISL_550377	?	2020-08-30	Europe	United Kingdom	England	NA	Europe	United Kingdom	England	genome	29782	Human	?	?	20B	B.1.1.1	GR	Lighthouse Lab in Milton Keynes	Wellcome Sanger Institute for the COVID-19 Genomics UK Consortium	The Lighthouse Lab in Milton Keynes et al	https://www.gisaid.org	?	?	18533	England/MILK-99B55D/2020	No
hCoV-19/England/MILK-99C46E/2020|EPI_ISL_550756|2020-08-30|Europe	ncov	EPI_ISL_550756	?	2020-08-30	Europe	United Kingdom	England	NA	Europe	United Kingdom	England	genome	29765	Human	?	?	20A	A.2	G	Lighthouse Lab in Milton Keynes	Wellcome Sanger Institute for the COVID-19 Genomics UK Consortium	The Lighthouse Lab in Milton Keynes et al	https://www.gisaid.org	?	?	18533	England/MILK-99C46E/2020	Yes
hCoV-19/England/MILK-99DB3B/2020|EPI_ISL_550563|2020-08-31|Europe	ncov	EPI_ISL_550563	?	2020-08-31	Europe	United Kingdom	England	NA	Europe	United Kingdom	England	genome	29782	Human	?	?	20A	B.1	GH	Lighthouse Lab in Milton Keynes	Wellcome Sanger Institute for the COVID-19 Genomics UK Consortium	The Lighthouse Lab in Milton Keynes et al	https://www.gisaid.org	?	?	18533	England/MILK-99DB3B/2020	No
hCoV-19/England/MILK-99DD80/2020|EPI_ISL_550677|2020-08-31|Europe	ncov	EPI_ISL_550677	?	2020-08-31	Europe	United Kingdom	England	NA	Europe	United Kingdom	England	genome	29494	Human	?	?	20C	B.1	GH	Lighthouse Lab in Milton Keynes	Wellcome Sanger Institute for the COVID-19 Genomics UK Consortium	The Lighthouse Lab in Milton Keynes et al	https://www.gisaid.org	?	?	18533	England/MILK-99DD80/2020	No
hCoV-19/England/MILK-99DEE7/2020|EPI_ISL_550660|2020-08-31|Europe	ncov	EPI_ISL_550660	?	2020-08-31	Europe	United Kingdom	England	NA	Europe	United Kingdom	England	genome	29494	Human	?	?	20A	B.1.160	GH	Lighthouse Lab in Milton Keynes	Wellcome Sanger Institute for the COVID-19 Genomics UK Consortium	The Lighthouse Lab in Milton Keynes et al	https://www.gisaid.org	?	?	18533	England/MILK-99DEE7/2020	No
hCoV-19/England/MILK-99E262/2020|EPI_ISL_568364|2020-08-29|Europe	ncov	EPI_ISL_568364	?	2020-08-29	Europe	United Kingdom	England	NA	Europe	United Kingdom	England	genome	29782	Human	?	?	20B	B.1.1.25	GR	Lighthouse Lab in Milton Keynes	Wellcome Sanger Institute for the COVID-19 Genomics UK Consortium	The Lighthouse Lab in Milton Keynes et al	https://www.gisaid.org	?	?	18536	England/MILK-99E262/2020	No
hCoV-19/England/MILK-9A989F/2020|EPI_ISL_550820|2020-08-30|Europe	ncov	EPI_ISL_550820	?	2020-08-30	Europe	United Kingdom	England	NA	Europe	United Kingdom	England	genome	29782	Human	?	?	20A	B.1.177	GV	Lighthouse Lab in Milton Keynes	Wellcome Sanger Institute for the COVID-19 Genomics UK Consortium	The Lighthouse Lab in Milton Keynes et al	https://www.gisaid.org	?	?	18533	England/MILK-9A989F/2020	No
hCoV-19/England/MILK-9AAD17/2020|EPI_ISL_550933|2020-09-01|Europe	ncov	EPI_ISL_550933	?	2020-09-01	Europe	United Kingdom	England	NA	Europe	United Kingdom	England	genome	29713	Human	?	?	20A	B.1.177	GV	Lighthouse Lab in Milton Keynes	Wellcome Sanger Institute for the COVID-19 Genomics UK Consortium	The Lighthouse Lab in Milton Keynes et al	https://www.gisaid.org	?	?	18533	England/MILK-9AAD17/2020	Yes
hCoV-19/England/MILK-9AAEC9/2020|EPI_ISL_551272|2020-08-31|Europe	ncov	EPI_ISL_551272	?	2020-08-31	Europe	United Kingdom	England	NA	Europe	United Kingdom	England	genome	29782	Human	?	?	20A	B.1.5	G	Lighthouse Lab in Milton Keynes	Wellcome Sanger Institute for the COVID-19 Genomics UK Consortium	The Lighthouse Lab in Milton Keynes et al	https://www.gisaid.org	?	?	18533	England/MILK-9AAEC9/2020	No
hCoV-19/England/MILK-9C3246/2020|EPI_ISL_566927|2020-09-10|Europe	ncov	EPI_ISL_566927	?	2020-09-10	Europe	United Kingdom	England	NA	Europe	United Kingdom	England	genome	29781	Human	?	?	20B	D.1	GR	Lighthouse Lab in Milton Keynes	Wellcome Sanger Institute for the COVID-19 Genomics UK Consortium	The Lighthouse Lab in Milton Keynes et al	https://www.gisaid.org	?	?	18536	England/MILK-9C3246/2020	Yes
hCoV-19/England/MILK-9C37CF/2020|EPI_ISL_566815|2020-09-10|Europe	ncov	EPI_ISL_566815	?	2020-09-10	Europe	United Kingdom	England	NA	Europe	United Kingdom	England	genome	29781	Human	?	?	20B	B.1.1.10	GR	Lighthouse Lab in Milton Keynes	Wellcome Sanger Institute for the COVID-19 Genomics UK Consortium	The Lighthouse Lab in Milton Keynes et al	https://www.gisaid.org	?	?	18536	England/MILK-9C37CF/2020	Yes
hCoV-19/England/MILK-9C4A10/2020|EPI_ISL_573262|2020-09-10|Europe	ncov	EPI_ISL_573262	?	2020-09-10	Europe	United Kingdom	England	NA	Europe	United Kingdom	England	genome	29782	Human	?	?	20A	B.1.36.1	GH	Centre for Enzyme Innovation, University of Portsmouth / Translational Research Laboratory, Portsmouth Hospitals NHS Trust	COVID-19 Genomics UK (COG-UK) Consortium	Angela Beckett et al	https://www.gisaid.org	?	?	18540	England/MILK-9C4A10/2020	No
hCoV-19/England/MILK-9C7163/2020|EPI_ISL_572845|2020-09-08|Europe	ncov	EPI_ISL_572845	?	2020-09-08	Europe	United Kingdom	England	NA	Europe	United Kingdom	England	genome	29686	Human	?	?	20B	B.1.1	GR	Northumbria University / South Tees Hospitals NHS Foundation Trust / North Cumbria Integrated Care NHS Foundation Trust / North Tees and Hartlepool NHS Foundation Trust / Newcastle Hospitals NHS Foundation Trust	COVID-19 Genomics UK (COG-UK) Consortium	Darren L Smith et al	https://www.gisaid.org	?	?	18540	England/MILK-9C7163/2020	Yes
hCoV-19/England/MILK-9E2CE9/2020|EPI_ISL_581305|2020-09-21|Europe	ncov	EPI_ISL_581305	?	2020-09-21	Europe	United Kingdom	England	NA	Europe	United Kingdom	England	genome	29782	Human	?	?	20A	B.1.177	GV	Lighthouse Lab in Milton Keynes	Wellcome Sanger Institute for the COVID-19 Genomics UK Consortium	The Lighthouse Lab in Milton Keynes et al	https://www.gisaid.org	?	?	18549	England/MILK-9E2CE9/2020	No
hCoV-19/England/MILK-9ECBD3/2020|EPI_ISL_589521|2020-04-26|Europe	ncov	EPI_ISL_589521	?	2020-04-26	Europe	United Kingdom	England	NA	Europe	United Kingdom	England	genome	29782	Human	?	?	20B	B.1.1.35	GR	Lighthouse Lab in Milton Keynes	Wellcome Sanger Institute for the COVID-19 Genomics UK Consortium	The Lighthouse Lab in Milton Keynes et al	https://www.gisaid.org	?	?	18555	England/MILK-9ECBD3/2020	No
hCoV-19/England/MILK-9F07C9/2020|EPI_ISL_580739|2020-09-25|Europe	ncov	EPI_ISL_580739	?	2020-09-25	Europe	United Kingdom	England	NA	Europe	United Kingdom	England	genome	29488	Human	?	?	20A	B.1.5	G	Lighthouse Lab in Milton Keynes	Wellcome Sanger Institute for the COVID-19 Genomics UK Consortium	The Lighthouse Lab in Milton Keynes et al	https://www.gisaid.org	?	?	18549	England/MILK-9F07C9/2020	Yes
hCoV-19/England/MILK-A22A79/2020|EPI_ISL_612540|2020-10-03|Europe	ncov	EPI_ISL_612540	?	2020-10-03	Europe	United Kingdom	England	NA	Europe	United Kingdom	England	genome	29782	Human	?	?	20A	B.1.177	GV	Northumbria University / South Tees Hospitals NHS Foundation Trust / North Cumbria Integrated Care NHS Foundation Trust / North Tees and Hartlepool NHS Foundation Trust / Newcastle Hospitals NHS Foundation Trust	COVID-19 Genomics UK (COG-UK) Consortium	Darren L Smith et al	https://www.gisaid.org	?	?	18569	England/MILK-A22A79/2020	No
hCoV-19/England/MILK-A45F44/2020|EPI_ISL_598719|2020-10-06|Europe	ncov	EPI_ISL_598719	?	2020-10-06	Europe	United Kingdom	England	NA	Europe	United Kingdom	England	genome	29782	Human	?	?	20A	B.1.177	GV	Lighthouse Lab in Milton Keynes	Wellcome Sanger Institute for the COVID-19 Genomics UK Consortium	The Lighthouse Lab in Milton Keynes et al	https://www.gisaid.org	?	?	18562	England/MILK-A45F44/2020	No
hCoV-19/England/MILK-A47100/2020|EPI_ISL_598479|2020-10-06|Europe	ncov	EPI_ISL_598479	?	2020-10-06	Europe	United Kingdom	England	NA	Europe	United Kingdom	England	genome	29782	Human	?	?	20A	B.1.177	GV	Lighthouse Lab in Milton Keynes	Wellcome Sanger Institute for the COVID-19 Genomics UK Consortium	The Lighthouse Lab in Milton Keynes et al	https://www.gisaid.org	?	?	18562	England/MILK-A47100/2020	No
hCoV-19/England/MILK-A47461/2020|EPI_ISL_598304|2020-10-05|Europe	ncov	EPI_ISL_598304	?	2020-10-05	Europe	United Kingdom	England	NA	Europe	United Kingdom	England	genome	29782	Human	?	?	20A	B.1.160	GH	Lighthouse Lab in Milton Keynes	Wellcome Sanger Institute for the COVID-19 Genomics UK Consortium	The Lighthouse Lab in Milton Keynes et al	https://www.gisaid.org	?	?	18562	England/MILK-A47461/2020	No
hCoV-19/England/MILK-A6A705/2020|EPI_ISL_626913|2020-10-09|Europe	ncov	EPI_ISL_626913	?	2020-10-09	Europe	United Kingdom	England	NA	Europe	United Kingdom	England	genome	29782	Human	?	?	20A	B.1.177	GV	Virology Department, Sheffield Teaching Hospitals NHS Foundation Trust/Department of Infection, Immunity and Cardiovascular Disease, The Medical School, University of Sheffield	COVID-19 Genomics UK (COG-UK) Consortium	Thushan de Silva et al	https://www.gisaid.org	?	?	18575	England/MILK-A6A705/2020	No
hCoV-19/England/MILK-A798F1/2020|EPI_ISL_606852|2020-10-14|Europe	ncov	EPI_ISL_606852	?	2020-10-14	Europe	United Kingdom	England	NA	Europe	United Kingdom	England	genome	29782	Human	?	?	20B	B.1.1.37	GR	Lighthouse Lab in Milton Keynes	Wellcome Sanger Institute for the COVID-19 Genomics UK Consortium	The Lighthouse Lab in Milton Keynes et al	https://www.gisaid.org	?	?	18568	England/MILK-A798F1/2020	No
hCoV-19/England/MILK-A7AFA0/2020|EPI_ISL_607452|2020-10-14|Europe	ncov	EPI_ISL_607452	?	2020-10-14	Europe	United Kingdom	England	NA	Europe	United Kingdom	England	genome	29782	Human	?	?	20A	B.1.160	GH	Lighthouse Lab in Milton Keynes	Wellcome Sanger Institute for the COVID-19 Genomics UK Consortium	The Lighthouse Lab in Milton Keynes et al	https://www.gisaid.org	?	?	18568	England/MILK-A7AFA0/2020	No
hCoV-19/England/MILK-A7D611/2020|EPI_ISL_606532|2020-10-12|Europe	ncov	EPI_ISL_606532	?	2020-10-12	Europe	United Kingdom	England	NA	Europe	United Kingdom	England	genome	29782	Human	?	?	20B	B.1.1	GR	Lighthouse Lab in Milton Keynes	Wellcome Sanger Institute for the COVID-19 Genomics UK Consortium	The Lighthouse Lab in Milton Keynes et al	https://www.gisaid.org	?	?	18568	England/MILK-A7D611/2020	No
hCoV-19/England/MILK-AB7C28/2020|EPI_ISL_623805|2020-10-21|Europe	ncov	EPI_ISL_623805	?	2020-10-21	Europe	United Kingdom	England	NA	Europe	United Kingdom	England	genome	29776	Human	?	?	20A	B.1.5	G	Lighthouse Lab in Milton Keynes	Wellcome Sanger Institute for the COVID-19 Genomics UK Consortium	The Lighthouse Lab in Milton Keynes et al	https://www.gisaid.org	?	?	18572	England/MILK-AB7C28/2020	No
hCoV-19/England/MILK-AB7E8C/2020|EPI_ISL_623589|2020-10-21|Europe	ncov	EPI_ISL_623589	?	2020-10-21	Europe	United Kingdom	England	NA	Europe	United Kingdom	England	genome	29749	Human	?	?	20A	B.1.177	GV	Lighthouse Lab in Milton Keynes	Wellcome Sanger Institute for the COVID-19 Genomics UK Consortium	The Lighthouse Lab in Milton Keynes et al	https://www.gisaid.org	?	?	18572	England/MILK-AB7E8C/2020	Yes
hCoV-19/England/MILK-ABB0A0/2020|EPI_ISL_623526|2020-10-20|Europe	ncov	EPI_ISL_623526	?	2020-10-20	Europe	United Kingdom	England	NA	Europe	United Kingdom	England	genome	29494	Human	?	?	20A	B.1.177	GV	Lighthouse Lab in Milton Keynes	Wellcome Sanger Institute for the COVID-19 Genomics UK Consortium	The Lighthouse Lab in Milton Keynes et al	https://www.gisaid.org	?	?	18572	England/MILK-ABB0A0/2020	No
hCoV-19/England/NORT-1B64190/2020|EPI_ISL_572579|2020-08-18|Europe	ncov	EPI_ISL_572579	?	2020-08-18	Europe	United Kingdom	England	NA	Europe	United Kingdom	England	genome	29782	Human	?	?	20B	B.1.1.35	GR	Northumbria University / South Tees Hospitals NHS Foundation Trust / North Cumbria Integrated Care NHS Foundation Trust / North Tees and Hartlepool NHS Foundation Trust / Newcastle Hospitals NHS Foundation Trust	COVID-19 Genomics UK (COG-UK) Consortium	Darren L Smith et al	https://www.gisaid.org	?	?	18540	England/NORT-1B64190/2020	No
hCoV-19/England/NORT-2820B9/2020|EPI_ISL_472192|2020-03-25|Europe	ncov	EPI_ISL_472192	?	2020-03-25	Europe	United Kingdom	England	NA	Europe	United Kingdom	England	genome	29782	Human	?	?	19A	B.3	L	Northumbria University / South Tees Hospitals NHS Foundation Trust / North Cumbria Integrated Care NHS Foundation Trust / North Tees and Hartlepool NHS Foundation Trust / Newcastle Hospitals NHS Foundation Trust	COVID-19 Genomics UK (COG-UK) Consortium	Darren L Smith et al	https://www.gisaid.org	?	?	18436	England/NORT-2820B9/2020	No
hCoV-19/England/NORT-283D2A/2020|EPI_ISL_488690|2020-04-04|Europe	ncov	EPI_ISL_488690	?	2020-04-04	Europe	United Kingdom	England	NA	Europe	United Kingdom	England	genome	29782	Human	?	?	20B	B.1.1	GR	NU-OMICS DNA Sequencing research facility, Northumbria University	Wellcome Sanger Institute for the COVID-19 Genomics UK Consortium	Chris Duncan et al	https://www.gisaid.org	?	?	18457	England/NORT-283D2A/2020	No
hCoV-19/England/NORT-289911/2020|EPI_ISL_458712|2020-04-01|Europe	ncov	EPI_ISL_458712	?	2020-04-01	Europe	United Kingdom	England	NA	Europe	United Kingdom	England	genome	29780	Human	?	?	20B	B.1.1	GR	NU-OMICS DNA Sequencing research facility, Northumbria University	Wellcome Sanger Institute for the COVID-19 Genomics UK Consortium	Chris Duncan et al	https://www.gisaid.org	?	?	18417	England/NORT-289911/2020	Yes
hCoV-19/England/NORT-28AF69/2020|EPI_ISL_492935|2020-04-16|Europe	ncov	EPI_ISL_492935	?	2020-04-16	Europe	United Kingdom	England	NA	Europe	United Kingdom	England	genome	29782	Human	?	?	20B	B.1.1.35	GR	NU-OMICS DNA Sequencing research facility, Northumbria University	Wellcome Sanger Institute for the COVID-19 Genomics UK Consortium	Chris Duncan et al	https://www.gisaid.org	?	?	18463	England/NORT-28AF69/2020	No
hCoV-19/England/NORT-28C705/2020|EPI_ISL_469310|2020-05-15|Europe	ncov	EPI_ISL_469310	?	2020-05-15	Europe	United Kingdom	England	NA	Europe	United Kingdom	England	genome	29761	Human	?	?	20B	B.1.1.35	GR	NU-OMICS DNA Sequencing research facility, Northumbria University	Wellcome Sanger Institute for the COVID-19 Genomics UK Consortium	Chris Duncan et al	https://www.gisaid.org	?	?	18431	England/NORT-28C705/2020	Yes
hCoV-19/England/NORT-291837/2020|EPI_ISL_453541|2020-04-29|Europe	ncov	EPI_ISL_453541	?	2020-04-29	Europe	United Kingdom	England	NA	Europe	United Kingdom	England	genome	29759	Human	?	?	20A	B.1.11	G	Northumbria University / South Tees Hospitals NHS Foundation Trust / North Cumbria Integrated Care NHS Foundation Trust / North Tees and Hartlepool NHS Foundation Trust / Newcastle Hospitals NHS Foundation Trust	COVID-19 Genomics UK (COG-UK) Consortium	Darren L Smith et al	https://www.gisaid.org	Preliminary analysis of SARS-CoV-2 importation & establishment of UK transmission lineages	https://virological.org/t/preliminary-analysis-of-sars-cov-2-importation-establishment-of-uk-transmission-lineages/507	18409	England/NORT-291837/2020	Yes
hCoV-19/England/NORT-291E35/2020|EPI_ISL_489152|2020-05-05|Europe	ncov	EPI_ISL_489152	?	2020-05-05	Europe	United Kingdom	England	NA	Europe	United Kingdom	England	genome	29782	Human	?	?	20B	B.1.1.35	GR	NU-OMICS DNA Sequencing research facility, Northumbria University	Wellcome Sanger Institute for the COVID-19 Genomics UK Consortium	Chris Duncan et al	https://www.gisaid.org	?	?	18457	England/NORT-291E35/2020	No
hCoV-19/England/NORT-292DFB/2020|EPI_ISL_489141|2020-05-20|Europe	ncov	EPI_ISL_489141	?	2020-05-20	Europe	United Kingdom	England	NA	Europe	United Kingdom	England	genome	29782	Human	?	?	20B	B.1.1.35	GR	NU-OMICS DNA Sequencing research facility, Northumbria University	Wellcome Sanger Institute for the COVID-19 Genomics UK Consortium	Chris Duncan et al	https://www.gisaid.org	?	?	18457	England/NORT-292DFB/2020	No
hCoV-19/England/NORT-292EBC/2020|EPI_ISL_489084|2020-05-15|Europe	ncov	EPI_ISL_489084	?	2020-05-15	Europe	United Kingdom	England	NA	Europe	United Kingdom	England	genome	29782	Human	?	?	20B	B.1.1.35	GR	NU-OMICS DNA Sequencing research facility, Northumbria University	Wellcome Sanger Institute for the COVID-19 Genomics UK Consortium	Chris Duncan et al	https://www.gisaid.org	?	?	18457	England/NORT-292EBC/2020	No
hCoV-19/England/NORT-2961CE/2020|EPI_ISL_488094|2020-05-19|Europe	ncov	EPI_ISL_488094	?	2020-05-19	Europe	United Kingdom	England	NA	Europe	United Kingdom	England	genome	29769	Human	?	?	20B	B.1.1	GR	NU-OMICS DNA Sequencing research facility, Northumbria University	Wellcome Sanger Institute for the COVID-19 Genomics UK Consortium	Chris Duncan et al	https://www.gisaid.org	?	?	18457	England/NORT-2961CE/2020	Yes
hCoV-19/England/NORT-297664/2020|EPI_ISL_488036|2020-04-22|Europe	ncov	EPI_ISL_488036	?	2020-04-22	Europe	United Kingdom	England	NA	Europe	United Kingdom	England	genome	29782	Human	?	?	20A	B.1.5	G	NU-OMICS DNA Sequencing research facility, Northumbria University	Wellcome Sanger Institute for the COVID-19 Genomics UK Consortium	Chris Duncan et al	https://www.gisaid.org	?	?	18457	England/NORT-297664/2020	No
hCoV-19/England/NORT-29C1F5/2020|EPI_ISL_499515|2020-06-22|Europe	ncov	EPI_ISL_499515	?	2020-06-22	Europe	United Kingdom	England	NA	Europe	United Kingdom	England	genome	29779	Human	?	?	20B	B.1.1	GR	Northumbria University / South Tees Hospitals NHS Foundation Trust / North Cumbria Integrated Care NHS Foundation Trust / North Tees and Hartlepool NHS Foundation Trust / Newcastle Hospitals NHS Foundation Trust	COVID-19 Genomics UK (COG-UK) Consortium	Darren L Smith et al	https://www.gisaid.org	?	?	18471	England/NORT-29C1F5/2020	Yes
hCoV-19/England/NORT-29CD2E/2020|EPI_ISL_499791|2020-05-01|Europe	ncov	EPI_ISL_499791	?	2020-05-01	Europe	United Kingdom	England	NA	Europe	United Kingdom	England	genome	29782	Human	?	?	20A	B.1	G	Northumbria University / South Tees Hospitals NHS Foundation Trust / North Cumbria Integrated Care NHS Foundation Trust / North Tees and Hartlepool NHS Foundation Trust / Newcastle Hospitals NHS Foundation Trust	COVID-19 Genomics UK (COG-UK) Consortium	Darren L Smith et al	https://www.gisaid.org	?	?	18471	England/NORT-29CD2E/2020	No
hCoV-19/England/NORT-29CE49/2020|EPI_ISL_499795|2020-05-01|Europe	ncov	EPI_ISL_499795	?	2020-05-01	Europe	United Kingdom	England	NA	Europe	United Kingdom	England	genome	29782	Human	?	?	20A	B.1	G	Northumbria University / South Tees Hospitals NHS Foundation Trust / North Cumbria Integrated Care NHS Foundation Trust / North Tees and Hartlepool NHS Foundation Trust / Newcastle Hospitals NHS Foundation Trust	COVID-19 Genomics UK (COG-UK) Consortium	Darren L Smith et al	https://www.gisaid.org	?	?	18471	England/NORT-29CE49/2020	No
hCoV-19/England/NORT-29E946/2020|EPI_ISL_488155|2020-05-05|Europe	ncov	EPI_ISL_488155	?	2020-05-05	Europe	United Kingdom	England	NA	Europe	United Kingdom	England	genome	29780	Human	?	?	20B	B.1.1.35	GR	NU-OMICS DNA Sequencing research facility, Northumbria University	Wellcome Sanger Institute for the COVID-19 Genomics UK Consortium	Chris Duncan et al	https://www.gisaid.org	?	?	18457	England/NORT-29E946/2020	No
hCoV-19/England/NORW-E8F2F/2020|EPI_ISL_461814|2020-04-28|Europe	ncov	EPI_ISL_461814	?	2020-04-28	Europe	United Kingdom	England	NA	Europe	United Kingdom	England	genome	29850	Human	?	?	20A	B.1.5.5	G	Quadram Institute Bioscience	COVID-19 Genomics UK (COG-UK) Consortium	Dave J. Baker et al	https://www.gisaid.org	?	?	18419	England/NORW-E8F2F/2020	No
hCoV-19/England/NORW-EAF5A/2020|EPI_ISL_457396|2020-04-30|Europe	ncov	EPI_ISL_457396	?	2020-04-30	Europe	United Kingdom	England	NA	Europe	United Kingdom	England	genome	29826	Human	?	?	20A	B.1	G	Quadram Institute Bioscience	COVID-19 Genomics UK (COG-UK) Consortium	Dave J. Baker et al	https://www.gisaid.org	Preliminary analysis of SARS-CoV-2 importation & establishment of UK transmission lineages	https://virological.org/t/preliminary-analysis-of-sars-cov-2-importation-establishment-of-uk-transmission-lineages/507	18415	England/NORW-EAF5A/2020	Yes
hCoV-19/England/NORW-EAF69/2020|EPI_ISL_457397|2020-04-30|Europe	ncov	EPI_ISL_457397	?	2020-04-30	Europe	United Kingdom	England	NA	Europe	United Kingdom	England	genome	29895	Human	?	?	19A	B.2	V	Quadram Institute Bioscience	COVID-19 Genomics UK (COG-UK) Consortium	Dave J. Baker et al	https://www.gisaid.org	Preliminary analysis of SARS-CoV-2 importation & establishment of UK transmission lineages	https://virological.org/t/preliminary-analysis-of-sars-cov-2-importation-establishment-of-uk-transmission-lineages/507	18415	England/NORW-EAF69/2020	No
hCoV-19/England/NORW-EB1EA/2020|EPI_ISL_472306|2020-05-04|Europe	ncov	EPI_ISL_472306	?	2020-05-04	Europe	United Kingdom	England	NA	Europe	United Kingdom	England	genome	29861	Human	?	?	20A	B.1.75	G	Quadram Institute Bioscience	COVID-19 Genomics UK (COG-UK) Consortium	Dave J. Baker et al	https://www.gisaid.org	?	?	18436	England/NORW-EB1EA/2020	Yes
hCoV-19/England/NORW-EB43C/2020|EPI_ISL_457431|2020-05-03|Europe	ncov	EPI_ISL_457431	?	2020-05-03	Europe	United Kingdom	England	NA	Europe	United Kingdom	England	genome	29865	Human	?	?	20B	B.1.1	GR	Quadram Institute Bioscience	COVID-19 Genomics UK (COG-UK) Consortium	Dave J. Baker et al	https://www.gisaid.org	Preliminary analysis of SARS-CoV-2 importation & establishment of UK transmission lineages	https://virological.org/t/preliminary-analysis-of-sars-cov-2-importation-establishment-of-uk-transmission-lineages/507	18415	England/NORW-EB43C/2020	No
hCoV-19/England/NORW-EBBCE/2020|EPI_ISL_457487|2020-05-06|Europe	ncov	EPI_ISL_457487	?	2020-05-06	Europe	United Kingdom	England	NA	Europe	United Kingdom	England	genome	29865	Human	?	?	20A	B.1	G	Quadram Institute Bioscience	COVID-19 Genomics UK (COG-UK) Consortium	Dave J. Baker et al	https://www.gisaid.org	Preliminary analysis of SARS-CoV-2 importation & establishment of UK transmission lineages	https://virological.org/t/preliminary-analysis-of-sars-cov-2-importation-establishment-of-uk-transmission-lineages/507	18415	England/NORW-EBBCE/2020	No
hCoV-19/England/NORW-EE3F0/2020|EPI_ISL_490538|2020-00-00|Europe	ncov	EPI_ISL_490538	?	NA	Europe	United Kingdom	England	NA	Europe	United Kingdom	England	genome	29782	Human	?	?	19A	B.23	L	Quadram Institute Bioscience	COVID-19 Genomics UK (COG-UK) Consortium	Dave J. Baker et al	https://www.gisaid.org	?	?	18458	England/NORW-EE3F0/2020	Yes
hCoV-19/England/NOTT-11050D/2020|EPI_ISL_441525|2020-04-23|Europe	ncov	EPI_ISL_441525	?	2020-04-23	Europe	United Kingdom	England	NA	Europe	United Kingdom	England	genome	29779	Human	?	?	19A	B.23	L	Queens Medical Centre, Clinical Microbiology Department / DeepSeq Nottingham	COVID-19 Genomics UK (COG-UK) Consortium	Gemma Clark et al	https://www.gisaid.org	Preliminary analysis of SARS-CoV-2 importation & establishment of UK transmission lineages	https://virological.org/t/preliminary-analysis-of-sars-cov-2-importation-establishment-of-uk-transmission-lineages/507	18394	England/NOTT-11050D/2020	No
hCoV-19/England/NOTT-111A67/2020|EPI_ISL_461955|2020-05-26|Europe	ncov	EPI_ISL_461955	?	2020-05-26	Europe	United Kingdom	England	NA	Europe	United Kingdom	England	genome	29782	Human	?	?	20B	B.1.1.55	GR	Queens Medical Centre, Clinical Microbiology Department / DeepSeq Nottingham	COVID-19 Genomics UK (COG-UK) Consortium	Gemma Clark et al	https://www.gisaid.org	?	?	18419	England/NOTT-111A67/2020	No
hCoV-19/England/NOTT-1124A4/2020|EPI_ISL_484384|2020-06-08|Europe	ncov	EPI_ISL_484384	?	2020-06-08	Europe	United Kingdom	England	NA	Europe	United Kingdom	England	genome	29782	Human	?	?	20B	B.1.1	GR	University Hospitals Of Leicester NHS Trust and DeepSeq Nottingham	COVID-19 Genomics UK (COG-UK) Consortium	Christopher Holmes et al	https://www.gisaid.org	?	?	18451	England/NOTT-1124A4/2020	No
hCoV-19/England/NOTT-1126CC/2020|EPI_ISL_490565|2020-04-15|Europe	ncov	EPI_ISL_490565	?	2020-04-15	Europe	United Kingdom	England	NA	Europe	United Kingdom	England	genome	29770	Human	?	?	20B	B.1.1	GR	Lincolnshire Hospitals and DeepSeq Nottingham	COVID-19 Genomics UK (COG-UK) Consortium	Nichola Duckworth et al	https://www.gisaid.org	?	?	18458	England/NOTT-1126CC/2020	Yes
hCoV-19/England/NOTT-112F67/2020|EPI_ISL_526430|2020-08-18|Europe	ncov	EPI_ISL_526430	?	2020-08-18	Europe	United Kingdom	England	NA	Europe	United Kingdom	England	genome	29782	Human	?	?	20B	B.1.1.35	GR	Queens Medical Centre, Clinical Microbiology Department / DeepSeq Nottingham	COVID-19 Genomics UK (COG-UK) Consortium	Gemma Clark et al	https://www.gisaid.org	?	?	18506	England/NOTT-112F67/2020	No
hCoV-19/England/NOTT-11949E/2020|EPI_ISL_627708|2020-11-01|Europe	ncov	EPI_ISL_627708	?	2020-11-01	Europe	United Kingdom	England	NA	Europe	United Kingdom	England	genome	29782	Human	?	?	20A	B.1.177	GV	Queens Medical Centre, Clinical Microbiology Department / DeepSeq Nottingham	COVID-19 Genomics UK (COG-UK) Consortium	Gemma Clark et al	https://www.gisaid.org	?	?	18575	England/NOTT-11949E/2020	No
hCoV-19/England/NOTT-11973B/2020|EPI_ISL_627715|2020-11-02|Europe	ncov	EPI_ISL_627715	?	2020-11-02	Europe	United Kingdom	England	NA	Europe	United Kingdom	England	genome	29782	Human	?	?	20A	B.1.177	GV	Queens Medical Centre, Clinical Microbiology Department / DeepSeq Nottingham	COVID-19 Genomics UK (COG-UK) Consortium	Gemma Clark et al	https://www.gisaid.org	?	?	18575	England/NOTT-11973B/2020	No
hCoV-19/England/NOTT-11974A/2020|EPI_ISL_627304|2020-11-02|Europe	ncov	EPI_ISL_627304	?	2020-11-02	Europe	United Kingdom	England	NA	Europe	United Kingdom	England	genome	29767	Human	?	?	20A	B.1.177	GV	Queens Medical Centre, Clinical Microbiology Department / DeepSeq Nottingham	COVID-19 Genomics UK (COG-UK) Consortium	Gemma Clark et al	https://www.gisaid.org	?	?	18575	England/NOTT-11974A/2020	No
hCoV-19/England/NOTT-1199BD/2020|EPI_ISL_627717|2020-11-02|Europe	ncov	EPI_ISL_627717	?	2020-11-02	Europe	United Kingdom	England	NA	Europe	United Kingdom	England	genome	29782	Human	?	?	20A	B.1.177	GV	Queens Medical Centre, Clinical Microbiology Department / DeepSeq Nottingham	COVID-19 Genomics UK (COG-UK) Consortium	Gemma Clark et al	https://www.gisaid.org	?	?	18575	England/NOTT-1199BD/2020	No
hCoV-19/England/NOTT-119A14/2020|EPI_ISL_627719|2020-11-02|Europe	ncov	EPI_ISL_627719	?	2020-11-02	Europe	United Kingdom	England	NA	Europe	United Kingdom	England	genome	29782	Human	?	?	20A	B.1.177	GV	Queens Medical Centre, Clinical Microbiology Department / DeepSeq Nottingham	COVID-19 Genomics UK (COG-UK) Consortium	Gemma Clark et al	https://www.gisaid.org	?	?	18575	England/NOTT-119A14/2020	No
hCoV-19/England/NOTT-119A7E/2020|EPI_ISL_627720|2020-11-03|Europe	ncov	EPI_ISL_627720	?	2020-11-03	Europe	United Kingdom	England	NA	Europe	United Kingdom	England	genome	29782	Human	?	?	20A	B.1.177	GV	Queens Medical Centre, Clinical Microbiology Department / DeepSeq Nottingham	COVID-19 Genomics UK (COG-UK) Consortium	Gemma Clark et al	https://www.gisaid.org	?	?	18575	England/NOTT-119A7E/2020	No
hCoV-19/England/NOTT-119AAB/2020|EPI_ISL_627722|2020-11-04|Europe	ncov	EPI_ISL_627722	?	2020-11-04	Europe	United Kingdom	England	NA	Europe	United Kingdom	England	genome	29782	Human	?	?	20B	B.1.1	GR	Queens Medical Centre, Clinical Microbiology Department / DeepSeq Nottingham	COVID-19 Genomics UK (COG-UK) Consortium	Gemma Clark et al	https://www.gisaid.org	?	?	18575	England/NOTT-119AAB/2020	No
hCoV-19/England/NOTT-119B6C/2020|EPI_ISL_627068|2020-11-04|Europe	ncov	EPI_ISL_627068	?	2020-11-04	Europe	United Kingdom	England	NA	Europe	United Kingdom	England	genome	29782	Human	?	?	20A	B.1.177	GV	Queens Medical Centre, Clinical Microbiology Department / DeepSeq Nottingham	COVID-19 Genomics UK (COG-UK) Consortium	Gemma Clark et al	https://www.gisaid.org	?	?	18575	England/NOTT-119B6C/2020	No
hCoV-19/England/NOTT-119E81/2020|EPI_ISL_627728|2020-11-03|Europe	ncov	EPI_ISL_627728	?	2020-11-03	Europe	United Kingdom	England	NA	Europe	United Kingdom	England	genome	29782	Human	?	?	20A	B.1.177	GV	Queens Medical Centre, Clinical Microbiology Department / DeepSeq Nottingham	COVID-19 Genomics UK (COG-UK) Consortium	Gemma Clark et al	https://www.gisaid.org	?	?	18575	England/NOTT-119E81/2020	No
hCoV-19/England/NOTT-119EDC/2020|EPI_ISL_627729|2020-11-03|Europe	ncov	EPI_ISL_627729	?	2020-11-03	Europe	United Kingdom	England	NA	Europe	United Kingdom	England	genome	29782	Human	?	?	20A	B.1.177	GV	Queens Medical Centre, Clinical Microbiology Department / DeepSeq Nottingham	COVID-19 Genomics UK (COG-UK) Consortium	Gemma Clark et al	https://www.gisaid.org	?	?	18575	England/NOTT-119EDC/2020	No
hCoV-19/England/OXON-ACA53/2020|EPI_ISL_448504|2020-04-05|Europe	ncov	EPI_ISL_448504	?	2020-04-05	Europe	United Kingdom	England	NA	Europe	United Kingdom	England	genome	29871	Human	?	?	20B	B.1.1	GR	Oxford Viromics, NDM, University of Oxford; Oxford University Hospitals; Basingstoke and North Hampshire Hospital	COVID-19 Genomics UK (COG-UK) Consortium	Tanya Golubchik et al	https://www.gisaid.org	Preliminary analysis of SARS-CoV-2 importation & establishment of UK transmission lineages	https://virological.org/t/preliminary-analysis-of-sars-cov-2-importation-establishment-of-uk-transmission-lineages/507	18401	England/OXON-ACA53/2020	No
hCoV-19/England/OXON-AEEDD/2020|EPI_ISL_448793|2020-04-08|Europe	ncov	EPI_ISL_448793	?	2020-04-08	Europe	United Kingdom	England	NA	Europe	United Kingdom	England	genome	29812	Human	?	?	20C	B.1	GH	Oxford Viromics, NDM, University of Oxford; Oxford University Hospitals; Basingstoke and North Hampshire Hospital	COVID-19 Genomics UK (COG-UK) Consortium	Tanya Golubchik et al	https://www.gisaid.org	Preliminary analysis of SARS-CoV-2 importation & establishment of UK transmission lineages	https://virological.org/t/preliminary-analysis-of-sars-cov-2-importation-establishment-of-uk-transmission-lineages/507	18401	England/OXON-AEEDD/2020	Yes
hCoV-19/England/OXON-B07CE/2020|EPI_ISL_478908|2020-04-23|Europe	ncov	EPI_ISL_478908	?	2020-04-23	Europe	United Kingdom	England	NA	Europe	United Kingdom	England	genome	29897	Human	?	?	20B	B.1.1.35	GR	Oxford Viromics, NDM, University of Oxford; Oxford University Hospitals; Basingstoke and North Hampshire Hospital	COVID-19 Genomics UK (COG-UK) Consortium	Tanya Golubchik et al	https://www.gisaid.org	?	?	18443	England/OXON-B07CE/2020	Yes
hCoV-19/England/OXON-B1B58/2020|EPI_ISL_479075|2020-04-17|Europe	ncov	EPI_ISL_479075	?	2020-04-17	Europe	United Kingdom	England	NA	Europe	United Kingdom	England	genome	29677	Human	?	?	20B	B.1.1.2	GR	Oxford Viromics, NDM, University of Oxford; Oxford University Hospitals; Basingstoke and North Hampshire Hospital	COVID-19 Genomics UK (COG-UK) Consortium	Tanya Golubchik et al	https://www.gisaid.org	?	?	18443	England/OXON-B1B58/2020	Yes
hCoV-19/England/OXON-B21A0/2020|EPI_ISL_479125|2020-04-30|Europe	ncov	EPI_ISL_479125	?	2020-04-30	Europe	United Kingdom	England	NA	Europe	United Kingdom	England	genome	29843	Human	?	?	20B	B.1.1.64	GR	Oxford Viromics, NDM, University of Oxford; Oxford University Hospitals; Basingstoke and North Hampshire Hospital	COVID-19 Genomics UK (COG-UK) Consortium	Tanya Golubchik et al	https://www.gisaid.org	?	?	18443	England/OXON-B21A0/2020	Yes
hCoV-19/England/OXON-B298A/2020|EPI_ISL_534782|2020-04-06|Europe	ncov	EPI_ISL_534782	?	2020-04-06	Europe	United Kingdom	England	NA	Europe	United Kingdom	England	genome	29898	Human	?	?	20B	B.1.1	GR	Oxford Viromics, NDM, University of Oxford; Oxford University Hospitals; Basingstoke and North Hampshire Hospital	COVID-19 Genomics UK (COG-UK) Consortium	Tanya Golubchik et al	https://www.gisaid.org	?	?	18519	England/OXON-B298A/2020	No
hCoV-19/England/OXON-B44F0/2020|EPI_ISL_534958|2020-05-01|Europe	ncov	EPI_ISL_534958	?	2020-05-01	Europe	United Kingdom	England	NA	Europe	United Kingdom	England	genome	29903	Human	?	?	20B	B.1.1	GR	Oxford Viromics, NDM, University of Oxford; Oxford University Hospitals; Basingstoke and North Hampshire Hospital	COVID-19 Genomics UK (COG-UK) Consortium	Tanya Golubchik et al	https://www.gisaid.org	?	?	18519	England/OXON-B44F0/2020	No
hCoV-19/England/PORT-2D72EC/2020|EPI_ISL_628330|2020-10-26|Europe	ncov	EPI_ISL_628330	?	2020-10-26	Europe	United Kingdom	England	NA	Europe	United Kingdom	England	genome	29782	Human	?	?	20A	B.1.177	GV	Centre for Enzyme Innovation, University of Portsmouth / Translational Research Laboratory, Portsmouth Hospitals NHS Trust	COVID-19 Genomics UK (COG-UK) Consortium	Angela Beckett et al	https://www.gisaid.org	?	?	18575	England/PORT-2D72EC/2020	No
hCoV-19/England/QEUH-53931F/2020|EPI_ISL_532261|2020-05-18|Europe	ncov	EPI_ISL_532261	?	2020-05-18	Europe	United Kingdom	England	NA	Europe	United Kingdom	England	genome	29785	Human	?	?	20A	B.1.98	G	Lighthouse Lab in Glasgow	Wellcome Sanger Institute for the COVID-19 Genomics UK Consortium	Harper VanSteenhouse et al	https://www.gisaid.org	?	?	18516	England/QEUH-53931F/2020	No
hCoV-19/England/QEUH-5DABDC/2020|EPI_ISL_533340|2020-06-17|Europe	ncov	EPI_ISL_533340	?	2020-06-17	Europe	United Kingdom	England	NA	Europe	United Kingdom	England	genome	29761	Human	?	?	19A	B	O	Lighthouse Lab in Glasgow	Wellcome Sanger Institute for the COVID-19 Genomics UK Consortium	Harper VanSteenhouse et al	https://www.gisaid.org	?	?	18516	England/QEUH-5DABDC/2020	Yes
hCoV-19/England/QEUH-78AC4F/2020|EPI_ISL_533142|2020-07-15|Europe	ncov	EPI_ISL_533142	?	2020-07-15	Europe	United Kingdom	England	NA	Europe	United Kingdom	England	genome	29782	Human	?	?	20B	B.1.1.1	GR	Lighthouse Lab in Glasgow	Wellcome Sanger Institute for the COVID-19 Genomics UK Consortium	Harper VanSteenhouse et al	https://www.gisaid.org	?	?	18516	England/QEUH-78AC4F/2020	No
hCoV-19/England/QEUH-7AFFD2/2020|EPI_ISL_532934|2020-07-18|Europe	ncov	EPI_ISL_532934	?	2020-07-18	Europe	United Kingdom	England	NA	Europe	United Kingdom	England	genome	29782	Human	?	?	20B	B.1.1	GR	Lighthouse Lab in Glasgow	Wellcome Sanger Institute for the COVID-19 Genomics UK Consortium	Harper VanSteenhouse et al	https://www.gisaid.org	?	?	18516	England/QEUH-7AFFD2/2020	No
hCoV-19/England/QEUH-7BE5B0/2020|EPI_ISL_532928|2020-07-21|Europe	ncov	EPI_ISL_532928	?	2020-07-21	Europe	United Kingdom	England	NA	Europe	United Kingdom	England	genome	29773	Human	?	?	20B	B.1.1.1	GR	Lighthouse Lab in Glasgow	Wellcome Sanger Institute for the COVID-19 Genomics UK Consortium	Harper VanSteenhouse et al	https://www.gisaid.org	?	?	18516	England/QEUH-7BE5B0/2020	Yes
hCoV-19/England/QEUH-7E5CBB/2020|EPI_ISL_532947|2020-07-22|Europe	ncov	EPI_ISL_532947	?	2020-07-22	Europe	United Kingdom	England	NA	Europe	United Kingdom	England	genome	29782	Human	?	?	20B	B.1.1.35	GR	Lighthouse Lab in Glasgow	Wellcome Sanger Institute for the COVID-19 Genomics UK Consortium	Harper VanSteenhouse et al	https://www.gisaid.org	?	?	18516	England/QEUH-7E5CBB/2020	No
hCoV-19/England/QEUH-7FE226/2020|EPI_ISL_532869|2020-07-20|Europe	ncov	EPI_ISL_532869	?	2020-07-20	Europe	United Kingdom	England	NA	Europe	United Kingdom	England	genome	29782	Human	?	?	20B	B.1.1.30	GR	Lighthouse Lab in Glasgow	Wellcome Sanger Institute for the COVID-19 Genomics UK Consortium	Harper VanSteenhouse et al	https://www.gisaid.org	?	?	18516	England/QEUH-7FE226/2020	No
hCoV-19/England/QEUH-8AB98C/2020|EPI_ISL_532789|2020-07-24|Europe	ncov	EPI_ISL_532789	?	2020-07-24	Europe	United Kingdom	England	NA	Europe	United Kingdom	England	genome	29331	Human	?	?	20B	B.1.1	GR	Lighthouse Lab in Glasgow	Wellcome Sanger Institute for the COVID-19 Genomics UK Consortium	Harper VanSteenhouse et al	https://www.gisaid.org	?	?	18516	England/QEUH-8AB98C/2020	No
hCoV-19/England/QEUH-94379A/2020|EPI_ISL_532613|2020-07-27|Europe	ncov	EPI_ISL_532613	?	2020-07-27	Europe	United Kingdom	England	NA	Europe	United Kingdom	England	genome	29782	Human	?	?	20B	B.1.1.44	GR	Lighthouse Lab in Glasgow	Wellcome Sanger Institute for the COVID-19 Genomics UK Consortium	Harper VanSteenhouse et al	https://www.gisaid.org	?	?	18516	England/QEUH-94379A/2020	No
hCoV-19/England/QEUH-9437A9/2020|EPI_ISL_532549|2020-07-23|Europe	ncov	EPI_ISL_532549	?	2020-07-23	Europe	United Kingdom	England	NA	Europe	United Kingdom	England	genome	29782	Human	?	?	20B	B.1.1	GR	Lighthouse Lab in Glasgow	Wellcome Sanger Institute for the COVID-19 Genomics UK Consortium	Harper VanSteenhouse et al	https://www.gisaid.org	?	?	18516	England/QEUH-9437A9/2020	No
hCoV-19/England/QEUH-943EB3/2020|EPI_ISL_532545|2020-07-27|Europe	ncov	EPI_ISL_532545	?	2020-07-27	Europe	United Kingdom	England	NA	Europe	United Kingdom	England	genome	29782	Human	?	?	20A	B.1	G	Lighthouse Lab in Glasgow	Wellcome Sanger Institute for the COVID-19 Genomics UK Consortium	Harper VanSteenhouse et al	https://www.gisaid.org	?	?	18516	England/QEUH-943EB3/2020	No
hCoV-19/England/QEUH-96009C/2020|EPI_ISL_531931|2020-08-06|Europe	ncov	EPI_ISL_531931	?	2020-08-06	Europe	United Kingdom	England	NA	Europe	United Kingdom	England	genome	29782	Human	?	?	20B	B.1.1	GR	Lighthouse Lab in Glasgow	Wellcome Sanger Institute for the COVID-19 Genomics UK Consortium	Harper VanSteenhouse et al	https://www.gisaid.org	?	?	18516	England/QEUH-96009C/2020	No
hCoV-19/England/QEUH-9608A3/2020|EPI_ISL_532134|2020-08-04|Europe	ncov	EPI_ISL_532134	?	2020-08-04	Europe	United Kingdom	England	NA	Europe	United Kingdom	England	genome	29782	Human	?	?	20B	B.1.1.1	GR	Lighthouse Lab in Glasgow	Wellcome Sanger Institute for the COVID-19 Genomics UK Consortium	Harper VanSteenhouse et al	https://www.gisaid.org	?	?	18516	England/QEUH-9608A3/2020	No
hCoV-19/England/QEUH-96259B/2020|EPI_ISL_531704|2020-08-08|Europe	ncov	EPI_ISL_531704	?	2020-08-08	Europe	United Kingdom	England	NA	Europe	United Kingdom	England	genome	29782	Human	?	?	20B	B.1.1	GR	Lighthouse Lab in Glasgow	Wellcome Sanger Institute for the COVID-19 Genomics UK Consortium	Harper VanSteenhouse et al	https://www.gisaid.org	?	?	18516	England/QEUH-96259B/2020	No
hCoV-19/England/QEUH-9637B2/2020|EPI_ISL_531662|2020-08-10|Europe	ncov	EPI_ISL_531662	?	2020-08-10	Europe	United Kingdom	England	NA	Europe	United Kingdom	England	genome	29782	Human	?	?	20A	B.1	GH	Lighthouse Lab in Glasgow	Wellcome Sanger Institute for the COVID-19 Genomics UK Consortium	Harper VanSteenhouse et al	https://www.gisaid.org	?	?	18516	England/QEUH-9637B2/2020	No
hCoV-19/England/QEUH-969C26/2020|EPI_ISL_530898|2020-08-12|Europe	ncov	EPI_ISL_530898	?	2020-08-12	Europe	United Kingdom	England	NA	Europe	United Kingdom	England	genome	29772	Human	?	?	20B	B.1.1.35	GR	Lighthouse Lab in Glasgow	Wellcome Sanger Institute for the COVID-19 Genomics UK Consortium	Harper VanSteenhouse et al	https://www.gisaid.org	?	?	18516	England/QEUH-969C26/2020	Yes
hCoV-19/England/QEUH-96AE3E/2020|EPI_ISL_531298|2020-08-15|Europe	ncov	EPI_ISL_531298	?	2020-08-15	Europe	United Kingdom	England	NA	Europe	United Kingdom	England	genome	29782	Human	?	?	20A	B.1.5	G	Lighthouse Lab in Glasgow	Wellcome Sanger Institute for the COVID-19 Genomics UK Consortium	Harper VanSteenhouse et al	https://www.gisaid.org	?	?	18516	England/QEUH-96AE3E/2020	No
hCoV-19/England/QEUH-96C86B/2020|EPI_ISL_530656|2020-08-21|Europe	ncov	EPI_ISL_530656	?	2020-08-21	Europe	United Kingdom	England	NA	Europe	United Kingdom	England	genome	29782	Human	?	?	20A	B.1.177	GV	Lighthouse Lab in Glasgow	Wellcome Sanger Institute for the COVID-19 Genomics UK Consortium	Harper VanSteenhouse et al	https://www.gisaid.org	?	?	18516	England/QEUH-96C86B/2020	No
hCoV-19/England/QEUH-9983CF/2020|EPI_ISL_540012|2020-08-25|Europe	ncov	EPI_ISL_540012	?	2020-08-25	Europe	United Kingdom	England	NA	Europe	United Kingdom	England	genome	29773	Human	?	?	20A	B.1.5	G	Lighthouse Lab in Glasgow	Wellcome Sanger Institute for the COVID-19 Genomics UK Consortium	Harper VanSteenhouse et al	https://www.gisaid.org	?	?	18526	England/QEUH-9983CF/2020	No
hCoV-19/England/QEUH-9B3A8D/2020|EPI_ISL_572678|2020-09-04|Europe	ncov	EPI_ISL_572678	?	2020-09-04	Europe	United Kingdom	England	NA	Europe	United Kingdom	England	genome	29494	Human	?	?	20A	B.1.177	GV	Virology Department, Sheffield Teaching Hospitals NHS Foundation Trust/Department of Infection, Immunity and Cardiovascular Disease, The Medical School, University of Sheffield	COVID-19 Genomics UK (COG-UK) Consortium	Thushan de Silva et al	https://www.gisaid.org	?	?	18540	England/QEUH-9B3A8D/2020	No
hCoV-19/England/QEUH-9B4961/2020|EPI_ISL_590219|2020-09-03|Europe	ncov	EPI_ISL_590219	?	2020-09-03	Europe	United Kingdom	England	NA	Europe	United Kingdom	England	genome	29782	Human	?	?	20B	B.1.1	GR	Lighthouse Lab in Glasgow	Wellcome Sanger Institute for the COVID-19 Genomics UK Consortium	Harper VanSteenhouse et al	https://www.gisaid.org	?	?	18555	England/QEUH-9B4961/2020	No
hCoV-19/England/QEUH-9B90B2/2020|EPI_ISL_549613|2020-09-07|Europe	ncov	EPI_ISL_549613	?	2020-09-07	Europe	United Kingdom	England	NA	Europe	United Kingdom	England	genome	29782	Human	?	?	20B	B.1.1.1	GR	Lighthouse Lab in Glasgow	Wellcome Sanger Institute for the COVID-19 Genomics UK Consortium	Harper VanSteenhouse et al	https://www.gisaid.org	?	?	18533	England/QEUH-9B90B2/2020	No
hCoV-19/England/QEUH-9B9F2E/2020|EPI_ISL_549594|2020-09-06|Europe	ncov	EPI_ISL_549594	?	2020-09-06	Europe	United Kingdom	England	NA	Europe	United Kingdom	England	genome	29733	Human	?	?	20A	B.1	G	Lighthouse Lab in Glasgow	Wellcome Sanger Institute for the COVID-19 Genomics UK Consortium	Harper VanSteenhouse et al	https://www.gisaid.org	?	?	18533	England/QEUH-9B9F2E/2020	Yes
hCoV-19/England/QEUH-9C7B1A/2020|EPI_ISL_567010|2020-09-11|Europe	ncov	EPI_ISL_567010	?	2020-09-11	Europe	United Kingdom	England	NA	Europe	United Kingdom	England	genome	29782	Human	?	?	20B	D.1	GR	Lighthouse Lab in Glasgow	Wellcome Sanger Institute for the COVID-19 Genomics UK Consortium	Harper VanSteenhouse et al	https://www.gisaid.org	?	?	18536	England/QEUH-9C7B1A/2020	Yes
hCoV-19/England/QEUH-9C9BCD/2020|EPI_ISL_567436|2020-09-10|Europe	ncov	EPI_ISL_567436	?	2020-09-10	Europe	United Kingdom	England	NA	Europe	United Kingdom	England	genome	29782	Human	?	?	20A	B.1.160	GH	Lighthouse Lab in Glasgow	Wellcome Sanger Institute for the COVID-19 Genomics UK Consortium	Harper VanSteenhouse et al	https://www.gisaid.org	?	?	18536	England/QEUH-9C9BCD/2020	No
hCoV-19/England/QEUH-9C9C15/2020|EPI_ISL_567378|2020-09-10|Europe	ncov	EPI_ISL_567378	?	2020-09-10	Europe	United Kingdom	England	NA	Europe	United Kingdom	England	genome	29782	Human	?	?	20B	D.1	GR	Lighthouse Lab in Glasgow	Wellcome Sanger Institute for the COVID-19 Genomics UK Consortium	Harper VanSteenhouse et al	https://www.gisaid.org	?	?	18536	England/QEUH-9C9C15/2020	No
hCoV-19/England/QEUH-9CA36A/2020|EPI_ISL_567362|2020-09-13|Europe	ncov	EPI_ISL_567362	?	2020-09-13	Europe	United Kingdom	England	NA	Europe	United Kingdom	England	genome	29782	Human	?	?	20B	B.1.1	GR	Lighthouse Lab in Glasgow	Wellcome Sanger Institute for the COVID-19 Genomics UK Consortium	Harper VanSteenhouse et al	https://www.gisaid.org	?	?	18536	England/QEUH-9CA36A/2020	No
hCoV-19/England/QEUH-9CA388/2020|EPI_ISL_567487|2020-09-13|Europe	ncov	EPI_ISL_567487	?	2020-09-13	Europe	United Kingdom	England	NA	Europe	United Kingdom	England	genome	29782	Human	?	?	20B	D.1	GR	Lighthouse Lab in Glasgow	Wellcome Sanger Institute for the COVID-19 Genomics UK Consortium	Harper VanSteenhouse et al	https://www.gisaid.org	?	?	18536	England/QEUH-9CA388/2020	No
hCoV-19/England/QEUH-9CA986/2020|EPI_ISL_567309|2020-09-10|Europe	ncov	EPI_ISL_567309	?	2020-09-10	Europe	United Kingdom	England	NA	Europe	United Kingdom	England	genome	29782	Human	?	?	20B	D.1	GR	Lighthouse Lab in Glasgow	Wellcome Sanger Institute for the COVID-19 Genomics UK Consortium	Harper VanSteenhouse et al	https://www.gisaid.org	?	?	18536	England/QEUH-9CA986/2020	No
hCoV-19/England/QEUH-9D19B9/2020|EPI_ISL_573672|2020-09-16|Europe	ncov	EPI_ISL_573672	?	2020-09-16	Europe	United Kingdom	England	NA	Europe	United Kingdom	England	genome	29714	Human	?	?	20B	D.1	GR	University College London, Great Ormond Street Hospital for Children NHS Foundation Trust, Imperial College Healthcare NHS Trust	COVID-19 Genomics UK (COG-UK) Consortium	Sergi Castellano et al	https://www.gisaid.org	?	?	18540	England/QEUH-9D19B9/2020	No
hCoV-19/England/QEUH-9DAF27/2020|EPI_ISL_601391|2020-09-21|Europe	ncov	EPI_ISL_601391	?	2020-09-21	Europe	United Kingdom	England	NA	Europe	United Kingdom	England	genome	29782	Human	?	?	20A	B.1.36.1	GH	Lighthouse Lab in Glasgow	Wellcome Sanger Institute for the COVID-19 Genomics UK Consortium	Harper VanSteenhouse et al	https://www.gisaid.org	?	?	18562	England/QEUH-9DAF27/2020	No
hCoV-19/England/QEUH-9DCA24/2020|EPI_ISL_581112|2020-09-22|Europe	ncov	EPI_ISL_581112	?	2020-09-22	Europe	United Kingdom	England	NA	Europe	United Kingdom	England	genome	29782	Human	?	?	20A	B.1.177	GV	Lighthouse Lab in Glasgow	Wellcome Sanger Institute for the COVID-19 Genomics UK Consortium	Harper VanSteenhouse et al	https://www.gisaid.org	?	?	18549	England/QEUH-9DCA24/2020	Yes
hCoV-19/England/QEUH-9DCFCB/2020|EPI_ISL_599642|2020-09-21|Europe	ncov	EPI_ISL_599642	?	2020-09-21	Europe	United Kingdom	England	NA	Europe	United Kingdom	England	genome	29782	Human	?	?	20A	B.1.177	GV	Lighthouse Lab in Glasgow	Wellcome Sanger Institute for the COVID-19 Genomics UK Consortium	Harper VanSteenhouse et al	https://www.gisaid.org	?	?	18562	England/QEUH-9DCFCB/2020	No
hCoV-19/England/QEUH-9DD64D/2020|EPI_ISL_599660|2020-09-21|Europe	ncov	EPI_ISL_599660	?	2020-09-21	Europe	United Kingdom	England	NA	Europe	United Kingdom	England	genome	29782	Human	?	?	20B	B.1.1.37	GR	Lighthouse Lab in Glasgow	Wellcome Sanger Institute for the COVID-19 Genomics UK Consortium	Harper VanSteenhouse et al	https://www.gisaid.org	?	?	18562	England/QEUH-9DD64D/2020	No
hCoV-19/England/QEUH-9DDE45/2020|EPI_ISL_599527|2020-09-21|Europe	ncov	EPI_ISL_599527	?	2020-09-21	Europe	United Kingdom	England	NA	Europe	United Kingdom	England	genome	29772	Human	?	?	20A	B.1.36.1	GH	Lighthouse Lab in Glasgow	Wellcome Sanger Institute for the COVID-19 Genomics UK Consortium	Harper VanSteenhouse et al	https://www.gisaid.org	?	?	18562	England/QEUH-9DDE45/2020	Yes
hCoV-19/England/QEUH-9DEF23/2020|EPI_ISL_581310|2020-09-21|Europe	ncov	EPI_ISL_581310	?	2020-09-21	Europe	United Kingdom	England	NA	Europe	United Kingdom	England	genome	29782	Human	?	?	20A	B.1.177	GV	Lighthouse Lab in Glasgow	Wellcome Sanger Institute for the COVID-19 Genomics UK Consortium	Harper VanSteenhouse et al	https://www.gisaid.org	?	?	18549	England/QEUH-9DEF23/2020	No
hCoV-19/England/QEUH-9F2FCF/2020|EPI_ISL_588615|2020-09-22|Europe	ncov	EPI_ISL_588615	?	2020-09-22	Europe	United Kingdom	England	NA	Europe	United Kingdom	England	genome	29782	Human	?	?	20A	B.1.177	GV	Lighthouse Lab in Glasgow	Wellcome Sanger Institute for the COVID-19 Genomics UK Consortium	Harper VanSteenhouse et al	https://www.gisaid.org	?	?	18555	England/QEUH-9F2FCF/2020	No
hCoV-19/England/QEUH-9F5ECF/2020|EPI_ISL_588858|2020-09-25|Europe	ncov	EPI_ISL_588858	?	2020-09-25	Europe	United Kingdom	England	NA	Europe	United Kingdom	England	genome	29782	Human	?	?	20B	B.1.1	GR	Lighthouse Lab in Glasgow	Wellcome Sanger Institute for the COVID-19 Genomics UK Consortium	Harper VanSteenhouse et al	https://www.gisaid.org	?	?	18555	England/QEUH-9F5ECF/2020	No
hCoV-19/England/QEUH-9F7AD8/2020|EPI_ISL_589134|2020-09-27|Europe	ncov	EPI_ISL_589134	?	2020-09-27	Europe	United Kingdom	England	NA	Europe	United Kingdom	England	genome	29731	Human	?	?	20B	D.1	GR	Lighthouse Lab in Glasgow	Wellcome Sanger Institute for the COVID-19 Genomics UK Consortium	Harper VanSteenhouse et al	https://www.gisaid.org	?	?	18555	England/QEUH-9F7AD8/2020	Yes
hCoV-19/England/QEUH-9FAF12/2020|EPI_ISL_588167|2020-09-27|Europe	ncov	EPI_ISL_588167	?	2020-09-27	Europe	United Kingdom	England	NA	Europe	United Kingdom	England	genome	29788	Human	?	?	20A	B.1.177	GV	Lighthouse Lab in Glasgow	Wellcome Sanger Institute for the COVID-19 Genomics UK Consortium	Harper VanSteenhouse et al	https://www.gisaid.org	?	?	18555	England/QEUH-9FAF12/2020	No
hCoV-19/England/QEUH-9FB227/2020|EPI_ISL_588083|2020-09-29|Europe	ncov	EPI_ISL_588083	?	2020-09-29	Europe	United Kingdom	England	NA	Europe	United Kingdom	England	genome	29782	Human	?	?	20B	D.1	GR	Lighthouse Lab in Glasgow	Wellcome Sanger Institute for the COVID-19 Genomics UK Consortium	Harper VanSteenhouse et al	https://www.gisaid.org	?	?	18555	England/QEUH-9FB227/2020	No
hCoV-19/England/QEUH-9FF4D2/2020|EPI_ISL_600357|2020-09-29|Europe	ncov	EPI_ISL_600357	?	2020-09-29	Europe	United Kingdom	England	NA	Europe	United Kingdom	England	genome	29782	Human	?	?	20A	B.1.160	GH	Lighthouse Lab in Glasgow	Wellcome Sanger Institute for the COVID-19 Genomics UK Consortium	Harper VanSteenhouse et al	https://www.gisaid.org	?	?	18562	England/QEUH-9FF4D2/2020	No
hCoV-19/England/QEUH-A01C10/2020|EPI_ISL_595829|2020-10-02|Europe	ncov	EPI_ISL_595829	?	2020-10-02	Europe	United Kingdom	England	NA	Europe	United Kingdom	England	genome	29782	Human	?	?	20B	D.1	GR	Virology Department, Sheffield Teaching Hospitals NHS Foundation Trust/Department of Infection, Immunity and Cardiovascular Disease, The Medical School, University of Sheffield	COVID-19 Genomics UK (COG-UK) Consortium	Thushan de Silva et al	https://www.gisaid.org	?	?	18561	England/QEUH-A01C10/2020	No
hCoV-19/England/QEUH-A0C064/2020|EPI_ISL_599427|2020-09-30|Europe	ncov	EPI_ISL_599427	?	2020-09-30	Europe	United Kingdom	England	NA	Europe	United Kingdom	England	genome	29782	Human	?	?	20B	B.1.1	GR	Lighthouse Lab in Glasgow	Wellcome Sanger Institute for the COVID-19 Genomics UK Consortium	Harper VanSteenhouse et al	https://www.gisaid.org	?	?	18562	England/QEUH-A0C064/2020	No
hCoV-19/England/QEUH-A1DC6C/2020|EPI_ISL_587464|2020-09-29|Europe	ncov	EPI_ISL_587464	?	2020-09-29	Europe	United Kingdom	England	NA	Europe	United Kingdom	England	genome	29733	Human	?	?	20B	B.1.1	GR	Lighthouse Lab in Glasgow	Wellcome Sanger Institute for the COVID-19 Genomics UK Consortium	Harper VanSteenhouse et al	https://www.gisaid.org	?	?	18555	England/QEUH-A1DC6C/2020	No
hCoV-19/England/QEUH-A1E6E5/2020|EPI_ISL_587363|2020-09-29|Europe	ncov	EPI_ISL_587363	?	2020-09-29	Europe	United Kingdom	England	NA	Europe	United Kingdom	England	genome	29716	Human	?	?	20A	B.1.177	GV	Lighthouse Lab in Glasgow	Wellcome Sanger Institute for the COVID-19 Genomics UK Consortium	Harper VanSteenhouse et al	https://www.gisaid.org	?	?	18555	England/QEUH-A1E6E5/2020	Yes
hCoV-19/England/QEUH-A4D02B/2020|EPI_ISL_596082|2020-10-05|Europe	ncov	EPI_ISL_596082	?	2020-10-05	Europe	United Kingdom	England	NA	Europe	United Kingdom	England	genome	29805	Human	?	?	20A	B.1.160	GH	Quadram Institute Bioscience	COVID-19 Genomics UK (COG-UK) Consortium	Dave J. Baker et al	https://www.gisaid.org	?	?	18561	England/QEUH-A4D02B/2020	No
hCoV-19/England/QEUH-A4D8F6/2020|EPI_ISL_627294|2020-10-04|Europe	ncov	EPI_ISL_627294	?	2020-10-04	Europe	United Kingdom	England	NA	Europe	United Kingdom	England	genome	29546	Human	?	?	20A	B.1.177	GV	Oxford Viromics, NDM, University of Oxford; Oxford University Hospitals; Basingstoke and North Hampshire Hospital	COVID-19 Genomics UK (COG-UK) Consortium	Tanya Golubchik et al	https://www.gisaid.org	?	?	18575	England/QEUH-A4D8F6/2020	Yes
hCoV-19/England/QEUH-A61A14/2020|EPI_ISL_628646|2020-10-13|Europe	ncov	EPI_ISL_628646	?	2020-10-13	Europe	United Kingdom	England	NA	Europe	United Kingdom	England	genome	29903	Human	?	?	20B	B.1.1.55	GR	Oxford Viromics, NDM, University of Oxford; Oxford University Hospitals; Basingstoke and North Hampshire Hospital	COVID-19 Genomics UK (COG-UK) Consortium	Tanya Golubchik et al	https://www.gisaid.org	?	?	18575	England/QEUH-A61A14/2020	No
hCoV-19/England/SHEF-C0154/2020|EPI_ISL_420226|2020-03-25|Europe	ncov	EPI_ISL_420226	?	2020-03-25	Europe	United Kingdom	England	South Yorkshire	Europe	United Kingdom	England	genome	29770	Human	31	Female	20A	B.1.98	G	Virology Department, Sheffield Teaching Hospitals NHS Foundation Trust	Department of Infection, Immunity and Cardiovascular Disease, The Florey Institute, The Medical School, University of Sheffield	Thushan de Silva et al	https://www.gisaid.org	Preliminary analysis of SARS-CoV-2 importation & establishment of UK transmission lineages	https://virological.org/t/preliminary-analysis-of-sars-cov-2-importation-establishment-of-uk-transmission-lineages/507	18358	England/SHEF-C0154/2020	Yes
hCoV-19/England/SHEF-C09B6/2020|EPI_ISL_573686|2020-09-21|Europe	ncov	EPI_ISL_573686	?	2020-09-21	Europe	United Kingdom	England	NA	Europe	United Kingdom	England	genome	29782	Human	?	?	20A	B.1.177	GV	Virology Department, Sheffield Teaching Hospitals NHS Foundation Trust/Department of Infection, Immunity and Cardiovascular Disease, The Medical School, University of Sheffield	COVID-19 Genomics UK (COG-UK) Consortium	Thushan de Silva et al	https://www.gisaid.org	?	?	18540	England/SHEF-C09B6/2020	No
hCoV-19/England/SHEF-C0CF9/2020|EPI_ISL_461999|2020-04-29|Europe	ncov	EPI_ISL_461999	?	2020-04-29	Europe	United Kingdom	England	NA	Europe	United Kingdom	England	genome	29782	Human	?	?	20A	B.1	G	Virology Department, Sheffield Teaching Hospitals NHS Foundation Trust/Department of Infection, Immunity and Cardiovascular Disease, The Medical School, University of Sheffield	COVID-19 Genomics UK (COG-UK) Consortium	Thushan de Silva et al	https://www.gisaid.org	?	?	18419	England/SHEF-C0CF9/2020	No
hCoV-19/England/SHEF-C0F69/2020|EPI_ISL_432719|2020-03-24|Europe	ncov	EPI_ISL_432719	?	2020-03-24	Europe	United Kingdom	England	NA	Europe	United Kingdom	England	genome	29782	Human	?	?	20B	B.1.1	GR	Virology Department, Sheffield Teaching Hospitals NHS Foundation Trust / Virology Department, Sheffield Teaching Hospitals NHS Foundation Trust	COVID-19 Genomics UK (COG-UK) Consortium	Thushan de Silva et al	https://www.gisaid.org	Preliminary analysis of SARS-CoV-2 importation & establishment of UK transmission lineages	https://virological.org/t/preliminary-analysis-of-sars-cov-2-importation-establishment-of-uk-transmission-lineages/507	18381	England/SHEF-C0F69/2020	No
hCoV-19/England/SHEF-C2FA3/2020|EPI_ISL_540725|2020-08-31|Europe	ncov	EPI_ISL_540725	?	2020-08-31	Europe	United Kingdom	England	NA	Europe	United Kingdom	England	genome	29782	Human	?	?	20B	B.1.1	GR	Virology Department, Sheffield Teaching Hospitals NHS Foundation Trust/Department of Infection, Immunity and Cardiovascular Disease, The Medical School, University of Sheffield	COVID-19 Genomics UK (COG-UK) Consortium	Thushan de Silva et al	https://www.gisaid.org	?	?	18526	England/SHEF-C2FA3/2020	No
hCoV-19/England/SHEF-C333D/2020|EPI_ISL_535049|2020-05-25|Europe	ncov	EPI_ISL_535049	?	2020-05-25	Europe	United Kingdom	England	NA	Europe	United Kingdom	England	genome	29782	Human	?	?	20B	B.1.1	GR	Virology Department, Sheffield Teaching Hospitals NHS Foundation Trust/Department of Infection, Immunity and Cardiovascular Disease, The Medical School, University of Sheffield	COVID-19 Genomics UK (COG-UK) Consortium	Thushan de Silva et al	https://www.gisaid.org	?	?	18519	England/SHEF-C333D/2020	No
hCoV-19/England/SHEF-C39FF/2020|EPI_ISL_479208|2020-06-08|Europe	ncov	EPI_ISL_479208	?	2020-06-08	Europe	United Kingdom	England	NA	Europe	United Kingdom	England	genome	29782	Human	?	?	20B	B.1.1.37	GR	Virology Department, Sheffield Teaching Hospitals NHS Foundation Trust/Department of Infection, Immunity and Cardiovascular Disease, The Medical School, University of Sheffield	COVID-19 Genomics UK (COG-UK) Consortium	Thushan de Silva et al	https://www.gisaid.org	?	?	18443	England/SHEF-C39FF/2020	No
hCoV-19/England/SHEF-C5939/2020|EPI_ISL_490597|2020-05-08|Europe	ncov	EPI_ISL_490597	?	2020-05-08	Europe	United Kingdom	England	NA	Europe	United Kingdom	England	genome	29782	Human	?	?	20C	B.1.176	GH	Virology Department, Sheffield Teaching Hospitals NHS Foundation Trust/Department of Infection, Immunity and Cardiovascular Disease, The Medical School, University of Sheffield	COVID-19 Genomics UK (COG-UK) Consortium	Thushan de Silva et al	https://www.gisaid.org	?	?	18458	England/SHEF-C5939/2020	No
hCoV-19/England/SHEF-C5966/2020|EPI_ISL_432806|2020-03-20|Europe	ncov	EPI_ISL_432806	?	2020-03-20	Europe	United Kingdom	England	NA	Europe	United Kingdom	England	genome	29773	Human	?	?	19A	B.3	L	Virology Department, Sheffield Teaching Hospitals NHS Foundation Trust / Virology Department, Sheffield Teaching Hospitals NHS Foundation Trust	COVID-19 Genomics UK (COG-UK) Consortium	Thushan de Silva et al	https://www.gisaid.org	Preliminary analysis of SARS-CoV-2 importation & establishment of UK transmission lineages	https://virological.org/t/preliminary-analysis-of-sars-cov-2-importation-establishment-of-uk-transmission-lineages/507	18381	England/SHEF-C5966/2020	No
hCoV-19/England/SHEF-C9258/2020|EPI_ISL_484479|2020-06-01|Europe	ncov	EPI_ISL_484479	?	2020-06-01	Europe	United Kingdom	England	NA	Europe	United Kingdom	England	genome	29782	Human	?	?	20B	B.1.1.35	GR	Virology Department, Sheffield Teaching Hospitals NHS Foundation Trust/Department of Infection, Immunity and Cardiovascular Disease, The Medical School, University of Sheffield	COVID-19 Genomics UK (COG-UK) Consortium	Thushan de Silva et al	https://www.gisaid.org	?	?	18451	England/SHEF-C9258/2020	No
hCoV-19/England/SHEF-CAD65/2020|EPI_ISL_573724|2020-09-25|Europe	ncov	EPI_ISL_573724	?	2020-09-25	Europe	United Kingdom	England	NA	Europe	United Kingdom	England	genome	29782	Human	?	?	20B	B.1.1	GR	Virology Department, Sheffield Teaching Hospitals NHS Foundation Trust/Department of Infection, Immunity and Cardiovascular Disease, The Medical School, University of Sheffield	COVID-19 Genomics UK (COG-UK) Consortium	Thushan de Silva et al	https://www.gisaid.org	?	?	18540	England/SHEF-CAD65/2020	No
hCoV-19/England/SHEF-CBFC8/2020|EPI_ISL_499344|2020-04-04|Europe	ncov	EPI_ISL_499344	?	2020-04-04	Europe	United Kingdom	England	NA	Europe	United Kingdom	England	genome	29782	Human	?	?	20B	B.1.1	GR	Virology Department, Sheffield Teaching Hospitals NHS Foundation Trust/Department of Infection, Immunity and Cardiovascular Disease, The Medical School, University of Sheffield	COVID-19 Genomics UK (COG-UK) Consortium	Thushan de Silva et al	https://www.gisaid.org	?	?	18471	England/SHEF-CBFC8/2020	No
hCoV-19/England/SHEF-CDFE4/2020|EPI_ISL_535083|2020-05-25|Europe	ncov	EPI_ISL_535083	?	2020-05-25	Europe	United Kingdom	England	NA	Europe	United Kingdom	England	genome	29782	Human	?	?	20B	B.1.1	GR	Virology Department, Sheffield Teaching Hospitals NHS Foundation Trust/Department of Infection, Immunity and Cardiovascular Disease, The Medical School, University of Sheffield	COVID-19 Genomics UK (COG-UK) Consortium	Thushan de Silva et al	https://www.gisaid.org	?	?	18519	England/SHEF-CDFE4/2020	No
hCoV-19/England/SHEF-D1E95/2020|EPI_ISL_432643|2020-04-02|Europe	ncov	EPI_ISL_432643	?	2020-04-02	Europe	United Kingdom	England	NA	Europe	United Kingdom	England	genome	29782	Human	?	?	20B	B.1.1.64	GR	Virology Department, Sheffield Teaching Hospitals NHS Foundation Trust / Virology Department, Sheffield Teaching Hospitals NHS Foundation Trust	COVID-19 Genomics UK (COG-UK) Consortium	Thushan de Silva et al	https://www.gisaid.org	Preliminary analysis of SARS-CoV-2 importation & establishment of UK transmission lineages	https://virological.org/t/preliminary-analysis-of-sars-cov-2-importation-establishment-of-uk-transmission-lineages/507	18381	England/SHEF-D1E95/2020	No
hCoV-19/England/SHEF-D20F8/2020|EPI_ISL_442504|2020-04-09|Europe	ncov	EPI_ISL_442504	?	2020-04-09	Europe	United Kingdom	England	NA	Europe	United Kingdom	England	genome	29779	Human	?	?	19A	B	L	Virology Department, Sheffield Teaching Hospitals NHS Foundation Trust/Department of Infection, Immunity and Cardiovascular Disease, The Medical School, University of Sheffield	COVID-19 Genomics UK (COG-UK) Consortium	Thushan de Silva et al	https://www.gisaid.org	Preliminary analysis of SARS-CoV-2 importation & establishment of UK transmission lineages	https://virological.org/t/preliminary-analysis-of-sars-cov-2-importation-establishment-of-uk-transmission-lineages/507	18394	England/SHEF-D20F8/2020	No
hCoV-19/Estonia/ChVir4286/2020|EPI_ISL_457725|2020-03-00|Europe	ncov	EPI_ISL_457725	?	NA	Europe	Estonia	Estonia	NA	Europe	Estonia	Estonia	genome	29869	Human	?	?	20B	B.1.1	GR	SYNLAB Eesti O√ú	Charite Universitatsmedizin Berlin, Institute of Virology	Victor M Corman et al	https://www.gisaid.org	?	?	18415	Estonia/ChVir4286/2020	No
hCoV-19/Finland/1/2020|EPI_ISL_407079|2020-01-29|Europe	ncov	EPI_ISL_407079	MT020781.1	2020-01-29	Europe	Finland	Finland	Rovaniemi	Asia	China	Hubei	genome	29847	Human	32	Female	19A	B	L	Lapland Central Hospital	Department of Virology, University of Helsinki and Helsinki University Hospital, Helsinki, Finland	Teemu Smura et al	https://www.gisaid.org	?	?	18295	Finland/1/2020	No
hCoV-19/Finland/10A10S14/2020|EPI_ISL_481514|2020-04-10|Europe	ncov	EPI_ISL_481514	?	2020-04-10	Europe	Finland	Uusimaa	NA	Europe	Finland	Uusimaa	genome	29744	Human	45	Female	20C	B.1	GH	Department of Virology and Immunology, University of Helsinki and Helsinki University Hospital, Huslab Finland	Department of Virology, Faculty of Medicine, University of Helsinki, Helsinki, Finland	Teemu Smura et al	https://www.gisaid.org	?	?	18446	Finland/10A10S14/2020	No
hCoV-19/Finland/10A22S14/2020|EPI_ISL_481522|2020-04-10|Europe	ncov	EPI_ISL_481522	?	2020-04-10	Europe	Finland	Uusimaa	NA	Europe	Finland	Uusimaa	genome	29744	Human	72	Female	20C	B.1	GH	Department of Virology and Immunology, University of Helsinki and Helsinki University Hospital, Huslab Finland	Department of Virology, Faculty of Medicine, University of Helsinki, Helsinki, Finland	Teemu Smura et al	https://www.gisaid.org	?	?	18446	Finland/10A22S14/2020	No
hCoV-19/Finland/10A53S14/2020|EPI_ISL_481526|2020-04-10|Europe	ncov	EPI_ISL_481526	?	2020-04-10	Europe	Finland	Uusimaa	NA	Europe	Finland	Uusimaa	genome	29744	Human	82	Female	20A	B.1	G	Department of Virology and Immunology, University of Helsinki and Helsinki University Hospital, Huslab Finland	Department of Virology, Faculty of Medicine, University of Helsinki, Helsinki, Finland	Teemu Smura et al	https://www.gisaid.org	?	?	18446	Finland/10A53S14/2020	No
hCoV-19/Finland/13M29/2020|EPI_ISL_418388|2020-03-13|Europe	ncov	EPI_ISL_418388	?	2020-03-13	Europe	Finland	Finland	NA	Europe	Finland	Finland	genome	29801	Human	61	Male	20A	B.1	G	Department of Virology and Immunology, University of Helsinki and Helsinki University Hospital, Huslab Finland	Department of Virology, Faculty of Medicine, University of Helsinki, Helsinki, Finland	Teemu Smura et al	https://www.gisaid.org	?	?	18351	Finland/13M29/2020	No
hCoV-19/Finland/13M3/2020|EPI_ISL_418389|2020-03-13|Europe	ncov	EPI_ISL_418389	?	2020-03-13	Europe	Finland	Finland	NA	Europe	Finland	Finland	genome	29783	Human	97	Female	20B	B.1.1.35	GR	Department of Virology and Immunology, University of Helsinki and Helsinki University Hospital, Huslab Finland	Department of Virology, Faculty of Medicine, University of Helsinki, Helsinki, Finland	Teemu Smura et al	https://www.gisaid.org	?	?	18351	Finland/13M3/2020	No
hCoV-19/Finland/13M57/2020|EPI_ISL_418391|2020-03-13|Europe	ncov	EPI_ISL_418391	?	2020-03-13	Europe	Finland	Finland	NA	Europe	Finland	Finland	genome	29810	Human	78	Female	20A	B.1.5	G	Department of Virology and Immunology, University of Helsinki and Helsinki University Hospital, Huslab Finland	Department of Virology, Faculty of Medicine, University of Helsinki, Helsinki, Finland	Teemu Smura et al	https://www.gisaid.org	?	?	18351	Finland/13M57/2020	No
hCoV-19/Finland/13M6S4/2020|EPI_ISL_481549|2020-03-13|Europe	ncov	EPI_ISL_481549	?	2020-03-13	Europe	Finland	Uusimaa	NA	Europe	Finland	Uusimaa	genome	29744	Human	?	?	20A	B.1	G	Department of Virology and Immunology, University of Helsinki and Helsinki University Hospital, Huslab Finland	Department of Virology, Faculty of Medicine, University of Helsinki, Helsinki, Finland	Teemu Smura et al	https://www.gisaid.org	?	?	18446	Finland/13M6S4/2020	No
hCoV-19/Finland/15A92S5/2020|EPI_ISL_481562|2020-04-15|Europe	ncov	EPI_ISL_481562	?	2020-04-15	Europe	Finland	Uusimaa	NA	Europe	Finland	Uusimaa	genome	29744	Human	15	Male	20C	B.1	GH	Department of Virology and Immunology, University of Helsinki and Helsinki University Hospital, Huslab Finland	Department of Virology, Faculty of Medicine, University of Helsinki, Helsinki, Finland	Teemu Smura et al	https://www.gisaid.org	?	?	18446	Finland/15A92S5/2020	No
hCoV-19/Finland/15MAY16S13/2020|EPI_ISL_481565|2020-05-15|Europe	ncov	EPI_ISL_481565	?	2020-05-15	Europe	Finland	Uusimaa	NA	Europe	Finland	Uusimaa	genome	29744	Human	?	?	20C	B.1	GH	Department of Virology and Immunology, University of Helsinki and Helsinki University Hospital, Huslab Finland	Department of Virology, Faculty of Medicine, University of Helsinki, Helsinki, Finland	Teemu Smura et al	https://www.gisaid.org	?	?	18446	Finland/15MAY16S13/2020	No
hCoV-19/Finland/17A85S10/2020|EPI_ISL_481589|2020-04-17|Europe	ncov	EPI_ISL_481589	?	2020-04-17	Europe	Finland	Uusimaa	NA	Europe	Finland	Uusimaa	genome	29735	Human	?	?	20C	B.1	GH	Department of Virology and Immunology, University of Helsinki and Helsinki University Hospital, Huslab Finland	Department of Virology, Faculty of Medicine, University of Helsinki, Helsinki, Finland	Teemu Smura et al	https://www.gisaid.org	?	?	18446	Finland/17A85S10/2020	No
hCoV-19/Finland/17A93S13/2020|EPI_ISL_481594|2020-04-17|Europe	ncov	EPI_ISL_481594	?	2020-04-17	Europe	Finland	Uusimaa	NA	Europe	Finland	Uusimaa	genome	29744	Human	83	Male	20C	B.1	GH	Department of Virology and Immunology, University of Helsinki and Helsinki University Hospital, Huslab Finland	Department of Virology, Faculty of Medicine, University of Helsinki, Helsinki, Finland	Teemu Smura et al	https://www.gisaid.org	?	?	18446	Finland/17A93S13/2020	No
hCoV-19/Finland/20A51S7/2020|EPI_ISL_481601|2020-04-20|Europe	ncov	EPI_ISL_481601	?	2020-04-20	Europe	Finland	Uusimaa	NA	Europe	Finland	Uusimaa	genome	29744	Human	92	Female	20C	B.1	GH	Department of Virology and Immunology, University of Helsinki and Helsinki University Hospital, Huslab Finland	Department of Virology, Faculty of Medicine, University of Helsinki, Helsinki, Finland	Teemu Smura et al	https://www.gisaid.org	?	?	18446	Finland/20A51S7/2020	No
hCoV-19/Finland/20A69S7/2020|EPI_ISL_481603|2020-04-20|Europe	ncov	EPI_ISL_481603	?	2020-04-20	Europe	Finland	Uusimaa	NA	Europe	Finland	Uusimaa	genome	29744	Human	90	Female	20C	B.1	GH	Department of Virology and Immunology, University of Helsinki and Helsinki University Hospital, Huslab Finland	Department of Virology, Faculty of Medicine, University of Helsinki, Helsinki, Finland	Teemu Smura et al	https://www.gisaid.org	?	?	18446	Finland/20A69S7/2020	No
hCoV-19/Finland/21A16S11/2020|EPI_ISL_481606|2020-04-21|Europe	ncov	EPI_ISL_481606	?	2020-04-21	Europe	Finland	Uusimaa	NA	Europe	Finland	Uusimaa	genome	29744	Human	23	Female	20C	B.1	GH	Department of Virology and Immunology, University of Helsinki and Helsinki University Hospital, Huslab Finland	Department of Virology, Faculty of Medicine, University of Helsinki, Helsinki, Finland	Teemu Smura et al	https://www.gisaid.org	?	?	18446	Finland/21A16S11/2020	No
hCoV-19/Finland/28A54S11/2020|EPI_ISL_481628|2020-04-28|Europe	ncov	EPI_ISL_481628	?	2020-04-28	Europe	Finland	Uusimaa	NA	Europe	Finland	Uusimaa	genome	29744	Human	11	Female	20C	B.1	GH	Department of Virology and Immunology, University of Helsinki and Helsinki University Hospital, Huslab Finland	Department of Virology, Faculty of Medicine, University of Helsinki, Helsinki, Finland	Teemu Smura et al	https://www.gisaid.org	?	?	18446	Finland/28A54S11/2020	No
hCoV-19/Finland/29M11S3/2020|EPI_ISL_481639|2020-03-29|Europe	ncov	EPI_ISL_481639	?	2020-03-29	Europe	Finland	Uusimaa	NA	Europe	Finland	Uusimaa	genome	29744	Human	17	Male	19A	B.2	V	Department of Virology and Immunology, University of Helsinki and Helsinki University Hospital, Huslab Finland	Department of Virology, Faculty of Medicine, University of Helsinki, Helsinki, Finland	Teemu Smura et al	https://www.gisaid.org	?	?	18446	Finland/29M11S3/2020	No
hCoV-19/Finland/29M17S2/2020|EPI_ISL_481642|2020-03-29|Europe	ncov	EPI_ISL_481642	?	2020-03-29	Europe	Finland	Uusimaa	NA	Europe	Finland	Uusimaa	genome	29744	Human	71	Male	20A	B.1	G	Department of Virology and Immunology, University of Helsinki and Helsinki University Hospital, Huslab Finland	Department of Virology, Faculty of Medicine, University of Helsinki, Helsinki, Finland	Teemu Smura et al	https://www.gisaid.org	?	?	18446	Finland/29M17S2/2020	No
hCoV-19/Finland/29M77S3/2020|EPI_ISL_481648|2020-03-29|Europe	ncov	EPI_ISL_481648	?	2020-03-29	Europe	Finland	Uusimaa	NA	Europe	Finland	Uusimaa	genome	29744	Human	54	Female	20A	B.1	G	Department of Virology and Immunology, University of Helsinki and Helsinki University Hospital, Huslab Finland	Department of Virology, Faculty of Medicine, University of Helsinki, Helsinki, Finland	Teemu Smura et al	https://www.gisaid.org	?	?	18446	Finland/29M77S3/2020	No
hCoV-19/Finland/30M80S3/2020|EPI_ISL_481659|2020-03-30|Europe	ncov	EPI_ISL_481659	?	2020-03-30	Europe	Finland	Uusimaa	NA	Europe	Finland	Uusimaa	genome	29744	Human	86	Female	20A	B.1	G	Department of Virology and Immunology, University of Helsinki and Helsinki University Hospital, Huslab Finland	Department of Virology, Faculty of Medicine, University of Helsinki, Helsinki, Finland	Teemu Smura et al	https://www.gisaid.org	?	?	18446	Finland/30M80S3/2020	No
hCoV-19/Finland/4A75S1/2020|EPI_ISL_481672|2020-04-04|Europe	ncov	EPI_ISL_481672	?	2020-04-04	Europe	Finland	Uusimaa	NA	Europe	Finland	Uusimaa	genome	29744	Human	56	Female	20C	B.1	GH	Department of Virology and Immunology, University of Helsinki and Helsinki University Hospital, Huslab Finland	Department of Virology, Faculty of Medicine, University of Helsinki, Helsinki, Finland	Teemu Smura et al	https://www.gisaid.org	?	?	18446	Finland/4A75S1/2020	No
hCoV-19/Finland/5May13S12/2020|EPI_ISL_481694|2020-05-05|Europe	ncov	EPI_ISL_481694	?	2020-05-05	Europe	Finland	Uusimaa	NA	Europe	Finland	Uusimaa	genome	29744	Human	27	Male	20C	B.1	GH	Department of Virology and Immunology, University of Helsinki and Helsinki University Hospital, Huslab Finland	Department of Virology, Faculty of Medicine, University of Helsinki, Helsinki, Finland	Teemu Smura et al	https://www.gisaid.org	?	?	18446	Finland/5May13S12/2020	No
hCoV-19/Finland/5May25S4/2020|EPI_ISL_481696|2020-05-05|Europe	ncov	EPI_ISL_481696	?	2020-05-05	Europe	Finland	Uusimaa	NA	Europe	Finland	Uusimaa	genome	29744	Human	46	Male	20C	B.1	GH	Department of Virology and Immunology, University of Helsinki and Helsinki University Hospital, Huslab Finland	Department of Virology, Faculty of Medicine, University of Helsinki, Helsinki, Finland	Teemu Smura et al	https://www.gisaid.org	?	?	18446	Finland/5May25S4/2020	No
hCoV-19/Finland/5May56S6/2020|EPI_ISL_481704|2020-05-05|Europe	ncov	EPI_ISL_481704	?	2020-05-05	Europe	Finland	Uusimaa	NA	Europe	Finland	Uusimaa	genome	29744	Human	90	Male	20A	B.1	G	Department of Virology and Immunology, University of Helsinki and Helsinki University Hospital, Huslab Finland	Department of Virology, Faculty of Medicine, University of Helsinki, Helsinki, Finland	Teemu Smura et al	https://www.gisaid.org	?	?	18446	Finland/5May56S6/2020	No
hCoV-19/Finland/5May84S2/2020|EPI_ISL_481706|2020-05-05|Europe	ncov	EPI_ISL_481706	?	2020-05-05	Europe	Finland	Uusimaa	NA	Europe	Finland	Uusimaa	genome	29744	Human	44	Female	20C	B.1	GH	Department of Virology and Immunology, University of Helsinki and Helsinki University Hospital, Huslab Finland	Department of Virology, Faculty of Medicine, University of Helsinki, Helsinki, Finland	Teemu Smura et al	https://www.gisaid.org	?	?	18446	Finland/5May84S2/2020	No
hCoV-19/Finland/5S54S2/2020|EPI_ISL_481707|2020-04-05|Europe	ncov	EPI_ISL_481707	?	2020-04-05	Europe	Finland	Uusimaa	NA	Europe	Finland	Uusimaa	genome	29744	Human	?	?	20C	B.1	GH	Department of Virology and Immunology, University of Helsinki and Helsinki University Hospital, Huslab Finland	Department of Virology, Faculty of Medicine, University of Helsinki, Helsinki, Finland	Teemu Smura et al	https://www.gisaid.org	?	?	18446	Finland/5S54S2/2020	No
hCoV-19/Finland/6May47S11/2020|EPI_ISL_481714|2020-05-06|Europe	ncov	EPI_ISL_481714	?	2020-05-06	Europe	Finland	Uusimaa	NA	Europe	Finland	Uusimaa	genome	29744	Human	6	Male	20C	B.1	GH	Department of Virology and Immunology, University of Helsinki and Helsinki University Hospital, Huslab Finland	Department of Virology, Faculty of Medicine, University of Helsinki, Helsinki, Finland	Teemu Smura et al	https://www.gisaid.org	?	?	18446	Finland/6May47S11/2020	No
hCoV-19/Finland/7May68S22/2020|EPI_ISL_481715|2020-05-07|Europe	ncov	EPI_ISL_481715	?	2020-05-07	Europe	Finland	Uusimaa	NA	Europe	Finland	Uusimaa	genome	29744	Human	94	Female	20C	B.1	GH	Department of Virology and Immunology, University of Helsinki and Helsinki University Hospital, Huslab Finland	Department of Virology, Faculty of Medicine, University of Helsinki, Helsinki, Finland	Teemu Smura et al	https://www.gisaid.org	?	?	18446	Finland/7May68S22/2020	No
hCoV-19/Finland/8May18S18/2020|EPI_ISL_481720|2020-05-08|Europe	ncov	EPI_ISL_481720	?	2020-05-08	Europe	Finland	Uusimaa	NA	Europe	Finland	Uusimaa	genome	29744	Human	?	?	20A	B.1.158	GH	Department of Virology and Immunology, University of Helsinki and Helsinki University Hospital, Huslab Finland	Department of Virology, Faculty of Medicine, University of Helsinki, Helsinki, Finland	Teemu Smura et al	https://www.gisaid.org	?	?	18446	Finland/8May18S18/2020	No
hCoV-19/Finland/8May30S7/2020|EPI_ISL_481723|2020-05-08|Europe	ncov	EPI_ISL_481723	?	2020-05-08	Europe	Finland	Uusimaa	NA	Europe	Finland	Uusimaa	genome	29744	Human	57	Female	20C	B.1	GH	Department of Virology and Immunology, University of Helsinki and Helsinki University Hospital, Huslab Finland	Department of Virology, Faculty of Medicine, University of Helsinki, Helsinki, Finland	Teemu Smura et al	https://www.gisaid.org	?	?	18446	Finland/8May30S7/2020	No
hCoV-19/Finland/8May89S14/2020|EPI_ISL_481729|2020-05-08|Europe	ncov	EPI_ISL_481729	?	2020-05-08	Europe	Finland	Uusimaa	NA	Europe	Finland	Uusimaa	genome	29744	Human	29	Male	20C	B.1	GH	Department of Virology and Immunology, University of Helsinki and Helsinki University Hospital, Huslab Finland	Department of Virology, Faculty of Medicine, University of Helsinki, Helsinki, Finland	Teemu Smura et al	https://www.gisaid.org	?	?	18446	Finland/8May89S14/2020	No
hCoV-19/Finland/9A40S12/2020|EPI_ISL_481733|2020-04-09|Europe	ncov	EPI_ISL_481733	?	2020-04-09	Europe	Finland	Uusimaa	NA	Europe	Finland	Uusimaa	genome	29744	Human	57	Female	20C	B.1	GH	Department of Virology and Immunology, University of Helsinki and Helsinki University Hospital, Huslab Finland	Department of Virology, Faculty of Medicine, University of Helsinki, Helsinki, Finland	Teemu Smura et al	https://www.gisaid.org	?	?	18446	Finland/9A40S12/2020	No
hCoV-19/Finland/FIN-25/2020|EPI_ISL_412971|2020-02-25|Europe	ncov	EPI_ISL_412971	?	2020-02-25	Europe	Finland	Helsinki	NA	Europe	Italy	Lombardy	genome	29776	Human	24	Female	20A	B.1	G	HUS Diagnostiikkakeskus, Hallinto	Department of Virology Faculty of Medicine, Medicum University of Helsinki	Teemu Smura et al	https://www.gisaid.org	A doubt of multiple introduction of SARS-CoV-2 in Italy: A preliminary overview	https://dx.doi.org/10.1002/jmv.25773	18322	Finland/FIN-25/2020	No
hCoV-19/Finland/FIN01032020/2020|EPI_ISL_413605|2020-03-01|Europe	ncov	EPI_ISL_413605	?	2020-03-01	Europe	Finland	Helsinki	NA	Europe	Finland	Helsinki	genome	29793	Human	76	Male	19A	B.2	V	Department of Virology and Immunology, University of Helsinki and Helsinki University Hospital, Huslab Finland	Department of Virology, Faculty of Medicine, University of Helsinki, Helsinki, Finland	Teemu Smura et al	https://www.gisaid.org	?	?	18329	Finland/FIN01032020/2020	No
hCoV-19/Finland/FIN03032020A/2020|EPI_ISL_413602|2020-03-03|Europe	ncov	EPI_ISL_413602	?	2020-03-03	Europe	Finland	Helsinki	NA	Europe	Italy	Italy	genome	29808	Human	40	Male	20A	B.1	G	Department of Virology and Immunology, University of Helsinki and Helsinki University Hospital, Huslab Finland	Department of Virology, Faculty of Medicine, University of Helsinki, Helsinki, Finland	Teemu Smura et al	https://www.gisaid.org	?	?	18329	Finland/FIN03032020A/2020	No
hCoV-19/France/ARA-05288/2020|EPI_ISL_508933|2020-02-28|Europe	ncov	EPI_ISL_508933	?	2020-02-28	Europe	France	Auvergne-Rh√¥ne-Alpes	Lyon	Europe	France	Auvergne-Rh√¥ne-Alpes	genome	29798	Human	78	Female	20A	B.1	GH	CNR Virus des Infections Respiratoires - France SUD	CNR Virus des Infections Respiratoires - France SUD	Antonin Bal et al	https://www.gisaid.org	?	?	18478	France/ARA-05288/2020	No
hCoV-19/France/ARA-08938-isl/2020|EPI_ISL_578176|2020-03-14|Europe	ncov	EPI_ISL_578176	?	2020-03-14	Europe	France	Auvergne-Rh√¥ne-Alpes	Macon	Europe	France	Auvergne-Rh√¥ne-Alpes	genome	29877	Human	58	Male	20C	B.1	GH	CNR Virus des Infections Respiratoires - France SUD	CNR Virus des Infections Respiratoires - France SUD	Antonin Bal et al	https://www.gisaid.org	?	?	18548	France/ARA-08938-isl/2020	No
hCoV-19/France/ARA-094100/2020|EPI_ISL_418412|2020-03-15|Europe	ncov	EPI_ISL_418412	?	2020-03-15	Europe	France	Auvergne-Rh√¥ne-Alpes	Privas	Europe	France	Auvergne-Rh√¥ne-Alpes	genome	29864	Human	55	Female	20A	B.1	G	Centre Hospitalier des Vals d'Ardeche	CNR Virus des Infections Respiratoires - France SUD	Antonin Bal et al	https://www.gisaid.org	?	?	18351	France/ARA-094100/2020	No
hCoV-19/France/ARA-18440/2020|EPI_ISL_508969|2020-04-02|Europe	ncov	EPI_ISL_508969	?	2020-04-02	Europe	France	Auvergne-Rh√¥ne-Alpes	Lyon	Europe	France	Auvergne-Rh√¥ne-Alpes	genome	29801	Human	27	Female	20A	B.1	G	CNR Virus des Infections Respiratoires - France SUD	CNR Virus des Infections Respiratoires - France SUD	Antonin Bal et al	https://www.gisaid.org	?	?	18478	France/ARA-18440/2020	No
hCoV-19/France/ARA-18748/2020|EPI_ISL_508973|2020-04-02|Europe	ncov	EPI_ISL_508973	?	2020-04-02	Europe	France	Auvergne-Rh√¥ne-Alpes	Lyon	Europe	France	Auvergne-Rh√¥ne-Alpes	genome	29784	Human	88	Female	20B	B.1.1	GR	CNR Virus des Infections Respiratoires - France SUD	CNR Virus des Infections Respiratoires - France SUD	Antonin Bal et al	https://www.gisaid.org	?	?	18478	France/ARA-18748/2020	No
hCoV-19/France/ARA-20756/2020|EPI_ISL_508912|2020-04-06|Europe	ncov	EPI_ISL_508912	?	2020-04-06	Europe	France	Auvergne-Rh√¥ne-Alpes	Lyon	Europe	France	Auvergne-Rh√¥ne-Alpes	genome	29740	Human	27	Female	20A	B.1	GH	CNR Virus des Infections Respiratoires - France SUD	CNR Virus des Infections Respiratoires - France SUD	Antonin Bal et al	https://www.gisaid.org	?	?	18478	France/ARA-20756/2020	No
hCoV-19/France/ARA-21163/2020|EPI_ISL_508992|2020-04-07|Europe	ncov	EPI_ISL_508992	?	2020-04-07	Europe	France	Auvergne-Rh√¥ne-Alpes	Lyon	Europe	France	Auvergne-Rh√¥ne-Alpes	genome	29791	Human	30	Female	20A	B.1	GH	CNR Virus des Infections Respiratoires - France SUD	CNR Virus des Infections Respiratoires - France SUD	Antonin Bal et al	https://www.gisaid.org	?	?	18478	France/ARA-21163/2020	No
hCoV-19/France/ARA-22592/2020|EPI_ISL_508918|2020-04-09|Europe	ncov	EPI_ISL_508918	?	2020-04-09	Europe	France	Auvergne-Rh√¥ne-Alpes	Lyon	Europe	France	Auvergne-Rh√¥ne-Alpes	genome	29827	Human	26	Male	20B	B.1.1.7	GR	CNR Virus des Infections Respiratoires - France SUD	CNR Virus des Infections Respiratoires - France SUD	Antonin Bal et al	https://www.gisaid.org	?	?	18478	France/ARA-22592/2020	No
hCoV-19/France/ARA-487/2020|EPI_ISL_416747|2020-03-04|Europe	ncov	EPI_ISL_416747	?	2020-03-04	Europe	France	Auvergne-Rh√¥ne-Alpes	Lyon	Europe	France	Auvergne-Rh√¥ne-Alpes	genome	29736	Human	43	Female	20A	B.1	G	Institut des Agents Infectieux (IAI) Hospices Civils de Lyon	CNR Virus des Infections Respiratoires - France SUD	Bal et al	https://www.gisaid.org	?	?	18344	France/ARA-487/2020	No
hCoV-19/France/ARA-CDP82238/2020|EPI_ISL_582118|2020-09-09|Europe	ncov	EPI_ISL_582118	?	2020-09-09	Europe	France	Auvergne-Rh√¥ne-Alpes	Lyon	Europe	France	Auvergne-Rh√¥ne-Alpes	genome	29818	Human	27	Female	20A	B.1.160	GH	CNR Virus des Infections Respiratoires - France SUD	CNR Virus des Infections Respiratoires - France SUD	Antonin Bal et al	https://www.gisaid.org	?	?	18550	France/ARA-CDP82238/2020	No
hCoV-19/France/BRE-2330/2020|EPI_ISL_416502|2020-02-26|Europe	ncov	EPI_ISL_416502	?	2020-02-26	Europe	France	Bretagne	Rennes	Europe	France	Bretagne	genome	29793	Human	70	Unknown	20C	B.1	GH	CHRU Pontchaillou - Laboratoire de Virologie	National Reference Center for Viruses of Respiratory Infections, Institut Pasteur, Paris	M√©lnie Albert et al	https://www.gisaid.org	Introductions and early spread of SARS-CoV-2 in France	https://dx.doi.org/10.1101/2020.04.24.059576	18343	France/BRE-2330/2020	No
hCoV-19/France/BRE-2351/2020|EPI_ISL_416513|2020-03-07|Europe	ncov	EPI_ISL_416513	?	2020-03-07	Europe	France	Bretagne	Rennes	Europe	France	Bretagne	genome	29841	Human	40	?	20C	B.1	GH	CHRU Pontchaillou - Laboratoire de Virologie	National Reference Center for Viruses of Respiratory Infections, Institut Pasteur, Paris	M√©lnie Albert et al	https://www.gisaid.org	Introductions and early spread of SARS-CoV-2 in France	https://dx.doi.org/10.1101/2020.04.24.059576	18343	France/BRE-2351/2020	No
hCoV-19/France/BRE-5353/2020|EPI_ISL_443270|2020-03-23|Europe	ncov	EPI_ISL_443270	?	2020-03-23	Europe	France	Bretagne	Brest	Europe	France	Bretagne	genome	29871	Human	53	Female	20A	B.1.151	G	CHU - H√¥pital Cavale Blanche - Labo. de Virologie	National Reference Center for Viruses of Respiratory Infections, Institut Pasteur, Paris	M√©lanie Albert et al	https://www.gisaid.org	?	?	18394	France/BRE-5353/2020	No
hCoV-19/France/BRE-5355/2020|EPI_ISL_443271|2020-03-24|Europe	ncov	EPI_ISL_443271	?	2020-03-24	Europe	France	Bretagne	Brest	Europe	France	Bretagne	genome	29874	Human	25	Male	20B	B.1.1	GR	CHU - H√¥pital Cavale Blanche - Labo. de Virologie	National Reference Center for Viruses of Respiratory Infections, Institut Pasteur, Paris	M√©lanie Albert et al	https://www.gisaid.org	?	?	18394	France/BRE-5355/2020	No
hCoV-19/France/BRE-9343/2020|EPI_ISL_614275|2020-08-13|Europe	ncov	EPI_ISL_614275	?	2020-08-13	Europe	France	Bretagne	Chateaulin	Europe	France	Bretagne	genome	29779	Human	21	Male	20A	B.1	G	Eurofins	National Reference Center for Viruses of Respiratory Infections, Institut Pasteur, Paris	Marion Barbet et al	https://www.gisaid.org	?	?	18570	France/BRE-9343/2020	Yes
hCoV-19/France/BRE-9348/2020|EPI_ISL_614278|2020-08-13|Europe	ncov	EPI_ISL_614278	?	2020-08-13	Europe	France	Bretagne	Chateaulin	Europe	France	Bretagne	genome	29782	Human	35	Male	20A	B.1	G	Eurofins	National Reference Center for Viruses of Respiratory Infections, Institut Pasteur, Paris	Marion Barbet et al	https://www.gisaid.org	?	?	18570	France/BRE-9348/2020	No
hCoV-19/France/BRE-9376/2020|EPI_ISL_614281|2020-04-18|Europe	ncov	EPI_ISL_614281	?	2020-04-18	Europe	France	Bretagne	Rennes	Europe	France	Bretagne	genome	29782	Human	80	Female	20A	B.1.13	GH	CHRU Pontchaillou - Laboratoire de Virologie 2, rue Henri Le Guilloux	National Reference Center for Viruses of Respiratory Infections, Institut Pasteur, Paris	Marion Barbet et al	https://www.gisaid.org	?	?	18570	France/BRE-9376/2020	No
hCoV-19/France/BRE-BR9071/2020|EPI_ISL_613559|2020-09-06|Europe	ncov	EPI_ISL_613559	?	2020-09-06	Europe	France	Bretagne	Rennes	Europe	France	Bretagne	genome	29782	Human	16	?	20B	B.1.1	GR	CHRU Pontchaillou - Laboratoire de Virologie 2, rue Henri Le Guilloux	National Reference Center for Viruses of Respiratory Infections, Institut Pasteur, Paris	Marion Barbet et al	https://www.gisaid.org	?	?	18570	France/BRE-BR9071/2020	No
hCoV-19/France/CVL-8267/2020|EPI_ISL_560571|2020-04-06|Europe	ncov	EPI_ISL_560571	?	2020-04-06	Europe	France	Centre-Val de Loire	Angers	Europe	France	Centre-Val de Loire	genome	29844	Human	?	?	20B	B.1.1	GR	h√¥pital	National Reference Center for Viruses of Respiratory Infections, Institut Pasteur, Paris	Sylvie Behillil et al	https://www.gisaid.org	?	?	18534	France/CVL-8267/2020	No
hCoV-19/France/CVL-9469/2020|EPI_ISL_614288|2020-10-19|Europe	ncov	EPI_ISL_614288	?	2020-10-19	Europe	France	Centre-Val de Loire	Blois	Europe	France	Centre-Val de Loire	genome	29782	Human	39	Male	20A	B.1.160	GH	General practitioner	National Reference Center for Viruses of Respiratory Infections, Institut Pasteur, Paris	Marion Barbet et al	https://www.gisaid.org	?	?	18570	France/CVL-9469/2020	No
hCoV-19/France/CVL-9471/2020|EPI_ISL_614289|2020-10-19|Europe	ncov	EPI_ISL_614289	?	2020-10-19	Europe	France	Centre-Val de Loire	Rouziers-de-Touraine	Europe	France	Centre-Val de Loire	genome	29782	Human	42	Male	20A	B.1	GH	General practitioner	National Reference Center for Viruses of Respiratory Infections, Institut Pasteur, Paris	Marion Barbet et al	https://www.gisaid.org	?	?	18570	France/CVL-9471/2020	No
hCoV-19/France/CVL-9474/2020|EPI_ISL_614290|2020-10-16|Europe	ncov	EPI_ISL_614290	?	2020-10-16	Europe	France	Centre-Val de Loire	Blois	Europe	France	Centre-Val de Loire	genome	29782	Human	37	Female	20A	B.1.160	GH	General practitioner	National Reference Center for Viruses of Respiratory Infections, Institut Pasteur, Paris	Marion Barbet et al	https://www.gisaid.org	?	?	18570	France/CVL-9474/2020	No
hCoV-19/France/GES-1583-2/2020|EPI_ISL_414623|2020-02-25|Europe	ncov	EPI_ISL_414623	?	2020-02-25	Europe	France	Grand Est	Strasbourg	Europe	France	Grand Est	genome	29903	Human	36	Male	19B	A.2	S	Laboratoire de Virologie Institut de Virologie - INSERM U 1109 H√¥pitaux Universitaires de Strasbourg	National Reference Center for Viruses of Respiratory Infections, Institut Pasteur, Paris	M√©lnie Albert et al	https://www.gisaid.org	Introductions and early spread of SARS-CoV-2 in France	https://dx.doi.org/10.1101/2020.04.24.059576	18336	France/GES-1583-2/2020	No
hCoV-19/France/GES-1583/2020|EPI_ISL_414600|2020-02-26|Europe	ncov	EPI_ISL_414600	?	2020-02-26	Europe	France	Grand Est	Strasbourg	Europe	France	Grand Est	genome	29862	Human	36	Male	19B	A.2	S	Laboratoire de Virologie Institut de Virologie - INSERM U 1109 H√¥pitaux Universitaires de Strasbourg	National Reference Center for Viruses of Respiratory Infections, Institut Pasteur, Paris	M√©lnie Albert et al	https://www.gisaid.org	Introductions and early spread of SARS-CoV-2 in France	https://dx.doi.org/10.1101/2020.04.24.059576	18335	France/GES-1583/2020	No
hCoV-19/France/GES-8536/2020|EPI_ISL_560587|2020-05-26|Europe	ncov	EPI_ISL_560587	?	2020-05-26	Europe	France	Grand Est	Soultzeren	Europe	France	Grand Est	genome	29787	Human	?	?	20A	B.1.5	G	Hopital	National Reference Center for Viruses of Respiratory Infections, Institut Pasteur, Paris	Sylvie Behillil et al	https://www.gisaid.org	?	?	18534	France/GES-8536/2020	No
hCoV-19/France/GES-8541/2020|EPI_ISL_560589|2020-05-22|Europe	ncov	EPI_ISL_560589	?	2020-05-22	Europe	France	Grand Est	Murbach	Europe	France	Grand Est	genome	29782	Human	?	?	20A	B.1	G	Hopital	National Reference Center for Viruses of Respiratory Infections, Institut Pasteur, Paris	Sylvie Behillil et al	https://www.gisaid.org	?	?	18534	France/GES-8541/2020	No
hCoV-19/France/GES-9388/2020|EPI_ISL_614282|2020-10-05|Europe	ncov	EPI_ISL_614282	?	2020-10-05	Europe	France	Grand Est	Bischheim	Europe	France	Grand Est	genome	29782	Human	1	Male	20A	B.1.160	GH	General practitioner	National Reference Center for Viruses of Respiratory Infections, Institut Pasteur, Paris	Marion Barbet et al	https://www.gisaid.org	?	?	18570	France/GES-9388/2020	No
hCoV-19/France/GES-9483/2020|EPI_ISL_623097|2020-10-20|Europe	ncov	EPI_ISL_623097	?	2020-10-20	Europe	France	Grand Est	Tucquegnieux	Europe	France	Grand Est	genome	29782	Human	39	Female	20B	B.1.1	GR	General practitioner	National Reference Center for Viruses of Respiratory Infections, Institut Pasteur, Paris	Marion Barbet et al	https://www.gisaid.org	?	?	18572	France/GES-9483/2020	No
hCoV-19/France/GES-9488/2020|EPI_ISL_614292|2020-10-22|Europe	ncov	EPI_ISL_614292	?	2020-10-22	Europe	France	Grand Est	Thann	Europe	France	Grand Est	genome	29782	Human	76	Female	20A	B.1.160	GH	General practitioner	National Reference Center for Viruses of Respiratory Infections, Institut Pasteur, Paris	Marion Barbet et al	https://www.gisaid.org	?	?	18570	France/GES-9488/2020	No
hCoV-19/France/HDF-1463/2020|EPI_ISL_429968|2020-02-21|Europe	ncov	EPI_ISL_429968	?	2020-02-21	Europe	France	Hauts de France	Compi√®gne	Europe	France	Hauts de France	genome	29777	Human	56	Male	20C	B.1	GH	Centre Hospitalier Compi√®gne Laboratoire de Biologie	National Reference Center for Viruses of Respiratory Infections, Institut Pasteur, Paris	M√©lanie Albert et al	https://www.gisaid.org	Introductions and early spread of SARS-CoV-2 in France	https://dx.doi.org/10.1101/2020.04.24.059576	18376	France/HDF-1463/2020	No
hCoV-19/France/HDF-1465/2020|EPI_ISL_418218|2020-02-21|Europe	ncov	EPI_ISL_418218	?	2020-02-21	Europe	France	Hauts de France	Compi√®gne	Europe	France	Hauts de France	genome	29777	Human	56	Male	20C	B.1	GH	Centre Hospitalier Compi√®gne Laboratoire de Biologie	National Reference Center for Viruses of Respiratory Infections, Institut Pasteur, Paris	M√©lanie Albert et al	https://www.gisaid.org	?	?	18350	France/HDF-1465/2020	No
hCoV-19/France/HDF-1645/2020|EPI_ISL_418220|2020-02-28|Europe	ncov	EPI_ISL_418220	?	2020-02-28	Europe	France	Hauts de France	Compi√®gne	Europe	France	Hauts de France	genome	29782	Human	54	Male	20C	B.1	GH	Centre Hospitalier Compi√®gne Laboratoire de Biologie	National Reference Center for Viruses of Respiratory Infections, Institut Pasteur, Paris	M√©lanie Albert et al	https://www.gisaid.org	Introductions and early spread of SARS-CoV-2 in France	https://dx.doi.org/10.1101/2020.04.24.059576	18350	France/HDF-1645/2020	No
hCoV-19/France/HDF-2237/2020|EPI_ISL_416496|2020-03-10|Europe	ncov	EPI_ISL_416496	?	2020-03-10	Europe	France	Hauts de France	Compi√®gne	Europe	France	Hauts de France	genome	29843	Human	45	Male	20C	B.1	GH	Centre Hospitalier Compi√®gne Laboratoire de Biologie	National Reference Center for Viruses of Respiratory Infections, Institut Pasteur, Paris	M√©lnie Albert et al	https://www.gisaid.org	Introductions and early spread of SARS-CoV-2 in France	https://dx.doi.org/10.1101/2020.04.24.059576	18343	France/HDF-2237/2020	Yes
hCoV-19/France/HDF-5650/2020|EPI_ISL_443284|2020-04-02|Europe	ncov	EPI_ISL_443284	?	2020-04-02	Europe	France	Ile de France	Pontoise	Europe	France	Ile de France	genome	29835	Human	91	Female	20C	B.1	GH	Laboratoire de Microbiologie - B√¢t A - CH Ren√© Dubois	National Reference Center for Viruses of Respiratory Infections, Institut Pasteur, Paris	M√©lanie Albert et al	https://www.gisaid.org	?	?	18394	France/HDF-5650/2020	No
hCoV-19/France/HDF-CIBU200132/2020|EPI_ISL_437690|2020-02-29|Europe	ncov	EPI_ISL_437690	?	2020-02-29	Europe	France	Hauts de France	NA	Europe	France	Hauts de France	genome	29532	Human	87	Female	20A	B.1	GH	Laboratory for Urgent Response to Biological Threats	Institut Pasteur CIBU /ERI	V. Caro et al	https://www.gisaid.org	?	?	18393	France/HDF-CIBU200132/2020	No
hCoV-19/France/IDF-0372-isl/2020|EPI_ISL_410720|2020-01-23|Europe	ncov	EPI_ISL_410720	?	2020-01-23	Europe	France	Ile de France	Paris	Europe	France	Ile de France	genome	29874	Human	31	Female	19A	B.2.1	O	Department of Infectious and Tropical Diseases, Bichat Claude Bernard Hospital, Paris	National Reference Center for Viruses of Respiratory Infections, Institut Pasteur, Paris	M√©lanie Albert et al	https://www.gisaid.org	Whole genome and phylogenetic analysis of two SARS-CoV-2 strains isolated in Italy in January and February 2020: additional clues on multiple introductions and further circulation in Europe	https://dx.doi.org/10.2807/1560-7917.ES.2020.25.13.2000305	18310	France/IDF-0372-isl/2020	No
hCoV-19/France/IDF-0372/2020|EPI_ISL_406596|2020-01-23|Europe	ncov	EPI_ISL_406596	?	2020-01-23	Europe	France	Ile de France	Paris	Asia	China	Hubei	genome	29853	Human	31	Female	19A	B.2.1	O	Department of Infectious and Tropical Diseases, Bichat Claude Bernard Hospital, Paris	National Reference Center for Viruses of Respiratory Infections, Institut Pasteur, Paris	M√©lanie Albert et al	https://www.gisaid.org	Introductions and early spread of SARS-CoV-2 in France	https://dx.doi.org/10.1101/2020.04.24.059576	18290	France/IDF-0372/2020	No
hCoV-19/France/IDF-0373/2020|EPI_ISL_406597|2020-01-23|Europe	ncov	EPI_ISL_406597	?	2020-01-23	Europe	France	Ile de France	Paris	Asia	China	Hubei	genome	29809	Human	32	Male	19A	B.2.1	O	Department of Infectious and Tropical Diseases, Bichat Claude Bernard Hospital, Paris	National Reference Center for Viruses of Respiratory Infections, Institut Pasteur, Paris	M√©lanie Albert et al	https://www.gisaid.org	Introductions and early spread of SARS-CoV-2 in France	https://dx.doi.org/10.1101/2020.04.24.059576	18290	France/IDF-0373/2020	No
hCoV-19/France/IDF-0386-islP1/2020|EPI_ISL_411219|2020-01-28|Europe	ncov	EPI_ISL_411219	?	2020-01-28	Europe	France	Ile de France	Paris	Europe	France	Ile de France	genome	29872	Human	30	Female	19A	B.2.1	O	Department of Infectious and Tropical Diseases, Bichat Claude Bernard Hospital, Paris	Laboratoire Virpath, CIRI U111, UCBL1, INSERM, CNRS, ENS Lyon	Olivier Terrier et al	https://www.gisaid.org	Whole genome and phylogenetic analysis of two SARS-CoV-2 strains isolated in Italy in January and February 2020: additional clues on multiple introductions and further circulation in Europe	https://dx.doi.org/10.2807/1560-7917.ES.2020.25.13.2000305	18311	France/IDF-0386-islP1/2020	No
hCoV-19/France/IDF-0386-islP3/2020|EPI_ISL_411220|2020-01-28|Europe	ncov	EPI_ISL_411220	?	2020-01-28	Europe	France	Ile de France	Paris	Europe	France	Ile de France	genome	29878	Human	30	Female	19A	B.2.1	O	Department of Infectious and Tropical Diseases, Bichat Claude Bernard Hospital, Paris	Laboratoire Virpath, CIRI U111, UCBL1, INSERM, CNRS, ENS Lyon	Olivier Terrier et al	https://www.gisaid.org	Whole genome and phylogenetic analysis of two SARS-CoV-2 strains isolated in Italy in January and February 2020: additional clues on multiple introductions and further circulation in Europe	https://dx.doi.org/10.2807/1560-7917.ES.2020.25.13.2000305	18311	France/IDF-0386-islP3/2020	No
hCoV-19/France/IDF-0515-isl/2020|EPI_ISL_410984|2020-01-29|Europe	ncov	EPI_ISL_410984	?	2020-01-29	Europe	France	Ile de France	Paris	Europe	France	Ile de France	genome	29871	Human	47	Female	19A	B	O	Department of Infectious and Tropical Diseases, Bichat Claude Bernard Hospital, Paris	National Reference Center for Viruses of Respiratory Infections, Institut Pasteur, Paris	M√©lanie Albert et al	https://www.gisaid.org	Whole genome and phylogenetic analysis of two SARS-CoV-2 strains isolated in Italy in January and February 2020: additional clues on multiple introductions and further circulation in Europe	https://dx.doi.org/10.2807/1560-7917.ES.2020.25.13.2000305	18310	France/IDF-0515-isl/2020	No
hCoV-19/France/IDF-0515/2020|EPI_ISL_408430|2020-01-29|Europe	ncov	EPI_ISL_408430	?	2020-01-29	Europe	France	Ile de France	Paris	Asia	China	Hubei	genome	29863	Human	47	Female	19A	B	O	Department of Infectious and Tropical Diseases, Bichat Claude Bernard Hospital, Paris	National Reference Center for Viruses of Respiratory Infections, Institut Pasteur, Paris	M√©lanie Albert et al	https://www.gisaid.org	Introductions and early spread of SARS-CoV-2 in France	https://dx.doi.org/10.1101/2020.04.24.059576	18300	France/IDF-0515/2020	No
hCoV-19/France/IDF-0571/2020|EPI_ISL_411218|2020-02-02|Europe	ncov	EPI_ISL_411218	?	2020-02-02	Europe	France	Ile de France	Paris	Europe	France	Ile de France	genome	29873	Human	47	Female	19A	B	O	Department of Infectious and Tropical Diseases, Bichat Claude Bernard Hospital, Paris	Laboratoire Virpath, CIRI U111, UCBL1, INSERM, CNRS, ENS Lyon	Olivier Terrier et al	https://www.gisaid.org	Whole genome and phylogenetic analysis of two SARS-CoV-2 strains isolated in Italy in January and February 2020: additional clues on multiple introductions and further circulation in Europe	https://dx.doi.org/10.2807/1560-7917.ES.2020.25.13.2000305	18311	France/IDF-0571/2020	No
hCoV-19/France/IDF-0626/2020|EPI_ISL_408431|2020-01-29|Europe	ncov	EPI_ISL_408431	?	2020-01-29	Europe	France	Ile de France	Paris	Europe	France	Ile de France	genome	29851	Human	53	Male	19A	B	L	Sorbonne Universit√©, Inserm et Assistance Publique-H√¥pitaux de Paris (Piti√© Salp√©tri√®re)	National Reference Center for Viruses of Respiratory Infections, Institut Pasteur, Paris	M√©lanie Albert et al	https://www.gisaid.org	Whole genome and phylogenetic analysis of two SARS-CoV-2 strains isolated in Italy in January and February 2020: additional clues on multiple introductions and further circulation in Europe	https://dx.doi.org/10.2807/1560-7917.ES.2020.25.13.2000305	18300	France/IDF-0626/2020	No
hCoV-19/France/IDF-5853/2020|EPI_ISL_443299|2020-03-25|Europe	ncov	EPI_ISL_443299	?	2020-03-25	Europe	France	Ile de France	Paris	Europe	France	Ile de France	genome	29830	Human	14	Female	20C	B.1	GH	H√¥pital Necker - Enfants - Malades Laboratoire de Virologie	National Reference Center for Viruses of Respiratory Infections, Institut Pasteur, Paris	M√©lanie Albert et al	https://www.gisaid.org	?	?	18394	France/IDF-5853/2020	No
hCoV-19/France/IDF-8679/2020|EPI_ISL_560637|2020-06-25|Europe	ncov	EPI_ISL_560637	?	2020-06-25	Europe	France	Ile de France	Sarcelles	Europe	France	Ile de France	genome	29829	Human	?	?	20B	B.1.1.33	GR	Labo Analyses Med	National Reference Center for Viruses of Respiratory Infections, Institut Pasteur, Paris	Sylvie Behillil et al	https://www.gisaid.org	?	?	18534	France/IDF-8679/2020	No
hCoV-19/France/IDF-8702/2020|EPI_ISL_560640|2020-06-29|Europe	ncov	EPI_ISL_560640	?	2020-06-29	Europe	France	Ile de France	Sarcelles	Europe	France	Ile de France	genome	29782	Human	?	?	20B	B.1.1.77	GR	Labo Analyses Med	National Reference Center for Viruses of Respiratory Infections, Institut Pasteur, Paris	Sylvie Behillil et al	https://www.gisaid.org	?	?	18534	France/IDF-8702/2020	No
hCoV-19/France/IDF-9128/2020|EPI_ISL_593924|2020-09-14|Europe	ncov	EPI_ISL_593924	?	2020-09-14	Europe	France	Ile de France	Puteaux	Europe	France	Ile de France	genome	29782	Human	26	Male	20A	B.1.160	GH	Labo Analyses Med, Puteaux	National Reference Center for Viruses of Respiratory Infections, Institut Pasteur, Paris	Sylvie Behillil et al	https://www.gisaid.org	?	?	18558	France/IDF-9128/2020	No
hCoV-19/France/IDF-9139/2020|EPI_ISL_593906|2020-09-15|Europe	ncov	EPI_ISL_593906	?	2020-09-15	Europe	France	Ile de France	Puteaux	Europe	France	Ile de France	genome	29782	Human	55	Male	20A	B.1.160	GH	Labo Analyses Med, Sarcelles	National Reference Center for Viruses of Respiratory Infections, Institut Pasteur, Paris	Sylvie Behillil et al	https://www.gisaid.org	?	?	18558	France/IDF-9139/2020	No
hCoV-19/France/IDF-9143/2020|EPI_ISL_593909|2020-09-14|Europe	ncov	EPI_ISL_593909	?	2020-09-14	Europe	France	Ile de France	Puteaux	Europe	France	Ile de France	genome	29782	Human	34	Female	20B	B.1.1.55	GR	Labo Analyses Med, Sarcelles	National Reference Center for Viruses of Respiratory Infections, Institut Pasteur, Paris	Sylvie Behillil et al	https://www.gisaid.org	?	?	18558	France/IDF-9143/2020	No
hCoV-19/France/IDF-9155/2020|EPI_ISL_593913|2020-09-02|Europe	ncov	EPI_ISL_593913	?	2020-09-02	Europe	France	Ile de France	Puteaux	Europe	France	Ile de France	genome	29782	Human	23	Male	20A	B.1.177	GV	Hospital, Talange	National Reference Center for Viruses of Respiratory Infections, Institut Pasteur, Paris	Sylvie Behillil et al	https://www.gisaid.org	?	?	18558	France/IDF-9155/2020	No
hCoV-19/France/IDF-9169/2020|EPI_ISL_594163|2020-08-31|Europe	ncov	EPI_ISL_594163	?	2020-08-31	Europe	France	Ile de France	Puteaux	Europe	France	Ile de France	genome	29780	Human	32	Female	20B	B.1.1.55	GR	hopital	National Reference Center for Viruses of Respiratory Infections, Institut Pasteur, Paris	Sylvie Behillil et al	https://www.gisaid.org	?	?	18560	France/IDF-9169/2020	No
hCoV-19/France/IDF-9202/2020|EPI_ISL_593933|2020-09-01|Europe	ncov	EPI_ISL_593933	?	2020-09-01	Europe	France	Ile de France	Puteaux	Europe	France	Ile de France	genome	29782	Human	63	Female	20C	B.1	GH	Labo Analyses Med, Puteaux	National Reference Center for Viruses of Respiratory Infections, Institut Pasteur, Paris	Sylvie Behillil et al	https://www.gisaid.org	?	?	18558	France/IDF-9202/2020	No
hCoV-19/France/IDF-9449/2020|EPI_ISL_614285|2020-10-12|Europe	ncov	EPI_ISL_614285	?	2020-10-12	Europe	France	Ile de France	Verri√®res-le-Buisson	Europe	France	Ile de France	genome	29782	Human	16	Male	20B	B.1.1	GR	General practitioner	National Reference Center for Viruses of Respiratory Infections, Institut Pasteur, Paris	Marion Barbet et al	https://www.gisaid.org	?	?	18570	France/IDF-9449/2020	No
hCoV-19/France/IDF-9475/2020|EPI_ISL_614291|2020-10-19|Europe	ncov	EPI_ISL_614291	?	2020-10-19	Europe	France	Ile de France	Moussy Le Neuf	Europe	France	Ile de France	genome	29782	Human	49	Male	20A	B.1.160	GH	General practitioner	National Reference Center for Viruses of Respiratory Infections, Institut Pasteur, Paris	Marion Barbet et al	https://www.gisaid.org	?	?	18570	France/IDF-9475/2020	No
hCoV-19/France/OCC-25/2020|EPI_ISL_482883|2020-06-10|Europe	ncov	EPI_ISL_482883	?	2020-06-10	Europe	France	Occitanie	NA	Europe	France	Occitanie	genome	29839	Human	?	?	20A	B.1.159	GH	CHU Purpan - Laboratoire de Virologie - Institut F√©d√©ratif de Biologie	Laboratoire de virologie - √âcole Nationale V√©t√©rinaire de Toulouse	Guillaume Croville et al	https://www.gisaid.org	?	?	18449	France/OCC-25/2020	No
hCoV-19/France/OCC-26/2020|EPI_ISL_482884|2020-06-10|Europe	ncov	EPI_ISL_482884	?	2020-06-10	Europe	France	Occitanie	NA	Europe	France	Occitanie	genome	29839	Human	?	?	20A	B.1.159	GH	CHU Purpan - Laboratoire de Virologie - Institut F√©d√©ratif de Biologie	Laboratoire de virologie - √âcole Nationale V√©t√©rinaire de Toulouse	Guillaume Croville et al	https://www.gisaid.org	?	?	18449	France/OCC-26/2020	No
hCoV-19/France/OCC-27/2020|EPI_ISL_482885|2020-06-15|Europe	ncov	EPI_ISL_482885	?	2020-06-15	Europe	France	Occitanie	NA	Europe	France	Occitanie	genome	29839	Human	?	?	20A	B.1.159	GH	CHU Purpan - Laboratoire de Virologie - Institut F√©d√©ratif de Biologie	Laboratoire de virologie - √âcole Nationale V√©t√©rinaire de Toulouse	Guillaume Croville et al	https://www.gisaid.org	?	?	18449	France/OCC-27/2020	No
hCoV-19/France/OCC-35/2020|EPI_ISL_591543|2020-06-10|Europe	ncov	EPI_ISL_591543	?	2020-06-10	Europe	France	Occitanie	NA	Europe	France	Occitanie	genome	29837	Human	?	Female	20A	B.1.159	GH	CHU Purpan - Laboratoire de Virologie - Institut F√©d√©ratif de Biologie	CHU Purpan - Laboratoire de Virologie - Institut F√©d√©ratif de Biologie	Latour J. et al	https://www.gisaid.org	?	?	18557	France/OCC-35/2020	No
hCoV-19/France/OCC-41/2020|EPI_ISL_593856|2020-06-17|Europe	ncov	EPI_ISL_593856	?	2020-06-17	Europe	France	Occitanie	NA	Europe	France	Occitanie	genome	29836	Human	32	Male	20A	B.1.159	GH	CHU Purpan - Laboratoire de Virologie - Institut F√©d√©ratif de Biologie	CHU Purpan - Laboratoire de Virologie - Institut F√©d√©ratif de Biologie	Latour J. et al	https://www.gisaid.org	?	?	18558	France/OCC-41/2020	No
hCoV-19/France/OCC-42/2020|EPI_ISL_593857|2020-06-22|Europe	ncov	EPI_ISL_593857	?	2020-06-22	Europe	France	Occitanie	NA	Europe	France	Occitanie	genome	29836	Human	44	Female	20A	B.1.159	GH	CHU Purpan - Laboratoire de Virologie - Institut F√©d√©ratif de Biologie	CHU Purpan - Laboratoire de Virologie - Institut F√©d√©ratif de Biologie	Latour J. et al	https://www.gisaid.org	?	?	18558	France/OCC-42/2020	No
hCoV-19/France/OCC-50/2020|EPI_ISL_593865|2020-06-30|Europe	ncov	EPI_ISL_593865	?	2020-06-30	Europe	France	Occitanie	NA	Europe	France	Occitanie	genome	29838	Human	30	Female	20A	B.1.159	GH	CHU Purpan - Laboratoire de Virologie - Institut F√©d√©ratif de Biologie	CHU Purpan - Laboratoire de Virologie - Institut F√©d√©ratif de Biologie	Latour J. et al	https://www.gisaid.org	?	?	18558	France/OCC-50/2020	No
hCoV-19/France/OCC-51/2020|EPI_ISL_593866|2020-06-24|Europe	ncov	EPI_ISL_593866	?	2020-06-24	Europe	France	Occitanie	NA	Europe	France	Occitanie	genome	29836	Human	31	Male	20A	B.1.159	GH	CHU Purpan - Laboratoire de Virologie - Institut F√©d√©ratif de Biologie	CHU Purpan - Laboratoire de Virologie - Institut F√©d√©ratif de Biologie	Latour J. et al	https://www.gisaid.org	?	?	18558	France/OCC-51/2020	No
hCoV-19/France/OCC-57/2020|EPI_ISL_593872|2020-07-15|Europe	ncov	EPI_ISL_593872	?	2020-07-15	Europe	France	Occitanie	NA	Europe	France	Occitanie	genome	29838	Human	25	Female	20A	B.1.160	GH	CHU Purpan - Laboratoire de Virologie - Institut F√©d√©ratif de Biologie	CHU Purpan - Laboratoire de Virologie - Institut F√©d√©ratif de Biologie	Latour J. et al	https://www.gisaid.org	?	?	18558	France/OCC-57/2020	No
hCoV-19/France/OCC-58/2020|EPI_ISL_593873|2020-07-16|Europe	ncov	EPI_ISL_593873	?	2020-07-16	Europe	France	Occitanie	NA	Europe	France	Occitanie	genome	29836	Human	45	Male	20A	B.1.160	GH	CHU Purpan - Laboratoire de Virologie - Institut F√©d√©ratif de Biologie	CHU Purpan - Laboratoire de Virologie - Institut F√©d√©ratif de Biologie	Latour J. et al	https://www.gisaid.org	?	?	18558	France/OCC-58/2020	No
hCoV-19/France/OCC-88/2020|EPI_ISL_593896|2020-10-04|Europe	ncov	EPI_ISL_593896	?	2020-10-04	Europe	France	Occitanie	NA	Europe	France	Occitanie	genome	29846	Human	23	Female	20A	B.1.160	GH	CHU Purpan - Laboratoire de Virologie - Institut F√©d√©ratif de Biologie	CHU Purpan - Laboratoire de Virologie - Institut F√©d√©ratif de Biologie	Latour J. et al	https://www.gisaid.org	?	?	18558	France/OCC-88/2020	No
hCoV-19/France/OCC-91/2020|EPI_ISL_593899|2020-10-03|Europe	ncov	EPI_ISL_593899	?	2020-10-03	Europe	France	Occitanie	NA	Europe	France	Occitanie	genome	29842	Human	27	Female	20A	B.1.160	GH	CHU Purpan - Laboratoire de Virologie - Institut F√©d√©ratif de Biologie	CHU Purpan - Laboratoire de Virologie - Institut F√©d√©ratif de Biologie	Latour J. et al	https://www.gisaid.org	?	?	18558	France/OCC-91/2020	No
hCoV-19/France/PAC-IHU-0063/2020|EPI_ISL_569282|2020-03-19|Europe	ncov	EPI_ISL_569282	?	2020-03-19	Europe	France	Provence-Alpes-C√¥te d'Azur	Marseille	Europe	France	Provence-Alpes-C√¥te d'Azur	genome	29703	Human	?	?	20A	B.1.89	G	MEPHI, Aix Marseille University	MEPHI, Aix Marseille University	Anthony LEVASSEUR et al	https://www.gisaid.org	?	?	18537	France/PAC-IHU-0063/2020	No
hCoV-19/France/PAC-IHU-0075/2020|EPI_ISL_569292|2020-03-20|Europe	ncov	EPI_ISL_569292	?	2020-03-20	Europe	France	Provence-Alpes-C√¥te d'Azur	Marseille	Europe	France	Provence-Alpes-C√¥te d'Azur	genome	29694	Human	?	?	20C	B.1	GH	MEPHI, Aix Marseille University	MEPHI, Aix Marseille University	Anthony LEVASSEUR et al	https://www.gisaid.org	?	?	18537	France/PAC-IHU-0075/2020	No
hCoV-19/France/PAC-IHU-0106/2020|EPI_ISL_569311|2020-03-23|Europe	ncov	EPI_ISL_569311	?	2020-03-23	Europe	France	Provence-Alpes-C√¥te d'Azur	Marseille	Europe	France	Provence-Alpes-C√¥te d'Azur	genome	29694	Human	?	?	20A	B.1	GH	MEPHI, Aix Marseille University	MEPHI, Aix Marseille University	Anthony LEVASSEUR et al	https://www.gisaid.org	?	?	18537	France/PAC-IHU-0106/2020	No
hCoV-19/France/PAC-IHU-0337/2020|EPI_ISL_569463|2020-04-01|Europe	ncov	EPI_ISL_569463	?	2020-04-01	Europe	France	Provence-Alpes-C√¥te d'Azur	Marseille	Europe	France	Provence-Alpes-C√¥te d'Azur	genome	29695	Human	?	?	20C	B.1	GH	MEPHI, Aix Marseille University	MEPHI, Aix Marseille University	Anthony LEVASSEUR et al	https://www.gisaid.org	?	?	18537	France/PAC-IHU-0337/2020	Yes
hCoV-19/France/PAC-IHU-0462/2020|EPI_ISL_569527|2020-04-05|Europe	ncov	EPI_ISL_569527	?	2020-04-05	Europe	France	Provence-Alpes-C√¥te d'Azur	Marseille	Europe	France	Provence-Alpes-C√¥te d'Azur	genome	29624	Human	?	?	20A	B.1	GH	MEPHI, Aix Marseille University	MEPHI, Aix Marseille University	Anthony LEVASSEUR et al	https://www.gisaid.org	?	?	18537	France/PAC-IHU-0462/2020	No
hCoV-19/France/PAC-IHU-0502/2020|EPI_ISL_569557|2020-04-03|Europe	ncov	EPI_ISL_569557	?	2020-04-03	Europe	France	Provence-Alpes-C√¥te d'Azur	Marseille	Europe	France	Provence-Alpes-C√¥te d'Azur	genome	29703	Human	?	?	20A	B.1	GH	MEPHI, Aix Marseille University	MEPHI, Aix Marseille University	Anthony LEVASSEUR et al	https://www.gisaid.org	?	?	18537	France/PAC-IHU-0502/2020	No
hCoV-19/France/PAC-IHU-0562/2020|EPI_ISL_569596|2020-04-09|Europe	ncov	EPI_ISL_569596	?	2020-04-09	Europe	France	Provence-Alpes-C√¥te d'Azur	Marseille	Europe	France	Provence-Alpes-C√¥te d'Azur	genome	29703	Human	?	?	20A	B.1	G	MEPHI, Aix Marseille University	MEPHI, Aix Marseille University	Anthony LEVASSEUR et al	https://www.gisaid.org	?	?	18537	France/PAC-IHU-0562/2020	No
hCoV-19/France/PAC-IHU-0788/2020|EPI_ISL_568964|2020-05-03|Europe	ncov	EPI_ISL_568964	?	2020-05-03	Europe	France	Provence-Alpes-C√¥te d'Azur	Marseille	Europe	France	Provence-Alpes-C√¥te d'Azur	genome	29703	Human	?	?	20A	B.1	G	MEPHI, Aix Marseille University	MEPHI, Aix Marseille University	Anthony LEVASSEUR et al	https://www.gisaid.org	?	?	18537	France/PAC-IHU-0788/2020	No
hCoV-19/France/PAC-IHU-0789/2020|EPI_ISL_568965|2020-05-01|Europe	ncov	EPI_ISL_568965	?	2020-05-01	Europe	France	Provence-Alpes-C√¥te d'Azur	Marseille	Europe	France	Provence-Alpes-C√¥te d'Azur	genome	29703	Human	?	?	20A	B.1	G	MEPHI, Aix Marseille University	MEPHI, Aix Marseille University	Anthony LEVASSEUR et al	https://www.gisaid.org	?	?	18537	France/PAC-IHU-0789/2020	No
hCoV-19/France/PAC-IHU-0793/2020|EPI_ISL_568967|2020-05-01|Europe	ncov	EPI_ISL_568967	?	2020-05-01	Europe	France	Provence-Alpes-C√¥te d'Azur	Marseille	Europe	France	Provence-Alpes-C√¥te d'Azur	genome	29703	Human	?	?	20A	B.1	GH	MEPHI, Aix Marseille University	MEPHI, Aix Marseille University	Anthony LEVASSEUR et al	https://www.gisaid.org	?	?	18537	France/PAC-IHU-0793/2020	No
hCoV-19/France/PAC-IHU-0796/2020|EPI_ISL_568968|2020-05-03|Europe	ncov	EPI_ISL_568968	?	2020-05-03	Europe	France	Provence-Alpes-C√¥te d'Azur	Marseille	Europe	France	Provence-Alpes-C√¥te d'Azur	genome	29677	Human	?	?	20A	B.1	GH	MEPHI, Aix Marseille University	MEPHI, Aix Marseille University	Anthony LEVASSEUR et al	https://www.gisaid.org	?	?	18537	France/PAC-IHU-0796/2020	No
hCoV-19/France/PAC-IHU-0810/2020|EPI_ISL_568973|2020-05-06|Europe	ncov	EPI_ISL_568973	?	2020-05-06	Europe	France	Provence-Alpes-C√¥te d'Azur	Marseille	Europe	France	Provence-Alpes-C√¥te d'Azur	genome	29700	Human	?	?	20A	B.1	GH	MEPHI, Aix Marseille University	MEPHI, Aix Marseille University	Anthony LEVASSEUR et al	https://www.gisaid.org	?	?	18537	France/PAC-IHU-0810/2020	No
hCoV-19/France/PAC-IHU-0811/2020|EPI_ISL_568974|2020-05-06|Europe	ncov	EPI_ISL_568974	?	2020-05-06	Europe	France	Provence-Alpes-C√¥te d'Azur	Marseille	Europe	France	Provence-Alpes-C√¥te d'Azur	genome	29703	Human	?	?	20A	B.1	GH	MEPHI, Aix Marseille University	MEPHI, Aix Marseille University	Anthony LEVASSEUR et al	https://www.gisaid.org	?	?	18537	France/PAC-IHU-0811/2020	No
hCoV-19/France/PAC-IHU-0814/2020|EPI_ISL_568976|2020-05-07|Europe	ncov	EPI_ISL_568976	?	2020-05-07	Europe	France	Provence-Alpes-C√¥te d'Azur	Marseille	Europe	France	Provence-Alpes-C√¥te d'Azur	genome	29703	Human	?	?	20A	B.1	G	MEPHI, Aix Marseille University	MEPHI, Aix Marseille University	Anthony LEVASSEUR et al	https://www.gisaid.org	?	?	18537	France/PAC-IHU-0814/2020	No
hCoV-19/France/PAC-IHU-0817/2020|EPI_ISL_568977|2020-05-05|Europe	ncov	EPI_ISL_568977	?	2020-05-05	Europe	France	Provence-Alpes-C√¥te d'Azur	Marseille	Europe	France	Provence-Alpes-C√¥te d'Azur	genome	29703	Human	?	?	20A	B.1	GH	MEPHI, Aix Marseille University	MEPHI, Aix Marseille University	Anthony LEVASSEUR et al	https://www.gisaid.org	?	?	18537	France/PAC-IHU-0817/2020	No
hCoV-19/France/PAC-IHU-0833/2020|EPI_ISL_568984|2020-05-19|Europe	ncov	EPI_ISL_568984	?	2020-05-19	Europe	France	Provence-Alpes-C√¥te d'Azur	Marseille	Europe	France	Provence-Alpes-C√¥te d'Azur	genome	29703	Human	?	?	20A	B.1	GH	MEPHI, Aix Marseille University	MEPHI, Aix Marseille University	Anthony LEVASSEUR et al	https://www.gisaid.org	?	?	18537	France/PAC-IHU-0833/2020	No
hCoV-19/France/PAC-IHU-0869/2020|EPI_ISL_568987|2020-03-12|Europe	ncov	EPI_ISL_568987	?	2020-03-12	Europe	France	Provence-Alpes-C√¥te d'Azur	Marseille	Europe	France	Provence-Alpes-C√¥te d'Azur	genome	29580	Human	?	?	20A	B.1	G	MEPHI, Aix Marseille University	MEPHI, Aix Marseille University	Anthony LEVASSEUR et al	https://www.gisaid.org	?	?	18537	France/PAC-IHU-0869/2020	No
hCoV-19/France/PAC-IHU-0941/2020|EPI_ISL_568997|2020-06-25|Europe	ncov	EPI_ISL_568997	?	2020-06-25	Europe	France	Provence-Alpes-C√¥te d'Azur	Marseille	Europe	France	Provence-Alpes-C√¥te d'Azur	genome	29700	Human	?	?	20C	B.1	GH	MEPHI, Aix Marseille University	MEPHI, Aix Marseille University	Anthony LEVASSEUR et al	https://www.gisaid.org	?	?	18537	France/PAC-IHU-0941/2020	No
hCoV-19/France/PAC-IHU-0944/2020|EPI_ISL_568999|2020-07-08|Europe	ncov	EPI_ISL_568999	?	2020-07-08	Europe	France	Provence-Alpes-C√¥te d'Azur	Marseille	Europe	France	Provence-Alpes-C√¥te d'Azur	genome	29703	Human	?	?	20A	B.1.5.12	G	MEPHI, Aix Marseille University	MEPHI, Aix Marseille University	Anthony LEVASSEUR et al	https://www.gisaid.org	?	?	18537	France/PAC-IHU-0944/2020	No
hCoV-19/France/PAC-IHU-0950/2020|EPI_ISL_569004|2020-07-08|Europe	ncov	EPI_ISL_569004	?	2020-07-08	Europe	France	Provence-Alpes-C√¥te d'Azur	Marseille	Europe	France	Provence-Alpes-C√¥te d'Azur	genome	29703	Human	?	?	20A	B.1.5.12	G	MEPHI, Aix Marseille University	MEPHI, Aix Marseille University	Anthony LEVASSEUR et al	https://www.gisaid.org	?	?	18537	France/PAC-IHU-0950/2020	No
hCoV-19/France/PAC-IHU-0955/2020|EPI_ISL_569007|2020-07-13|Europe	ncov	EPI_ISL_569007	?	2020-07-13	Europe	France	Provence-Alpes-C√¥te d'Azur	Marseille	Europe	France	Provence-Alpes-C√¥te d'Azur	genome	29688	Human	?	?	20B	B.1.1.33	GR	MEPHI, Aix Marseille University	MEPHI, Aix Marseille University	Anthony LEVASSEUR et al	https://www.gisaid.org	?	?	18537	France/PAC-IHU-0955/2020	No
hCoV-19/France/PAC-IHU-0970/2020|EPI_ISL_569018|2020-07-20|Europe	ncov	EPI_ISL_569018	?	2020-07-20	Europe	France	Provence-Alpes-C√¥te d'Azur	Marseille	Europe	France	Provence-Alpes-C√¥te d'Azur	genome	29703	Human	?	?	20A	B.1.5.12	G	MEPHI, Aix Marseille University	MEPHI, Aix Marseille University	Anthony LEVASSEUR et al	https://www.gisaid.org	?	?	18537	France/PAC-IHU-0970/2020	No
hCoV-19/France/PAC-IHU-0971/2020|EPI_ISL_569019|2020-07-20|Europe	ncov	EPI_ISL_569019	?	2020-07-20	Europe	France	Provence-Alpes-C√¥te d'Azur	Marseille	Europe	France	Provence-Alpes-C√¥te d'Azur	genome	29703	Human	?	?	20B	B.1.1	GR	MEPHI, Aix Marseille University	MEPHI, Aix Marseille University	Anthony LEVASSEUR et al	https://www.gisaid.org	?	?	18537	France/PAC-IHU-0971/2020	No
hCoV-19/France/PAC-IHU-0974/2020|EPI_ISL_569021|2020-07-22|Europe	ncov	EPI_ISL_569021	?	2020-07-22	Europe	France	Provence-Alpes-C√¥te d'Azur	Marseille	Europe	France	Provence-Alpes-C√¥te d'Azur	genome	29703	Human	?	?	20B	B.1.1	GR	MEPHI, Aix Marseille University	MEPHI, Aix Marseille University	Anthony LEVASSEUR et al	https://www.gisaid.org	?	?	18537	France/PAC-IHU-0974/2020	No
hCoV-19/France/PAC-IHU-0978/2020|EPI_ISL_569025|2020-07-24|Europe	ncov	EPI_ISL_569025	?	2020-07-24	Europe	France	Provence-Alpes-C√¥te d'Azur	Marseille	Europe	France	Provence-Alpes-C√¥te d'Azur	genome	29703	Human	?	?	20A	B.1.5.12	G	MEPHI, Aix Marseille University	MEPHI, Aix Marseille University	Anthony LEVASSEUR et al	https://www.gisaid.org	?	?	18537	France/PAC-IHU-0978/2020	No
hCoV-19/France/PAC-IHU-1014/2020|EPI_ISL_569036|2020-07-30|Europe	ncov	EPI_ISL_569036	?	2020-07-30	Europe	France	Provence-Alpes-C√¥te d'Azur	Marseille	Europe	France	Provence-Alpes-C√¥te d'Azur	genome	29703	Human	?	?	20B	B.1.1.55	GR	MEPHI, Aix Marseille University	MEPHI, Aix Marseille University	Anthony LEVASSEUR et al	https://www.gisaid.org	?	?	18537	France/PAC-IHU-1014/2020	No
hCoV-19/France/PAC-IHU-1018/2020|EPI_ISL_569038|2020-07-30|Europe	ncov	EPI_ISL_569038	?	2020-07-30	Europe	France	Provence-Alpes-C√¥te d'Azur	Marseille	Europe	France	Provence-Alpes-C√¥te d'Azur	genome	29565	Human	?	?	20A	B.1.5.12	G	MEPHI, Aix Marseille University	MEPHI, Aix Marseille University	Anthony LEVASSEUR et al	https://www.gisaid.org	?	?	18537	France/PAC-IHU-1018/2020	No
hCoV-19/France/PAC-IHU-1126/2020|EPI_ISL_569053|2020-08-07|Europe	ncov	EPI_ISL_569053	?	2020-08-07	Europe	France	Provence-Alpes-C√¥te d'Azur	Marseille	Europe	France	Provence-Alpes-C√¥te d'Azur	genome	29683	Human	?	?	20C	B.1	GH	MEPHI, Aix Marseille University	MEPHI, Aix Marseille University	Anthony LEVASSEUR et al	https://www.gisaid.org	?	?	18537	France/PAC-IHU-1126/2020	No
hCoV-19/France/PAC-IHU-1138/2020|EPI_ISL_569058|2020-08-07|Europe	ncov	EPI_ISL_569058	?	2020-08-07	Europe	France	Provence-Alpes-C√¥te d'Azur	Marseille	Europe	France	Provence-Alpes-C√¥te d'Azur	genome	29703	Human	?	?	20A	B.1.160	GH	MEPHI, Aix Marseille University	MEPHI, Aix Marseille University	Anthony LEVASSEUR et al	https://www.gisaid.org	?	?	18537	France/PAC-IHU-1138/2020	No
hCoV-19/France/PAC-IHU-1171/2020|EPI_ISL_569073|2020-08-14|Europe	ncov	EPI_ISL_569073	?	2020-08-14	Europe	France	Provence-Alpes-C√¥te d'Azur	Marseille	Europe	France	Provence-Alpes-C√¥te d'Azur	genome	29694	Human	?	?	20A	B.1.177	GV	MEPHI, Aix Marseille University	MEPHI, Aix Marseille University	Anthony LEVASSEUR et al	https://www.gisaid.org	?	?	18537	France/PAC-IHU-1171/2020	No
hCoV-19/France/PAC-IHU-1211/2020|EPI_ISL_569087|2020-08-17|Europe	ncov	EPI_ISL_569087	?	2020-08-17	Europe	France	Provence-Alpes-C√¥te d'Azur	Marseille	Europe	France	Provence-Alpes-C√¥te d'Azur	genome	29677	Human	?	?	20A	B.1.160	GH	MEPHI, Aix Marseille University	MEPHI, Aix Marseille University	Anthony LEVASSEUR et al	https://www.gisaid.org	?	?	18537	France/PAC-IHU-1211/2020	No
hCoV-19/France/PAC-IHU-1212/2020|EPI_ISL_569088|2020-08-17|Europe	ncov	EPI_ISL_569088	?	2020-08-17	Europe	France	Provence-Alpes-C√¥te d'Azur	Marseille	Europe	France	Provence-Alpes-C√¥te d'Azur	genome	29703	Human	?	?	20A	B.1.5.12	G	MEPHI, Aix Marseille University	MEPHI, Aix Marseille University	Anthony LEVASSEUR et al	https://www.gisaid.org	?	?	18537	France/PAC-IHU-1212/2020	No
hCoV-19/France/PAC-IHU-1223/2020|EPI_ISL_569091|2020-08-17|Europe	ncov	EPI_ISL_569091	?	2020-08-17	Europe	France	Provence-Alpes-C√¥te d'Azur	Marseille	Europe	France	Provence-Alpes-C√¥te d'Azur	genome	29551	Human	?	?	20A	B.1	G	MEPHI, Aix Marseille University	MEPHI, Aix Marseille University	Anthony LEVASSEUR et al	https://www.gisaid.org	?	?	18537	France/PAC-IHU-1223/2020	No
hCoV-19/France/PAC-IHU-1292/2020|EPI_ISL_569109|2020-08-18|Europe	ncov	EPI_ISL_569109	?	2020-08-18	Europe	France	Provence-Alpes-C√¥te d'Azur	Marseille	Europe	France	Provence-Alpes-C√¥te d'Azur	genome	29703	Human	?	?	20C	B.1	GH	MEPHI, Aix Marseille University	MEPHI, Aix Marseille University	Anthony LEVASSEUR et al	https://www.gisaid.org	?	?	18537	France/PAC-IHU-1292/2020	No
hCoV-19/France/PAC-IHU-1346/2020|EPI_ISL_569130|2020-08-19|Europe	ncov	EPI_ISL_569130	?	2020-08-19	Europe	France	Provence-Alpes-C√¥te d'Azur	Marseille	Europe	France	Provence-Alpes-C√¥te d'Azur	genome	29703	Human	?	?	20A	B.1.160	GH	MEPHI, Aix Marseille University	MEPHI, Aix Marseille University	Anthony LEVASSEUR et al	https://www.gisaid.org	?	?	18537	France/PAC-IHU-1346/2020	No
hCoV-19/France/PAC-IHU-1350/2020|EPI_ISL_569134|2020-08-19|Europe	ncov	EPI_ISL_569134	?	2020-08-19	Europe	France	Provence-Alpes-C√¥te d'Azur	Marseille	Europe	France	Provence-Alpes-C√¥te d'Azur	genome	29703	Human	?	?	20A	B.1	G	MEPHI, Aix Marseille University	MEPHI, Aix Marseille University	Anthony LEVASSEUR et al	https://www.gisaid.org	?	?	18537	France/PAC-IHU-1350/2020	No
hCoV-19/France/PAC-IHU-1359/2020|EPI_ISL_569139|2020-08-20|Europe	ncov	EPI_ISL_569139	?	2020-08-20	Europe	France	Provence-Alpes-C√¥te d'Azur	Marseille	Europe	France	Provence-Alpes-C√¥te d'Azur	genome	29703	Human	?	?	20A	B.1.160	GH	MEPHI, Aix Marseille University	MEPHI, Aix Marseille University	Anthony LEVASSEUR et al	https://www.gisaid.org	?	?	18537	France/PAC-IHU-1359/2020	No
hCoV-19/France/PAC-IHU-1573/2020|EPI_ISL_569206|2020-09-02|Europe	ncov	EPI_ISL_569206	?	2020-09-02	Europe	France	Provence-Alpes-C√¥te d'Azur	Marseille	Europe	France	Provence-Alpes-C√¥te d'Azur	genome	29688	Human	?	?	20A	B.1.160	GH	MEPHI, Aix Marseille University	MEPHI, Aix Marseille University	Anthony LEVASSEUR et al	https://www.gisaid.org	?	?	18537	France/PAC-IHU-1573/2020	Yes
hCoV-19/France/PAC-IHU-1579/2020|EPI_ISL_569209|2020-09-01|Europe	ncov	EPI_ISL_569209	?	2020-09-01	Europe	France	Provence-Alpes-C√¥te d'Azur	Marseille	Europe	France	Provence-Alpes-C√¥te d'Azur	genome	29701	Human	?	?	20A	B.1	GH	MEPHI, Aix Marseille University	MEPHI, Aix Marseille University	Anthony LEVASSEUR et al	https://www.gisaid.org	?	?	18537	France/PAC-IHU-1579/2020	No
hCoV-19/France/PAC-IHU-1628/2020|EPI_ISL_569237|2020-09-11|Europe	ncov	EPI_ISL_569237	?	2020-09-11	Europe	France	Provence-Alpes-C√¥te d'Azur	Marseille	Europe	France	Provence-Alpes-C√¥te d'Azur	genome	29703	Human	?	?	20A	B.1.177	GV	MEPHI, Aix Marseille University	MEPHI, Aix Marseille University	Anthony LEVASSEUR et al	https://www.gisaid.org	?	?	18537	France/PAC-IHU-1628/2020	No
hCoV-19/France/PAC-IHU-1629/2020|EPI_ISL_569238|2020-09-11|Europe	ncov	EPI_ISL_569238	?	2020-09-11	Europe	France	Provence-Alpes-C√¥te d'Azur	Marseille	Europe	France	Provence-Alpes-C√¥te d'Azur	genome	29703	Human	?	?	20A	B.1.160	GH	MEPHI, Aix Marseille University	MEPHI, Aix Marseille University	Anthony LEVASSEUR et al	https://www.gisaid.org	?	?	18537	France/PAC-IHU-1629/2020	No
hCoV-19/France/PDL-1643/2020|EPI_ISL_414625|2020-02-26|Europe	ncov	EPI_ISL_414625	?	2020-02-26	Europe	France	Pays de la Loire	Nantes	Europe	France	Pays de la Loire	genome	29862	Human	59	Female	20C	B.1	GH	Centre Hospitalier R√©gional Universitaire de Nantes Laboratoire de Virologie	National Reference Center for Viruses of Respiratory Infections, Institut Pasteur, Paris	M√©lnie Albert et al	https://www.gisaid.org	Introductions and early spread of SARS-CoV-2 in France	https://dx.doi.org/10.1101/2020.04.24.059576	18336	France/PDL-1643/2020	No
hCoV-19/Gabon/ITM-K011/2020|EPI_ISL_539573|2020-03-22|Africa	ncov	EPI_ISL_539573	?	2020-03-22	Africa	Gabon	Libreville	NA	Africa	Gabon	Libreville	genome	29866	Human	?	?	19B	A	S	Centre de Recherches Medicales de Lambarene (CERMEL)	Department of Emerging Infectious Diseases, Institute of Tropical Medicine, Nagasaki University	Haruka Abe et al	https://www.gisaid.org	?	?	18524	Gabon/ITM-K011/2020	No
hCoV-19/Gabon/ITM-K023/2020|EPI_ISL_539574|2020-03-27|Africa	ncov	EPI_ISL_539574	?	2020-03-27	Africa	Gabon	Libreville	NA	Africa	Gabon	Libreville	genome	29866	Human	?	?	20A	B.1	G	Centre de Recherches Medicales de Lambarene (CERMEL)	Department of Emerging Infectious Diseases, Institute of Tropical Medicine, Nagasaki University	Haruka Abe et al	https://www.gisaid.org	?	?	18524	Gabon/ITM-K023/2020	No
hCoV-19/Gabon/ITM-K027/2020|EPI_ISL_539575|2020-03-27|Africa	ncov	EPI_ISL_539575	?	2020-03-27	Africa	Gabon	Libreville	NA	Africa	Gabon	Libreville	genome	29863	Human	?	?	19B	A	S	Centre de Recherches Medicales de Lambarene (CERMEL)	Department of Emerging Infectious Diseases, Institute of Tropical Medicine, Nagasaki University	Haruka Abe et al	https://www.gisaid.org	?	?	18524	Gabon/ITM-K027/2020	No
hCoV-19/Gabon/ITM-K028/2020|EPI_ISL_539576|2020-03-27|Africa	ncov	EPI_ISL_539576	?	2020-03-27	Africa	Gabon	Libreville	NA	Africa	Gabon	Libreville	genome	29866	Human	?	?	20C	B.1	GH	Centre de Recherches Medicales de Lambarene (CERMEL)	Department of Emerging Infectious Diseases, Institute of Tropical Medicine, Nagasaki University	Haruka Abe et al	https://www.gisaid.org	?	?	18524	Gabon/ITM-K028/2020	No
hCoV-19/Gambia/0214/2020|EPI_ISL_471158|2020-03-29|Africa	ncov	EPI_ISL_471158	?	2020-03-29	Africa	Gambia	Kombo	NA	Africa	Gambia	Kombo	genome	29782	Human	20	Male	20B	B.1.1	G	MRCG at LSHTM Genomics lab	MRCG at LSHTM Genomics lab	Sesay et al et al	https://www.gisaid.org	?	?	18432	Gambia/0214/2020	No
hCoV-19/Gambia/0268/2020|EPI_ISL_471159|2020-03-21|Africa	ncov	EPI_ISL_471159	?	2020-03-21	Africa	Gambia	Kombo	NA	Africa	Gambia	Kombo	genome	29782	Human	62	Male	20B	B.1.1	GR	MRCG at LSHTM Genomics lab	MRCG at LSHTM Genomics lab	Sesay et al et al	https://www.gisaid.org	?	?	18432	Gambia/0268/2020	No
hCoV-19/Gambia/0278/2020|EPI_ISL_471160|2020-03-20|Africa	ncov	EPI_ISL_471160	?	2020-03-20	Africa	Gambia	Kombo	NA	Africa	Gambia	Kombo	genome	29782	Human	28	Female	20B	B.1.1	GR	MRCG at LSHTM Genomics lab	MRCG at LSHTM Genomics lab	Sesay et al et al	https://www.gisaid.org	?	?	18432	Gambia/0278/2020	No
hCoV-19/Gambia/0528/2020|EPI_ISL_471161|2020-04-30|Africa	ncov	EPI_ISL_471161	?	2020-04-30	Africa	Gambia	Kombo	NA	Africa	Gambia	Kombo	genome	29782	Human	31	Male	20B	B.1.1	GR	MRCG at LSHTM Genomics lab	MRCG at LSHTM Genomics lab	Sesay et al et al	https://www.gisaid.org	?	?	18432	Gambia/0528/2020	No
hCoV-19/Gambia/0531/2020|EPI_ISL_471162|2020-04-30|Africa	ncov	EPI_ISL_471162	?	2020-04-30	Africa	Gambia	Kombo	NA	Africa	Gambia	Kombo	genome	29782	Human	11	Male	20B	B.1.1	GR	MRCG at LSHTM Genomics lab	MRCG at LSHTM Genomics lab	Sesay et al et al	https://www.gisaid.org	?	?	18432	Gambia/0531/2020	No
hCoV-19/Gambia/0536/2020|EPI_ISL_471163|2020-04-30|Africa	ncov	EPI_ISL_471163	?	2020-04-30	Africa	Gambia	Kombo	NA	Africa	Gambia	Kombo	genome	29782	Human	22	Female	20B	B.1.1	GR	MRCG at LSHTM Genomics lab	MRCG at LSHTM Genomics lab	Sesay et al et al	https://www.gisaid.org	?	?	18432	Gambia/0536/2020	No
hCoV-19/Gambia/0547/2020|EPI_ISL_471164|2020-04-30|Africa	ncov	EPI_ISL_471164	?	2020-04-30	Africa	Gambia	Kombo	NA	Africa	Gambia	Kombo	genome	29782	Human	21	Male	20B	B.1.1	GR	MRCG at LSHTM Genomics lab	MRCG at LSHTM Genomics lab	Sesay et al et al	https://www.gisaid.org	?	?	18432	Gambia/0547/2020	No
hCoV-19/Gambia/0548/2020|EPI_ISL_471165|2020-04-30|Africa	ncov	EPI_ISL_471165	?	2020-04-30	Africa	Gambia	Kombo	NA	Africa	Gambia	Kombo	genome	29782	Human	27	Female	20A	B.1	G	MRCG at LSHTM Genomics lab	MRCG at LSHTM Genomics lab	Sesay et al et al	https://www.gisaid.org	?	?	18432	Gambia/0548/2020	No
hCoV-19/Gambia/1090/2020|EPI_ISL_471166|2020-05-04|Africa	ncov	EPI_ISL_471166	?	2020-05-04	Africa	Gambia	Kombo	NA	Africa	Gambia	Kombo	genome	29782	Human	23	Male	20B	B.1.1	GR	MRCG at LSHTM Genomics lab	MRCG at LSHTM Genomics lab	Sesay et al et al	https://www.gisaid.org	?	?	18432	Gambia/1090/2020	No
hCoV-19/Gambia/1094/2020|EPI_ISL_471167|2020-05-04|Africa	ncov	EPI_ISL_471167	?	2020-05-04	Africa	Gambia	Kombo	NA	Africa	Gambia	Kombo	genome	29782	Human	23	Male	20B	B.1.1	GR	MRCG at LSHTM Genomics lab	MRCG at LSHTM Genomics lab	Sesay et al et al	https://www.gisaid.org	?	?	18432	Gambia/1094/2020	No
hCoV-19/Gambia/1251/2020|EPI_ISL_471168|2020-05-07|Africa	ncov	EPI_ISL_471168	?	2020-05-07	Africa	Gambia	Kombo	NA	Africa	Gambia	Kombo	genome	29782	Human	6	Male	20B	B.1.1	GR	MRCG at LSHTM Genomics lab	MRCG at LSHTM Genomics lab	Sesay et al et al	https://www.gisaid.org	?	?	18432	Gambia/1251/2020	No
hCoV-19/Gambia/1264/2020|EPI_ISL_471169|2020-05-07|Africa	ncov	EPI_ISL_471169	?	2020-05-07	Africa	Gambia	Kombo	NA	Africa	Gambia	Kombo	genome	29782	Human	69	Male	20B	B.1.1	GR	MRCG at LSHTM Genomics lab	MRCG at LSHTM Genomics lab	Sesay et al et al	https://www.gisaid.org	?	?	18432	Gambia/1264/2020	No
hCoV-19/Gambia/1271/2020|EPI_ISL_471170|2020-05-07|Africa	ncov	EPI_ISL_471170	?	2020-05-07	Africa	Gambia	Kombo	NA	Africa	Gambia	Kombo	genome	29782	Human	27	Male	20B	B.1.1	GR	MRCG at LSHTM Genomics lab	MRCG at LSHTM Genomics lab	Sesay et al et al	https://www.gisaid.org	?	?	18432	Gambia/1271/2020	No
hCoV-19/Gambia/3743/2020|EPI_ISL_561011|2020-07-30|Africa	ncov	EPI_ISL_561011	?	2020-07-30	Africa	Gambia	Kombo	NA	Africa	Gambia	Kombo	genome	29782	Human	27	Female	20A	B.1	G	MRCG at LSHTM Genomics lab	MRCG at LSHTM Genomics lab	Abdul Karim sesay et al	https://www.gisaid.org	?	?	18535	Gambia/3743/2020	No
hCoV-19/Gambia/GC19-015/2020|EPI_ISL_428855|2020-03-17|Africa	ncov	EPI_ISL_428855	?	2020-03-17	Africa	Gambia	West Coast Region	NA	Africa	Gambia	West Coast Region	genome	29782	Human	28	Female	20B	B.1.1	GR	MRCG at LSHTM Geomics lab	MRCG at LSHTM Genomics lab	Sesay et al et al	https://www.gisaid.org	Origin of imported SARS-CoV-2 strains in The Gambia identified from Whole Genome Sequences	https://dx.doi.org/10.1101/2020.04.30.070771	18374	Gambia/GC19-015/2020	No
hCoV-19/Gambia/GC19-026/2020|EPI_ISL_428856|2020-03-21|Africa	ncov	EPI_ISL_428856	?	2020-03-21	Africa	Gambia	West Coast Region	NA	Africa	Gambia	West Coast Region	genome	29782	Human	70	Male	19A	B.6	O	MRCG at LSHTM Genomics Lab	MRCG at LSHTM Genomics lab	Sesay et al et al	https://www.gisaid.org	Origin of imported SARS-CoV-2 strains in The Gambia identified from Whole Genome Sequences	https://dx.doi.org/10.1101/2020.04.30.070771	18374	Gambia/GC19-026/2020	No
hCoV-19/Gambia/GC19-029/2020|EPI_ISL_428857|2020-04-20|Africa	ncov	EPI_ISL_428857	?	2020-04-20	Africa	Gambia	West Coast Region	NA	Africa	Gambia	West Coast Region	genome	29782	Human	71	Male	20A	B.1	GH	MRCG at LSHTM Genomics lab	MRCG at LSHTM Genomics lab	Sesay et al et al	https://www.gisaid.org	Origin of imported SARS-CoV-2 strains in The Gambia identified from Whole Genome Sequences	https://dx.doi.org/10.1101/2020.04.30.070771	18374	Gambia/GC19-029/2020	No
hCoV-19/Gambia/GC19-0479/2020|EPI_ISL_561015|2020-04-29|Africa	ncov	EPI_ISL_561015	?	2020-04-29	Africa	Gambia	Kombo	NA	Africa	Gambia	Kombo	genome	29782	Human	30	Female	20B	B.1.1	GR	MRCG at LSHTM Genomics lab	MRCG at LSHTM Genomics lab	Abdul Karim sesay et al	https://www.gisaid.org	?	?	18535	Gambia/GC19-0479/2020	No
hCoV-19/Gambia/GC19-1385/2020|EPI_ISL_561018|2020-05-12|Africa	ncov	EPI_ISL_561018	?	2020-05-12	Africa	Gambia	Kombo	NA	Africa	Gambia	Kombo	genome	29611	Human	0	Male	20A	B.1	G	MRCG at LSHTM Genomics lab	MRCG at LSHTM Genomics lab	Abdul Karim sesay et al	https://www.gisaid.org	?	?	18535	Gambia/GC19-1385/2020	No
hCoV-19/Gambia/GC19-1503/2020|EPI_ISL_561021|2020-05-14|Africa	ncov	EPI_ISL_561021	?	2020-05-14	Africa	Gambia	Kombo	NA	Africa	Gambia	Kombo	genome	29782	Human	20	Male	20B	B.1.1	GR	MRCG at LSHTM Genomics lab	MRCG at LSHTM Genomics lab	Abdul Karim sesay et al	https://www.gisaid.org	?	?	18535	Gambia/GC19-1503/2020	No
hCoV-19/Gambia/GC19-1575/2020|EPI_ISL_561026|2020-05-20|Africa	ncov	EPI_ISL_561026	?	2020-05-20	Africa	Gambia	Kombo	NA	Africa	Gambia	Kombo	genome	29611	Human	53	Female	20A	B.1	G	MRCG at LSHTM Genomics lab	MRCG at LSHTM Genomics lab	Abdul Karim sesay et al	https://www.gisaid.org	?	?	18535	Gambia/GC19-1575/2020	No
hCoV-19/Gambia/GC19-1706/2020|EPI_ISL_561028|2020-05-22|Africa	ncov	EPI_ISL_561028	?	2020-05-22	Africa	Gambia	Kombo	NA	Africa	Gambia	Kombo	genome	29611	Human	21	Male	20A	B.1	G	MRCG at LSHTM Genomics lab	MRCG at LSHTM Genomics lab	Abdul Karim sesay et al	https://www.gisaid.org	?	?	18535	Gambia/GC19-1706/2020	No
hCoV-19/Gambia/GC19-1818/2020|EPI_ISL_561034|2020-05-28|Africa	ncov	EPI_ISL_561034	?	2020-05-28	Africa	Gambia	Kombo	NA	Africa	Gambia	Kombo	genome	29782	Human	84	Male	20B	B.1.1	GR	MRCG at LSHTM Genomics lab	MRCG at LSHTM Genomics lab	Abdul Karim sesay et al	https://www.gisaid.org	?	?	18535	Gambia/GC19-1818/2020	No
hCoV-19/Gambia/GC19-1983/2020|EPI_ISL_561038|2020-06-07|Africa	ncov	EPI_ISL_561038	?	2020-06-07	Africa	Gambia	Kombo	NA	Africa	Gambia	Kombo	genome	29782	Human	38	Male	20B	B.1.1	GR	MRCG at LSHTM Genomics lab	MRCG at LSHTM Genomics lab	Abdul Karim sesay et al	https://www.gisaid.org	?	?	18535	Gambia/GC19-1983/2020	No
hCoV-19/Gambia/GC19-2197/2020|EPI_ISL_561040|2020-06-26|Africa	ncov	EPI_ISL_561040	?	2020-06-26	Africa	Gambia	Kombo	NA	Africa	Gambia	Kombo	genome	29782	Human	32	Female	20C	B.1	GH	MRCG at LSHTM Genomics lab	MRCG at LSHTM Genomics lab	Abdul Karim sesay et al	https://www.gisaid.org	?	?	18535	Gambia/GC19-2197/2020	No
hCoV-19/Gambia/GC19-2459/2020|EPI_ISL_561108|2020-07-21|Africa	ncov	EPI_ISL_561108	?	2020-07-21	Africa	Gambia	Kombo	NA	Africa	Gambia	Kombo	genome	29782	Human	46	Male	20A	B.1	G	MRCG at LSHTM Genomics lab	MRCG at LSHTM Genomics lab	Abdul Karim sesay et al	https://www.gisaid.org	?	?	18535	Gambia/GC19-2459/2020	No
hCoV-19/Gambia/GC19-2628/2020|EPI_ISL_561122|2020-07-21|Africa	ncov	EPI_ISL_561122	?	2020-07-21	Africa	Gambia	Kombo	NA	Africa	Gambia	Kombo	genome	29782	Human	38	Female	20A	B.1	G	MRCG at LSHTM Genomics lab	MRCG at LSHTM Genomics lab	Abdul Karim sesay et al	https://www.gisaid.org	?	?	18535	Gambia/GC19-2628/2020	No
hCoV-19/Gambia/GC19-2652/2020|EPI_ISL_561128|2020-07-21|Africa	ncov	EPI_ISL_561128	?	2020-07-21	Africa	Gambia	Kombo	NA	Africa	Gambia	Kombo	genome	29767	Human	32	Female	20A	B.1.141	G	MRCG at LSHTM Genomics lab	MRCG at LSHTM Genomics lab	Abdul Karim sesay et al	https://www.gisaid.org	?	?	18535	Gambia/GC19-2652/2020	Yes
hCoV-19/Gambia/GC19-2828/2020|EPI_ISL_561150|2020-07-24|Africa	ncov	EPI_ISL_561150	?	2020-07-24	Africa	Gambia	Kombo	NA	Africa	Gambia	Kombo	genome	29782	Human	23	Male	20C	B.1	GH	MRCG at LSHTM Genomics lab	MRCG at LSHTM Genomics lab	Abdul Karim sesay et al	https://www.gisaid.org	?	?	18535	Gambia/GC19-2828/2020	No
hCoV-19/Gambia/GC19-3503/2020|EPI_ISL_561186|2020-07-27|Africa	ncov	EPI_ISL_561186	?	2020-07-27	Africa	Gambia	Kombo	NA	Africa	Gambia	Kombo	genome	29782	Human	40	Male	20A	B.1	G	MRCG at LSHTM Genomics lab	MRCG at LSHTM Genomics lab	Abdul Karim sesay et al	https://www.gisaid.org	?	?	18535	Gambia/GC19-3503/2020	No
hCoV-19/Gambia/GC19-3807/2020|EPI_ISL_561085|2020-07-27|Africa	ncov	EPI_ISL_561085	?	2020-07-27	Africa	Gambia	Kombo	NA	Africa	Gambia	Kombo	genome	29782	Human	?	Male	20B	B.1.1	GR	MRCG at LSHTM Genomics lab	MRCG at LSHTM Genomics lab	Abdul Karim sesay et al	https://www.gisaid.org	?	?	18535	Gambia/GC19-3807/2020	No
hCoV-19/Gambia/GC19-3821/2020|EPI_ISL_561092|2020-07-27|Africa	ncov	EPI_ISL_561092	?	2020-07-27	Africa	Gambia	Kombo	NA	Africa	Gambia	Kombo	genome	29782	Human	?	Male	20A	B.1	G	MRCG at LSHTM Genomics lab	MRCG at LSHTM Genomics lab	Abdul Karim sesay et al	https://www.gisaid.org	?	?	18535	Gambia/GC19-3821/2020	No
hCoV-19/Gambia/GC192786/2020|EPI_ISL_561144|2020-07-22|Africa	ncov	EPI_ISL_561144	?	2020-07-22	Africa	Gambia	Kombo	NA	Africa	Gambia	Kombo	genome	29782	Human	32	Male	20B	B.1.1	GR	MRCG at LSHTM Genomics lab	MRCG at LSHTM Genomics lab	Abdul Karim sesay et al	https://www.gisaid.org	?	?	18535	Gambia/GC192786/2020	No
hCoV-19/Gambia/NPHL-1168/2020|EPI_ISL_561212|2020-06-27|Africa	ncov	EPI_ISL_561212	?	2020-06-27	Africa	Gambia	Kombo	NA	Africa	Gambia	Kombo	genome	29782	Human	19	Male	20A	B.1.5.12	G	MRCG at LSHTM Genomics lab	MRCG at LSHTM Genomics lab	Abdul Karim sesay et al	https://www.gisaid.org	?	?	18535	Gambia/NPHL-1168/2020	No
hCoV-19/Gambia/NPHL-1208/2020|EPI_ISL_561213|2020-06-30|Africa	ncov	EPI_ISL_561213	?	2020-06-30	Africa	Gambia	Kombo	NA	Africa	Gambia	Kombo	genome	29611	Human	47	Male	20A	B.1	G	MRCG at LSHTM Genomics lab	MRCG at LSHTM Genomics lab	Abdul Karim sesay et al	https://www.gisaid.org	?	?	18535	Gambia/NPHL-1208/2020	No
hCoV-19/Gambia/NPHL-1209/2020|EPI_ISL_561214|2020-06-30|Africa	ncov	EPI_ISL_561214	?	2020-06-30	Africa	Gambia	Kombo	NA	Africa	Gambia	Kombo	genome	29611	Human	39	Male	20A	B.1	G	MRCG at LSHTM Genomics lab	MRCG at LSHTM Genomics lab	Abdul Karim sesay et al	https://www.gisaid.org	?	?	18535	Gambia/NPHL-1209/2020	No
hCoV-19/Gambia/NPHL-1212/2020|EPI_ISL_561215|2020-06-30|Africa	ncov	EPI_ISL_561215	?	2020-06-30	Africa	Gambia	Kombo	NA	Africa	Gambia	Kombo	genome	29782	Human	?	Male	20A	B.1	G	MRCG at LSHTM Genomics lab	MRCG at LSHTM Genomics lab	Abdul Karim sesay et al	https://www.gisaid.org	?	?	18535	Gambia/NPHL-1212/2020	No
hCoV-19/Gambia/NPHL-1224/2020|EPI_ISL_561217|2020-06-30|Africa	ncov	EPI_ISL_561217	?	2020-06-30	Africa	Gambia	Kombo	NA	Africa	Gambia	Kombo	genome	29782	Human	50	Male	20B	B.1.1	GR	MRCG at LSHTM Genomics lab	MRCG at LSHTM Genomics lab	Abdul Karim sesay et al	https://www.gisaid.org	?	?	18535	Gambia/NPHL-1224/2020	No
hCoV-19/Gambia/NPHL-1230/2020|EPI_ISL_561218|2020-06-30|Africa	ncov	EPI_ISL_561218	?	2020-06-30	Africa	Gambia	Kombo	NA	Africa	Gambia	Kombo	genome	29611	Human	46	Male	20A	B.1	G	MRCG at LSHTM Genomics lab	MRCG at LSHTM Genomics lab	Abdul Karim sesay et al	https://www.gisaid.org	?	?	18535	Gambia/NPHL-1230/2020	No
hCoV-19/Gambia/NPHL-1645/2020|EPI_ISL_561236|2020-08-04|Africa	ncov	EPI_ISL_561236	?	2020-08-04	Africa	Gambia	Kombo	NA	Africa	Gambia	Kombo	genome	29611	Human	24	Male	20A	B.1	G	MRCG at LSHTM Genomics lab	MRCG at LSHTM Genomics lab	Abdul Karim sesay et al	https://www.gisaid.org	?	?	18535	Gambia/NPHL-1645/2020	No
hCoV-19/Gambia/NPHL-1711/2020|EPI_ISL_561237|2020-08-04|Africa	ncov	EPI_ISL_561237	?	2020-08-04	Africa	Gambia	Kombo	NA	Africa	Gambia	Kombo	genome	29782	Human	68	Female	20B	B.1.1	GR	MRCG at LSHTM Genomics lab	MRCG at LSHTM Genomics lab	Abdul Karim sesay et al	https://www.gisaid.org	?	?	18535	Gambia/NPHL-1711/2020	No
hCoV-19/Gambia/NPHL-2470/2020|EPI_ISL_561258|2020-07-21|Africa	ncov	EPI_ISL_561258	?	2020-07-21	Africa	Gambia	Kombo	NA	Africa	Gambia	Kombo	genome	29782	Human	28	Female	20B	B.1.1	GR	MRCG at LSHTM Genomics lab	MRCG at LSHTM Genomics lab	Abdul Karim sesay et al	https://www.gisaid.org	?	?	18535	Gambia/NPHL-2470/2020	No
hCoV-19/Gambia/NPHL-2615/2020|EPI_ISL_561283|2020-08-18|Africa	ncov	EPI_ISL_561283	?	2020-08-18	Africa	Gambia	Kombo	NA	Africa	Gambia	Kombo	genome	29782	Human	53	Male	20B	B.1.1	GR	MRCG at LSHTM Genomics lab	MRCG at LSHTM Genomics lab	Abdul Karim sesay et al	https://www.gisaid.org	?	?	18535	Gambia/NPHL-2615/2020	No
hCoV-19/Gambia/NPHL-2640/2020|EPI_ISL_561285|2020-06-17|Africa	ncov	EPI_ISL_561285	?	2020-06-17	Africa	Gambia	Kombo	NA	Africa	Gambia	Kombo	genome	29782	Human	41	Male	20A	B.1	G	MRCG at LSHTM Genomics lab	MRCG at LSHTM Genomics lab	Abdul Karim sesay et al	https://www.gisaid.org	?	?	18535	Gambia/NPHL-2640/2020	No
hCoV-19/Gambia/NPHL-2712/2020|EPI_ISL_561288|2020-08-03|Africa	ncov	EPI_ISL_561288	?	2020-08-03	Africa	Gambia	Kombo	NA	Africa	Gambia	Kombo	genome	29782	Human	40	Male	20A	B.1	G	MRCG at LSHTM Genomics lab	MRCG at LSHTM Genomics lab	Abdul Karim sesay et al	https://www.gisaid.org	?	?	18535	Gambia/NPHL-2712/2020	No
hCoV-19/Gambia/NPHL-2727/2020|EPI_ISL_561289|2020-08-04|Africa	ncov	EPI_ISL_561289	?	2020-08-04	Africa	Gambia	Kombo	NA	Africa	Gambia	Kombo	genome	29782	Human	21	Female	20A	B.1	G	MRCG at LSHTM Genomics lab	MRCG at LSHTM Genomics lab	Abdul Karim sesay et al	https://www.gisaid.org	?	?	18535	Gambia/NPHL-2727/2020	No
hCoV-19/Gambia/NPHL-2759/2020|EPI_ISL_561292|2020-08-07|Africa	ncov	EPI_ISL_561292	?	2020-08-07	Africa	Gambia	Kombo	NA	Africa	Gambia	Kombo	genome	29782	Human	26	Male	20A	B.1	G	MRCG at LSHTM Genomics lab	MRCG at LSHTM Genomics lab	Abdul Karim sesay et al	https://www.gisaid.org	?	?	18535	Gambia/NPHL-2759/2020	No
hCoV-19/Gambia/NPHL-2892/2020|EPI_ISL_561302|2020-09-07|Africa	ncov	EPI_ISL_561302	?	2020-09-07	Africa	Gambia	Kombo	NA	Africa	Gambia	Kombo	genome	29782	Human	21	Female	20A	B.1	G	MRCG at LSHTM Genomics lab	MRCG at LSHTM Genomics lab	Abdul Karim sesay et al	https://www.gisaid.org	?	?	18535	Gambia/NPHL-2892/2020	No
hCoV-19/Georgia/Tb-1352/2020|EPI_ISL_420140|2020-03-28|Asia	ncov	EPI_ISL_420140	?	2020-03-28	Asia	Georgia	Tbilisi	NA	Asia	Georgia	Tbilisi	genome	29945	Human	58	Female	20C	B.1	GH	Department for Virology, Molecular Biology and Genome Research, R. G. Lugar Center for Public Health Research, National Center for Disease Control and Public Health (NCDC) of Georgia.	Department for Virology, Molecular Biology and Genome Research, R. G. Lugar Center for Public Health Research, National Center for Disease Control and Public Health (NCDC) of Georgia.	Nato Kotaria et al	https://www.gisaid.org	?	?	18357	Georgia/Tb-1352/2020	No
hCoV-19/Georgia/Tb-1523/2020|EPI_ISL_420142|2020-03-30|Asia	ncov	EPI_ISL_420142	?	2020-03-30	Asia	Georgia	Tbilisi	NA	Asia	Georgia	Tbilisi	genome	29915	Human	71	Female	19A	B	O	Department for Virology, Molecular Biology and Genome Research, R. G. Lugar Center for Public Health Research, National Center for Disease Control and Public Health (NCDC) of Georgia.	Department for Virology, Molecular Biology and Genome Research, R. G. Lugar Center for Public Health Research, National Center for Disease Control and Public Health (NCDC) of Georgia.	Marine Murtskhvaladze et al	https://www.gisaid.org	?	?	18357	Georgia/Tb-1523/2020	No
hCoV-19/Georgia/Tb-1679/2020|EPI_ISL_420144|2020-04-01|Asia	ncov	EPI_ISL_420144	?	2020-04-01	Asia	Georgia	Tbilisi	NA	Asia	Georgia	Tbilisi	genome	29833	Human	49	Female	20B	B.1.1	GR	Department for Virology, Molecular Biology and Genome Research, R. G. Lugar Center for Public Health Research, National Center for Disease Control and Public Health (NCDC) of Georgia.	Department for Virology, Molecular Biology and Genome Research, R. G. Lugar Center for Public Health Research, National Center for Disease Control and Public Health (NCDC) of Georgia.	Gvantsa Chanturia et al	https://www.gisaid.org	?	?	18357	Georgia/Tb-1679/2020	No
hCoV-19/Georgia/Tb-22208/2020|EPI_ISL_470876|2020-05-29|Asia	ncov	EPI_ISL_470876	?	2020-05-29	Asia	Georgia	Tbilisi	NA	Asia	Georgia	Tbilisi	genome	29532	Human	?	Female	20C	B.1	GH	Department for Virology, Molecular Biology and Genome Research, R. G. Lugar Center for Public Health Research, National Center for Disease Control and Public Health (NCDC) of Georgia.	Department for Virology, Molecular Biology and Genome Research, R. G. Lugar Center for Public Health Research, National Center for Disease Control and Public Health (NCDC) of Georgia.	Giorgi Tomashvili et al	https://www.gisaid.org	?	?	18432	Georgia/Tb-22208/2020	No
hCoV-19/Georgia/Tb-273/2020|EPI_ISL_416479|2020-03-05|Asia	ncov	EPI_ISL_416479	?	2020-03-05	Asia	Georgia	Tbilisi	NA	Asia	Georgia	Tbilisi	genome	29812	Human	?	Male	20B	B.1.1	GR	R. G. Lugar Center for Public Health Research, National Center for Disease Control and Public Health (NCDC) of Georgia.	R. G. Lugar Center for Public Health Research, National Center for Disease Control and Public Health (NCDC) of Georgia.	Marine Murtskhvaladze et al	https://www.gisaid.org	?	?	18343	Georgia/Tb-273/2020	No
hCoV-19/Georgia/Tb-27822/2020|EPI_ISL_471529|2020-06-11|Asia	ncov	EPI_ISL_471529	?	2020-06-11	Asia	Georgia	Tbilisi	NA	Asia	Georgia	Tbilisi	genome	29818	Human	?	Female	20C	B.1	GH	Department for Virology, Molecular Biology and Genome Research, R. G. Lugar Center for Public Health Research, National Center for Disease Control and Public Health (NCDC) of Georgia.	Department for Virology, Molecular Biology and Genome Research, R. G. Lugar Center for Public Health Research, National Center for Disease Control and Public Health (NCDC) of Georgia.	Meri Pantsulaia et al	https://www.gisaid.org	?	?	18435	Georgia/Tb-27822/2020	No
hCoV-19/Georgia/Tb-3118/2020|EPI_ISL_470877|2020-04-15|Asia	ncov	EPI_ISL_470877	MT786455.1	2020-04-15	Asia	Georgia	Tbilisi	NA	Asia	Georgia	Tbilisi	genome	29808	Human	?	Female	20C	B.1	GH	Department for Virology, Molecular Biology and Genome Research, R. G. Lugar Center for Public Health Research, National Center for Disease Control and Public Health (NCDC) of Georgia.	Department for Virology, Molecular Biology and Genome Research, R. G. Lugar Center for Public Health Research, National Center for Disease Control and Public Health (NCDC) of Georgia.	Gvantsa Brachveli et al	https://www.gisaid.org	?	?	18432	Georgia/Tb-3118/2020	No
hCoV-19/Georgia/Tb-390/2020|EPI_ISL_416477|2020-03-08|Asia	ncov	EPI_ISL_416477	?	2020-03-08	Asia	Georgia	Tbilisi	NA	Asia	Georgia	Tbilisi	genome	29834	Human	?	Male	19B	A.2	S	R. G. Lugar Center for Public Health Research, National Center for Disease Control and Public Health (NCDC) of Georgia.	R. G. Lugar Center for Public Health Research, National Center for Disease Control and Public Health (NCDC) of Georgia.	Marine Murtskhvaladze et al	https://www.gisaid.org	?	?	18343	Georgia/Tb-390/2020	No
hCoV-19/Georgia/Tb-468/2020|EPI_ISL_415643|2020-03-10|Asia	ncov	EPI_ISL_415643	?	2020-03-10	Asia	Georgia	Tbilisi	NA	Asia	Georgia	Tbilisi	genome	29813	Human	?	Male	19A	B.2	V	R. G. Lugar Center for Public Health Research, National Center for Disease Control and Public Health (NCDC) of Georgia.	R. G. Lugar Center for Public Health Research, National Center for Disease Control and Public Health (NCDC) of Georgia.	Nato Kotaria et al	https://www.gisaid.org	?	?	18339	Georgia/Tb-468/2020	No
hCoV-19/Georgia/Tb-477/2020|EPI_ISL_415642|2020-03-10|Asia	ncov	EPI_ISL_415642	?	2020-03-10	Asia	Georgia	Tbilisi	NA	Asia	Georgia	Tbilisi	genome	29824	Human	?	Male	20A	B.1	G	R. G. Lugar Center for Public Health Research, National Center for Disease Control and Public Health (NCDC) of Georgia.	R. G. Lugar Center for Public Health Research, National Center for Disease Control and Public Health (NCDC) of Georgia.	Nato Kotaria et al	https://www.gisaid.org	?	?	18339	Georgia/Tb-477/2020	No
hCoV-19/Georgia/Tb-537/2020|EPI_ISL_416480|2020-03-11|Asia	ncov	EPI_ISL_416480	?	2020-03-11	Asia	Georgia	Tbilisi	NA	Asia	Georgia	Tbilisi	genome	29834	Human	?	Male	19A	B.2.1	V	R. G. Lugar Center for Public Health Research, National Center for Disease Control and Public Health (NCDC) of Georgia.	R. G. Lugar Center for Public Health Research, National Center for Disease Control and Public Health (NCDC) of Georgia.	Ann Machablishvili et al	https://www.gisaid.org	?	?	18343	Georgia/Tb-537/2020	No
hCoV-19/Georgia/Tb-54/2020|EPI_ISL_415641|2020-02-27|Asia	ncov	EPI_ISL_415641	?	2020-02-27	Asia	Georgia	Tbilisi	NA	Asia	Georgia	Tbilisi	genome	29847	Human	?	Female	19A	B.2.1	V	R. G. Lugar Center for Public Health Research, National Center for Disease Control and Public Health (NCDC) of Georgia.	R. G. Lugar Center for Public Health Research, National Center for Disease Control and Public Health (NCDC) of Georgia.	Nato Kotaria et al	https://www.gisaid.org	?	?	18339	Georgia/Tb-54/2020	No
hCoV-19/Georgia/Tb-5727/2020|EPI_ISL_481483|2020-04-25|Asia	ncov	EPI_ISL_481483	MT786444.1	2020-04-25	Asia	Georgia	Tbilisi	NA	Asia	Georgia	Tbilisi	genome	29807	Human	?	Female	20C	B.1	GH	Department for Virology, Molecular Biology and Genome Research, R. G. Lugar Center for Public Health Research, National Center for Disease Control and Public Health (NCDC) of Georgia.	Department for Virology, Molecular Biology and Genome Research, R. G. Lugar Center for Public Health Research, National Center for Disease Control and Public Health (NCDC) of Georgia.	Nino Berishvili et al	https://www.gisaid.org	?	?	18446	Georgia/Tb-5727/2020	No
hCoV-19/Georgia/Tb-6598/2020|EPI_ISL_447055|2020-04-29|Asia	ncov	EPI_ISL_447055	?	2020-04-29	Asia	Georgia	Tbilisi	NA	Asia	Georgia	Tbilisi	genome	29843	Human	?	Male	20C	B.1	GH	Department for Virology, Molecular Biology and Genome Research, R. G. Lugar Center for Public Health Research, National Center for Disease Control and Public Health (NCDC) of Georgia.	Department for Virology, Molecular Biology and Genome Research, R. G. Lugar Center for Public Health Research, National Center for Disease Control and Public Health (NCDC) of Georgia.	Meri Pantsulaia et al	https://www.gisaid.org	?	?	18398	Georgia/Tb-6598/2020	No
hCoV-19/Georgia/Tb-673/2020|EPI_ISL_416478|2020-03-14|Asia	ncov	EPI_ISL_416478	?	2020-03-14	Asia	Georgia	Tbilisi	NA	Asia	Georgia	Tbilisi	genome	29833	Human	?	Male	20C	B.1	GH	R. G. Lugar Center for Public Health Research, National Center for Disease Control and Public Health (NCDC) of Georgia.	R. G. Lugar Center for Public Health Research, National Center for Disease Control and Public Health (NCDC) of Georgia.	Marine Murtskhvaladze et al	https://www.gisaid.org	?	?	18343	Georgia/Tb-673/2020	No
hCoV-19/Georgia/Tb-712/2020|EPI_ISL_416481|2020-03-16|Asia	ncov	EPI_ISL_416481	?	2020-03-16	Asia	Georgia	Tbilisi	NA	Asia	Georgia	Tbilisi	genome	29834	Human	?	Female	20A	B.1	G	R. G. Lugar Center for Public Health Research, National Center for Disease Control and Public Health (NCDC) of Georgia.	R. G. Lugar Center for Public Health Research, National Center for Disease Control and Public Health (NCDC) of Georgia.	Gvantsa Chanturia et al	https://www.gisaid.org	?	?	18343	Georgia/Tb-712/2020	No
hCoV-19/Georgia/Tb-7851/2020|EPI_ISL_477169|2020-05-01|Asia	ncov	EPI_ISL_477169	MT786438.1	2020-05-01	Asia	Georgia	Tbilisi	NA	Asia	Georgia	Tbilisi	genome	29810	Human	?	Male	19A	B.4	O	Department for Virology, Molecular Biology and Genome Research, R. G. Lugar Center for Public Health Research, National Center for Disease Control and Public Health (NCDC) of Georgia.	Department for Virology, Molecular Biology and Genome Research, R. G. Lugar Center for Public Health Research, National Center for Disease Control and Public Health (NCDC) of Georgia.	Tata Imnadze et al	https://www.gisaid.org	?	?	18442	Georgia/Tb-7851/2020	No
hCoV-19/Georgia/Tb-7856/2020|EPI_ISL_481380|2020-05-01|Asia	ncov	EPI_ISL_481380	MT786442.1	2020-05-01	Asia	Georgia	Tbilisi	NA	Asia	Georgia	Tbilisi	genome	29812	Human	?	Female	20C	B.1	GH	Department for Virology, Molecular Biology and Genome Research, R. G. Lugar Center for Public Health Research, National Center for Disease Control and Public Health (NCDC) of Georgia.	Department for Virology, Molecular Biology and Genome Research, R. G. Lugar Center for Public Health Research, National Center for Disease Control and Public Health (NCDC) of Georgia.	Ana Papkiauri et al	https://www.gisaid.org	?	?	18446	Georgia/Tb-7856/2020	No
hCoV-19/Georgia/Tb-82/2020|EPI_ISL_415644|2020-02-28|Asia	ncov	EPI_ISL_415644	?	2020-02-28	Asia	Georgia	Tbilisi	NA	Asia	Georgia	Tbilisi	genome	29847	Human	?	Male	19A	B.4	O	R. G. Lugar Center for Public Health Research, National Center for Disease Control and Public Health (NCDC) of Georgia.	R. G. Lugar Center for Public Health Research, National Center for Disease Control and Public Health (NCDC) of Georgia.	Nato Kotaria et al	https://www.gisaid.org	?	?	18339	Georgia/Tb-82/2020	No
hCoV-19/Georgia/Tb/2020|EPI_ISL_416482|2020-03-13|Asia	ncov	EPI_ISL_416482	?	2020-03-13	Asia	Georgia	Tbilisi	NA	Asia	Georgia	Tbilisi	genome	29833	Human	?	Male	20A	B.1	G	R. G. Lugar Center for Public Health Research, National Center for Disease Control and Public Health (NCDC) of Georgia.	R. G. Lugar Center for Public Health Research, National Center for Disease Control and Public Health (NCDC) of Georgia.	Adam Kotorashvili et al	https://www.gisaid.org	?	?	18343	Georgia/Tb/2020	No
hCoV-19/Germany/BAV-PL-virotum-nacq/2020|EPI_ISL_582134|2020-02-15|Europe	ncov	EPI_ISL_582134	?	2020-02-15	Europe	Germany	Bavaria	Munich	Europe	Germany	Bavaria	genome	29794	Human	2	Male	19A	B	G	Protzer Lab	Protzer Lab	Ulrike Protzer et al	https://www.gisaid.org	?	?	18550	Germany/BAV-PL-virotum-nacq/2020	No
hCoV-19/Germany/BW-UKT-037/2020|EPI_ISL_581456|2020-03-23|Europe	ncov	EPI_ISL_581456	?	2020-03-23	Europe	Germany	Baden-Wuerttemberg	Tuebingen	Europe	Germany	Baden-Wuerttemberg	genome	29836	Human	?	?	20A	B.1	GH	Medizinische Klinik Innere Medizin I, Universit√§tsklinikum T√ºbingen	NGS Competence Center T√ºbingen, Institut f√ºr Medizinische Mikrobiologie und Hygiene, Universit√§tsklinikum T√ºbingen	Angel Angelov et al	https://www.gisaid.org	?	?	18549	Germany/BW-UKT-037/2020	No
hCoV-19/Germany/BW-UT-009/2020|EPI_ISL_508688|2020-05-20|Europe	ncov	EPI_ISL_508688	?	2020-05-20	Europe	Germany	Baden-Wuerttemberg	Tuebingen	Europe	Germany	Baden-Wuerttemberg	genome	29836	Human	?	?	20B	B.1.1.35	GR	Institut f√ºr Virologie und Epidemiologie der Viruskrankheiten, Universit√§tsklinikum T√ºbingen	NGS Competence Center T√ºbingen, Institut f√ºr Medizinische Mikrobiologie und Hygiene, Universit√§tsklinikum T√ºbingen	Angel Angelov et al	https://www.gisaid.org	?	?	18478	Germany/BW-UT-009/2020	No
hCoV-19/Germany/BY-ChVir-1017/2020|EPI_ISL_450209|2020-01-30|Europe	ncov	EPI_ISL_450209	MT270112.1	2020-01-30	Europe	Germany	Bavaria	NA	Europe	Germany	Bavaria	genome	29858	Human	?	?	19A	B	G	Department of Virology	Department of Virology	Boehmer et al	https://www.gisaid.org	?	?	18349	Germany/BY-ChVir-1017/2020	No
hCoV-19/Germany/BY-ChVir-1019/2020|EPI_ISL_450199|2020-01-29|Europe	ncov	EPI_ISL_450199	MT270102.1	2020-01-29	Europe	Germany	Bavaria	NA	Europe	Germany	Bavaria	genome	29835	Human	?	?	19A	B	G	Department of Virology	Department of Virology	Boehmer et al	https://www.gisaid.org	?	?	18349	Germany/BY-ChVir-1019/2020	No
hCoV-19/Germany/BY-ChVir-1020/2020|EPI_ISL_450200|2020-01-28|Europe	ncov	EPI_ISL_450200	MT270103.1	2020-01-28	Europe	Germany	Bavaria	NA	Europe	Germany	Bavaria	genome	29837	Human	?	?	19A	B	G	Department of Virology	Department of Virology	Boehmer et al	https://www.gisaid.org	?	?	18349	Germany/BY-ChVir-1020/2020	No
hCoV-19/Germany/BY-ChVir-1482/2020|EPI_ISL_450207|2020-02-07|Europe	ncov	EPI_ISL_450207	MT270110.1	2020-02-07	Europe	Germany	Bavaria	NA	Europe	Germany	Bavaria	genome	29782	Human	?	?	19A	B	G	Department of Virology	Department of Virology	Boehmer et al	https://www.gisaid.org	?	?	18349	Germany/BY-ChVir-1482/2020	No
hCoV-19/Germany/BY-ChVir-1483/2020|EPI_ISL_450208|2020-02-08|Europe	ncov	EPI_ISL_450208	MT270111.1	2020-02-08	Europe	Germany	Bavaria	NA	Europe	Germany	Bavaria	genome	29782	Human	?	?	19A	B	G	Department of Virology	Department of Virology	Boehmer et al	https://www.gisaid.org	?	?	18349	Germany/BY-ChVir-1483/2020	No
hCoV-19/Germany/BY-ChVir-929-2/2020|EPI_ISL_450198|2020-01-28|Europe	ncov	EPI_ISL_450198	?	2020-01-28	Europe	Germany	Bavaria	NA	Europe	Germany	Bavaria	genome	29782	Human	?	?	19A	B	G	Department of Virology	Department of Virology	Boehmer et al	https://www.gisaid.org	?	?	18349	Germany/BY-ChVir-929-2/2020	No
hCoV-19/Germany/BY-ChVir-929/2020|EPI_ISL_406862|2020-01-28|Europe	ncov	EPI_ISL_406862	MT270101.1	2020-01-28	Europe	Germany	Bavaria	Starnberg	Europe	Germany	Bavaria	genome	29782	Human	?	Male	19A	B	G	Charit√© Universit√§tsmedizin Berlin, Institute of Virology; Institut f√ºr Mikrobiologie der Bundeswehr, Munich	Charit√© Universit√§tsmedizin Berlin, Institute of Virology	Victor M Corman et al	https://www.gisaid.org	Whole genome and phylogenetic analysis of two SARS-CoV-2 strains isolated in Italy in January and February 2020: additional clues on multiple introductions and further circulation in Europe	https://dx.doi.org/10.2807/1560-7917.ES.2020.25.13.2000305	18292	Germany/BY-ChVir-929/2020	No
hCoV-19/Germany/BY-MVP-0006/2020|EPI_ISL_437207|2020-04-09|Europe	ncov	EPI_ISL_437207	?	2020-04-09	Europe	Germany	Bavaria	Munich	Europe	Germany	Bavaria	genome	29822	Human	37	Female	20A	B.1	G	Max von Pettenkofer Institute, Virology, National Reference Center for Retroviruses, LMU M√ºnchen	Laboratory for Functional Genome Analysis, Dept. Genomics, Gene Center of the LMU Munich	Max Muenchhoff et al	https://www.gisaid.org	?	?	18390	Germany/BY-MVP-0006/2020	No
hCoV-19/Germany/BY-MVP-0036/2020|EPI_ISL_437235|2020-03-21|Europe	ncov	EPI_ISL_437235	?	2020-03-21	Europe	Germany	Bavaria	Munich	Europe	Germany	Bavaria	genome	29795	Human	55	Male	20A	B.1	G	Max von Pettenkofer Institute, Virology, National Reference Center for Retroviruses, LMU M√ºnchen	Laboratory for Functional Genome Analysis, Dept. Genomics, Gene Center of the LMU Munich	Max Muenchhoff et al	https://www.gisaid.org	?	?	18390	Germany/BY-MVP-0036/2020	No
hCoV-19/Germany/BY-MVP-0039/2020|EPI_ISL_437238|2020-03-24|Europe	ncov	EPI_ISL_437238	?	2020-03-24	Europe	Germany	Bavaria	Munich	Europe	Germany	Bavaria	genome	29798	Human	86	Male	20A	B.1	G	Max von Pettenkofer Institute, Virology, National Reference Center for Retroviruses, LMU M√ºnchen	Laboratory for Functional Genome Analysis, Dept. Genomics, Gene Center of the LMU Munich	Max Muenchhoff et al	https://www.gisaid.org	?	?	18390	Germany/BY-MVP-0039/2020	No
hCoV-19/Germany/BY-MVP-0207/2020|EPI_ISL_466888|2020-04-20|Europe	ncov	EPI_ISL_466888	?	2020-04-20	Europe	Germany	Bavaria	Munich	Europe	Germany	Bavaria	genome	29798	Human	84	Male	20A	B.1	G	Max von Pettenkofer Institute, Virology, National Reference Center for Retroviruses, LMU M√ºnchen	Laboratory for Functional Genome Analysis, Dept. Genomics, Gene Center of the LMU Munich	Max Muenchhoff et al	https://www.gisaid.org	?	?	18425	Germany/BY-MVP-0207/2020	No
hCoV-19/Germany/BY-MVP-0225/2020|EPI_ISL_466895|2020-04-23|Europe	ncov	EPI_ISL_466895	?	2020-04-23	Europe	Germany	Bavaria	Munich	Europe	Germany	Bavaria	genome	29648	Human	27	Male	19B	A	S	Max von Pettenkofer Institute, Virology, National Reference Center for Retroviruses, LMU M√ºnchen	Laboratory for Functional Genome Analysis, Dept. Genomics, Gene Center of the LMU Munich	Max Muenchhoff et al	https://www.gisaid.org	?	?	18425	Germany/BY-MVP-0225/2020	No
hCoV-19/Germany/BY-MVP-0246/2020|EPI_ISL_466901|2020-04-30|Europe	ncov	EPI_ISL_466901	?	2020-04-30	Europe	Germany	Bavaria	Munich	Europe	Germany	Bavaria	genome	29753	Human	79	Male	20B	B.1.1	GR	Max von Pettenkofer Institute, Virology, National Reference Center for Retroviruses, LMU M√ºnchen	Laboratory for Functional Genome Analysis, Dept. Genomics, Gene Center of the LMU Munich	Max Muenchhoff et al	https://www.gisaid.org	?	?	18425	Germany/BY-MVP-0246/2020	No
hCoV-19/Germany/BY-MVP-0247/2020|EPI_ISL_466902|2020-04-30|Europe	ncov	EPI_ISL_466902	?	2020-04-30	Europe	Germany	Bavaria	Munich	Europe	Germany	Bavaria	genome	29865	Human	26	Female	20A	B.1	G	Max von Pettenkofer Institute, Virology, National Reference Center for Retroviruses, LMU M√ºnchen	Laboratory for Functional Genome Analysis, Dept. Genomics, Gene Center of the LMU Munich	Max Muenchhoff et al	https://www.gisaid.org	?	?	18425	Germany/BY-MVP-0247/2020	No
hCoV-19/Germany/BY-MVP-0250/2020|EPI_ISL_466904|2020-04-30|Europe	ncov	EPI_ISL_466904	?	2020-04-30	Europe	Germany	Bavaria	Munich	Europe	Germany	Bavaria	genome	29861	Human	62	Male	20A	B.1	G	Max von Pettenkofer Institute, Virology, National Reference Center for Retroviruses, LMU M√ºnchen	Laboratory for Functional Genome Analysis, Dept. Genomics, Gene Center of the LMU Munich	Max Muenchhoff et al	https://www.gisaid.org	?	?	18425	Germany/BY-MVP-0250/2020	No
hCoV-19/Germany/BY-MVP-0270/2020|EPI_ISL_466912|2020-05-19|Europe	ncov	EPI_ISL_466912	?	2020-05-19	Europe	Germany	Bavaria	Munich	Europe	Germany	Bavaria	genome	29611	Human	29	Male	20A	B.1	G	Max von Pettenkofer Institute, Virology, National Reference Center for Retroviruses, LMU M√ºnchen	Laboratory for Functional Genome Analysis, Dept. Genomics, Gene Center of the LMU Munich	Max Muenchhoff et al	https://www.gisaid.org	?	?	18425	Germany/BY-MVP-0270/2020	No
hCoV-19/Germany/BY-MVP-0273/2020|EPI_ISL_466913|2020-05-20|Europe	ncov	EPI_ISL_466913	?	2020-05-20	Europe	Germany	Bavaria	Munich	Europe	Germany	Bavaria	genome	29611	Human	41	Female	20A	B.1	G	Max von Pettenkofer Institute, Virology, National Reference Center for Retroviruses, LMU M√ºnchen	Laboratory for Functional Genome Analysis, Dept. Genomics, Gene Center of the LMU Munich	Max Muenchhoff et al	https://www.gisaid.org	?	?	18425	Germany/BY-MVP-0273/2020	No
hCoV-19/Germany/BY-MVP-0287/2020|EPI_ISL_466921|2020-05-25|Europe	ncov	EPI_ISL_466921	?	2020-05-25	Europe	Germany	Bavaria	Munich	Europe	Germany	Bavaria	genome	29611	Human	57	Male	20A	B.1	G	Max von Pettenkofer Institute, Virology, National Reference Center for Retroviruses, LMU M√ºnchen	Laboratory for Functional Genome Analysis, Dept. Genomics, Gene Center of the LMU Munich	Max Muenchhoff et al	https://www.gisaid.org	?	?	18425	Germany/BY-MVP-0287/2020	No
hCoV-19/Germany/BY-MVP-0289/2020|EPI_ISL_466922|2020-05-25|Europe	ncov	EPI_ISL_466922	?	2020-05-25	Europe	Germany	Bavaria	Munich	Europe	Germany	Bavaria	genome	29782	Human	35	Female	20A	B.1	G	Max von Pettenkofer Institute, Virology, National Reference Center for Retroviruses, LMU M√ºnchen	Laboratory for Functional Genome Analysis, Dept. Genomics, Gene Center of the LMU Munich	Max Muenchhoff et al	https://www.gisaid.org	?	?	18425	Germany/BY-MVP-0289/2020	No
hCoV-19/Germany/BY-MVP-0291/2020|EPI_ISL_466923|2020-05-25|Europe	ncov	EPI_ISL_466923	?	2020-05-25	Europe	Germany	Bavaria	Munich	Europe	Germany	Bavaria	genome	29782	Human	29	Female	20A	B.1	G	Max von Pettenkofer Institute, Virology, National Reference Center for Retroviruses, LMU M√ºnchen	Laboratory for Functional Genome Analysis, Dept. Genomics, Gene Center of the LMU Munich	Max Muenchhoff et al	https://www.gisaid.org	?	?	18425	Germany/BY-MVP-0291/2020	No
hCoV-19/Germany/BY-MVP-V2010492/2020|EPI_ISL_420899|2020-03-11|Europe	ncov	EPI_ISL_420899	?	2020-03-11	Europe	Germany	Bavaria	Munich	Europe	Germany	Bavaria	genome	29782	Human	64	Male	20B	B.1.1	GR	Max von Pettenkofer Institute, Virology, National Reference Center for Retroviruses, LMU Munich	Laboratory for Functional Genome Analysis, Dept. Genomics, Gene Center of the LMU Munich	Max Muenchhoff et al	https://www.gisaid.org	?	?	18359	Germany/BY-MVP-V2010492/2020	No
hCoV-19/Germany/NW-HHU-02-1/2020|EPI_ISL_414497|2020-02-25|Europe	ncov	EPI_ISL_414497	MT582498.1	2020-02-25	Europe	Germany	North Rhine Westphalia	Heinsberg District	Europe	Germany	North Rhine Westphalia	genome	29782	Human	?	?	19A	B.3	L	Center of Medical Microbiology, Virology, and Hospital Hygiene, University of Duesseldorf	Center of Medical Microbiology, Virology, and Hospital Hygiene, University of Duesseldorf	Ortwin Adams et al	https://www.gisaid.org	Genetic structure of SARS-CoV-2 in Western Germany reflects clonal superspreading and multiple independent introduction events	https://dx.doi.org/10.1101/2020.04.25.20079517	18333	Germany/NW-HHU-02-1/2020	No
hCoV-19/Germany/NW-HHU-03/2020|EPI_ISL_414498|2020-02-26|Europe	ncov	EPI_ISL_414498	MT582497.1	2020-02-26	Europe	Germany	North Rhine Westphalia	Heinsberg District	Europe	Germany	North Rhine Westphalia	genome	29782	Human	?	?	19A	B.3	L	Center of Medical Microbiology, Virology, and Hospital Hygiene, University of Duesseldorf	Center of Medical Microbiology, Virology, and Hospital Hygiene, University of Duesseldorf	Ortwin Adams et al	https://www.gisaid.org	Genetic structure of SARS-CoV-2 in Western Germany reflects clonal superspreading and multiple independent introduction events	https://dx.doi.org/10.1101/2020.04.25.20079517	18333	Germany/NW-HHU-03/2020	No
hCoV-19/Germany/NW-HHU-04/2020|EPI_ISL_414499|2020-02-26|Europe	ncov	EPI_ISL_414499	MT582496.1	2020-02-26	Europe	Germany	North Rhine Westphalia	Heinsberg District	Europe	Germany	North Rhine Westphalia	genome	29782	Human	?	?	19A	B.3	L	Center of Medical Microbiology, Virology, and Hospital Hygiene, University of Duesseldorf	Center of Medical Microbiology, Virology, and Hospital Hygiene, University of Duesseldorf	Ortwin Adams et al	https://www.gisaid.org	Genetic structure of SARS-CoV-2 in Western Germany reflects clonal superspreading and multiple independent introduction events	https://dx.doi.org/10.1101/2020.04.25.20079517	18333	Germany/NW-HHU-04/2020	No
hCoV-19/Germany/NW-HHU-05/2020|EPI_ISL_414504|2020-02-26|Europe	ncov	EPI_ISL_414504	MT582495.1	2020-02-26	Europe	Germany	North Rhine Westphalia	Heinsberg District	Europe	Germany	North Rhine Westphalia	genome	29782	Human	?	?	19A	B.3	L	Center of Medical Microbiology, Virology, and Hospital Hygiene, University of Duesseldorf	Center of Medical Microbiology, Virology, and Hospital Hygiene, University of Duesseldorf	Ortwin Adams et al	https://www.gisaid.org	Genetic structure of SARS-CoV-2 in Western Germany reflects clonal superspreading and multiple independent introduction events	https://dx.doi.org/10.1101/2020.04.25.20079517	18334	Germany/NW-HHU-05/2020	No
hCoV-19/Germany/NW-HHU-07/2020|EPI_ISL_414506|2020-02-27|Europe	ncov	EPI_ISL_414506	MT582493.1	2020-02-27	Europe	Germany	North Rhine Westphalia	Heinsberg District	Europe	Germany	North Rhine Westphalia	genome	29782	Human	?	?	19A	B.3	L	Center of Medical Microbiology, Virology, and Hospital Hygiene, University of Duesseldorf	Center of Medical Microbiology, Virology, and Hospital Hygiene, University of Duesseldorf	Ortwin Adams et al	https://www.gisaid.org	Genetic structure of SARS-CoV-2 in Western Germany reflects clonal superspreading and multiple independent introduction events	https://dx.doi.org/10.1101/2020.04.25.20079517	18334	Germany/NW-HHU-07/2020	No
hCoV-19/Germany/NW-HHU-08/2020|EPI_ISL_414508|2020-02-27|Europe	ncov	EPI_ISL_414508	MT582492.1	2020-02-27	Europe	Germany	North Rhine Westphalia	Heinsberg District	Europe	Germany	North Rhine Westphalia	genome	29782	Human	?	?	19A	B.3	L	Center of Medical Microbiology, Virology, and Hospital Hygiene, University of Duesseldorf	Center of Medical Microbiology, Virology, and Hospital Hygiene, University of Duesseldorf	Ortwin Adams et al	https://www.gisaid.org	Genetic structure of SARS-CoV-2 in Western Germany reflects clonal superspreading and multiple independent introduction events	https://dx.doi.org/10.1101/2020.04.25.20079517	18334	Germany/NW-HHU-08/2020	No
hCoV-19/Germany/NW-HHU-10/2020|EPI_ISL_414574|2020-02-28|Europe	ncov	EPI_ISL_414574	MT582490.1	2020-02-28	Europe	Germany	North Rhine Westphalia	Heinsberg District	Europe	Germany	North Rhine Westphalia	genome	29782	Human	?	?	19A	B.3	L	Center of Medical Microbiology, Virology, and Hospital Hygiene, University of Duesseldorf	Center of Medical Microbiology, Virology, and Hospital Hygiene, University of Duesseldorf	Ortwin Adams et al	https://www.gisaid.org	Genetic structure of SARS-CoV-2 in Western Germany reflects clonal superspreading and multiple independent introduction events	https://dx.doi.org/10.1101/2020.04.25.20079517	18334	Germany/NW-HHU-10/2020	No
hCoV-19/Germany/NW-HHU-100/2020|EPI_ISL_539577|2020-08-28|Europe	ncov	EPI_ISL_539577	?	2020-08-28	Europe	Germany	North Rhine Westphalia	Duesseldorf	Europe	Germany	North Rhine Westphalia	genome	29782	Human	?	?	20B	B.1.1.1	GR	ZOTZ KLIMAS MVZ D√ºsseldorf-Centrum GbR √úBAG f√ºr Labormedizin, Genetik, Zytologie, Pathologie	Center of Medical Microbiology, Virology, and Hospital Hygiene, University of Duesseldorf	Maximilian Damagnez et al	https://www.gisaid.org	?	?	18524	Germany/NW-HHU-100/2020	No
hCoV-19/Germany/NW-HHU-103/2020|EPI_ISL_539580|2020-08-28|Europe	ncov	EPI_ISL_539580	?	2020-08-28	Europe	Germany	North Rhine Westphalia	Duesseldorf	Europe	Germany	North Rhine Westphalia	genome	29767	Human	?	?	20B	B.1.1	GR	ZOTZ KLIMAS MVZ D√ºsseldorf-Centrum GbR √úBAG f√ºr Labormedizin, Genetik, Zytologie, Pathologie	Center of Medical Microbiology, Virology, and Hospital Hygiene, University of Duesseldorf	Maximilian Damagnez et al	https://www.gisaid.org	?	?	18524	Germany/NW-HHU-103/2020	No
hCoV-19/Germany/NW-HHU-105/2020|EPI_ISL_539582|2020-08-28|Europe	ncov	EPI_ISL_539582	?	2020-08-28	Europe	Germany	North Rhine Westphalia	Duesseldorf	Europe	Germany	North Rhine Westphalia	genome	29767	Human	?	?	20B	B.1.1	GR	ZOTZ KLIMAS MVZ D√ºsseldorf-Centrum GbR √úBAG f√ºr Labormedizin, Genetik, Zytologie, Pathologie	Center of Medical Microbiology, Virology, and Hospital Hygiene, University of Duesseldorf	Maximilian Damagnez et al	https://www.gisaid.org	?	?	18524	Germany/NW-HHU-105/2020	No
hCoV-19/Germany/NW-HHU-109/2020|EPI_ISL_539586|2020-08-28|Europe	ncov	EPI_ISL_539586	?	2020-08-28	Europe	Germany	North Rhine Westphalia	Duesseldorf	Europe	Germany	North Rhine Westphalia	genome	29782	Human	?	?	20B	B.1.1.70	GR	ZOTZ KLIMAS MVZ D√ºsseldorf-Centrum GbR √úBAG f√ºr Labormedizin, Genetik, Zytologie, Pathologie	Center of Medical Microbiology, Virology, and Hospital Hygiene, University of Duesseldorf	Maximilian Damagnez et al	https://www.gisaid.org	?	?	18524	Germany/NW-HHU-109/2020	No
hCoV-19/Germany/NW-HHU-111/2020|EPI_ISL_539588|2020-08-27|Europe	ncov	EPI_ISL_539588	?	2020-08-27	Europe	Germany	North Rhine Westphalia	Duesseldorf	Europe	Germany	North Rhine Westphalia	genome	29782	Human	?	?	20B	B.1.1	GR	ZOTZ KLIMAS MVZ D√ºsseldorf-Centrum GbR √úBAG f√ºr Labormedizin, Genetik, Zytologie, Pathologie	Center of Medical Microbiology, Virology, and Hospital Hygiene, University of Duesseldorf	Maximilian Damagnez et al	https://www.gisaid.org	?	?	18524	Germany/NW-HHU-111/2020	No
hCoV-19/Germany/NW-HHU-112/2020|EPI_ISL_539589|2020-08-26|Europe	ncov	EPI_ISL_539589	?	2020-08-26	Europe	Germany	North Rhine Westphalia	Duesseldorf	Europe	Germany	North Rhine Westphalia	genome	29782	Human	?	?	20B	B.1.1	GR	ZOTZ KLIMAS MVZ D√ºsseldorf-Centrum GbR √úBAG f√ºr Labormedizin, Genetik, Zytologie, Pathologie	Center of Medical Microbiology, Virology, and Hospital Hygiene, University of Duesseldorf	Maximilian Damagnez et al	https://www.gisaid.org	?	?	18524	Germany/NW-HHU-112/2020	No
hCoV-19/Germany/NW-HHU-116/2020|EPI_ISL_539593|2020-08-25|Europe	ncov	EPI_ISL_539593	?	2020-08-25	Europe	Germany	North Rhine Westphalia	Duesseldorf	Europe	Germany	North Rhine Westphalia	genome	29782	Human	?	?	20B	B.1.1	GR	ZOTZ KLIMAS MVZ D√ºsseldorf-Centrum GbR √úBAG f√ºr Labormedizin, Genetik, Zytologie, Pathologie	Center of Medical Microbiology, Virology, and Hospital Hygiene, University of Duesseldorf	Maximilian Damagnez et al	https://www.gisaid.org	?	?	18524	Germany/NW-HHU-116/2020	No
hCoV-19/Germany/NW-HHU-137/2020|EPI_ISL_602550|2020-04-20|Europe	ncov	EPI_ISL_602550	?	2020-04-20	Europe	Germany	North Rhine Westphalia	Heinsberg	Europe	Germany	North Rhine Westphalia	genome	29779	Human	?	?	19A	B.3	L	Center of Medical Microbiology, Virology, and Hospital Hygiene, University of Duesseldorf	Center of Medical Microbiology, Virology, and Hospital Hygiene, University of Duesseldorf	Maximilian Damagnez et al	https://www.gisaid.org	?	?	18563	Germany/NW-HHU-137/2020	No
hCoV-19/Germany/NW-HHU-143/2020|EPI_ISL_602513|2020-03-19|Europe	ncov	EPI_ISL_602513	?	2020-03-19	Europe	Germany	North Rhine Westphalia	Heinsberg	Europe	Germany	North Rhine Westphalia	genome	29782	Human	?	?	19A	B.3	L	Center of Medical Microbiology, Virology, and Hospital Hygiene, University of Duesseldorf	Center of Medical Microbiology, Virology, and Hospital Hygiene, University of Duesseldorf	Maximilian Damagnez et al	https://www.gisaid.org	?	?	18563	Germany/NW-HHU-143/2020	No
hCoV-19/Germany/NW-HHU-15/2020|EPI_ISL_417460|2020-03-11|Europe	ncov	EPI_ISL_417460	MT582485.1	2020-03-11	Europe	Germany	North Rhine Westphalia	Duesseldorf	Europe	Germany	North Rhine Westphalia	genome	29782	Human	?	?	19A	B	O	Center of Medical Microbiology, Virology, and Hospital Hygiene, University of Duesseldorf	Center of Medical Microbiology, Virology, and Hospital Hygiene, University of Duesseldorf	Ortwin Adams et al	https://www.gisaid.org	Genetic structure of SARS-CoV-2 in Western Germany reflects clonal superspreading and multiple independent introduction events	https://dx.doi.org/10.1101/2020.04.25.20079517	18347	Germany/NW-HHU-15/2020	No
hCoV-19/Germany/NW-HHU-160/2020|EPI_ISL_602529|2020-03-14|Europe	ncov	EPI_ISL_602529	?	2020-03-14	Europe	Germany	North Rhine Westphalia	Essen	Europe	Germany	North Rhine Westphalia	genome	29782	Human	?	?	20C	B.1	GH	Institute for Virology, University Hospital Essen	Center of Medical Microbiology, Virology, and Hospital Hygiene, University of Duesseldorf	Olympia E. Anastasiou et al	https://www.gisaid.org	?	?	18563	Germany/NW-HHU-160/2020	No
hCoV-19/Germany/NW-HHU-214/2020|EPI_ISL_626213|2020-04-14|Europe	ncov	EPI_ISL_626213	?	2020-04-14	Europe	Germany	North Rhine Westphalia	Essen	Europe	Germany	North Rhine Westphalia	genome	29782	Human	?	?	20A	B.1	G	Institute for Virology, University Hospital Essen	Center of Medical Microbiology, Virology, and Hospital Hygiene, University of Duesseldorf	Olympia E. Anastasiou et al	https://www.gisaid.org	?	?	18574	Germany/NW-HHU-214/2020	No
hCoV-19/Germany/NW-HHU-36/2020|EPI_ISL_425120|2020-03-16|Europe	ncov	EPI_ISL_425120	MT582464.1	2020-03-16	Europe	Germany	North Rhine Westphalia	Duesseldorf	Europe	Germany	North Rhine Westphalia	genome	29782	Human	35	Female	20A	B.1.8	G	Center of Medical Microbiology, Virology, and Hospital Hygiene, University of Duesseldorf	Center of Medical Microbiology, Virology, and Hospital Hygiene, University of Duesseldorf	Ortwin Adams et al	https://www.gisaid.org	Genetic structure of SARS-CoV-2 in Western Germany reflects clonal superspreading and multiple independent introduction events	https://dx.doi.org/10.1101/2020.04.25.20079517	18366	Germany/NW-HHU-36/2020	No
hCoV-19/Germany/NW-HHU-40/2020|EPI_ISL_425124|2020-03-17|Europe	ncov	EPI_ISL_425124	MT582460.1	2020-03-17	Europe	Germany	North Rhine Westphalia	Duesseldorf	Europe	Germany	North Rhine Westphalia	genome	29782	Human	29	Female	20C	B.1	GH	Center of Medical Microbiology, Virology, and Hospital Hygiene, University of Duesseldorf	Center of Medical Microbiology, Virology, and Hospital Hygiene, University of Duesseldorf	Ortwin Adams et al	https://www.gisaid.org	Genetic structure of SARS-CoV-2 in Western Germany reflects clonal superspreading and multiple independent introduction events	https://dx.doi.org/10.1101/2020.04.25.20079517	18366	Germany/NW-HHU-40/2020	No
hCoV-19/Germany/NW-HHU-50/2020|EPI_ISL_425134|2020-03-11|Europe	ncov	EPI_ISL_425134	MT582450.1	2020-03-11	Europe	Germany	North Rhine Westphalia	Duesseldorf	Europe	Germany	North Rhine Westphalia	genome	29782	Human	57	Male	19A	B.3	L	Center of Medical Microbiology, Virology, and Hospital Hygiene, University of Duesseldorf	Center of Medical Microbiology, Virology, and Hospital Hygiene, University of Duesseldorf	Ortwin Adams et al	https://www.gisaid.org	Genetic structure of SARS-CoV-2 in Western Germany reflects clonal superspreading and multiple independent introduction events	https://dx.doi.org/10.1101/2020.04.25.20079517	18366	Germany/NW-HHU-50/2020	No
hCoV-19/Germany/NW-HHU-53/2020|EPI_ISL_425137|2020-03-14|Europe	ncov	EPI_ISL_425137	MT394864.1	2020-03-14	Europe	Germany	North Rhine Westphalia	Duesseldorf	Europe	Germany	North Rhine Westphalia	genome	29782	Human	44	Female	20C	B.1	GH	Center of Medical Microbiology, Virology, and Hospital Hygiene, University of Duesseldorf	Center of Medical Microbiology, Virology, and Hospital Hygiene, University of Duesseldorf	Ortwin Adams et al	https://www.gisaid.org	Genetic structure of SARS-CoV-2 in Western Germany reflects clonal superspreading and multiple independent introduction events	https://dx.doi.org/10.1101/2020.04.25.20079517	18366	Germany/NW-HHU-53/2020	No
hCoV-19/Germany/NW-HHU-81/2020|EPI_ISL_539597|2020-08-17|Europe	ncov	EPI_ISL_539597	?	2020-08-17	Europe	Germany	North Rhine Westphalia	Duesseldorf	Europe	Germany	North Rhine Westphalia	genome	29767	Human	?	?	20B	B.1.1	GR	ZOTZ KLIMAS MVZ D√ºsseldorf-Centrum GbR √úBAG f√ºr Labormedizin, Genetik, Zytologie, Pathologie	Center of Medical Microbiology, Virology, and Hospital Hygiene, University of Duesseldorf	Maximilian Damagnez et al	https://www.gisaid.org	?	?	18524	Germany/NW-HHU-81/2020	No
hCoV-19/Germany/NW-HHU-84/2020|EPI_ISL_539600|2020-08-17|Europe	ncov	EPI_ISL_539600	?	2020-08-17	Europe	Germany	North Rhine Westphalia	Duesseldorf	Europe	Germany	North Rhine Westphalia	genome	29782	Human	?	?	20A	B.1.78	G	ZOTZ KLIMAS MVZ D√ºsseldorf-Centrum GbR √úBAG f√ºr Labormedizin, Genetik, Zytologie, Pathologie	Center of Medical Microbiology, Virology, and Hospital Hygiene, University of Duesseldorf	Maximilian Damagnez et al	https://www.gisaid.org	?	?	18524	Germany/NW-HHU-84/2020	No
hCoV-19/Germany/NW-HHU-91/2020|EPI_ISL_539607|2020-08-17|Europe	ncov	EPI_ISL_539607	?	2020-08-17	Europe	Germany	North Rhine Westphalia	Duesseldorf	Europe	Germany	North Rhine Westphalia	genome	29782	Human	?	?	20B	B.1.1	GR	ZOTZ KLIMAS MVZ D√ºsseldorf-Centrum GbR √úBAG f√ºr Labormedizin, Genetik, Zytologie, Pathologie	Center of Medical Microbiology, Virology, and Hospital Hygiene, University of Duesseldorf	Maximilian Damagnez et al	https://www.gisaid.org	?	?	18524	Germany/NW-HHU-91/2020	No
hCoV-19/Germany/NW-HHU-D853/2020|EPI_ISL_572333|2020-06-08|Europe	ncov	EPI_ISL_572333	?	2020-06-08	Europe	Germany	North Rhine Westphalia	Duesseldorf	Europe	Germany	North Rhine Westphalia	genome	29866	Human	25	Female	20B	B.1.1	GR	Institute for Virology, University Hospital Duesseldorf, Medical Faculty, Heinrich-Heine-University Duesseldorf	Institute for Virology, University Hospital Duesseldorf, Medical Faculty, Heinrich-Heine-University Duesseldorf	Maximilian Damagnez et al	https://www.gisaid.org	?	?	18540	Germany/NW-HHU-D853/2020	No
hCoV-19/Germany/NW-HHU-D870/2020|EPI_ISL_572397|2020-06-24|Europe	ncov	EPI_ISL_572397	?	2020-06-24	Europe	Germany	North Rhine Westphalia	Duesseldorf	Europe	Germany	North Rhine Westphalia	genome	29836	Human	25	Female	20B	B.1.1	GR	Institute for Virology, University Hospital Duesseldorf, Medical Faculty, Heinrich-Heine-University Duesseldorf	Institute for Virology, University Hospital Duesseldorf, Medical Faculty, Heinrich-Heine-University Duesseldorf	Maximilian Damagnez et al	https://www.gisaid.org	?	?	18540	Germany/NW-HHU-D870/2020	No
hCoV-19/Germany/NW-HHU-D871/2020|EPI_ISL_573152|2020-06-25|Europe	ncov	EPI_ISL_573152	?	2020-06-25	Europe	Germany	North Rhine Westphalia	Duesseldorf	Europe	Germany	North Rhine Westphalia	genome	29836	Human	25	Female	20B	B.1.1	GR	Institute for Virology, University Hospital Duesseldorf, Medical Faculty, Heinrich-Heine-University Duesseldorf	Institute for Virology, University Hospital Duesseldorf, Medical Faculty, Heinrich-Heine-University Duesseldorf	Maximilian Damagnez et al	https://www.gisaid.org	?	?	18540	Germany/NW-HHU-D871/2020	No
hCoV-19/Germany/NW-MPP-1/2020|EPI_ISL_476705|2020-05-20|Europe	ncov	EPI_ISL_476705	?	2020-05-20	Europe	Germany	North Rhine Westphalia	NA	Europe	Germany	North Rhine Westphalia	genome	29782	Human	?	?	20C	B.1	GH	Labor Knei√üler GmbH & Co. KG	Heinrich Pette Institute, Leibniz Institute for Experimental Virology	Thomas G√ºnther et al	https://www.gisaid.org	?	?	18438	Germany/NW-MPP-1/2020	No
hCoV-19/Germany/NW-MPP-23/2020|EPI_ISL_487412|2020-06-05|Europe	ncov	EPI_ISL_487412	?	2020-06-05	Europe	Germany	North Rhine Westphalia	NA	Europe	Germany	North Rhine Westphalia	genome	29782	Human	?	?	20C	B.1	GH	Labor Knei√üler GmbH & Co. KG	Heinrich Pette Institute, Leibniz Institute for Experimental Virology	Thomas G√ºnther et al	https://www.gisaid.org	?	?	18457	Germany/NW-MPP-23/2020	No
hCoV-19/Germany/NW-MPP-24/2020|EPI_ISL_487413|2020-06-08|Europe	ncov	EPI_ISL_487413	?	2020-06-08	Europe	Germany	North Rhine Westphalia	NA	Europe	Germany	North Rhine Westphalia	genome	29782	Human	?	?	20C	B.1	GH	Labor Knei√üler GmbH & Co. KG	Heinrich Pette Institute, Leibniz Institute for Experimental Virology	Thomas G√ºnther et al	https://www.gisaid.org	?	?	18457	Germany/NW-MPP-24/2020	No
hCoV-19/Germany/NW-MPP-25/2020|EPI_ISL_487414|2020-06-08|Europe	ncov	EPI_ISL_487414	?	2020-06-08	Europe	Germany	North Rhine Westphalia	NA	Europe	Germany	North Rhine Westphalia	genome	29782	Human	?	?	20C	B.1	GH	Labor Knei√üler GmbH & Co. KG	Heinrich Pette Institute, Leibniz Institute for Experimental Virology	Thomas G√ºnther et al	https://www.gisaid.org	?	?	18457	Germany/NW-MPP-25/2020	No
hCoV-19/Germany/NW-MPP-26/2020|EPI_ISL_487415|2020-06-16|Europe	ncov	EPI_ISL_487415	?	2020-06-16	Europe	Germany	North Rhine Westphalia	NA	Europe	Germany	North Rhine Westphalia	genome	29782	Human	?	?	20C	B.1	GH	Labor Knei√üler GmbH & Co. KG	Heinrich Pette Institute, Leibniz Institute for Experimental Virology	Thomas G√ºnther et al	https://www.gisaid.org	?	?	18457	Germany/NW-MPP-26/2020	No
hCoV-19/Germany/NW-MPP-3/2020|EPI_ISL_487419|2020-05-25|Europe	ncov	EPI_ISL_487419	?	2020-05-25	Europe	Germany	North Rhine Westphalia	NA	Europe	Germany	North Rhine Westphalia	genome	29782	Human	?	?	20C	B.1	GH	Labor Knei√üler GmbH & Co. KG	Heinrich Pette Institute, Leibniz Institute for Experimental Virology	Thomas G√ºnther et al	https://www.gisaid.org	?	?	18457	Germany/NW-MPP-3/2020	No
hCoV-19/Germany/NW-MPP-30/2020|EPI_ISL_487420|2020-06-15|Europe	ncov	EPI_ISL_487420	?	2020-06-15	Europe	Germany	North Rhine Westphalia	NA	Europe	Germany	North Rhine Westphalia	genome	29782	Human	?	?	20C	B.1	GH	Labor Knei√üler GmbH & Co. KG	Heinrich Pette Institute, Leibniz Institute for Experimental Virology	Thomas G√ºnther et al	https://www.gisaid.org	?	?	18457	Germany/NW-MPP-30/2020	No
hCoV-19/Germany/NW-MPP-32/2020|EPI_ISL_487422|2020-06-17|Europe	ncov	EPI_ISL_487422	?	2020-06-17	Europe	Germany	North Rhine Westphalia	NA	Europe	Germany	North Rhine Westphalia	genome	29782	Human	?	?	20C	B.1	GH	Labor Knei√üler GmbH & Co. KG	Heinrich Pette Institute, Leibniz Institute for Experimental Virology	Thomas G√ºnther et al	https://www.gisaid.org	?	?	18457	Germany/NW-MPP-32/2020	No
hCoV-19/Germany/NW-MPP-33/2020|EPI_ISL_487423|2020-06-17|Europe	ncov	EPI_ISL_487423	?	2020-06-17	Europe	Germany	North Rhine Westphalia	NA	Europe	Germany	North Rhine Westphalia	genome	29782	Human	?	?	20C	B.1	GH	Labor Knei√üler GmbH & Co. KG	Heinrich Pette Institute, Leibniz Institute for Experimental Virology	Thomas G√ºnther et al	https://www.gisaid.org	?	?	18457	Germany/NW-MPP-33/2020	No
hCoV-19/Germany/NW-MPP-5/2020|EPI_ISL_487427|2020-05-25|Europe	ncov	EPI_ISL_487427	?	2020-05-25	Europe	Germany	North Rhine Westphalia	NA	Europe	Germany	North Rhine Westphalia	genome	29782	Human	?	?	20C	B.1	GH	Labor Knei√üler GmbH & Co. KG	Heinrich Pette Institute, Leibniz Institute for Experimental Virology	Thomas G√ºnther et al	https://www.gisaid.org	?	?	18457	Germany/NW-MPP-5/2020	No
hCoV-19/Germany/NW-MPP-6/2020|EPI_ISL_487428|2020-05-25|Europe	ncov	EPI_ISL_487428	?	2020-05-25	Europe	Germany	North Rhine Westphalia	NA	Europe	Germany	North Rhine Westphalia	genome	29782	Human	?	?	20C	B.1	GH	Labor Knei√üler GmbH & Co. KG	Heinrich Pette Institute, Leibniz Institute for Experimental Virology	Thomas G√ºnther et al	https://www.gisaid.org	?	?	18457	Germany/NW-MPP-6/2020	No
hCoV-19/Germany/NW-UBI-17/2020|EPI_ISL_602298|2020-04-17|Europe	ncov	EPI_ISL_602298	?	2020-04-17	Europe	Germany	North Rhine Westphalia	Bielefeld	Europe	Germany	North Rhine Westphalia	genome	29782	Human	56	Female	20C	B.1	GH	Evangelisches Klinikum Bethel, Institut f√ºr Laboratoriumsmedizin, Mikrobiologie und Hygiene	Bielefeld University	David Brandt et al	https://www.gisaid.org	?	?	18563	Germany/NW-UBI-17/2020	No
hCoV-19/Germany/NW-UBI-18/2020|EPI_ISL_602299|2020-04-08|Europe	ncov	EPI_ISL_602299	?	2020-04-08	Europe	Germany	North Rhine Westphalia	Bielefeld	Europe	Germany	North Rhine Westphalia	genome	29782	Human	65	Female	20A	B.1	G	Evangelisches Klinikum Bethel, Institut f√ºr Laboratoriumsmedizin, Mikrobiologie und Hygiene	Bielefeld University	David Brandt et al	https://www.gisaid.org	?	?	18563	Germany/NW-UBI-18/2020	No
hCoV-19/Ghana/1659_S14/2020|EPI_ISL_422405|2020-03-25|Africa	ncov	EPI_ISL_422405	?	2020-03-25	Africa	Ghana	Greater Accra	Accra	Africa	Ghana	Greater Accra	genome	29810	Human	32	Female	20A	B.1	G	NMIMR, Department of Virology	WACCBIP, University of Ghana	Joyce M. Ngoi et al	https://www.gisaid.org	?	?	18362	Ghana/1659_S14/2020	No
hCoV-19/Ghana/2333_S5/2020|EPI_ISL_422394|2020-03-27|Africa	ncov	EPI_ISL_422394	?	2020-03-27	Africa	Ghana	Greater Accra	Accra	Africa	Ghana	Greater Accra	genome	29808	Human	?	Male	20C	B.1.3	GH	NMIMR, Department of Virology	WACCBIP, University of Ghana	Joyce M. Ngoi et al	https://www.gisaid.org	?	?	18362	Ghana/2333_S5/2020	No
hCoV-19/Ghana/2573_S27/2020|EPI_ISL_515082|2020-03-29|Africa	ncov	EPI_ISL_515082	MT890227.1	2020-03-29	Africa	Ghana	Ghana	NA	Africa	Ghana	Ghana	genome	29825	Human	?	?	19B	A	S	Department of Biochemistry, Cell and Molecular Biology	WACCBIP, University of Ghana	Ngoi et al	https://www.gisaid.org	?	?	18489	Ghana/2573_S27/2020	No
hCoV-19/Ghana/2666_S32/2020|EPI_ISL_515083|2020-03-27|Africa	ncov	EPI_ISL_515083	MT890246.1	2020-03-27	Africa	Ghana	Ghana	NA	Africa	Ghana	Ghana	genome	29823	Human	?	?	19A	A	O	Department of Biochemistry, Cell and Molecular Biology	WACCBIP, University of Ghana	Ngoi et al	https://www.gisaid.org	?	?	18489	Ghana/2666_S32/2020	No
hCoV-19/Ghana/2709_S25/2020|EPI_ISL_515084|2020-03-28|Africa	ncov	EPI_ISL_515084	MT890240.1	2020-03-28	Africa	Ghana	Ghana	NA	Africa	Ghana	Ghana	genome	29825	Human	?	?	20A	B.1.5	G	Department of Biochemistry, Cell and Molecular Biology	WACCBIP, University of Ghana	Ngoi et al	https://www.gisaid.org	?	?	18489	Ghana/2709_S25/2020	No
hCoV-19/Ghana/2828_S6/2020|EPI_ISL_422397|2020-03-29|Africa	ncov	EPI_ISL_422397	?	2020-03-29	Africa	Ghana	Greater Accra	Accra	Africa	Ghana	Greater Accra	genome	29811	Human	38	Male	19B	A	S	NMIMR, Department of Virology	WACCBIP, University of Ghana	Joyce M. Ngoi et al	https://www.gisaid.org	?	?	18362	Ghana/2828_S6/2020	No
hCoV-19/Ghana/2852_S30/2020|EPI_ISL_515085|2020-03-28|Africa	ncov	EPI_ISL_515085	MT890248.1	2020-03-28	Africa	Ghana	Ghana	NA	Africa	Ghana	Ghana	genome	29823	Human	?	?	19A	B.1.1	O	Department of Biochemistry, Cell and Molecular Biology	WACCBIP, University of Ghana	Ngoi et al	https://www.gisaid.org	?	?	18489	Ghana/2852_S30/2020	No
hCoV-19/Ghana/2914_S8/2020|EPI_ISL_422399|2020-03-30|Africa	ncov	EPI_ISL_422399	?	2020-03-30	Africa	Ghana	Greater Accra	Accra	Africa	Ghana	Greater Accra	genome	29810	Human	73	Male	20B	B.1.1	GR	NMIMR, Department of Virology	WACCBIP, University of Ghana	Joyce M. Ngoi et al	https://www.gisaid.org	?	?	18362	Ghana/2914_S8/2020	No
hCoV-19/Ghana/35012_S17/2020|EPI_ISL_515090|2020-05-23|Africa	ncov	EPI_ISL_515090	MT890210.1	2020-05-23	Africa	Ghana	Ghana	NA	Africa	Ghana	Ghana	genome	29825	Human	?	?	20B	B.1.1	GR	Department of Biochemistry, Cell and Molecular Biology	WACCBIP, University of Ghana	Ngoi et al	https://www.gisaid.org	?	?	18489	Ghana/35012_S17/2020	No
hCoV-19/Ghana/35019_S18/2020|EPI_ISL_515091|2020-05-23|Africa	ncov	EPI_ISL_515091	MT890213.1	2020-05-23	Africa	Ghana	Ghana	NA	Africa	Ghana	Ghana	genome	29823	Human	?	?	20B	B.1.1	GR	Department of Biochemistry, Cell and Molecular Biology	WACCBIP, University of Ghana	Ngoi et al	https://www.gisaid.org	?	?	18489	Ghana/35019_S18/2020	No
hCoV-19/Ghana/35466_S19/2020|EPI_ISL_515095|2020-05-24|Africa	ncov	EPI_ISL_515095	MT890206.1	2020-05-24	Africa	Ghana	Ghana	NA	Africa	Ghana	Ghana	genome	29833	Human	?	?	20B	B.1.1	GR	Department of Biochemistry, Cell and Molecular Biology	WACCBIP, University of Ghana	Ngoi et al	https://www.gisaid.org	?	?	18489	Ghana/35466_S19/2020	No
hCoV-19/Ghana/35563_S37/2020|EPI_ISL_515096|2020-05-24|Africa	ncov	EPI_ISL_515096	MT890230.1	2020-05-24	Africa	Ghana	Ghana	NA	Africa	Ghana	Ghana	genome	29823	Human	?	?	19B	A	S	Department of Biochemistry, Cell and Molecular Biology	WACCBIP, University of Ghana	Ngoi et al	https://www.gisaid.org	?	?	18489	Ghana/35563_S37/2020	No
hCoV-19/Ghana/36523_S23/2020|EPI_ISL_515097|2020-05-27|Africa	ncov	EPI_ISL_515097	MT890239.1	2020-05-27	Africa	Ghana	Ghana	NA	Africa	Ghana	Ghana	genome	29823	Human	?	?	19A	A	O	Department of Biochemistry, Cell and Molecular Biology	WACCBIP, University of Ghana	Ngoi et al	https://www.gisaid.org	?	?	18489	Ghana/36523_S23/2020	No
hCoV-19/Ghana/84162_S45/2020|EPI_ISL_515103|2020-04-25|Africa	ncov	EPI_ISL_515103	MT890242.1	2020-04-25	Africa	Ghana	Ghana	NA	Africa	Ghana	Ghana	genome	29830	Human	?	?	19B	A	S	Department of Biochemistry, Cell and Molecular Biology	WACCBIP, University of Ghana	Ngoi et al	https://www.gisaid.org	?	?	18489	Ghana/84162_S45/2020	No
hCoV-19/Ghana/84182_S43/2020|EPI_ISL_515104|2020-05-25|Africa	ncov	EPI_ISL_515104	MT890237.1	2020-05-25	Africa	Ghana	Ghana	NA	Africa	Ghana	Ghana	genome	29828	Human	?	?	20B	B.1.1	GR	Department of Biochemistry, Cell and Molecular Biology	WACCBIP, University of Ghana	Ngoi et al	https://www.gisaid.org	?	?	18489	Ghana/84182_S43/2020	No
hCoV-19/Ghana/84218_S47/2020|EPI_ISL_515106|2020-05-25|Africa	ncov	EPI_ISL_515106	MT890216.1	2020-05-25	Africa	Ghana	Ghana	NA	Africa	Ghana	Ghana	genome	29825	Human	?	?	19B	A	S	Department of Biochemistry, Cell and Molecular Biology	WACCBIP, University of Ghana	Ngoi et al	https://www.gisaid.org	?	?	18489	Ghana/84218_S47/2020	No
hCoV-19/Ghana/84260_S28/2020|EPI_ISL_515107|2020-05-25|Africa	ncov	EPI_ISL_515107	MT890241.1	2020-05-25	Africa	Ghana	Ghana	NA	Africa	Ghana	Ghana	genome	29830	Human	?	?	19B	A	S	Department of Biochemistry, Cell and Molecular Biology	WACCBIP, University of Ghana	Ngoi et al	https://www.gisaid.org	?	?	18489	Ghana/84260_S28/2020	No
hCoV-19/Ghana/84430_S51/2020|EPI_ISL_515110|2020-05-25|Africa	ncov	EPI_ISL_515110	MT890233.1	2020-05-25	Africa	Ghana	Ghana	NA	Africa	Ghana	Ghana	genome	29823	Human	?	?	20B	B.1.1	GR	Department of Biochemistry, Cell and Molecular Biology	WACCBIP, University of Ghana	Ngoi et al	https://www.gisaid.org	?	?	18489	Ghana/84430_S51/2020	No
hCoV-19/Ghana/84438_S50/2020|EPI_ISL_515111|2020-05-24|Africa	ncov	EPI_ISL_515111	MT890243.1	2020-05-24	Africa	Ghana	Ghana	NA	Africa	Ghana	Ghana	genome	29863	Human	?	?	19B	A	S	Department of Biochemistry, Cell and Molecular Biology	WACCBIP, University of Ghana	Ngoi et al	https://www.gisaid.org	?	?	18489	Ghana/84438_S50/2020	No
hCoV-19/Ghana/KATH23/2020|EPI_ISL_515181|2020-03-22|Africa	ncov	EPI_ISL_515181	?	2020-03-22	Africa	Ghana	Ghana	NA	Africa	Ghana	Ghana	genome	29815	Human	83	Male	19B	A	S	Kumasi Centre for Collaborative Research in Tropical Medicine, Kumasi.	Institute of Virology, Charit√© ‚Äì Universit√§tsmedizin Berlin	Augustina Sylverken et al	https://www.gisaid.org	?	?	18492	Ghana/KATH23/2020	No
hCoV-19/Ghana/TTH10/2020|EPI_ISL_515182|2020-03-27|Africa	ncov	EPI_ISL_515182	?	2020-03-27	Africa	Ghana	Ghana	NA	Africa	Ghana	Ghana	genome	29899	Human	30	Female	19B	A	S	Kumasi Centre for Collaborative Research in Tropical Medicine, Kumasi.	Institute of Virology, Charit√© ‚Äì Universit√§tsmedizin Berlin	Augustina Sylverken et al	https://www.gisaid.org	?	?	18492	Ghana/TTH10/2020	No
hCoV-19/Ghana/UHAS-H009/2020|EPI_ISL_628761|2020-06-16|Africa	ncov	EPI_ISL_628761	?	2020-06-16	Africa	Ghana	Volta	NA	Africa	Ghana	Volta	genome	29782	Human	36	Male	20B	B.1.1.43	GR	UHAS COVID-19 Lab	UHAS COVID-19 Lab	Kwabena O. Duedu et al	https://www.gisaid.org	?	?	18575	Ghana/UHAS-H009/2020	No
hCoV-19/Ghana/UHAS-K674/2020|EPI_ISL_628760|2020-07-07|Africa	ncov	EPI_ISL_628760	?	2020-07-07	Africa	Ghana	Volta	NA	Africa	Ghana	Volta	genome	29782	Human	16	Male	20B	B.1.1	GR	UHAS COVID-19 Lab	UHAS COVID-19 Lab	Kwabena O. Duedu et al	https://www.gisaid.org	?	?	18575	Ghana/UHAS-K674/2020	No
hCoV-19/Greece/127_HPI/2020|EPI_ISL_430469|2020-02-29|Europe	ncov	EPI_ISL_430469	?	2020-02-29	Europe	Greece	Athens	NA	Europe	Greece	Athens	genome	29891	Human	62	Male	20A	B.1	G	Hellenic Pasteur Institute, Public Health Laboratories	Hellenic Pasteur Institute, Public Health Laboratories, Unit of Bioinformatics and Applied Genomics	Vasiliki Pogka et al	https://www.gisaid.org	?	?	18379	Greece/127_HPI/2020	No
hCoV-19/Greece/135/2020|EPI_ISL_434476|2020-03-10|Europe	ncov	EPI_ISL_434476	?	2020-03-10	Europe	Greece	Athens	NA	Europe	Greece	Athens	genome	29825	Human	?	?	20B	B.1.1	GR	Laboratory of Microbiology, Medical School, National and Kapodistrian University of Athens	Laboratory of Biology, Department of Medicine, Democritus University of Thrace	Kassela K. et al	https://www.gisaid.org	Dominant and rare SARS-Cov2 variants responsible for the COVID-19 pandemic in Athens, Greece.	https://dx.doi.org/10.1101/2020.06.03.20121236	18381	Greece/135/2020	No
hCoV-19/Greece/137/2020|EPI_ISL_434474|2020-03-11|Europe	ncov	EPI_ISL_434474	?	2020-03-11	Europe	Greece	Athens	NA	Europe	Greece	Athens	genome	29825	Human	?	?	20B	B.1.1	GR	Laboratory of Microbiology, Medical School, National and Kapodistrian University of Athens	Laboratory of Biology, Department of Medicine, Democritus University of Thrace	Kassela K. et al	https://www.gisaid.org	Dominant and rare SARS-Cov2 variants responsible for the COVID-19 pandemic in Athens, Greece.	https://dx.doi.org/10.1101/2020.06.03.20121236	18381	Greece/137/2020	No
hCoV-19/Greece/143/2020|EPI_ISL_434477|2020-03-16|Europe	ncov	EPI_ISL_434477	?	2020-03-16	Europe	Greece	Athens	NA	Europe	Greece	Athens	genome	29825	Human	?	?	20B	B.1.1	GR	Laboratory of Microbiology, Medical School, National and Kapodistrian University of Athens	Laboratory of Biology, Department of Medicine, Democritus University of Thrace	Kassela K. et al	https://www.gisaid.org	Dominant and rare SARS-Cov2 variants responsible for the COVID-19 pandemic in Athens, Greece.	https://dx.doi.org/10.1101/2020.06.03.20121236	18381	Greece/143/2020	No
hCoV-19/Greece/14999_HPI/2020|EPI_ISL_501248|2020-04-22|Europe	ncov	EPI_ISL_501248	?	2020-04-22	Europe	Greece	Athens	NA	Europe	Greece	Athens	genome	29763	Human	72	Male	20B	B.1.1	GR	Hellenic Pasteur Institute, National Influenza Reference laboratory of Southern Greece & Unit of Bioinformatics and Applied Genomics	Hellenic Pasteur Institute, National Influenza Reference laboratory of Southern Greece & Unit of Bioinformatics and Applied Genomics	Vasiliki Pogka et al	https://www.gisaid.org	?	?	18474	Greece/14999_HPI/2020	No
hCoV-19/Greece/150/2020|EPI_ISL_434485|2020-03-12|Europe	ncov	EPI_ISL_434485	?	2020-03-12	Europe	Greece	Athens	NA	Europe	Greece	Athens	genome	29825	Human	?	?	19A	B.2	V	Laboratory of Microbiology, Medical School, National and Kapodistrian University of Athens	Laboratory of Biology, Department of Medicine, Democritus University of Thrace	Kassela K. et al	https://www.gisaid.org	Dominant and rare SARS-Cov2 variants responsible for the COVID-19 pandemic in Athens, Greece.	https://dx.doi.org/10.1101/2020.06.03.20121236	18381	Greece/150/2020	No
hCoV-19/Greece/15005_HPI/2020|EPI_ISL_501249|2020-04-22|Europe	ncov	EPI_ISL_501249	?	2020-04-22	Europe	Greece	Athens	NA	Europe	Greece	Athens	genome	29755	Human	31	Male	20B	B.1.1	GR	Hellenic Pasteur Institute, National Influenza Reference laboratory of Southern Greece & Unit of Bioinformatics and Applied Genomics	Hellenic Pasteur Institute, National Influenza Reference laboratory of Southern Greece & Unit of Bioinformatics and Applied Genomics	Vasiliki Pogka et al	https://www.gisaid.org	?	?	18474	Greece/15005_HPI/2020	No
hCoV-19/Greece/16034_HPI/2020|EPI_ISL_501230|2020-04-24|Europe	ncov	EPI_ISL_501230	?	2020-04-24	Europe	Greece	Central Greece	Livadeia	Europe	Greece	Central Greece	genome	29581	Human	79	Female	20B	B.1.1	GR	Hellenic Pasteur Institute, Public Health Laboratories	Hellenic Pasteur Institute, National Influenza Reference laboratory of Southern Greece & Unit of Bioinformatics and Applied Genomics	Vasiliki Pogka et al	https://www.gisaid.org	?	?	18474	Greece/16034_HPI/2020	No
hCoV-19/Greece/19553_HPI/2020|EPI_ISL_501233|2020-05-03|Europe	ncov	EPI_ISL_501233	?	2020-05-03	Europe	Greece	Athens	NA	Europe	Greece	Athens	genome	29758	Human	60	Female	20B	B.1.1	GR	Hellenic Pasteur Institute, National Influenza Reference laboratory of Southern Greece & Unit of Bioinformatics and Applied Genomics	Hellenic Pasteur Institute, National Influenza Reference laboratory of Southern Greece & Unit of Bioinformatics and Applied Genomics	Vasiliki Pogka et al	https://www.gisaid.org	?	?	18474	Greece/19553_HPI/2020	No
hCoV-19/Greece/212_34023/2020|EPI_ISL_437881|2020-03-14|Europe	ncov	EPI_ISL_437881	MT459880.1	2020-03-14	Europe	Greece	Athens	NA	Europe	Greece	Athens	genome	29818	Human	?	?	20C	B.1	GH	Laboratory of Microbiology, Medical School, National and Kapodistrian University of Athens	Laboratory of Biology, Department of Medicine, Democritus University of Thrace	Kassela K. et al	https://www.gisaid.org	Dominant and rare SARS-Cov2 variants responsible for the COVID-19 pandemic in Athens, Greece.	https://dx.doi.org/10.1101/2020.06.03.20121236	18393	Greece/212_34023/2020	No
hCoV-19/Greece/22565_HPI/2020|EPI_ISL_501250|2020-05-08|Europe	ncov	EPI_ISL_501250	?	2020-05-08	Europe	Greece	Athens	NA	Europe	Greece	Athens	genome	29758	Human	69	Male	20B	B.1.1	GR	Hellenic Pasteur Institute, National Influenza Reference laboratory of Southern Greece & Unit of Bioinformatics and Applied Genomics	Hellenic Pasteur Institute, National Influenza Reference laboratory of Southern Greece & Unit of Bioinformatics and Applied Genomics	Vasiliki Pogka et al	https://www.gisaid.org	?	?	18474	Greece/22565_HPI/2020	No
hCoV-19/Greece/227_35969/2020|EPI_ISL_447644|2020-03-11|Europe	ncov	EPI_ISL_447644	MT459895.1	2020-03-11	Europe	Greece	Athens	NA	Europe	Greece	Athens	genome	29818	Human	?	?	20B	B.1.1	GR	unknown	Department of Medicine	Kassela et al	https://www.gisaid.org	Dominant and rare SARS-Cov2 variants responsible for the COVID-19 pandemic in Athens, Greece.	https://dx.doi.org/10.1101/2020.06.03.20121236	18395	Greece/227_35969/2020	No
hCoV-19/Greece/234_31670/2020|EPI_ISL_437894|2020-03-05|Europe	ncov	EPI_ISL_437894	MT459897.1	2020-03-05	Europe	Greece	Athens	NA	Europe	Greece	Athens	genome	29818	Human	?	?	20A	B.1	GH	Laboratory of Microbiology, Medical School, National and Kapodistrian University of Athens	Laboratory of Biology, Department of Medicine, Democritus University of Thrace	Kassela K. et al	https://www.gisaid.org	Dominant and rare SARS-Cov2 variants responsible for the COVID-19 pandemic in Athens, Greece.	https://dx.doi.org/10.1101/2020.06.03.20121236	18393	Greece/234_31670/2020	No
hCoV-19/Greece/24440_HPI/2020|EPI_ISL_501235|2020-05-11|Europe	ncov	EPI_ISL_501235	?	2020-05-11	Europe	Greece	Athens	NA	Europe	Greece	Athens	genome	29760	Human	53	Male	20B	B.1.1	GR	Hellenic Pasteur Institute, National Influenza Reference laboratory of Southern Greece & Unit of Bioinformatics and Applied Genomics	Hellenic Pasteur Institute, National Influenza Reference laboratory of Southern Greece & Unit of Bioinformatics and Applied Genomics	Vasiliki Pogka et al	https://www.gisaid.org	?	?	18474	Greece/24440_HPI/2020	No
hCoV-19/Greece/26072_HPI/2020|EPI_ISL_501236|2020-05-13|Europe	ncov	EPI_ISL_501236	?	2020-05-13	Europe	Greece	Athens	NA	Europe	Greece	Athens	genome	29584	Human	?	Female	20B	B.1.1	GR	Hellenic Pasteur Institute, National Influenza Reference laboratory of Southern Greece & Unit of Bioinformatics and Applied Genomics	Hellenic Pasteur Institute, National Influenza Reference laboratory of Southern Greece & Unit of Bioinformatics and Applied Genomics	Vasiliki Pogka et al	https://www.gisaid.org	?	?	18474	Greece/26072_HPI/2020	No
hCoV-19/Greece/260_32216/2020|EPI_ISL_437906|2020-03-10|Europe	ncov	EPI_ISL_437906	MT459918.1	2020-03-10	Europe	Greece	Athens	NA	Europe	Greece	Athens	genome	29818	Human	?	?	19A	B.2.1	V	Laboratory of Microbiology, Medical School, National and Kapodistrian University of Athens	Laboratory of Biology, Department of Medicine, Democritus University of Thrace	Kassela K. et al	https://www.gisaid.org	Dominant and rare SARS-Cov2 variants responsible for the COVID-19 pandemic in Athens, Greece.	https://dx.doi.org/10.1101/2020.06.03.20121236	18393	Greece/260_32216/2020	No
hCoV-19/Greece/38/2020|EPI_ISL_434460|2020-03-23|Europe	ncov	EPI_ISL_434460	?	2020-03-23	Europe	Greece	Athens	NA	Europe	Greece	Athens	genome	29825	Human	?	?	20A	B.1	G	Laboratory of Microbiology, Medical School, National and Kapodistrian University of Athens	Laboratory of Biology, Department of Medicine, Democritus University of Thrace	Kassela K. et al	https://www.gisaid.org	Dominant and rare SARS-Cov2 variants responsible for the COVID-19 pandemic in Athens, Greece.	https://dx.doi.org/10.1101/2020.06.03.20121236	18381	Greece/38/2020	No
hCoV-19/Greece/47/2020|EPI_ISL_434462|2020-03-23|Europe	ncov	EPI_ISL_434462	?	2020-03-23	Europe	Greece	Athens	NA	Europe	Greece	Athens	genome	29825	Human	?	?	19A	B.2.1	V	Laboratory of Microbiology, Medical School, National and Kapodistrian University of Athens	Laboratory of Biology, Department of Medicine, Democritus University of Thrace	Kassela K. et al	https://www.gisaid.org	Dominant and rare SARS-Cov2 variants responsible for the COVID-19 pandemic in Athens, Greece.	https://dx.doi.org/10.1101/2020.06.03.20121236	18381	Greece/47/2020	No
hCoV-19/Greece/52_37266/2020|EPI_ISL_437910|2020-04-01|Europe	ncov	EPI_ISL_437910	MT459924.1	2020-04-01	Europe	Greece	Athens	NA	Europe	Greece	Athens	genome	29818	Human	?	?	19A	B.2.1	V	Laboratory of Microbiology, Medical School, National and Kapodistrian University of Athens	Laboratory of Biology, Department of Medicine, Democritus University of Thrace	Kassela K. et al	https://www.gisaid.org	Dominant and rare SARS-Cov2 variants responsible for the COVID-19 pandemic in Athens, Greece.	https://dx.doi.org/10.1101/2020.06.03.20121236	18393	Greece/52_37266/2020	No
hCoV-19/Greece/53/2020|EPI_ISL_434466|2020-04-04|Europe	ncov	EPI_ISL_434466	?	2020-04-04	Europe	Greece	Athens	NA	Europe	Greece	Athens	genome	29819	Human	?	?	19A	B.2.1	V	Laboratory of Microbiology, Medical School, National and Kapodistrian University of Athens	Laboratory of Biology, Department of Medicine, Democritus University of Thrace	Kassela K. et al	https://www.gisaid.org	Dominant and rare SARS-Cov2 variants responsible for the COVID-19 pandemic in Athens, Greece.	https://dx.doi.org/10.1101/2020.06.03.20121236	18381	Greece/53/2020	No
hCoV-19/Greece/8334_HPI/2020|EPI_ISL_501251|2020-04-01|Europe	ncov	EPI_ISL_501251	?	2020-04-01	Europe	Greece	Athens	NA	Europe	Greece	Athens	genome	29748	Human	?	Female	20B	B.1.1	GR	Hellenic Pasteur Institute, National Influenza Reference laboratory of Southern Greece & Unit of Bioinformatics and Applied Genomics	Hellenic Pasteur Institute, National Influenza Reference laboratory of Southern Greece & Unit of Bioinformatics and Applied Genomics	Vasiliki Pogka et al	https://www.gisaid.org	?	?	18474	Greece/8334_HPI/2020	No
hCoV-19/Greece/8540_HPI/2020|EPI_ISL_487370|2020-04-02|Europe	ncov	EPI_ISL_487370	?	2020-04-02	Europe	Greece	Athens	NA	Europe	Greece	Athens	genome	29745	Human	53	Male	20B	B.1.1	GR	Hellenic Pasteur Institute, National Influenza Reference laboratory of Southern Greece & Unit of Bioinformatics and Applied Genomics	Hellenic Pasteur Institute, National Influenza Reference laboratory of Southern Greece & Unit of Bioinformatics and Applied Genomics	Vasiliki Pogka et al	https://www.gisaid.org	?	?	18457	Greece/8540_HPI/2020	No
hCoV-19/Greece/9057_HPI/2020|EPI_ISL_487379|2020-04-04|Europe	ncov	EPI_ISL_487379	?	2020-04-04	Europe	Greece	Athens	NA	Europe	Greece	Athens	genome	29581	Human	90	Female	20B	B.1.1	GR	Hellenic Pasteur Institute, National Influenza Reference laboratory of Southern Greece & Unit of Bioinformatics and Applied Genomics	Hellenic Pasteur Institute, National Influenza Reference laboratory of Southern Greece & Unit of Bioinformatics and Applied Genomics	Vasiliki Pogka et al	https://www.gisaid.org	?	?	18457	Greece/9057_HPI/2020	No
hCoV-19/Greece/AUTH_6/2020|EPI_ISL_476837|2020-04-15|Europe	ncov	EPI_ISL_476837	?	2020-04-15	Europe	Greece	Thessaloniki	NA	Europe	Greece	Thessaloniki	genome	29838	Human	44	Female	20B	B.1.1	GR	National Influenza Centre for Northern Greece	National Influenza Centre for Northern Greece	Maria Christoforidi et al	https://www.gisaid.org	?	?	18439	Greece/AUTH_6/2020	No
hCoV-19/Greece/Thessaloniki/2020|EPI_ISL_476841|2020-04-20|Europe	ncov	EPI_ISL_476841	?	2020-04-20	Europe	Greece	Thessaloniki	NA	Europe	Greece	Thessaloniki	genome	29824	Human	54	Female	20B	B.1.1	GR	National Influenza Centre for Northern Greece	National Influenza Centre for Northern Greece	Maria Christoforidi et al	https://www.gisaid.org	?	?	18439	Greece/Thessaloniki/2020	No
hCoV-19/Guadeloupe/IPG-7321/2020|EPI_ISL_613421|2020-03-14|NorthAmerica	ncov	EPI_ISL_613421	?	2020-03-14	North America	Guadeloupe	Basse-Terre	NA	North America	Guadeloupe	Basse-Terre	genome	29833	Human	60	Female	20A	B.1	G	Institut Pasteur de la Guadeloupe	Institut Pasteur de la Guadeloupe	Marion Barbet et al	https://www.gisaid.org	?	?	18569	Guadeloupe/IPG-7321/2020	No
hCoV-19/Guadeloupe/IPG-7323/2020|EPI_ISL_613423|2020-03-15|NorthAmerica	ncov	EPI_ISL_613423	?	2020-03-15	North America	Guadeloupe	Saint-Fran√ßois	NA	North America	Guadeloupe	Saint-Fran√ßois	genome	29857	Human	60	Female	20A	B.1	G	Institut Pasteur de la Guadeloupe	Institut Pasteur de la Guadeloupe	Marion Barbet et al	https://www.gisaid.org	?	?	18569	Guadeloupe/IPG-7323/2020	No
hCoV-19/Guadeloupe/IPG-7325/2020|EPI_ISL_613425|2020-03-15|NorthAmerica	ncov	EPI_ISL_613425	?	2020-03-15	North America	Guadeloupe	Morne √Ä l'Eau	NA	North America	Guadeloupe	Morne √Ä l'Eau	genome	29833	Human	69	Male	20A	B.1	GH	Institut Pasteur de la Guadeloupe	Institut Pasteur de la Guadeloupe	Marion Barbet et al	https://www.gisaid.org	?	?	18569	Guadeloupe/IPG-7325/2020	No
hCoV-19/Guadeloupe/IPG-7327/2020|EPI_ISL_613427|2020-03-17|NorthAmerica	ncov	EPI_ISL_613427	?	2020-03-17	North America	Guadeloupe	Baie-Mahault	NA	North America	Guadeloupe	Baie-Mahault	genome	29814	Human	46	Male	20A	B.1	G	Institut Pasteur de la Guadeloupe	Institut Pasteur de la Guadeloupe	Marion Barbet et al	https://www.gisaid.org	?	?	18569	Guadeloupe/IPG-7327/2020	No
hCoV-19/Guadeloupe/IPG-7328/2020|EPI_ISL_613428|2020-03-17|NorthAmerica	ncov	EPI_ISL_613428	?	2020-03-17	North America	Guadeloupe	Baie-Mahault	NA	North America	Guadeloupe	Baie-Mahault	genome	29617	Human	29	Male	20A	B.1	G	Institut Pasteur de la Guadeloupe	Institut Pasteur de la Guadeloupe	Marion Barbet et al	https://www.gisaid.org	?	?	18569	Guadeloupe/IPG-7328/2020	No
hCoV-19/Guadeloupe/IPG-7334/2020|EPI_ISL_613433|2020-03-23|NorthAmerica	ncov	EPI_ISL_613433	?	2020-03-23	North America	Guadeloupe	Guadeloupe	NA	North America	Guadeloupe	Guadeloupe	genome	29782	Human	?	Male	20B	B.1.1.35	GR	Institut Pasteur de la Guadeloupe	Institut Pasteur de la Guadeloupe	Marion Barbet et al	https://www.gisaid.org	?	?	18569	Guadeloupe/IPG-7334/2020	No
hCoV-19/Guadeloupe/IPG-7335/2020|EPI_ISL_613434|2020-03-23|NorthAmerica	ncov	EPI_ISL_613434	?	2020-03-23	North America	Guadeloupe	Le Gosier	NA	North America	Guadeloupe	Le Gosier	genome	29852	Human	31	Male	20B	B.1.1.35	GR	Institut Pasteur de la Guadeloupe	Institut Pasteur de la Guadeloupe	Marion Barbet et al	https://www.gisaid.org	?	?	18569	Guadeloupe/IPG-7335/2020	No
hCoV-19/Guadeloupe/IPG-7338/2020|EPI_ISL_613437|2020-03-22|NorthAmerica	ncov	EPI_ISL_613437	?	2020-03-22	North America	Guadeloupe	M√©tropole	NA	North America	Guadeloupe	M√©tropole	genome	29808	Human	81	Male	20A	B.1	G	Institut Pasteur de la Guadeloupe	Institut Pasteur de la Guadeloupe	Marion Barbet et al	https://www.gisaid.org	?	?	18569	Guadeloupe/IPG-7338/2020	No
hCoV-19/Guadeloupe/IPG-7339/2020|EPI_ISL_613438|2020-03-22|NorthAmerica	ncov	EPI_ISL_613438	?	2020-03-22	North America	Guadeloupe	Le Moule	NA	North America	Guadeloupe	Le Moule	genome	29843	Human	35	Male	20B	B.1.1.35	GR	Institut Pasteur de la Guadeloupe	Institut Pasteur de la Guadeloupe	Marion Barbet et al	https://www.gisaid.org	?	?	18569	Guadeloupe/IPG-7339/2020	No
hCoV-19/Guadeloupe/IPG-7353/2020|EPI_ISL_613445|2020-03-31|NorthAmerica	ncov	EPI_ISL_613445	?	2020-03-31	North America	Guadeloupe	M√©tropole	NA	North America	Guadeloupe	M√©tropole	genome	29782	Human	81	Male	20C	B.1	GH	Institut Pasteur de la Guadeloupe	Institut Pasteur de la Guadeloupe	Marion Barbet et al	https://www.gisaid.org	?	?	18569	Guadeloupe/IPG-7353/2020	No
hCoV-19/Guam/GU_NHG_01/2020|EPI_ISL_444998|2020-03-26|Oceania	ncov	EPI_ISL_444998	MT459985.1	2020-03-26	Oceania	Guam	Guam	NA	Oceania	Guam	Guam	genome	29903	Human	62	Male	19A	B.6	O	Naval Health Research Center	Naval Medical Research Center Biological Defense Research Directorate	Logan Voegtly et al	https://www.gisaid.org	?	?	18396	Guam/GU_NHG_01/2020	No
hCoV-19/Guam/GU_NHG_02/2020|EPI_ISL_444999|2020-03-24|Oceania	ncov	EPI_ISL_444999	MT459986.1	2020-03-24	Oceania	Guam	Guam	NA	Oceania	Guam	Guam	genome	29903	Human	45	Male	19A	B.6	O	Naval Health Research Center	Naval Medical Research Center Biological Defense Research Directorate	Logan Voegtly et al	https://www.gisaid.org	?	?	18396	Guam/GU_NHG_02/2020	No
hCoV-19/Guam/GU_NHG_03/2020|EPI_ISL_445000|2020-03-20|Oceania	ncov	EPI_ISL_445000	MT459987.1	2020-03-20	Oceania	Guam	Guam	NA	Oceania	Guam	Guam	genome	29890	Human	81	Male	19A	B.6	O	Naval Health Research Center	Naval Medical Research Center Biological Defense Research Directorate	Logan Voegtly et al	https://www.gisaid.org	?	?	18396	Guam/GU_NHG_03/2020	No
hCoV-19/Guangdong/20SF1107/2020|EPI_ISL_428441|2020-01-29|Asia	ncov	EPI_ISL_428441	?	2020-01-29	Asia	China	Guangdong	Huizhou	Asia	China	Guangdong	genome	29854	Human	57	Female	19B	A	S	Guangdong Provincial Center for Diseases Control and Prevention;Guangdong Provincial Institute of Public Health	School of Public Health, The University of Hong Kong	Bosheng Li et al	https://www.gisaid.org	?	?	18373	Guangdong/20SF1107/2020	No
hCoV-19/Guangdong/SYSU-IHV/2020|EPI_ISL_444969|2020-04-16|Asia	ncov	EPI_ISL_444969	?	2020-04-16	Asia	China	Guangdong	Guangzhou	Asia	China	Guangdong	genome	29882	Human	21	Female	20A	B.1	G	Guangzhou Eighth People's Hospital (Jiahe Sector)	Institute of Human Virology, Zhongshan School of Medicine, Sun Yat-sen University	Junsong Zhang et al	https://www.gisaid.org	?	?	18396	Guangdong/SYSU-IHV/2020	No
hCoV-19/Guangzhou/GZMU0049/2020|EPI_ISL_429094|2020-02-08|Asia	ncov	EPI_ISL_429094	?	2020-02-08	Asia	China	Guangdong	Guangzhou	Asia	China	Guangdong	genome	29855	Human	72	Female	19B	A	S	The First Affiliated Hospital of Guangzhou Medical University	BGI-shenzhen & The First Affiliated Hospital of Guangzhou Medical University	et al	https://www.gisaid.org	?	?	18375	Guangzhou/GZMU0049/2020	No
hCoV-19/Guangzhou/GZMU0056/2020|EPI_ISL_429099|2020-01-29|Asia	ncov	EPI_ISL_429099	?	2020-01-29	Asia	China	Guangdong	Guangzhou	Asia	China	Guangdong	genome	29830	Human	78	Male	19B	A	S	The First Affiliated Hospital of Guangzhou Medical University	BGI-shenzhen & The First Affiliated Hospital of Guangzhou Medical University	et al	https://www.gisaid.org	?	?	18375	Guangzhou/GZMU0056/2020	No
hCoV-19/Guangzhou/GZMU0058/2020|EPI_ISL_429101|2020-01-27|Asia	ncov	EPI_ISL_429101	?	2020-01-27	Asia	China	Guangdong	Guangzhou	Asia	China	Guangdong	genome	29841	Human	78	Male	19A	B	L	The First Affiliated Hospital of Guangzhou Medical University	BGI-shenzhen & The First Affiliated Hospital of Guangzhou Medical University	et al	https://www.gisaid.org	?	?	18375	Guangzhou/GZMU0058/2020	No
hCoV-19/Guangzhou/IQTC03/2020|EPI_ISL_529149|2020-01-29|Asia	ncov	EPI_ISL_529149	MT123293.2	2020-01-29	Asia	China	Guangdong	Guangzhou	Asia	China	Guangdong	genome	29871	Human	?	?	19A	B	L	Technology Centre, Guangzhou Customs	Technology Centre, Guangzhou Customs	Huang et al	https://www.gisaid.org	?	?	18320	Guangzhou/IQTC03/2020	No
hCoV-19/Guatemala/CDC-1227/2020|EPI_ISL_509695|2020-03-13|NorthAmerica	ncov	EPI_ISL_509695	MT844047.1	2020-03-13	North America	Guatemala	Guatemala	NA	North America	Guatemala	Guatemala	genome	29882	Human	27	Male	20A	B.1	O	Guatemala Ministry of Public Health	Pathogen Discovery, Respiratory Viruses Branch, Division of Viral Diseases, Centers for Disease Control and Prevention	Ying Tao et al	https://www.gisaid.org	?	?	18479	Guatemala/CDC-1227/2020	No
hCoV-19/Guatemala/CDC-1228/2020|EPI_ISL_509696|2020-03-15|NorthAmerica	ncov	EPI_ISL_509696	MT844048.1	2020-03-15	North America	Guatemala	Guatemala	NA	North America	Guatemala	Guatemala	genome	29882	Human	85	Male	20A	B.1	O	Guatemala Ministry of Public Health	Pathogen Discovery, Respiratory Viruses Branch, Division of Viral Diseases, Centers for Disease Control and Prevention	Ying Tao et al	https://www.gisaid.org	?	?	18479	Guatemala/CDC-1228/2020	No
hCoV-19/Guatemala/CDC-1229/2020|EPI_ISL_509710|2020-03-15|NorthAmerica	ncov	EPI_ISL_509710	MT844029.1	2020-03-15	North America	Guatemala	Guatemala	NA	North America	Guatemala	Guatemala	genome	29882	Human	32	Male	20A	B.1	GH	Guatemala Ministry of Public Health	Pathogen Discovery, Respiratory Viruses Branch, Division of Viral Diseases, Centers for Disease Control and Prevention	Jing Zhang et al	https://www.gisaid.org	?	?	18479	Guatemala/CDC-1229/2020	No
hCoV-19/Guatemala/CDC-1230/2020|EPI_ISL_509697|2020-03-15|NorthAmerica	ncov	EPI_ISL_509697	MT844049.1	2020-03-15	North America	Guatemala	Guatemala	NA	North America	Guatemala	Guatemala	genome	29882	Human	30	Male	20A	B.1	G	Guatemala Ministry of Public Health	Pathogen Discovery, Respiratory Viruses Branch, Division of Viral Diseases, Centers for Disease Control and Prevention	Ying Tao et al	https://www.gisaid.org	?	?	18479	Guatemala/CDC-1230/2020	No
hCoV-19/Guatemala/CDC-1231/2020|EPI_ISL_509698|2020-03-15|NorthAmerica	ncov	EPI_ISL_509698	MT844031.1	2020-03-15	North America	Guatemala	Guatemala	NA	North America	Guatemala	Guatemala	genome	29882	Human	32	Male	20A	B.1	G	Guatemala Ministry of Public Health	Pathogen Discovery, Respiratory Viruses Branch, Division of Viral Diseases, Centers for Disease Control and Prevention	Ying Tao et al	https://www.gisaid.org	?	?	18479	Guatemala/CDC-1231/2020	No
hCoV-19/Guatemala/CDC-1232/2020|EPI_ISL_509699|2020-03-17|NorthAmerica	ncov	EPI_ISL_509699	MT844032.1	2020-03-17	North America	Guatemala	Guatemala	NA	North America	Guatemala	Guatemala	genome	29882	Human	57	Male	20A	B.1	O	Guatemala Ministry of Public Health	Pathogen Discovery, Respiratory Viruses Branch, Division of Viral Diseases, Centers for Disease Control and Prevention	Ying Tao et al	https://www.gisaid.org	?	?	18479	Guatemala/CDC-1232/2020	No
hCoV-19/Guatemala/CDC-1233/2020|EPI_ISL_509700|2020-03-18|NorthAmerica	ncov	EPI_ISL_509700	MT844033.1	2020-03-18	North America	Guatemala	Guatemala	NA	North America	Guatemala	Guatemala	genome	29882	Human	36	Female	20A	B.1	O	Guatemala Ministry of Public Health	Pathogen Discovery, Respiratory Viruses Branch, Division of Viral Diseases, Centers for Disease Control and Prevention	Ying Tao et al	https://www.gisaid.org	?	?	18479	Guatemala/CDC-1233/2020	No
hCoV-19/Guatemala/CDC-1234/2020|EPI_ISL_509701|2020-03-19|NorthAmerica	ncov	EPI_ISL_509701	MT844034.1	2020-03-19	North America	Guatemala	Guatemala	NA	North America	Guatemala	Guatemala	genome	29882	Human	43	Female	19B	A.3	S	Guatemala Ministry of Public Health	Pathogen Discovery, Respiratory Viruses Branch, Division of Viral Diseases, Centers for Disease Control and Prevention	Ying Tao et al	https://www.gisaid.org	?	?	18479	Guatemala/CDC-1234/2020	No
hCoV-19/Guatemala/CDC-1235/2020|EPI_ISL_509702|2020-03-20|NorthAmerica	ncov	EPI_ISL_509702	MT844036.1	2020-03-20	North America	Guatemala	Guatemala	NA	North America	Guatemala	Guatemala	genome	29882	Human	26	Female	20A	B.1	G	Guatemala Ministry of Public Health	Pathogen Discovery, Respiratory Viruses Branch, Division of Viral Diseases, Centers for Disease Control and Prevention	Ying Tao et al	https://www.gisaid.org	?	?	18479	Guatemala/CDC-1235/2020	No
hCoV-19/Guatemala/CDC-1236/2020|EPI_ISL_509703|2020-03-21|NorthAmerica	ncov	EPI_ISL_509703	MT844038.1	2020-03-21	North America	Guatemala	Guatemala	NA	North America	Guatemala	Guatemala	genome	29882	Human	58	Male	20A	B.1	G	Guatemala Ministry of Public Health	Pathogen Discovery, Respiratory Viruses Branch, Division of Viral Diseases, Centers for Disease Control and Prevention	Ying Tao et al	https://www.gisaid.org	?	?	18479	Guatemala/CDC-1236/2020	No
hCoV-19/Hangzhou/HZCDC6224/2020|EPI_ISL_482576|2020-03-06|Asia	ncov	EPI_ISL_482576	?	2020-03-06	Asia	China	Zhejiang	Hangzhou	Asia	China	Zhejiang	genome	29836	Human	39	Female	19A	B.2	V	Hangzhou Center for Diseases Control and Prevention	Hangzhou Center for Diseases Control and Prevention	Jun Li et al	https://www.gisaid.org	?	?	18447	Hangzhou/HZCDC6224/2020	No
hCoV-19/Hangzhou/HZCDC6789/2020|EPI_ISL_421221|2020-03-15|Asia	ncov	EPI_ISL_421221	?	2020-03-15	Asia	China	Zhejiang	Hangzhou	Asia	China	Zhejiang	genome	29836	Human	21	Male	19A	B.2	V	Hangzhou Center for Diseases Control and Prevention	Hangzhou Center for Diseases Control and Prevention	Jun Li et al	https://www.gisaid.org	?	?	18359	Hangzhou/HZCDC6789/2020	No
hCoV-19/Hangzhou/HZCDC7019/2020|EPI_ISL_482580|2020-03-18|Asia	ncov	EPI_ISL_482580	?	2020-03-18	Asia	China	Zhejiang	Hangzhou	Asia	China	Zhejiang	genome	29836	Human	43	Female	19A	B.2.1	V	Hangzhou Center for Diseases Control and Prevention	Hangzhou Center for Diseases Control and Prevention	Jun Li et al	https://www.gisaid.org	?	?	18447	Hangzhou/HZCDC7019/2020	No
hCoV-19/Hangzhou/HZCDCp145/2020|EPI_ISL_482582|2020-03-21|Asia	ncov	EPI_ISL_482582	?	2020-03-21	Asia	China	Zhejiang	Hangzhou	Asia	China	Zhejiang	genome	29836	Human	26	Female	20B	B.1.1	GR	Hangzhou Center for Diseases Control and Prevention	Hangzhou Center for Diseases Control and Prevention	Jun Li et al	https://www.gisaid.org	?	?	18447	Hangzhou/HZCDCp145/2020	No
hCoV-19/Hangzhou/ZJU-03/2020|EPI_ISL_416044|2020-01-25|Asia	ncov	EPI_ISL_416044	?	2020-01-25	Asia	China	Zhejiang	Hangzhou	Asia	China	Zhejiang	genome	29986	Human	32	Male	19A	B	L	State Key Laboratory for Diagnosis and Treatment of Infectious Diseases, National Clinical Research Center for Infectious Diseases, First Affiliated Hospital, Zhejiang University School of Medicine, Hangzhou, China 310003	State Key Laboratory for Diagnosis and Treatment of Infectious Diseases, National Clinical Research Center for Infectious Diseases, First Affiliated Hospital, Zhejiang University School of Medicine, Hangzhou, China 310003	Hangping Yao et al	https://www.gisaid.org	Spread of SARS-CoV-2 in the Icelandic Population	https://dx.doi.org/10.1056/NEJMoa2006100	18341	Hangzhou/ZJU-03/2020	No
hCoV-19/Hangzhou/ZJU-05/2020|EPI_ISL_415711|2020-01-22|Asia	ncov	EPI_ISL_415711	?	2020-01-22	Asia	China	Zhejiang	Hangzhou	Asia	China	Zhejiang	genome	29941	Human	25	Female	19A	B	L	State Key Laboratory for Diagnosis and Treatment of Infectious Diseases, National Clinical Research Center for Infectious Diseases, First Affiliated Hospital, Zhejiang University School of Medicine, Hangzhou, China. 310003	State Key Laboratory for Diagnosis and Treatment of Infectious Diseases, National Clinical Research Center for Infectious Diseases, First Affiliated Hospital, Zhejiang University School of Medicine, Hangzhou, China. 310003	Hangping Yao et al	https://www.gisaid.org	Spread of SARS-CoV-2 in the Icelandic Population	https://dx.doi.org/10.1056/NEJMoa2006100	18340	Hangzhou/ZJU-05/2020	No
hCoV-19/HongKong/HKPU-0442/2020|EPI_ISL_610175|2020-03-26|Asia	ncov	EPI_ISL_610175	?	2020-03-26	Asia	Hong Kong	Hong Kong	NA	Asia	Hong Kong	Hong Kong	genome	29782	Human	?	?	19A	B	L	Department of Health Technology and Informatics, The Hong Kong Polytechnic University	Department of Health Technology and Informatics, The Hong Kong Polytechnic University	Siu et al	https://www.gisaid.org	?	?	18563	HongKong/HKPU-0442/2020	No
hCoV-19/HongKong/HKPU-0477/2020|EPI_ISL_610170|2020-03-27|Asia	ncov	EPI_ISL_610170	?	2020-03-27	Asia	Hong Kong	Hong Kong	NA	Asia	Hong Kong	Hong Kong	genome	29782	Human	?	?	19A	B.3	L	Department of Health Technology and Informatics, The Hong Kong Polytechnic University	Department of Health Technology and Informatics, The Hong Kong Polytechnic University	Siu et al	https://www.gisaid.org	?	?	18563	HongKong/HKPU-0477/2020	No
hCoV-19/HongKong/HKPU-0569/2020|EPI_ISL_610176|2020-03-28|Asia	ncov	EPI_ISL_610176	?	2020-03-28	Asia	Hong Kong	Hong Kong	NA	Asia	Hong Kong	Hong Kong	genome	29782	Human	?	?	19A	B	O	Department of Health Technology and Informatics, The Hong Kong Polytechnic University	Department of Health Technology and Informatics, The Hong Kong Polytechnic University	Siu et al	https://www.gisaid.org	?	?	18563	HongKong/HKPU-0569/2020	No
hCoV-19/HongKong/HKPU-1142/2020|EPI_ISL_610210|2020-06-22|Asia	ncov	EPI_ISL_610210	?	2020-06-22	Asia	Hong Kong	Hong Kong	NA	Asia	Hong Kong	Hong Kong	genome	29782	Human	?	?	20A	B.1	GH	Department of Health Technology and Informatics, The Hong Kong Polytechnic University	Department of Health Technology and Informatics, The Hong Kong Polytechnic University	Siu et al	https://www.gisaid.org	?	?	18563	HongKong/HKPU-1142/2020	No
hCoV-19/HongKong/HKPU-1166/2020|EPI_ISL_610211|2020-06-23|Asia	ncov	EPI_ISL_610211	?	2020-06-23	Asia	Hong Kong	Hong Kong	NA	Asia	Hong Kong	Hong Kong	genome	29782	Human	?	?	20B	B.1.1	GR	Department of Health Technology and Informatics, The Hong Kong Polytechnic University	Department of Health Technology and Informatics, The Hong Kong Polytechnic University	Siu et al	https://www.gisaid.org	?	?	18563	HongKong/HKPU-1166/2020	No
hCoV-19/HongKong/HKPU-1296/2020|EPI_ISL_610185|2020-07-07|Asia	ncov	EPI_ISL_610185	?	2020-07-07	Asia	Hong Kong	Hong Kong	NA	Asia	Hong Kong	Hong Kong	genome	29782	Human	?	?	20B	B.1.1.63	GR	Department of Health Technology and Informatics, The Hong Kong Polytechnic University	Department of Health Technology and Informatics, The Hong Kong Polytechnic University	Siu et al	https://www.gisaid.org	?	?	18563	HongKong/HKPU-1296/2020	No
hCoV-19/HongKong/HKPU-1437/2020|EPI_ISL_610189|2020-07-12|Asia	ncov	EPI_ISL_610189	?	2020-07-12	Asia	Hong Kong	Hong Kong	NA	Asia	Hong Kong	Hong Kong	genome	29782	Human	?	?	20B	B.1.1.63	GR	Department of Health Technology and Informatics, The Hong Kong Polytechnic University	Department of Health Technology and Informatics, The Hong Kong Polytechnic University	Siu et al	https://www.gisaid.org	?	?	18563	HongKong/HKPU-1437/2020	No
hCoV-19/HongKong/HKPU-4278/2020|EPI_ISL_610206|2020-08-13|Asia	ncov	EPI_ISL_610206	?	2020-08-13	Asia	Hong Kong	Hong Kong	NA	Asia	Hong Kong	Hong Kong	genome	29782	Human	?	?	20B	B.1.1.63	GR	Department of Health Technology and Informatics, The Hong Kong Polytechnic University	Department of Health Technology and Informatics, The Hong Kong Polytechnic University	Siu et al	https://www.gisaid.org	?	?	18563	HongKong/HKPU-4278/2020	No
hCoV-19/HongKong/HKPU-4328/2020|EPI_ISL_610207|2020-08-14|Asia	ncov	EPI_ISL_610207	?	2020-08-14	Asia	Hong Kong	Hong Kong	NA	Asia	Hong Kong	Hong Kong	genome	29782	Human	?	?	20B	B.1.1.63	GR	Department of Health Technology and Informatics, The Hong Kong Polytechnic University	Department of Health Technology and Informatics, The Hong Kong Polytechnic University	Siu et al	https://www.gisaid.org	?	?	18563	HongKong/HKPU-4328/2020	No
hCoV-19/HongKong/HKPU-4789/2020|EPI_ISL_610205|2020-08-30|Asia	ncov	EPI_ISL_610205	?	2020-08-30	Asia	Hong Kong	Hong Kong	NA	Asia	Hong Kong	Hong Kong	genome	29782	Human	?	?	20B	B.1.1.63	GR	Department of Health Technology and Informatics, The Hong Kong Polytechnic University	Department of Health Technology and Informatics, The Hong Kong Polytechnic University	Siu et al	https://www.gisaid.org	?	?	18563	HongKong/HKPU-4789/2020	No
hCoV-19/HongKong/HKPU-4878/2020|EPI_ISL_610216|2020-09-06|Asia	ncov	EPI_ISL_610216	?	2020-09-06	Asia	Hong Kong	Hong Kong	NA	Asia	Hong Kong	Hong Kong	genome	29782	Human	?	?	20A	B.1.36.1	GH	Department of Health Technology and Informatics, The Hong Kong Polytechnic University	Department of Health Technology and Informatics, The Hong Kong Polytechnic University	Siu et al	https://www.gisaid.org	?	?	18563	HongKong/HKPU-4878/2020	No
hCoV-19/HongKong/HKPU-4954/2020|EPI_ISL_610218|2020-09-13|Asia	ncov	EPI_ISL_610218	?	2020-09-13	Asia	Hong Kong	Hong Kong	NA	Asia	Hong Kong	Hong Kong	genome	29782	Human	?	?	20B	B.1.1.63	GR	Department of Health Technology and Informatics, The Hong Kong Polytechnic University	Department of Health Technology and Informatics, The Hong Kong Polytechnic University	Siu et al	https://www.gisaid.org	?	?	18563	HongKong/HKPU-4954/2020	No
hCoV-19/HongKong/HKPU-4973/2020|EPI_ISL_610219|2020-09-15|Asia	ncov	EPI_ISL_610219	?	2020-09-15	Asia	Hong Kong	Hong Kong	NA	Asia	Hong Kong	Hong Kong	genome	29782	Human	?	?	20B	B.1.1	GR	Department of Health Technology and Informatics, The Hong Kong Polytechnic University	Department of Health Technology and Informatics, The Hong Kong Polytechnic University	Siu et al	https://www.gisaid.org	?	?	18563	HongKong/HKPU-4973/2020	No
hCoV-19/HongKong/HKPU-4999/2020|EPI_ISL_610220|2020-09-19|Asia	ncov	EPI_ISL_610220	?	2020-09-19	Asia	Hong Kong	Hong Kong	NA	Asia	Hong Kong	Hong Kong	genome	29782	Human	?	?	20C	B.1.3	GH	Department of Health Technology and Informatics, The Hong Kong Polytechnic University	Department of Health Technology and Informatics, The Hong Kong Polytechnic University	Siu et al	https://www.gisaid.org	?	?	18563	HongKong/HKPU-4999/2020	No
hCoV-19/HongKong/HKPU-5000/2020|EPI_ISL_610221|2020-09-19|Asia	ncov	EPI_ISL_610221	?	2020-09-19	Asia	Hong Kong	Hong Kong	NA	Asia	Hong Kong	Hong Kong	genome	29782	Human	?	?	20C	B.1.3	GH	Department of Health Technology and Informatics, The Hong Kong Polytechnic University	Department of Health Technology and Informatics, The Hong Kong Polytechnic University	Siu et al	https://www.gisaid.org	?	?	18563	HongKong/HKPU-5000/2020	No
hCoV-19/HongKong/HKPU-5010/2020|EPI_ISL_610193|2020-09-19|Asia	ncov	EPI_ISL_610193	?	2020-09-19	Asia	Hong Kong	Hong Kong	NA	Asia	Hong Kong	Hong Kong	genome	29782	Human	?	?	20A	B.1.36.1	GH	Department of Health Technology and Informatics, The Hong Kong Polytechnic University	Department of Health Technology and Informatics, The Hong Kong Polytechnic University	Siu et al	https://www.gisaid.org	?	?	18563	HongKong/HKPU-5010/2020	No
hCoV-19/HongKong/HKPU-5052/2020|EPI_ISL_610194|2020-09-24|Asia	ncov	EPI_ISL_610194	?	2020-09-24	Asia	Hong Kong	Hong Kong	NA	Asia	Hong Kong	Hong Kong	genome	29782	Human	?	?	20B	B.1.1.63	GR	Department of Health Technology and Informatics, The Hong Kong Polytechnic University	Department of Health Technology and Informatics, The Hong Kong Polytechnic University	Siu et al	https://www.gisaid.org	?	?	18563	HongKong/HKPU-5052/2020	No
hCoV-19/HongKong/HKPU-5054/2020|EPI_ISL_610195|2020-09-24|Asia	ncov	EPI_ISL_610195	?	2020-09-24	Asia	Hong Kong	Hong Kong	NA	Asia	Hong Kong	Hong Kong	genome	29782	Human	?	?	20B	B.1.1.63	GR	Department of Health Technology and Informatics, The Hong Kong Polytechnic University	Department of Health Technology and Informatics, The Hong Kong Polytechnic University	Siu et al	https://www.gisaid.org	?	?	18563	HongKong/HKPU-5054/2020	No
hCoV-19/HongKong/HKPU-5068/2020|EPI_ISL_610197|2020-09-28|Asia	ncov	EPI_ISL_610197	?	2020-09-28	Asia	Hong Kong	Hong Kong	NA	Asia	Hong Kong	Hong Kong	genome	29782	Human	?	?	20A	B.1.2	GH	Department of Health Technology and Informatics, The Hong Kong Polytechnic University	Department of Health Technology and Informatics, The Hong Kong Polytechnic University	Siu et al	https://www.gisaid.org	?	?	18563	HongKong/HKPU-5068/2020	No
hCoV-19/HongKong/HKPU-5073/2020|EPI_ISL_610198|2020-09-28|Asia	ncov	EPI_ISL_610198	?	2020-09-28	Asia	Hong Kong	Hong Kong	NA	Asia	Hong Kong	Hong Kong	genome	29782	Human	?	?	20B	B.1.1.55	GR	Department of Health Technology and Informatics, The Hong Kong Polytechnic University	Department of Health Technology and Informatics, The Hong Kong Polytechnic University	Siu et al	https://www.gisaid.org	?	?	18563	HongKong/HKPU-5073/2020	No
hCoV-19/HongKong/HKPU-5102/2020|EPI_ISL_610215|2020-10-02|Asia	ncov	EPI_ISL_610215	?	2020-10-02	Asia	Hong Kong	Hong Kong	NA	Asia	Hong Kong	Hong Kong	genome	29782	Human	?	?	20A	B.1.36.1	GH	Department of Health Technology and Informatics, The Hong Kong Polytechnic University	Department of Health Technology and Informatics, The Hong Kong Polytechnic University	Siu et al	https://www.gisaid.org	?	?	18563	HongKong/HKPU-5102/2020	No
hCoV-19/HongKong/HKPU-5111/2020|EPI_ISL_610204|2020-10-01|Asia	ncov	EPI_ISL_610204	?	2020-10-01	Asia	Hong Kong	Hong Kong	NA	Asia	Hong Kong	Hong Kong	genome	29782	Human	?	?	20A	B.1.36.1	GH	Department of Health Technology and Informatics, The Hong Kong Polytechnic University	Department of Health Technology and Informatics, The Hong Kong Polytechnic University	Siu et al	https://www.gisaid.org	?	?	18563	HongKong/HKPU-5111/2020	No
hCoV-19/HongKong/HKPU-5116/2020|EPI_ISL_610199|2020-10-05|Asia	ncov	EPI_ISL_610199	?	2020-10-05	Asia	Hong Kong	Hong Kong	NA	Asia	Hong Kong	Hong Kong	genome	29782	Human	?	?	20B	B.1.1	GR	Department of Health Technology and Informatics, The Hong Kong Polytechnic University	Department of Health Technology and Informatics, The Hong Kong Polytechnic University	Siu et al	https://www.gisaid.org	?	?	18563	HongKong/HKPU-5116/2020	No
hCoV-19/HongKong/HKPU-5119/2020|EPI_ISL_610200|2020-10-05|Asia	ncov	EPI_ISL_610200	?	2020-10-05	Asia	Hong Kong	Hong Kong	NA	Asia	Hong Kong	Hong Kong	genome	29782	Human	?	?	20A	B.1.98	GH	Department of Health Technology and Informatics, The Hong Kong Polytechnic University	Department of Health Technology and Informatics, The Hong Kong Polytechnic University	Siu et al	https://www.gisaid.org	?	?	18563	HongKong/HKPU-5119/2020	No
hCoV-19/HongKong/HKPU-5135/2020|EPI_ISL_610201|2020-10-07|Asia	ncov	EPI_ISL_610201	?	2020-10-07	Asia	Hong Kong	Hong Kong	NA	Asia	Hong Kong	Hong Kong	genome	29782	Human	?	?	20A	B.1.36.1	GH	Department of Health Technology and Informatics, The Hong Kong Polytechnic University	Department of Health Technology and Informatics, The Hong Kong Polytechnic University	Siu et al	https://www.gisaid.org	?	?	18563	HongKong/HKPU-5135/2020	No
hCoV-19/HongKong/HKPU-5138/2020|EPI_ISL_610202|2020-10-07|Asia	ncov	EPI_ISL_610202	?	2020-10-07	Asia	Hong Kong	Hong Kong	NA	Asia	Hong Kong	Hong Kong	genome	29782	Human	?	?	20A	B.1.36	GH	Department of Health Technology and Informatics, The Hong Kong Polytechnic University	Department of Health Technology and Informatics, The Hong Kong Polytechnic University	Siu et al	https://www.gisaid.org	?	?	18563	HongKong/HKPU-5138/2020	No
hCoV-19/HongKong/HKPU-5161/2020|EPI_ISL_610223|2020-10-08|Asia	ncov	EPI_ISL_610223	?	2020-10-08	Asia	Hong Kong	Hong Kong	NA	Asia	Hong Kong	Hong Kong	genome	29782	Human	?	?	20A	B.1.36.1	GH	Department of Health Technology and Informatics, The Hong Kong Polytechnic University	Department of Health Technology and Informatics, The Hong Kong Polytechnic University	Siu et al	https://www.gisaid.org	?	?	18563	HongKong/HKPU-5161/2020	No
hCoV-19/HongKong/HKPU-5183/2020|EPI_ISL_610224|2020-10-11|Asia	ncov	EPI_ISL_610224	?	2020-10-11	Asia	Hong Kong	Hong Kong	NA	Asia	Hong Kong	Hong Kong	genome	29782	Human	?	?	20A	B.1.36.1	GH	Department of Health Technology and Informatics, The Hong Kong Polytechnic University	Department of Health Technology and Informatics, The Hong Kong Polytechnic University	Siu et al	https://www.gisaid.org	?	?	18563	HongKong/HKPU-5183/2020	No
hCoV-19/HongKong/HKPU12_2201/2020|EPI_ISL_417179|2020-01-30|Asia	ncov	EPI_ISL_417179	?	2020-01-30	Asia	Hong Kong	Hong Kong	Hong Kong	Asia	Hong Kong	Hong Kong	genome	29782	Human	75	Male	19A	B.2.1	O	Department of Pathology, Princess Margaret Hospital	Department of Health Technology and Informatics, Faculty of Health and Social Science, The Hong Kong Polytechnic University	Kenneth Siu-Sing LEUNG et al	https://www.gisaid.org	A territory-wide study of early COVID-19 outbreak in Hong Kong community: A clinical, epidemiological and phylogenomic investigation	https://dx.doi.org/10.1101/2020.03.30.20045740	18345	HongKong/HKPU12_2201/2020	No
hCoV-19/HongKong/HKPU28_3001/2020|EPI_ISL_417185|2020-02-09|Asia	ncov	EPI_ISL_417185	?	2020-02-09	Asia	Hong Kong	Hong Kong	Hong Kong	Asia	Hong Kong	Hong Kong	genome	29782	Human	70	Male	19A	B.2.1	O	Department of Pathology, United Christian Hospital	Department of Health Technology and Informatics, Faculty of Health and Social Science, The Hong Kong Polytechnic University	Kenneth Siu-Sing LEUNG et al	https://www.gisaid.org	A territory-wide study of early COVID-19 outbreak in Hong Kong community: A clinical, epidemiological and phylogenomic investigation	https://dx.doi.org/10.1101/2020.03.30.20045740	18345	HongKong/HKPU28_3001/2020	No
hCoV-19/HongKong/HKPU2_1801/2020|EPI_ISL_417177|2020-01-23|Asia	ncov	EPI_ISL_417177	?	2020-01-23	Asia	Hong Kong	Hong Kong	Hong Kong	Asia	Hong Kong	Hong Kong	genome	29782	Human	56	Male	19A	B.2	O	Department of Pathology, Princess Margaret Hospital	Department of Health Technology and Informatics, Faculty of Health and Social Science, The Hong Kong Polytechnic University	Kenneth Siu-Sing LEUNG et al	https://www.gisaid.org	A territory-wide study of early COVID-19 outbreak in Hong Kong community: A clinical, epidemiological and phylogenomic investigation	https://dx.doi.org/10.1101/2020.03.30.20045740	18345	HongKong/HKPU2_1801/2020	No
hCoV-19/HongKong/HKPU43-0202/2020|EPI_ISL_419218|2020-02-10|Asia	ncov	EPI_ISL_419218	?	2020-02-10	Asia	Hong Kong	Hong Kong	Hong Kong	Asia	Hong Kong	Hong Kong	genome	29782	Human	59	Male	19A	B.2.8	O	Department of Clinical Pathology, Pamela Youde Nethersole Eastern Hospital	Department of Health Technology and Informatics, Faculty of Health and Social Science, The Hong Kong Polytechnic University	Kenneth Siu-Sing LEUNG et al	https://www.gisaid.org	A territory-wide study of early COVID-19 outbreak in Hong Kong community: A clinical, epidemiological and phylogenomic investigation	https://dx.doi.org/10.1101/2020.03.30.20045740	18353	HongKong/HKPU43-0202/2020	No
hCoV-19/HongKong/HKPU45-0502/2020|EPI_ISL_419221|2020-02-11|Asia	ncov	EPI_ISL_419221	?	2020-02-11	Asia	Hong Kong	Hong Kong	Hong Kong	Asia	Hong Kong	Hong Kong	genome	29782	Human	71	Male	19A	B.2.8	O	Department of Pathology, United Christian Hospital	Department of Health Technology and Informatics, Faculty of Health and Social Science, The Hong Kong Polytechnic University	Kenneth Siu-Sing LEUNG et al	https://www.gisaid.org	A territory-wide study of early COVID-19 outbreak in Hong Kong community: A clinical, epidemiological and phylogenomic investigation	https://dx.doi.org/10.1101/2020.03.30.20045740	18353	HongKong/HKPU45-0502/2020	No
hCoV-19/HongKong/HKPU52-3101/2020|EPI_ISL_419224|2020-02-13|Asia	ncov	EPI_ISL_419224	?	2020-02-13	Asia	Hong Kong	Hong Kong	Hong Kong	Asia	Hong Kong	Hong Kong	genome	29782	Human	67	Female	19A	B.2	O	Department of Clinical Pathology, Pamela Youde Nethersole Eastern Hospital	Department of Health Technology and Informatics, Faculty of Health and Social Science, The Hong Kong Polytechnic University	Kenneth Siu-Sing LEUNG et al	https://www.gisaid.org	A territory-wide study of early COVID-19 outbreak in Hong Kong community: A clinical, epidemiological and phylogenomic investigation	https://dx.doi.org/10.1101/2020.03.30.20045740	18353	HongKong/HKPU52-3101/2020	No
hCoV-19/HongKong/HKPU64-1202/2020|EPI_ISL_419232|2020-02-19|Asia	ncov	EPI_ISL_419232	?	2020-02-19	Asia	Hong Kong	Hong Kong	Hong Kong	Asia	Hong Kong	Hong Kong	genome	29782	Human	68	Male	19A	B.2.8	V	Department of Clinical Pathology, Pamela Youde Nethersole Eastern Hospital	Department of Health Technology and Informatics, Faculty of Health and Social Science, The Hong Kong Polytechnic University	Kenneth Siu-Sing LEUNG et al	https://www.gisaid.org	A territory-wide study of early COVID-19 outbreak in Hong Kong community: A clinical, epidemiological and phylogenomic investigation	https://dx.doi.org/10.1101/2020.03.30.20045740	18353	HongKong/HKPU64-1202/2020	No
hCoV-19/HongKong/HKPU65-1202/2020|EPI_ISL_419241|2020-02-19|Asia	ncov	EPI_ISL_419241	?	2020-02-19	Asia	Hong Kong	Hong Kong	Hong Kong	Asia	Hong Kong	Hong Kong	genome	29782	Human	70	Female	19A	B.2.8	V	Department of Clinical Pathology, Pamela Youde Nethersole Eastern Hospital	Department of Health Technology and Informatics, Faculty of Health and Social Science, The Hong Kong Polytechnic University	Kenneth Siu-Sing LEUNG et al	https://www.gisaid.org	A territory-wide study of early COVID-19 outbreak in Hong Kong community: A clinical, epidemiological and phylogenomic investigation	https://dx.doi.org/10.1101/2020.03.30.20045740	18353	HongKong/HKPU65-1202/2020	No
hCoV-19/HongKong/HKPU66-2501/2020|EPI_ISL_419242|2020-02-23|Asia	ncov	EPI_ISL_419242	?	2020-02-23	Asia	Hong Kong	Hong Kong	Hong Kong	Asia	Hong Kong	Hong Kong	genome	29782	Human	75	Male	19A	B	L	Department of Clinical Pathology, Tuen Mun Hospital	Department of Health Technology and Informatics, Faculty of Health and Social Science, The Hong Kong Polytechnic University	Kenneth Siu-Sing LEUNG et al	https://www.gisaid.org	A territory-wide study of early COVID-19 outbreak in Hong Kong community: A clinical, epidemiological and phylogenomic investigation	https://dx.doi.org/10.1101/2020.03.30.20045740	18353	HongKong/HKPU66-2501/2020	No
hCoV-19/HongKong/HKPU73-0802/2020|EPI_ISL_419244|2020-02-22|Asia	ncov	EPI_ISL_419244	?	2020-02-22	Asia	Hong Kong	Hong Kong	Hong Kong	Asia	Hong Kong	Hong Kong	genome	29782	Human	80	Female	19A	B.2.8	V	Department of Clinical Pathology, Pamela Youde Nethersole Eastern Hospital	Department of Health Technology and Informatics, Faculty of Health and Social Science, The Hong Kong Polytechnic University	Kenneth Siu-Sing LEUNG et al	https://www.gisaid.org	A territory-wide study of early COVID-19 outbreak in Hong Kong community: A clinical, epidemiological and phylogenomic investigation	https://dx.doi.org/10.1101/2020.03.30.20045740	18353	HongKong/HKPU73-0802/2020	No
hCoV-19/HongKong/HKPU92-1302/2020|EPI_ISL_419253|2020-02-26|Asia	ncov	EPI_ISL_419253	?	2020-02-26	Asia	Hong Kong	Hong Kong	Hong Kong	Asia	Hong Kong	Hong Kong	genome	29782	Human	70	Female	19A	B.2.8	V	Department of Pathology, United Christian Hospital	Department of Health Technology and Informatics, Faculty of Health and Social Science, The Hong Kong Polytechnic University	Kenneth Siu-Sing LEUNG et al	https://www.gisaid.org	A territory-wide study of early COVID-19 outbreak in Hong Kong community: A clinical, epidemiological and phylogenomic investigation	https://dx.doi.org/10.1101/2020.03.30.20045740	18353	HongKong/HKPU92-1302/2020	No
hCoV-19/HongKong/HKSH0007/2020|EPI_ISL_451957|2020-04-01|Asia	ncov	EPI_ISL_451957	MT517419.1	2020-04-01	Asia	Hong Kong	Hong Kong	NA	Asia	Hong Kong	Hong Kong	genome	29782	Human	59	Male	20B	B.1.1	GR	Molecular Pathology Division, Department of Pathology, Hong Kong Sanatorium & Hospital	Molecular Pathology Division, Department of Pathology, Hong Kong Sanatorium & Hospital	Chun Hang AU et al	https://www.gisaid.org	Genome Sequences of SARS-CoV-2 Strains Detected in Hong Kong	https://mra.asm.org/content/9/31/e00697-20	18408	HongKong/HKSH0007/2020	No
hCoV-19/HongKong/HKSH0049/2020|EPI_ISL_578701|2020-10-05|Asia	ncov	EPI_ISL_578701	?	2020-10-05	Asia	Hong Kong	Hong Kong	NA	Asia	Hong Kong	Hong Kong	genome	29782	Human	37	Male	20A	B.1.36.1	GH	Molecular Pathology Division, Department of Pathology, Hong Kong Sanatorium & Hospital	Molecular Pathology Division, Department of Pathology, Hong Kong Sanatorium & Hospital	Chun Hang AU et al	https://www.gisaid.org	?	?	18549	HongKong/HKSH0049/2020	No
hCoV-19/HongKong/HKSH0050/2020|EPI_ISL_578702|2020-10-05|Asia	ncov	EPI_ISL_578702	?	2020-10-05	Asia	Hong Kong	Hong Kong	NA	Asia	Hong Kong	Hong Kong	genome	29782	Human	38	Male	20A	B.1.36.1	GH	Molecular Pathology Division, Department of Pathology, Hong Kong Sanatorium & Hospital	Molecular Pathology Division, Department of Pathology, Hong Kong Sanatorium & Hospital	Chun Hang AU et al	https://www.gisaid.org	?	?	18549	HongKong/HKSH0050/2020	No
hCoV-19/HongKong/HKU-200723-003/2020|EPI_ISL_497770|2020-06-22|Asia	ncov	EPI_ISL_497770	?	2020-06-22	Asia	Hong Kong	Hong Kong	NA	Asia	Hong Kong	Hong Kong	genome	29782	Human	?	?	20A	B.1	GH	Department of Microbiology, The University of Hong Kong	Department of Microbiology, The University of Hong Kong	Kelvin K.W. To et al	https://www.gisaid.org	?	?	18468	HongKong/HKU-200723-003/2020	No
hCoV-19/HongKong/HKU-200723-023/2020|EPI_ISL_497790|2020-07-12|Asia	ncov	EPI_ISL_497790	?	2020-07-12	Asia	Hong Kong	Hong Kong	NA	Asia	Hong Kong	Hong Kong	genome	29782	Human	?	?	20B	B.1.1.63	GR	Department of Microbiology, The University of Hong Kong	Department of Microbiology, The University of Hong Kong	Kelvin K.W. To et al	https://www.gisaid.org	?	?	18468	HongKong/HKU-200723-023/2020	No
hCoV-19/HongKong/HKU-200723-030/2020|EPI_ISL_497797|2020-01-29|Asia	ncov	EPI_ISL_497797	?	2020-01-29	Asia	Hong Kong	Hong Kong	NA	Asia	Hong Kong	Hong Kong	genome	29782	Human	?	?	19A	B	L	Department of Microbiology, The University of Hong Kong	Department of Microbiology, The University of Hong Kong	Kelvin K.W. To et al	https://www.gisaid.org	?	?	18468	HongKong/HKU-200723-030/2020	No
hCoV-19/HongKong/HKU-200723-040/2020|EPI_ISL_497807|2020-07-10|Asia	ncov	EPI_ISL_497807	?	2020-07-10	Asia	Hong Kong	Hong Kong	NA	Asia	Hong Kong	Hong Kong	genome	29782	Human	?	?	20B	B.1.1.63	GR	Department of Microbiology, The University of Hong Kong	Department of Microbiology, The University of Hong Kong	Kelvin K.W. To et al	https://www.gisaid.org	?	?	18468	HongKong/HKU-200723-040/2020	No
hCoV-19/HongKong/HKU-200723-043/2020|EPI_ISL_497810|2020-03-18|Asia	ncov	EPI_ISL_497810	?	2020-03-18	Asia	Hong Kong	Hong Kong	NA	Asia	Hong Kong	Hong Kong	genome	29782	Human	?	?	20C	B.1	GH	Department of Microbiology, The University of Hong Kong	Department of Microbiology, The University of Hong Kong	Kelvin K.W. To et al	https://www.gisaid.org	?	?	18468	HongKong/HKU-200723-043/2020	No
hCoV-19/HongKong/HKU-200723-044/2020|EPI_ISL_497811|2020-03-30|Asia	ncov	EPI_ISL_497811	?	2020-03-30	Asia	Hong Kong	Hong Kong	NA	Asia	Hong Kong	Hong Kong	genome	29782	Human	?	?	20A	B.1	G	Department of Microbiology, The University of Hong Kong	Department of Microbiology, The University of Hong Kong	Kelvin K.W. To et al	https://www.gisaid.org	?	?	18468	HongKong/HKU-200723-044/2020	No
hCoV-19/HongKong/HKU-200723-051/2020|EPI_ISL_497818|2020-04-01|Asia	ncov	EPI_ISL_497818	?	2020-04-01	Asia	Hong Kong	Hong Kong	NA	Asia	Hong Kong	Hong Kong	genome	29782	Human	?	?	19A	B.3	L	Department of Microbiology, The University of Hong Kong	Department of Microbiology, The University of Hong Kong	Kelvin K.W. To et al	https://www.gisaid.org	?	?	18468	HongKong/HKU-200723-051/2020	No
hCoV-19/HongKong/HKU-200723-052/2020|EPI_ISL_497819|2020-03-27|Asia	ncov	EPI_ISL_497819	?	2020-03-27	Asia	Hong Kong	Hong Kong	NA	Asia	Hong Kong	Hong Kong	genome	29782	Human	?	?	20B	B.1.1	GR	Department of Microbiology, The University of Hong Kong	Department of Microbiology, The University of Hong Kong	Kelvin K.W. To et al	https://www.gisaid.org	?	?	18468	HongKong/HKU-200723-052/2020	No
hCoV-19/HongKong/HKU-200723-055/2020|EPI_ISL_497822|2020-07-10|Asia	ncov	EPI_ISL_497822	?	2020-07-10	Asia	Hong Kong	Hong Kong	NA	Asia	Hong Kong	Hong Kong	genome	29782	Human	?	?	20B	B.1.1.63	GR	Department of Microbiology, The University of Hong Kong	Department of Microbiology, The University of Hong Kong	Kelvin K.W. To et al	https://www.gisaid.org	?	?	18468	HongKong/HKU-200723-055/2020	No
hCoV-19/HongKong/HKU-200723-056/2020|EPI_ISL_497823|2020-04-07|Asia	ncov	EPI_ISL_497823	?	2020-04-07	Asia	Hong Kong	Hong Kong	NA	Asia	Hong Kong	Hong Kong	genome	29782	Human	?	?	20B	B.1.1	GR	Department of Microbiology, The University of Hong Kong	Department of Microbiology, The University of Hong Kong	Kelvin K.W. To et al	https://www.gisaid.org	?	?	18468	HongKong/HKU-200723-056/2020	No
hCoV-19/HongKong/HKU-200723-059/2020|EPI_ISL_497826|2020-03-21|Asia	ncov	EPI_ISL_497826	?	2020-03-21	Asia	Hong Kong	Hong Kong	NA	Asia	Hong Kong	Hong Kong	genome	29782	Human	?	?	20A	B.1.5.14	G	Department of Microbiology, The University of Hong Kong	Department of Microbiology, The University of Hong Kong	Kelvin K.W. To et al	https://www.gisaid.org	?	?	18468	HongKong/HKU-200723-059/2020	No
hCoV-19/HongKong/HKU-200723-060/2020|EPI_ISL_497827|2020-01-29|Asia	ncov	EPI_ISL_497827	?	2020-01-29	Asia	Hong Kong	Hong Kong	NA	Asia	Hong Kong	Hong Kong	genome	29782	Human	?	?	19A	B	L	Department of Microbiology, The University of Hong Kong	Department of Microbiology, The University of Hong Kong	Kelvin K.W. To et al	https://www.gisaid.org	?	?	18468	HongKong/HKU-200723-060/2020	No
hCoV-19/HongKong/HKU-200723-061/2020|EPI_ISL_497828|2020-03-30|Asia	ncov	EPI_ISL_497828	?	2020-03-30	Asia	Hong Kong	Hong Kong	NA	Asia	Hong Kong	Hong Kong	genome	29779	Human	?	?	19A	B.23	L	Department of Microbiology, The University of Hong Kong	Department of Microbiology, The University of Hong Kong	Kelvin K.W. To et al	https://www.gisaid.org	?	?	18468	HongKong/HKU-200723-061/2020	No
hCoV-19/HongKong/HKU-200723-083/2020|EPI_ISL_497850|2020-03-15|Asia	ncov	EPI_ISL_497850	?	2020-03-15	Asia	Hong Kong	Hong Kong	NA	Asia	Hong Kong	Hong Kong	genome	29782	Human	?	?	19A	B.2	V	Department of Microbiology, The University of Hong Kong	Department of Microbiology, The University of Hong Kong	Kelvin K.W. To et al	https://www.gisaid.org	?	?	18468	HongKong/HKU-200723-083/2020	No
hCoV-19/HongKong/HKU-200723-098/2020|EPI_ISL_497865|2020-04-14|Asia	ncov	EPI_ISL_497865	?	2020-04-14	Asia	Hong Kong	Hong Kong	NA	Asia	Hong Kong	Hong Kong	genome	29782	Human	?	?	20B	B.1.1	GR	Department of Microbiology, The University of Hong Kong	Department of Microbiology, The University of Hong Kong	Kelvin K.W. To et al	https://www.gisaid.org	?	?	18468	HongKong/HKU-200723-098/2020	No
hCoV-19/HongKong/HKU-200723-103/2020|EPI_ISL_497870|2020-03-18|Asia	ncov	EPI_ISL_497870	?	2020-03-18	Asia	Hong Kong	Hong Kong	NA	Asia	Hong Kong	Hong Kong	genome	29782	Human	?	?	20A	B.1	G	Department of Microbiology, The University of Hong Kong	Department of Microbiology, The University of Hong Kong	Kelvin K.W. To et al	https://www.gisaid.org	?	?	18468	HongKong/HKU-200723-103/2020	No
hCoV-19/HongKong/HKU-200723-105/2020|EPI_ISL_498270|2020-05-08|Asia	ncov	EPI_ISL_498270	?	2020-05-08	Asia	Hong Kong	Hong Kong	NA	Asia	Hong Kong	Hong Kong	genome	29782	Human	?	?	19A	B.6	O	Department of Microbiology, The University of Hong Kong	Department of Microbiology, The University of Hong Kong	Kelvin K.W. To et al	https://www.gisaid.org	?	?	18470	HongKong/HKU-200723-105/2020	No
hCoV-19/HongKong/HKU-200723-106/2020|EPI_ISL_498271|2020-05-15|Asia	ncov	EPI_ISL_498271	?	2020-05-15	Asia	Hong Kong	Hong Kong	NA	Asia	Hong Kong	Hong Kong	genome	29782	Human	?	?	20C	B.1	GH	Department of Microbiology, The University of Hong Kong	Department of Microbiology, The University of Hong Kong	Kelvin K.W. To et al	https://www.gisaid.org	?	?	18470	HongKong/HKU-200723-106/2020	No
hCoV-19/HongKong/HKU-200723-107/2020|EPI_ISL_510538|2020-07-21|Asia	ncov	EPI_ISL_510538	?	2020-07-21	Asia	Hong Kong	Hong Kong	NA	Asia	Hong Kong	Hong Kong	genome	29782	Human	?	?	20B	B.1.1.47	GR	Department of Microbiology, The University of Hong Kong	Department of Microbiology, The University of Hong Kong	Kelvin K.W. To et al	https://www.gisaid.org	?	?	18481	HongKong/HKU-200723-107/2020	No
hCoV-19/HongKong/HKU-902a/2020|EPI_ISL_434563|2020-01-23|Asia	ncov	EPI_ISL_434563	MT114412.1	2020-01-23	Asia	Hong Kong	Hong Kong	NA	Asia	Hong Kong	Hong Kong	genome	29889	Human	?	?	19A	B.2	L	unknown	Microbiology, The University of Hong Kong	To et al	https://www.gisaid.org	?	?	18316	HongKong/HKU-902a/2020	No
hCoV-19/HongKong/HKU-903a/2020|EPI_ISL_434565|2020-01-24|Asia	ncov	EPI_ISL_434565	MT114414.1	2020-01-24	Asia	Hong Kong	Hong Kong	NA	Asia	Hong Kong	Hong Kong	genome	29891	Human	?	?	19A	B.4	O	unknown	Microbiology, The University of Hong Kong	To et al	https://www.gisaid.org	?	?	18316	HongKong/HKU-903a/2020	No
hCoV-19/HongKong/HKU-905a/2020|EPI_ISL_450408|2020-01-24|Asia	ncov	EPI_ISL_450408	MT365028.1	2020-01-24	Asia	Hong Kong	Hong Kong	NA	Asia	Hong Kong	Hong Kong	genome	29891	Human	?	?	19A	B.4	O	unknown	Microbiology	To et al	https://www.gisaid.org	?	?	18387	HongKong/HKU-905a/2020	No
hCoV-19/HongKong/HKU-908b/2020|EPI_ISL_434570|2020-01-29|Asia	ncov	EPI_ISL_434570	MT114419.1	2020-01-29	Asia	Hong Kong	Hong Kong	NA	Asia	Hong Kong	Hong Kong	genome	29863	Human	?	?	19A	B	O	unknown	Microbiology	To et al	https://www.gisaid.org	?	?	18372	HongKong/HKU-908b/2020	No
hCoV-19/HongKong/HKU-911a/2020|EPI_ISL_450409|2020-01-30|Asia	ncov	EPI_ISL_450409	MT365029.1	2020-01-30	Asia	Hong Kong	Hong Kong	NA	Asia	Hong Kong	Hong Kong	genome	29891	Human	?	?	19A	B	L	unknown	Microbiology	To et al	https://www.gisaid.org	?	?	18387	HongKong/HKU-911a/2020	No
hCoV-19/HongKong/HKU-913a/2020|EPI_ISL_450410|2020-01-31|Asia	ncov	EPI_ISL_450410	MT365030.1	2020-01-31	Asia	Hong Kong	Hong Kong	NA	Asia	Hong Kong	Hong Kong	genome	29891	Human	?	?	19A	B	L	unknown	Microbiology	To et al	https://www.gisaid.org	?	?	18387	HongKong/HKU-913a/2020	No
hCoV-19/HongKong/VB20026565-2/2020|EPI_ISL_412030|2020-02-01|Asia	ncov	EPI_ISL_412030	?	2020-02-01	Asia	Hong Kong	Hong Kong	NA	Asia	Hong Kong	Hong Kong	genome	29843	Human	80	Male	19A	B	O	Hong Kong Department of Health	School of Public Health, The University of Hon g Kong	Dominic N.C. Tsang et al	https://www.gisaid.org	?	?	18316	HongKong/VB20026565-2/2020	No
hCoV-19/HongKong/VB20175873/2020|EPI_ISL_539822|2020-08-14|Asia	ncov	EPI_ISL_539822	?	2020-08-14	Asia	Hong Kong	Hong Kong	NA	Asia	Hong Kong	Hong Kong	genome	29782	Human	48	Male	20B	B.1.1.63	GR	Communicable Disease Branch	Hong Kong Department of Health	Alan K.L. Tsang et al	https://www.gisaid.org	?	?	18526	HongKong/VB20175873/2020	No
hCoV-19/HongKong/VM20008964-2/2020|EPI_ISL_539851|2020-04-03|Asia	ncov	EPI_ISL_539851	?	2020-04-03	Asia	Hong Kong	Hong Kong	NA	Asia	Hong Kong	Hong Kong	genome	29831	Human	93	Male	20B	B.1.1	GR	Pok Oi Hospital	Hong Kong Department of Health	Alan K.L. Tsang et al	https://www.gisaid.org	?	?	18526	HongKong/VM20008964-2/2020	No
hCoV-19/HongKong/VM20030723/2020|EPI_ISL_539807|2020-07-06|Asia	ncov	EPI_ISL_539807	?	2020-07-06	Asia	Hong Kong	Hong Kong	NA	Asia	Hong Kong	Hong Kong	genome	29782	Human	49	Male	20B	B.1.1.63	GR	Princess Margaret Hospital	Hong Kong Department of Health	Alan K.L. Tsang et al	https://www.gisaid.org	?	?	18526	HongKong/VM20030723/2020	No
hCoV-19/HongKong/VM20031162/2020|EPI_ISL_539808|2020-07-06|Asia	ncov	EPI_ISL_539808	?	2020-07-06	Asia	Hong Kong	Hong Kong	NA	Asia	Hong Kong	Hong Kong	genome	29782	Human	48	Male	20B	B.1.1	GR	Princess Margaret Hospital	Hong Kong Department of Health	Alan K.L. Tsang et al	https://www.gisaid.org	?	?	18526	HongKong/VM20031162/2020	No
hCoV-19/HongKong/VM20040795/2020|EPI_ISL_539809|2020-07-14|Asia	ncov	EPI_ISL_539809	?	2020-07-14	Asia	Hong Kong	Hong Kong	NA	Asia	Hong Kong	Hong Kong	genome	29782	Human	38	Male	20B	B.1.1.63	GR	Asiaworld Expo Command Post	Hong Kong Department of Health	Alan K.L. Tsang et al	https://www.gisaid.org	?	?	18526	HongKong/VM20040795/2020	No
hCoV-19/HongKong/VM20066568/2020|EPI_ISL_539815|2020-07-21|Asia	ncov	EPI_ISL_539815	?	2020-07-21	Asia	Hong Kong	Hong Kong	NA	Asia	Hong Kong	Hong Kong	genome	29782	Human	63	Male	20B	B.1.1.63	GR	Queen Elizabeth Hospital	Hong Kong Department of Health	Alan K.L. Tsang et al	https://www.gisaid.org	?	?	18526	HongKong/VM20066568/2020	No
hCoV-19/HongKong/VM20106394/2020|EPI_ISL_613457|2020-08-11|Asia	ncov	EPI_ISL_613457	?	2020-08-11	Asia	Hong Kong	Hong Kong	NA	Asia	Hong Kong	Hong Kong	genome	29782	Human	49	Female	20B	B.1.1.63	GR	QUARANTINE CAMP	Hong Kong Department of Health	Alan K.L. Tsang et al	https://www.gisaid.org	?	?	18570	HongKong/VM20106394/2020	No
hCoV-19/HongKong/VM20106598/2020|EPI_ISL_539816|2020-08-12|Asia	ncov	EPI_ISL_539816	?	2020-08-12	Asia	Hong Kong	Hong Kong	NA	Asia	Hong Kong	Hong Kong	genome	29782	Human	53	Male	20B	B.1.1.63	GR	Queen Mary Hospital	Hong Kong Department of Health	Alan K.L. Tsang et al	https://www.gisaid.org	?	?	18526	HongKong/VM20106598/2020	No
hCoV-19/HongKong/VM20107468/2020|EPI_ISL_539819|2020-08-13|Asia	ncov	EPI_ISL_539819	?	2020-08-13	Asia	Hong Kong	Hong Kong	NA	Asia	Hong Kong	Hong Kong	genome	29782	Human	45	Male	20B	B.1.1.63	GR	Tuen Mun Hospital	Hong Kong Department of Health	Alan K.L. Tsang et al	https://www.gisaid.org	?	?	18526	HongKong/VM20107468/2020	No
hCoV-19/HongKong/VM20107470/2020|EPI_ISL_539818|2020-08-13|Asia	ncov	EPI_ISL_539818	?	2020-08-13	Asia	Hong Kong	Hong Kong	NA	Asia	Hong Kong	Hong Kong	genome	29782	Human	58	Male	20B	B.1.1.63	GR	Tuen Mun Hospital	Hong Kong Department of Health	Alan K.L. Tsang et al	https://www.gisaid.org	?	?	18526	HongKong/VM20107470/2020	No
hCoV-19/HongKong/VM20108307/2020|EPI_ISL_539817|2020-08-14|Asia	ncov	EPI_ISL_539817	?	2020-08-14	Asia	Hong Kong	Hong Kong	NA	Asia	Hong Kong	Hong Kong	genome	29782	Human	45	Male	20B	B.1.1.63	GR	Queen Mary Hospital	Hong Kong Department of Health	Alan K.L. Tsang et al	https://www.gisaid.org	?	?	18526	HongKong/VM20108307/2020	No
hCoV-19/HongKong/VM20108924/2020|EPI_ISL_539821|2020-08-15|Asia	ncov	EPI_ISL_539821	?	2020-08-15	Asia	Hong Kong	Hong Kong	NA	Asia	Hong Kong	Hong Kong	genome	29782	Human	33	Male	20A	B.1.177	GV	Asiaworld Expo Command Post	Hong Kong Department of Health	Alan K.L. Tsang et al	https://www.gisaid.org	?	?	18526	HongKong/VM20108924/2020	No
hCoV-19/Hungary/MBL-464/2020|EPI_ISL_435422|2020-03-27|Europe	ncov	EPI_ISL_435422	?	2020-03-27	Europe	Hungary	Balassagyarmat	NA	Europe	Hungary	Balassagyarmat	genome	29782	Human	47	Male	20A	B.1	G	Virological Research Group, Szent√°gothai Research Centre	Bioinformatics Research Group, Szent√°gothai Research Centre	P√©ter Urb√°n et al	https://www.gisaid.org	?	?	18386	Hungary/MBL-464/2020	No
hCoV-19/Hungary/MH-1101/2020|EPI_ISL_526235|2020-04-21|Europe	ncov	EPI_ISL_526235	?	2020-04-21	Europe	Hungary	Pest County	NA	Europe	Hungary	Pest County	genome	29782	Human	46	Male	20B	B.1.1	GR	Hungarian Defence Forces Military Medical Centre	National Laboratory of Virology, Szent√°gothai Research Centre	Endre G√°bor T√≥th et al	https://www.gisaid.org	?	?	18506	Hungary/MH-1101/2020	No
hCoV-19/Hungary/MH-1106/2020|EPI_ISL_526238|2020-04-21|Europe	ncov	EPI_ISL_526238	?	2020-04-21	Europe	Hungary	Pest County	NA	Europe	Hungary	Pest County	genome	29782	Human	81	Female	20B	B.1.1	GR	Hungarian Defence Forces Military Medical Centre	National Laboratory of Virology, Szent√°gothai Research Centre	Endre G√°bor T√≥th et al	https://www.gisaid.org	?	?	18506	Hungary/MH-1106/2020	No
hCoV-19/Hungary/MH-13211/2020|EPI_ISL_526225|2020-07-06|Europe	ncov	EPI_ISL_526225	?	2020-07-06	Europe	Hungary	Pest County	NA	Europe	Hungary	Pest County	genome	29782	Human	48	Male	20A	B.1.5	G	Hungarian Defence Forces Military Medical Centre	National Laboratory of Virology, Szent√°gothai Research Centre	Endre G√°bor T√≥th et al	https://www.gisaid.org	?	?	18506	Hungary/MH-13211/2020	No
hCoV-19/Hungary/MH-1421/2020|EPI_ISL_526226|2020-04-23|Europe	ncov	EPI_ISL_526226	?	2020-04-23	Europe	Hungary	Pest County	NA	Europe	Hungary	Pest County	genome	29782	Human	42	Male	20B	B.1.1	GR	Hungarian Defence Forces Military Medical Centre	National Laboratory of Virology, Szent√°gothai Research Centre	Endre G√°bor T√≥th et al	https://www.gisaid.org	?	?	18506	Hungary/MH-1421/2020	No
hCoV-19/Hungary/MH-5846/2020|EPI_ISL_526227|2020-04-28|Europe	ncov	EPI_ISL_526227	?	2020-04-28	Europe	Hungary	Borsod-Aba√∫j-Zempl√©n County	NA	Europe	Hungary	Borsod-Aba√∫j-Zempl√©n County	genome	29782	Human	36	Male	20B	B.1.1	GR	Hungarian Defence Forces Military Medical Centre	National Laboratory of Virology, Szent√°gothai Research Centre	Endre G√°bor T√≥th et al	https://www.gisaid.org	?	?	18506	Hungary/MH-5846/2020	No
hCoV-19/Hungary/MH-5984/2020|EPI_ISL_526237|2020-04-29|Europe	ncov	EPI_ISL_526237	?	2020-04-29	Europe	Hungary	Pest County	NA	Europe	Hungary	Pest County	genome	29782	Human	85	Male	20B	B.1.1	GR	Hungarian Defence Forces Military Medical Centre	National Laboratory of Virology, Szent√°gothai Research Centre	Endre G√°bor T√≥th et al	https://www.gisaid.org	?	?	18506	Hungary/MH-5984/2020	No
hCoV-19/Hungary/MH-6603/2020|EPI_ISL_526236|2020-05-08|Europe	ncov	EPI_ISL_526236	?	2020-05-08	Europe	Hungary	Pest County	NA	Europe	Hungary	Pest County	genome	29782	Human	76	Female	20A	B.1.5	G	Hungarian Defence Forces Military Medical Centre	National Laboratory of Virology, Szent√°gothai Research Centre	Endre G√°bor T√≥th et al	https://www.gisaid.org	?	?	18506	Hungary/MH-6603/2020	No
hCoV-19/Hungary/MH-6633/2020|EPI_ISL_526220|2020-05-11|Europe	ncov	EPI_ISL_526220	?	2020-05-11	Europe	Hungary	Pest County	NA	Europe	Hungary	Pest County	genome	29611	Human	67	Male	20A	B.1.5	G	Hungarian Defence Forces Military Medical Centre	National Laboratory of Virology, Szent√°gothai Research Centre	Endre G√°bor T√≥th et al	https://www.gisaid.org	?	?	18506	Hungary/MH-6633/2020	No
hCoV-19/Hungary/MH-6657/2020|EPI_ISL_526221|2020-05-11|Europe	ncov	EPI_ISL_526221	?	2020-05-11	Europe	Hungary	Pest County	NA	Europe	Hungary	Pest County	genome	29611	Human	79	Female	20A	B.1.5	G	Hungarian Defence Forces Military Medical Centre	National Laboratory of Virology, Szent√°gothai Research Centre	Endre G√°bor T√≥th et al	https://www.gisaid.org	?	?	18506	Hungary/MH-6657/2020	No
hCoV-19/Hungary/MH-7051/2020|EPI_ISL_526222|2020-05-14|Europe	ncov	EPI_ISL_526222	?	2020-05-14	Europe	Hungary	Pest County	NA	Europe	Hungary	Pest County	genome	29611	Human	47	Female	20B	B.1.1	GR	Hungarian Defence Forces Military Medical Centre	National Laboratory of Virology, Szent√°gothai Research Centre	Endre G√°bor T√≥th et al	https://www.gisaid.org	?	?	18506	Hungary/MH-7051/2020	No
hCoV-19/Hungary/MH-722/2020|EPI_ISL_526229|2020-04-15|Europe	ncov	EPI_ISL_526229	?	2020-04-15	Europe	Hungary	Pest County	NA	Europe	Hungary	Pest County	genome	29782	Human	74	Male	20B	B.1.1	GR	Hungarian Defence Forces Military Medical Centre	National Laboratory of Virology, Szent√°gothai Research Centre	Endre G√°bor T√≥th et al	https://www.gisaid.org	?	?	18506	Hungary/MH-722/2020	No
hCoV-19/Hungary/MH-8268/2020|EPI_ISL_526223|2020-05-25|Europe	ncov	EPI_ISL_526223	?	2020-05-25	Europe	Hungary	Pest County	NA	Europe	Hungary	Pest County	genome	29611	Human	77	Male	20A	B.1.5	G	Hungarian Defence Forces Military Medical Centre	National Laboratory of Virology, Szent√°gothai Research Centre	Endre G√°bor T√≥th et al	https://www.gisaid.org	?	?	18506	Hungary/MH-8268/2020	No
hCoV-19/Hungary/MH-9653/2020|EPI_ISL_526224|2020-06-04|Europe	ncov	EPI_ISL_526224	?	2020-06-04	Europe	Hungary	Pest County	NA	Europe	Hungary	Pest County	genome	29763	Human	25	Female	20A	B.1.5	G	Hungarian Defence Forces Military Medical Centre	National Laboratory of Virology, Szent√°gothai Research Centre	Endre G√°bor T√≥th et al	https://www.gisaid.org	?	?	18506	Hungary/MH-9653/2020	No
hCoV-19/Hungary/SRC-00055/2020|EPI_ISL_435419|2020-03-20|Europe	ncov	EPI_ISL_435419	?	2020-03-20	Europe	Hungary	Baranya	NA	Europe	Hungary	Baranya	genome	29782	Human	68	Male	20B	B.1.1	GR	Virological Research Group, Szent√°gothai Research Centre	Bioinformatics Research Group, Szent√°gothai Research Centre	P√©ter Urb√°n et al	https://www.gisaid.org	?	?	18386	Hungary/SRC-00055/2020	No
hCoV-19/Hungary/SRC-00105w/2020|EPI_ISL_435426|2020-03-21|Europe	ncov	EPI_ISL_435426	?	2020-03-21	Europe	Hungary	Kecskemet	NA	Europe	Hungary	Kecskemet	genome	29782	Human	43	Male	20B	B.1.1	GR	Virological Research Group, Szent√°gothai Research Centre	Bioinformatics Research Group, Szent√°gothai Research Centre	P√©ter Urb√°n et al	https://www.gisaid.org	?	?	18386	Hungary/SRC-00105w/2020	No
hCoV-19/Hungary/SRC-00126/2020|EPI_ISL_435405|2020-03-22|Europe	ncov	EPI_ISL_435405	?	2020-03-22	Europe	Hungary	Baranya	NA	Europe	Hungary	Baranya	genome	29782	Human	42	Female	20B	B.1.1	GR	Virological Research Group, Szent√°gothai Research Centre	Bioinformatics Research Group, Szent√°gothai Research Centre	P√©ter Urb√°n et al	https://www.gisaid.org	?	?	18386	Hungary/SRC-00126/2020	No
hCoV-19/Hungary/SRC-00817/2020|EPI_ISL_435413|2020-03-30|Europe	ncov	EPI_ISL_435413	?	2020-03-30	Europe	Hungary	Baranya	NA	Europe	Hungary	Baranya	genome	29782	Human	38	Male	20B	B.1.1.35	GR	Virological Research Group, Szent√°gothai Research Centre	Bioinformatics Research Group, Szent√°gothai Research Centre	P√©ter Urb√°n et al	https://www.gisaid.org	?	?	18386	Hungary/SRC-00817/2020	No
hCoV-19/Hungary/UD-10168/2020|EPI_ISL_477008|2020-04-21|Europe	ncov	EPI_ISL_477008	?	2020-04-21	Europe	Hungary	Szabolcs-Szatm√°r-Bereg County	NA	Europe	Hungary	Szabolcs-Szatm√°r-Bereg County	genome	29782	Human	60	Male	20A	B.1.5	G	University of Debrecen, Department of Medical Microbiology	National Laboratory of Virology, Szent√°gothai Research Centre	Endre G√°bor T√≥th et al	https://www.gisaid.org	?	?	18440	Hungary/UD-10168/2020	No
hCoV-19/Hungary/UD-5394/2020|EPI_ISL_476069|2020-03-30|Europe	ncov	EPI_ISL_476069	?	2020-03-30	Europe	Hungary	Debrecen	NA	Europe	Hungary	Debrecen	genome	29782	Human	35	Male	20B	B.1.1	GR	University of Debrecen, Department of Medical Microbiology	National Laboratory of Virology, Szent√°gothai Research Centre	Endre G√°bor T√≥th et al	https://www.gisaid.org	?	?	18438	Hungary/UD-5394/2020	No
hCoV-19/Hungary/UD-7729/2020|EPI_ISL_476076|2020-04-12|Europe	ncov	EPI_ISL_476076	?	2020-04-12	Europe	Hungary	Borsod-Aba√∫j-Zempl√©n County	NA	Europe	Hungary	Borsod-Aba√∫j-Zempl√©n County	genome	29782	Human	50	Female	20B	B.1.1	GR	University of Debrecen, Department of Medical Microbiology	National Laboratory of Virology, Szent√°gothai Research Centre	Endre G√°bor T√≥th et al	https://www.gisaid.org	?	?	18438	Hungary/UD-7729/2020	No
hCoV-19/Hungary/UD-8157/2020|EPI_ISL_476077|2020-04-14|Europe	ncov	EPI_ISL_476077	?	2020-04-14	Europe	Hungary	Heves County	NA	Europe	Hungary	Heves County	genome	29782	Human	35	Female	20B	B.1.1	GR	University of Debrecen, Department of Medical Microbiology	National Laboratory of Virology, Szent√°gothai Research Centre	Endre G√°bor T√≥th et al	https://www.gisaid.org	?	?	18438	Hungary/UD-8157/2020	No
hCoV-19/Hungary/UD-9953/2020|EPI_ISL_477013|2020-04-22|Europe	ncov	EPI_ISL_477013	?	2020-04-22	Europe	Hungary	Szabolcs-Szatm√°r-Bereg County	NA	Europe	Hungary	Szabolcs-Szatm√°r-Bereg County	genome	29782	Human	46	Female	20B	B.1.1	GR	University of Debrecen, Department of Medical Microbiology	National Laboratory of Virology, Szent√°gothai Research Centre	Endre G√°bor T√≥th et al	https://www.gisaid.org	?	?	18440	Hungary/UD-9953/2020	No
hCoV-19/Hungary/US-1819lc/2020|EPI_ISL_477617|2020-03-20|Europe	ncov	EPI_ISL_477617	?	2020-03-20	Europe	Hungary	Csongr√°d County	NA	Europe	Hungary	Csongr√°d County	genome	29782	Human	55	Male	20A	B.1.5	G	University of Szeged, Institute of Clinical Microbiology	National Laboratory of Virology, Szent√°gothai Research Centre	Endre G√°bor T√≥th et al	https://www.gisaid.org	?	?	18442	Hungary/US-1819lc/2020	No
hCoV-19/Hungary/US-2953w/2020|EPI_ISL_477621|2020-03-29|Europe	ncov	EPI_ISL_477621	?	2020-03-29	Europe	Hungary	Csongr√°d County	NA	Europe	Hungary	Csongr√°d County	genome	29782	Human	81	Male	20A	B.1.5	G	University of Szeged, Institute of Clinical Microbiology	National Laboratory of Virology, Szent√°gothai Research Centre	Endre G√°bor T√≥th et al	https://www.gisaid.org	?	?	18442	Hungary/US-2953w/2020	No
hCoV-19/Hungary/US-482w/2020|EPI_ISL_477623|2020-03-27|Europe	ncov	EPI_ISL_477623	?	2020-03-27	Europe	Hungary	B√©k√©s County	NA	Europe	Hungary	B√©k√©s County	genome	29782	Human	29	Male	20B	B.1.1	GR	University of Szeged, Institute of Clinical Microbiology	National Laboratory of Virology, Szent√°gothai Research Centre	Endre G√°bor T√≥th et al	https://www.gisaid.org	?	?	18442	Hungary/US-482w/2020	No
hCoV-19/Hungary/US-636w/2020|EPI_ISL_476078|2020-03-30|Europe	ncov	EPI_ISL_476078	?	2020-03-30	Europe	Hungary	Csongr√°d County	NA	Europe	Hungary	Csongr√°d County	genome	29782	Human	59	Female	20A	B.1	G	University of Szeged, Institute of Clinical Microbiology	National Laboratory of Virology, Szent√°gothai Research Centre	Endre G√°bor T√≥th et al	https://www.gisaid.org	?	?	18438	Hungary/US-636w/2020	No
hCoV-19/Iceland/13/2020|EPI_ISL_417765|2020-02-27|Europe	ncov	EPI_ISL_417765	?	2020-02-27	Europe	Iceland	Reykjavik	NA	Europe	Italy	Italy	genome	29375	Human	48	Male	19A	B.2	V	The National University Hospital of Iceland	deCODE genetics	Daniel F Gudbjartsson et al	https://www.gisaid.org	Spread of SARS-CoV-2 in the Icelandic Population	https://dx.doi.org/10.1056/NEJMoa2006100	18348	Iceland/13/2020	No
hCoV-19/Iceland/132/2020|EPI_ISL_417787|2020-03-12|Europe	ncov	EPI_ISL_417787	?	2020-03-12	Europe	Iceland	Reykjavik	NA	Europe	Austria	Austria	genome	29837	Human	59	Male	20C	B.1	GH	The National University Hospital of Iceland	deCODE genetics	Daniel F Gudbjartsson et al	https://www.gisaid.org	Spread of SARS-CoV-2 in the Icelandic Population	https://dx.doi.org/10.1056/NEJMoa2006100	18348	Iceland/132/2020	No
hCoV-19/Iceland/192/2020|EPI_ISL_417819|2020-03-15|Europe	ncov	EPI_ISL_417819	?	2020-03-15	Europe	Iceland	Reykjavik	NA	Europe	Iceland	Reykjavik	genome	29837	Human	19	Male	20A	B.1	G	The National University Hospital of Iceland	deCODE genetics	Daniel F Gudbjartsson et al	https://www.gisaid.org	Spread of SARS-CoV-2 in the Icelandic Population	https://dx.doi.org/10.1056/NEJMoa2006100	18348	Iceland/192/2020	No
hCoV-19/Iceland/222/2020|EPI_ISL_417837|2020-03-16|Europe	ncov	EPI_ISL_417837	?	2020-03-16	Europe	Iceland	Reykjavik	NA	Europe	Austria	Austria	genome	29837	Human	34	Female	20A	B.1.8	G	The National University Hospital of Iceland	deCODE genetics	Daniel F Gudbjartsson et al	https://www.gisaid.org	Spread of SARS-CoV-2 in the Icelandic Population	https://dx.doi.org/10.1056/NEJMoa2006100	18348	Iceland/222/2020	No
hCoV-19/Iceland/365/2020|EPI_ISL_424389|2020-03-19|Europe	ncov	EPI_ISL_424389	?	2020-03-19	Europe	Iceland	Reykjavik	NA	Europe	Iceland	Reykjavik	genome	29836	Human	38	Female	20B	B.1.1	GR	The National University Hospital of Iceland	deCODE genetics	Daniel F Gudbjartsson et al	https://www.gisaid.org	Spread of SARS-CoV-2 in the Icelandic Population	https://dx.doi.org/10.1056/NEJMoa2006100	18365	Iceland/365/2020	No
hCoV-19/Iceland/376/2020|EPI_ISL_424400|2020-03-19|Europe	ncov	EPI_ISL_424400	?	2020-03-19	Europe	Iceland	Reykjavik	NA	Europe	United Kingdom	United Kingdom	genome	29836	Human	50	Male	20C	B.1	GH	The National University Hospital of Iceland	deCODE genetics	Daniel F Gudbjartsson et al	https://www.gisaid.org	Spread of SARS-CoV-2 in the Icelandic Population	https://dx.doi.org/10.1056/NEJMoa2006100	18365	Iceland/376/2020	No
hCoV-19/Iceland/391/2020|EPI_ISL_424415|2020-03-19|Europe	ncov	EPI_ISL_424415	?	2020-03-19	Europe	Iceland	Reykjavik	NA	Europe	Iceland	Reykjavik	genome	29837	Human	30	Male	20B	B.1.1	GR	The National University Hospital of Iceland	deCODE genetics	Daniel F Gudbjartsson et al	https://www.gisaid.org	Spread of SARS-CoV-2 in the Icelandic Population	https://dx.doi.org/10.1056/NEJMoa2006100	18365	Iceland/391/2020	No
hCoV-19/Iceland/432/2020|EPI_ISL_424456|2020-03-20|Europe	ncov	EPI_ISL_424456	?	2020-03-20	Europe	Iceland	Reykjavik	NA	Europe	Iceland	Reykjavik	genome	29862	Human	58	Male	20A	B.1	G	The National University Hospital of Iceland	deCODE genetics	Daniel F Gudbjartsson et al	https://www.gisaid.org	Spread of SARS-CoV-2 in the Icelandic Population	https://dx.doi.org/10.1056/NEJMoa2006100	18365	Iceland/432/2020	No
hCoV-19/Iceland/472/2020|EPI_ISL_424495|2020-03-20|Europe	ncov	EPI_ISL_424495	?	2020-03-20	Europe	Iceland	Reykjavik	NA	Europe	Iceland	Reykjavik	genome	29837	Human	24	Female	19A	B.1	L	The National University Hospital of Iceland	deCODE genetics	Daniel F Gudbjartsson et al	https://www.gisaid.org	Spread of SARS-CoV-2 in the Icelandic Population	https://dx.doi.org/10.1056/NEJMoa2006100	18365	Iceland/472/2020	No
hCoV-19/Iceland/479/2020|EPI_ISL_424502|2020-03-20|Europe	ncov	EPI_ISL_424502	?	2020-03-20	Europe	Iceland	Reykjavik	NA	Europe	Iceland	Reykjavik	genome	29836	Human	60	Male	19A	B.3	L	The National University Hospital of Iceland	deCODE genetics	Daniel F Gudbjartsson et al	https://www.gisaid.org	Spread of SARS-CoV-2 in the Icelandic Population	https://dx.doi.org/10.1056/NEJMoa2006100	18365	Iceland/479/2020	Yes
hCoV-19/Iceland/548/2020|EPI_ISL_424568|2020-03-28|Europe	ncov	EPI_ISL_424568	?	2020-03-28	Europe	Iceland	Reykjavik	NA	Europe	Iceland	Reykjavik	genome	29836	Human	26	Male	20A	B.1	G	deCODE genetics	deCODE genetics	Daniel F Gudbjartsson et al	https://www.gisaid.org	Spread of SARS-CoV-2 in the Icelandic Population	https://dx.doi.org/10.1056/NEJMoa2006100	18365	Iceland/548/2020	No
hCoV-19/Iceland/67/2020|EPI_ISL_417723|2020-03-08|Europe	ncov	EPI_ISL_417723	?	2020-03-08	Europe	Iceland	Reykjavik	NA	Europe	Iceland	Reykjavik	genome	29836	Human	63	Female	20A	B.1	GH	The National University Hospital of Iceland	deCODE genetics	Daniel F Gudbjartsson et al	https://www.gisaid.org	Spread of SARS-CoV-2 in the Icelandic Population	https://dx.doi.org/10.1056/NEJMoa2006100	18348	Iceland/67/2020	No
hCoV-19/India/DL-ILBS-9062D/2020|EPI_ISL_605811|2020-03-31|Asia	ncov	EPI_ISL_605811	?	2020-03-31	Asia	India	Delhi	New Delhi	Asia	India	Delhi	genome	29855	Human	32	Male	20B	B.1.1	GR	Clinical Virology Laboratory, Institute of Liver and Biliary Sciences	ILBS - IGIB	Ekta Gupta et al	https://www.gisaid.org	?	?	18568	India/DL-ILBS-9062D/2020	No
hCoV-19/India/DL-NCDC1722-CSIR-IGIB/2020|EPI_ISL_482501|2020-05-17|Asia	ncov	EPI_ISL_482501	?	2020-05-17	Asia	India	Delhi	NA	Asia	India	Delhi	genome	29867	Human	24	Female	19A	B.6	O	National Centre for Disease control (NCDC)	NCDC/CSIR-IGIB	Pramod Kumar# et al	https://www.gisaid.org	?	?	18447	India/DL-NCDC1722-CSIR-IGIB/2020	No
hCoV-19/India/DL-NCDC1957-CSIR-IGIB/2020|EPI_ISL_482515|2020-05-18|Asia	ncov	EPI_ISL_482515	?	2020-05-18	Asia	India	Delhi	NA	Asia	India	Delhi	genome	29866	Human	64	Male	19A	B.6	O	National Centre for Disease control (NCDC)	NCDC/CSIR-IGIB	Pramod Kumar# et al	https://www.gisaid.org	?	?	18447	India/DL-NCDC1957-CSIR-IGIB/2020	No
hCoV-19/India/DL-NCDC2038-CSIR-IGIB/2020|EPI_ISL_482532|2020-05-18|Asia	ncov	EPI_ISL_482532	?	2020-05-18	Asia	India	Delhi	NA	Asia	India	Delhi	genome	29866	Human	28	Male	19A	B.6	O	National Centre for Disease control (NCDC)	NCDC/CSIR-IGIB	Pramod Kumar# et al	https://www.gisaid.org	?	?	18447	India/DL-NCDC2038-CSIR-IGIB/2020	No
hCoV-19/India/DL-NCDC7728-CSIR-IGIB/2020|EPI_ISL_482665|2020-05-28|Asia	ncov	EPI_ISL_482665	?	2020-05-28	Asia	India	Delhi	NA	Asia	India	Delhi	genome	29866	Human	29	Male	19A	B	O	National Centre for Disease control (NCDC)	NCDC/CSIR-IGIB	Pramod Kumar# et al	https://www.gisaid.org	?	?	18447	India/DL-NCDC7728-CSIR-IGIB/2020	No
hCoV-19/India/GJ-GBRC-387a/2020|EPI_ISL_524749|2020-07-11|Asia	ncov	EPI_ISL_524749	?	2020-07-11	Asia	India	Gujarat	Jamnagar	Asia	India	Gujarat	genome	29800	Human	65	Male	19A	B.4	L	Sir M P Shah Government Medical College, Jamnagar	Gujarat Biotechnology Research Centre	Apurvasinh Puvar et al	https://www.gisaid.org	?	?	18502	India/GJ-GBRC-387a/2020	No
hCoV-19/India/GJ-GBRC-391b/2020|EPI_ISL_524757|2020-07-06|Asia	ncov	EPI_ISL_524757	MT954414.1	2020-07-06	Asia	India	Gujarat	Patan	Asia	India	Gujarat	genome	29800	Human	37	Male	20A	B.1.36	GH	GMERS Medical College and Hospital, Dharpur, Patan	Gujarat Biotechnology Research Centre	Raghawendra Kumar et al	https://www.gisaid.org	?	?	18502	India/GJ-GBRC-391b/2020	No
hCoV-19/India/GJ-GBRC-392b/2020|EPI_ISL_524759|2020-07-06|Asia	ncov	EPI_ISL_524759	MT954593.1	2020-07-06	Asia	India	Gujarat	Patan	Asia	India	Gujarat	genome	29800	Human	50	Male	20A	B.1.160	GH	GMERS Medical College and Hospital, Dharpur, Patan	Gujarat Biotechnology Research Centre	Zuber Saiyed et al	https://www.gisaid.org	?	?	18502	India/GJ-GBRC-392b/2020	No
hCoV-19/India/GJ-GBRC-394a/2020|EPI_ISL_524762|2020-07-06|Asia	ncov	EPI_ISL_524762	MT954959.1	2020-07-06	Asia	India	Gujarat	Patan	Asia	India	Gujarat	genome	29800	Human	62	Male	20A	B.1.160.1	GH	GMERS Medical College and Hospital, Dharpur, Patan	Gujarat Biotechnology Research Centre	Afzal Ansari et al	https://www.gisaid.org	?	?	18502	India/GJ-GBRC-394a/2020	No
hCoV-19/India/GJ-GBRC-417b/2020|EPI_ISL_586547|2020-07-18|Asia	ncov	EPI_ISL_586547	?	2020-07-18	Asia	India	Gujarat	Godhra	Asia	India	Gujarat	genome	29762	Human	45	Male	19A	B.1.36	G	General Hospital,Godhra	Gujarat Biotechnology Research Centre	Pinal Gandhi et al	https://www.gisaid.org	?	?	18555	India/GJ-GBRC-417b/2020	No
hCoV-19/India/GJ-GBRC-419a/2020|EPI_ISL_586549|2020-07-14|Asia	ncov	EPI_ISL_586549	?	2020-07-14	Asia	India	Gujarat	Sutrapada	Asia	India	Gujarat	genome	29800	Human	28	Male	20B	B.1.1.32	GR	CCC,Veraval	Gujarat Biotechnology Research Centre	Jignesh Parmar et al	https://www.gisaid.org	?	?	18555	India/GJ-GBRC-419a/2020	No
hCoV-19/India/GJ-GBRC-422a/2020|EPI_ISL_586551|2020-07-14|Asia	ncov	EPI_ISL_586551	?	2020-07-14	Asia	India	Gujarat	Sutrapada	Asia	India	Gujarat	genome	29796	Human	30	Male	20A	B.1	G	Government Hospital,Veraval	Gujarat Biotechnology Research Centre	Monika Gandhi et al	https://www.gisaid.org	?	?	18555	India/GJ-GBRC-422a/2020	No
hCoV-19/India/GJ-GBRC-429/2020|EPI_ISL_586564|2020-07-15|Asia	ncov	EPI_ISL_586564	?	2020-07-15	Asia	India	Gujarat	Junagadh	Asia	India	Gujarat	genome	29800	Human	35	Male	20A	B.1	G	GMERS GMERS Medical College and Hospital, Junagadh	Gujarat Biotechnology Research Centre	Ravi Dedaniya et al	https://www.gisaid.org	?	?	18555	India/GJ-GBRC-429/2020	No
hCoV-19/India/GJ-GBRC159b/2020|EPI_ISL_461490|2020-05-27|Asia	ncov	EPI_ISL_461490	?	2020-05-27	Asia	India	Gujarat	Ahmedabad	Asia	India	Gujarat	genome	29829	Human	45	Female	20A	B.1	G	B.J. Medical College and Civil hospital	Gujarat Biotechnology Research Centre	Afzal Ansari et al	https://www.gisaid.org	?	?	18419	India/GJ-GBRC159b/2020	No
hCoV-19/India/GJ-GBRC183b/2020|EPI_ISL_467054|2020-06-03|Asia	ncov	EPI_ISL_467054	?	2020-06-03	Asia	India	Gujarat	Ahmedabad	Asia	India	Gujarat	genome	29831	Human	60	Female	20A	B.1.150	G	B.J. Medical College and Civil hospital	Gujarat Biotechnology Research Centre	Nirav Mungalpara et al	https://www.gisaid.org	?	?	18425	India/GJ-GBRC183b/2020	No
hCoV-19/India/GJ-GBRC195a/2020|EPI_ISL_469039|2020-06-08|Asia	ncov	EPI_ISL_469039	?	2020-06-08	Asia	India	Gujarat	Vadodara	Asia	India	Gujarat	genome	29835	Human	48	Male	20A	B.1.143	G	GMERS Medical College & Hospital	Gujarat Biotechnology Research Centre	Labdhi Pandya et al	https://www.gisaid.org	Genomic variations in SARS-CoV-2 genomes from Gujarat: Underlying role of variants in disease epidemiology	https://www.biorxiv.org/content/10.1101/2020.07.10.197095v1	18430	India/GJ-GBRC195a/2020	No
hCoV-19/India/GJ-GBRC209a/2020|EPI_ISL_475037|2020-06-11|Asia	ncov	EPI_ISL_475037	?	2020-06-11	Asia	India	Gujarat	Surat	Asia	India	Gujarat	genome	29813	Human	55	Male	20A	B.1.113	GH	Department of MicroBiology, Government Medical College, Surat	Gujarat Biotechnology Research Centre	Raghawendra Kumar et al	https://www.gisaid.org	Genomic variations in SARS-CoV-2 genomes from Gujarat: Underlying role of variants in disease epidemiology	https://www.biorxiv.org/content/10.1101/2020.07.10.197095v1	18436	India/GJ-GBRC209a/2020	No
hCoV-19/India/GJ-GBRC224b/2020|EPI_ISL_476860|2020-06-08|Asia	ncov	EPI_ISL_476860	?	2020-06-08	Asia	India	Gujarat	Vadodara	Asia	India	Gujarat	genome	29782	Human	66	Male	20A	B.1.113	GH	GMERS Medical College & Hospital, Gotri, Vadodara	Gujarat Biotechnology Research Centre	Maharshi Pandya et al	https://www.gisaid.org	?	?	18439	India/GJ-GBRC224b/2020	No
hCoV-19/India/GJ-GBRC277a/2020|EPI_ISL_483878|2020-06-13|Asia	ncov	EPI_ISL_483878	?	2020-06-13	Asia	India	Gujarat	Olpad	Asia	India	Gujarat	genome	29830	Human	41	Male	20A	B.1	G	Department of Microbiology, Government Medical College, Surat	Gujarat Biotechnology Research Centre	Amit gamit et al	https://www.gisaid.org	Genomic variations in SARS-CoV-2 genomes from Gujarat: Underlying role of variants in disease epidemiology	https://www.biorxiv.org/content/10.1101/2020.07.10.197095v1	18451	India/GJ-GBRC277a/2020	No
hCoV-19/India/GJ-GBRC95a/2020|EPI_ISL_450782|2020-04-11|Asia	ncov	EPI_ISL_450782	?	2020-04-11	Asia	India	Gujarat	Ahmedabad	Asia	India	Gujarat	genome	29829	Human	?	Female	20A	B.1	GH	Government Medical College-Bhavnagar	Gujarat Biotechnology Research Centre	Saklain Malek et al	https://www.gisaid.org	Genomic variations in SARS-CoV-2 genomes from Gujarat: Underlying role of variants in disease epidemiology	https://www.biorxiv.org/content/10.1101/2020.07.10.197095v1	18404	India/GJ-GBRC95a/2020	No
hCoV-19/India/HR-MW39/2020|EPI_ISL_511928|2020-06-10|Asia	ncov	EPI_ISL_511928	?	2020-06-10	Asia	India	Haryana	Gurugram	Asia	India	Haryana	genome	29898	Human	65	Male	20B	B.1.1.42	GR	Mahatma Gandhi Institute of Medical Sciences	National Institute of Biomedical Genomics - DBT's PAN-INDIA 1000 SARS--CoV-2 RNA Genome Sequencing Consortium	Arindam Maitra et al	https://www.gisaid.org	?	?	18484	India/HR-MW39/2020	No
hCoV-19/India/KA-InStem-NCBS-0046/2020|EPI_ISL_477246|2020-05-02|Asia	ncov	EPI_ISL_477246	?	2020-05-02	Asia	India	Karnataka	NA	Asia	India	Karnataka	genome	29828	Human	?	?	19A	B.6	O	Institute for Stem Cell Science and Regenerative Medicine	National Centre for Biological Sciences	Farhan Ali et al	https://www.gisaid.org	?	?	18442	India/KA-InStem-NCBS-0046/2020	No
hCoV-19/India/KA-nimh-11122/2020|EPI_ISL_486387|2020-05-04|Asia	ncov	EPI_ISL_486387	MW181825.1	2020-05-04	Asia	India	Karnataka	NA	Asia	India	Karnataka	genome	29836	Human	55	Female	19A	B.6	O	DH	Department of Neurovirology, National Institute of Mental Health and Neuroscience (NIMHANS)	Chitra Pattabiraman et al	https://www.gisaid.org	Genomic epidemiology reveals multiple introductions and spread of SARS-CoV-2 in the Indian state of Karnataka	https://www.medrxiv.org/content/10.1101/2020.07.10.20150045v1	18453	India/KA-nimh-11122/2020	No
hCoV-19/India/KA-nimh-3970/2020|EPI_ISL_436139|2020-04-23|Asia	ncov	EPI_ISL_436139	MT439597.1	2020-04-23	Asia	India	Karnataka	NA	Asia	India	Karnataka	genome	29812	Human	20	Male	20A	B.1.80	G	District Surveillance Unit	Department of Neurovirology, National Institute of Mental Health and Neuroscience (NIMHANS)	Chitra Pattabiraman et al	https://www.gisaid.org	Phylogenetic clustering of the Indian SARS-CoV-2 genomes reveals the presence of distinct clades of viral haplotypes among states	https://www.biorxiv.org/content/10.1101/2020.05.28.122143v1	18388	India/KA-nimh-3970/2020	No
hCoV-19/India/KA-nimh-7817/2020|EPI_ISL_486399|2020-04-29|Asia	ncov	EPI_ISL_486399	?	2020-04-29	Asia	India	Karnataka	NA	Asia	India	Karnataka	genome	29863	Human	12	Male	19A	B.6	O	MIMS	Department of Neurovirology, National Institute of Mental Health and Neuroscience (NIMHANS)	Chitra Pattabiraman et al	https://www.gisaid.org	Genomic epidemiology reveals multiple introductions and spread of SARS-CoV-2 in the Indian state of Karnataka	https://www.medrxiv.org/content/10.1101/2020.07.10.20150045v1	18453	India/KA-nimh-7817/2020	No
hCoV-19/India/MH-1-27/2020|EPI_ISL_413522|2020-01-27|Asia	ncov	EPI_ISL_413522	?	2020-01-27	Asia	India	Maharashtra	NA	Asia	China	Hubei	genome	29854	Human	20	Female	19A	B	L	Indian Council of Medical Research - National Institute of Virology	National Influenza Center, Indian Council of Medical Research - National Institute of Virology	Potdar V et al	https://www.gisaid.org	Full-genome sequences of the first two SARS-CoV-2 viruses from India	https://dx.doi.org/10.4103/ijmr.IJMR_663_20	18327	India/MH-1-27/2020	No
hCoV-19/India/MH-1-31/2020|EPI_ISL_413523|2020-01-31|Asia	ncov	EPI_ISL_413523	?	2020-01-31	Asia	India	Maharashtra	NA	Asia	China	China	genome	29851	Human	23	Male	19B	A	S	Indian Council of Medical Research-National Institute of Virology	National Influenza Center, Indian Council of Medical Research-National Institute of Virology	Potdar V et al	https://www.gisaid.org	Full-genome sequences of the first two SARS-CoV-2 viruses from India	https://dx.doi.org/10.4103/ijmr.IJMR_663_20	18327	India/MH-1-31/2020	No
hCoV-19/India/MH-GA2/2020|EPI_ISL_508215|2020-06-17|Asia	ncov	EPI_ISL_508215	?	2020-06-17	Asia	India	Maharashtra	Aurangabad	Asia	India	Maharashtra	genome	29876	Human	34	Female	20B	B.1.1.32	GR	Government Medical College	National Institute of Biomedical Genomics	Arindam Maitra et al	https://www.gisaid.org	?	?	18478	India/MH-GA2/2020	No
hCoV-19/India/MH-GA50/2020|EPI_ISL_508245|2020-06-20|Asia	ncov	EPI_ISL_508245	?	2020-06-20	Asia	India	Maharashtra	Aurangabad	Asia	India	Maharashtra	genome	29903	Human	65	Female	20B	B.1.1.32	GR	Government Medical College	National Institute of Biomedical Genomics	Arindam Maitra et al	https://www.gisaid.org	?	?	18478	India/MH-GA50/2020	No
hCoV-19/India/MH-NCCS-NR2328/2020|EPI_ISL_496578|2020-05-22|Asia	ncov	EPI_ISL_496578	?	2020-05-22	Asia	India	Maharashtra	NA	Asia	India	Maharashtra	genome	29872	Human	29	Female	20B	B.1.1.32	GR	National Centre For Cell Science	National Centre For Cell Science	Dhiraj Paul et al	https://www.gisaid.org	?	?	18467	India/MH-NCCS-NR2328/2020	No
hCoV-19/India/MH-NIV-157939/2020|EPI_ISL_541708|2020-08-10|Asia	ncov	EPI_ISL_541708	?	2020-08-10	Asia	India	Maharashtra	NA	Asia	India	Maharashtra	genome	29799	Human	23	Male	20B	B.1.1.32	GR	National Institute of Virology, NIV Influenza	National Institute of Virology, NIV Influenza	Potdar V et al	https://www.gisaid.org	?	?	18528	India/MH-NIV-157939/2020	No
hCoV-19/India/MH-NIV-159610/2020|EPI_ISL_541710|2020-08-11|Asia	ncov	EPI_ISL_541710	?	2020-08-11	Asia	India	Maharashtra	NA	Asia	India	Maharashtra	genome	29799	Human	32	Male	20B	B.1.1.32	GR	National Institute of Virology, NIV Influenza	National Institute of Virology, NIV Influenza	Potdar V et al	https://www.gisaid.org	?	?	18528	India/MH-NIV-159610/2020	No
hCoV-19/India/MH-NIV-176352/2020|EPI_ISL_541717|2020-08-24|Asia	ncov	EPI_ISL_541717	?	2020-08-24	Asia	India	Maharashtra	NA	Asia	India	Maharashtra	genome	29799	Human	22	Female	20B	B.1.1.32	GR	National Institute of Virology, NIV Influenza	National Institute of Virology, NIV Influenza	Potdar V et al	https://www.gisaid.org	?	?	18528	India/MH-NIV-176352/2020	No
hCoV-19/India/MH-NIV-207705/2020|EPI_ISL_577661|2020-09-11|Asia	ncov	EPI_ISL_577661	?	2020-09-11	Asia	India	Maharashtra	NA	Asia	India	Maharashtra	genome	29779	Human	32	Male	20A	B.1.36	GH	NIV Influenza	NIV Influenza	Potdar V et al	https://www.gisaid.org	?	?	18548	India/MH-NIV-207705/2020	No
hCoV-19/India/MH-NIV-213875/2020|EPI_ISL_577644|2020-09-16|Asia	ncov	EPI_ISL_577644	?	2020-09-16	Asia	India	Maharashtra	NA	Asia	India	Maharashtra	genome	29779	Human	54	Male	20B	B.1.1.32	GR	NIV Influenza	NIV Influenza	Potdar V et al	https://www.gisaid.org	?	?	18548	India/MH-NIV-213875/2020	No
hCoV-19/India/MH-NIV-229360/2020|EPI_ISL_577711|2020-09-29|Asia	ncov	EPI_ISL_577711	?	2020-09-29	Asia	India	Maharashtra	NA	Asia	India	Maharashtra	genome	29779	Human	72	Male	20B	B.1.1.32	GR	NIV Influenza	NIV Influenza	Potdar V et al	https://www.gisaid.org	?	?	18548	India/MH-NIV-229360/2020	No
hCoV-19/India/MH-NIV-229428/2020|EPI_ISL_577682|2020-09-29|Asia	ncov	EPI_ISL_577682	?	2020-09-29	Asia	India	Maharashtra	NA	Asia	India	Maharashtra	genome	29779	Human	32	Male	20A	B.1	G	NIV Influenza	NIV Influenza	Potdar V et al	https://www.gisaid.org	?	?	18548	India/MH-NIV-229428/2020	No
hCoV-19/India/MH-NIV-229643/2020|EPI_ISL_577692|2020-09-29|Asia	ncov	EPI_ISL_577692	?	2020-09-29	Asia	India	Maharashtra	NA	Asia	India	Maharashtra	genome	29779	Human	62	Female	20B	B.1.1.32	GR	NIV Influenza	NIV Influenza	Potdar V et al	https://www.gisaid.org	?	?	18548	India/MH-NIV-229643/2020	No
hCoV-19/India/MH-NIV-229656/2020|EPI_ISL_577694|2020-09-29|Asia	ncov	EPI_ISL_577694	?	2020-09-29	Asia	India	Maharashtra	NA	Asia	India	Maharashtra	genome	29779	Human	46	Male	20B	B.1.1.32	GR	NIV Influenza	NIV Influenza	Potdar V et al	https://www.gisaid.org	?	?	18548	India/MH-NIV-229656/2020	No
hCoV-19/India/MH-NIV-229665/2020|EPI_ISL_577695|2020-09-29|Asia	ncov	EPI_ISL_577695	?	2020-09-29	Asia	India	Maharashtra	NA	Asia	India	Maharashtra	genome	29779	Human	16	Female	20B	B.1.1.32	GR	NIV Influenza	NIV Influenza	Potdar V et al	https://www.gisaid.org	?	?	18548	India/MH-NIV-229665/2020	No
hCoV-19/India/MH-NIV-229912/2020|EPI_ISL_577702|2020-09-28|Asia	ncov	EPI_ISL_577702	?	2020-09-28	Asia	India	Maharashtra	NA	Asia	India	Maharashtra	genome	29779	Human	29	Male	20A	B.1.36.1	GH	NIV Influenza	NIV Influenza	Potdar V et al	https://www.gisaid.org	?	?	18548	India/MH-NIV-229912/2020	No
hCoV-19/India/MH-NIV-28900/2020|EPI_ISL_479530|2020-05-13|Asia	ncov	EPI_ISL_479530	?	2020-05-13	Asia	India	Maharashtra	NA	Asia	India	Maharashtra	genome	29797	Human	80	Male	20B	B.1.1.32	GR	NIV Influenza	NIV Influenza	Potdar V et al	https://www.gisaid.org	?	?	18443	India/MH-NIV-28900/2020	No
hCoV-19/India/MH-NIV-4369/2020|EPI_ISL_454531|2020-03-22|Asia	ncov	EPI_ISL_454531	?	2020-03-22	Asia	India	Maharashtra	NA	Asia	India	Maharashtra	genome	29805	Human	65	Male	19B	A	S	NIV Influenza	NIV Influenza	Potdar V et al	https://www.gisaid.org	?	?	18410	India/MH-NIV-4369/2020	No
hCoV-19/India/MH-NIV-5119/2020|EPI_ISL_452205|2020-03-26|Asia	ncov	EPI_ISL_452205	?	2020-03-26	Asia	India	Maharashtra	NA	Asia	India	Maharashtra	genome	29805	Human	58	Female	19B	A	S	NIV Influenza	NIV Influenza	Potdar V et al	https://www.gisaid.org	?	?	18409	India/MH-NIV-5119/2020	No
hCoV-19/India/MH-NIV-52010/2020|EPI_ISL_541725|2020-06-04|Asia	ncov	EPI_ISL_541725	?	2020-06-04	Asia	India	Maharashtra	NA	Asia	India	Maharashtra	genome	29799	Human	29	Female	20B	B.1.1.32	GR	National Institute of Virology, NIV Influenza	National Institute of Virology, NIV Influenza	Potdar V et al	https://www.gisaid.org	?	?	18528	India/MH-NIV-52010/2020	No
hCoV-19/India/MH-NIV-71791/2020|EPI_ISL_541735|2020-06-20|Asia	ncov	EPI_ISL_541735	?	2020-06-20	Asia	India	Maharashtra	NA	Asia	India	Maharashtra	genome	29799	Human	23	Male	20B	B.1.1.32	GR	National Institute of Virology, NIV Influenza	National Institute of Virology, NIV Influenza	Potdar V et al	https://www.gisaid.org	?	?	18528	India/MH-NIV-71791/2020	No
hCoV-19/India/MH-NIV-74837/2020|EPI_ISL_541739|2020-06-22|Asia	ncov	EPI_ISL_541739	?	2020-06-22	Asia	India	Maharashtra	NA	Asia	India	Maharashtra	genome	29799	Human	27	Male	20B	B.1.1.32	GR	National Institute of Virology, NIV Influenza	National Institute of Virology, NIV Influenza	Potdar V et al	https://www.gisaid.org	?	?	18528	India/MH-NIV-74837/2020	No
hCoV-19/India/MH-NIV-9314/2020|EPI_ISL_454558|2020-04-13|Asia	ncov	EPI_ISL_454558	?	2020-04-13	Asia	India	Maharashtra	NA	Asia	India	Maharashtra	genome	29805	Human	70	Female	20B	B.1.1	GR	NIV Influenza	NIV Influenza	Potdar V et al	https://www.gisaid.org	?	?	18410	India/MH-NIV-9314/2020	No
hCoV-19/India/MH-NIV-QC-1381/2020|EPI_ISL_577726|2020-07-22|Asia	ncov	EPI_ISL_577726	?	2020-07-22	Asia	India	Maharashtra	NA	Asia	India	Maharashtra	genome	29779	Human	44	Male	20B	B.1.1.32	GR	NIV Influenza	NIV Influenza	Potdar V et al	https://www.gisaid.org	?	?	18548	India/MH-NIV-QC-1381/2020	No
hCoV-19/India/MH-NIV-QC-1405/2020|EPI_ISL_577729|2020-07-25|Asia	ncov	EPI_ISL_577729	?	2020-07-25	Asia	India	Maharashtra	NA	Asia	India	Maharashtra	genome	29779	Human	24	Female	20B	B.1.1.32	GR	NIV Influenza	NIV Influenza	Potdar V et al	https://www.gisaid.org	?	?	18548	India/MH-NIV-QC-1405/2020	No
hCoV-19/India/MH-NIV-QC-1444/2020|EPI_ISL_577727|2020-09-08|Asia	ncov	EPI_ISL_577727	?	2020-09-08	Asia	India	Maharashtra	NA	Asia	India	Maharashtra	genome	29779	Human	61	Male	20A	B.1.36.1	GH	NIV Influenza	NIV Influenza	Potdar V et al	https://www.gisaid.org	?	?	18548	India/MH-NIV-QC-1444/2020	No
hCoV-19/India/MP-NCDC-4879/2020|EPI_ISL_436463|2020-04-16|Asia	ncov	EPI_ISL_436463	?	2020-04-16	Asia	India	Madhya Pradesh	NA	Asia	India	Madhya Pradesh	genome	29837	Human	48	Male	19A	B	O	National Centre for Disease control (NCDC)	NCDC/CSIR-IGIB	Pramod Kumar# et al	https://www.gisaid.org	Integrated genomic view of SARS-CoV-2 in India	https://dx.doi.org/10.1101/2020.06.04.128751	18388	India/MP-NCDC-4879/2020	No
hCoV-19/India/MP-NIHSAD-2404-64/2020|EPI_ISL_452789|2020-04-23|Asia	ncov	EPI_ISL_452789	?	2020-04-23	Asia	India	Madhya Pradesh	Ujjain	Asia	India	Madhya Pradesh	genome	29674	Human	5	Female	20A	B.1	G	ICAR-National Institute of High Security Animal Diseases	ICAR-National Institute of High Security Animal Diseases	Anamika Mishra et al	https://www.gisaid.org	?	?	18409	India/MP-NIHSAD-2404-64/2020	No
hCoV-19/India/OR-ILSCV20166/2020|EPI_ISL_463074|2020-05-05|Asia	ncov	EPI_ISL_463074	?	2020-05-05	Asia	India	Odisha	NA	Asia	India	Odisha	genome	29672	Human	19	Male	19B	A	S	Institute of Life Sciences, Bhubaneswar	Immunogenomics lab, Institute of Life Sciences, Bhubaneswar	Sunil Raghav et al	https://www.gisaid.org	?	?	18422	India/OR-ILSCV20166/2020	No
hCoV-19/India/OR-ILSCV32889/2020|EPI_ISL_481171|2020-06-05|Asia	ncov	EPI_ISL_481171	?	2020-06-05	Asia	India	Odisha	NA	Asia	India	Odisha	genome	29808	Human	25	Male	20B	B.1.1.72	GR	Immunogenomics lab, Institute of Life Sciences, Bhubaneswar	Immunogenomics lab, Institute of Life Sciences, Bhubaneswar	Sunil Raghav et al	https://www.gisaid.org	?	?	18445	India/OR-ILSCV32889/2020	No
hCoV-19/India/OR-RMRC2/2020|EPI_ISL_455771|2020-03-19|Asia	ncov	EPI_ISL_455771	?	2020-03-19	Asia	India	Odisha	NA	Asia	India	Odisha	genome	29655	Human	19	Male	20B	B.1.1	GR	REGIONAL VRDL,ICMR-RMRC BBSR	Immunogenomics lab, Institute of Life Sciences, Bhubaneswar	Sunil Raghav et al	https://www.gisaid.org	?	?	18414	India/OR-RMRC2/2020	No
hCoV-19/India/PB-IMT-L176/2020|EPI_ISL_539486|2020-04-30|Asia	ncov	EPI_ISL_539486	?	2020-04-30	Asia	India	Punjab	Rupnagar	Asia	India	Punjab	genome	29809	Human	37	Female	19A	B.6	O	Civil Hospital, Rupnagar	CSIR-Institute of Microbial Technology	Kanika Bansal et al	https://www.gisaid.org	?	?	18523	India/PB-IMT-L176/2020	No
hCoV-19/India/PB-NCDC-01538/2020|EPI_ISL_435062|2020-03-16|Asia	ncov	EPI_ISL_435062	?	2020-03-16	Asia	India	Punjab	NA	Asia	India	Punjab	genome	29867	Human	45	Male	20A	B.1	G	National Centre for Disease control (NCDC), CSIR-Institute of Genomics and Integrative Biology (CSIR-IGIB)	NCDC/CSIR-IGIB	Pramod Kumar et al	https://www.gisaid.org	Integrated genomic view of SARS-CoV-2 in India	https://dx.doi.org/10.1101/2020.06.04.128751	18384	India/PB-NCDC-01538/2020	No
hCoV-19/India/TG-CCMB-AA01/2020|EPI_ISL_539667|2020-08-10|Asia	ncov	EPI_ISL_539667	?	2020-08-10	Asia	India	Telangana	NA	Asia	India	Telangana	genome	29818	Human	35	Male	20B	B.1.1.72	GR	CSIR-Centre for Cellular and Molecular Biology	CSIR-Centre for Cellular and Molecular Biology	Shagufta Khan et al	https://www.gisaid.org	?	?	18524	India/TG-CCMB-AA01/2020	No
hCoV-19/India/TG-CCMB-AA773/2020|EPI_ISL_539678|2020-08-13|Asia	ncov	EPI_ISL_539678	?	2020-08-13	Asia	India	Telangana	NA	Asia	India	Telangana	genome	29818	Human	?	Male	20B	B.1.1.8	GR	CSIR-Centre for Cellular and Molecular Biology	CSIR-Centre for Cellular and Molecular Biology	Lamuk Zaveri et al	https://www.gisaid.org	?	?	18524	India/TG-CCMB-AA773/2020	No
hCoV-19/India/TG-CCMB-AA868/2020|EPI_ISL_539696|2020-08-13|Asia	ncov	EPI_ISL_539696	?	2020-08-13	Asia	India	Telangana	NA	Asia	India	Telangana	genome	29818	Human	58	Female	20B	B.1.1.32	GR	CSIR-Centre for Cellular and Molecular Biology	CSIR-Centre for Cellular and Molecular Biology	Sakshi Shambhavi et al	https://www.gisaid.org	?	?	18524	India/TG-CCMB-AA868/2020	No
hCoV-19/India/TG-CCMB-AA900/2020|EPI_ISL_539674|2020-08-13|Asia	ncov	EPI_ISL_539674	?	2020-08-13	Asia	India	Telangana	NA	Asia	India	Telangana	genome	29818	Human	60	Female	20B	B.1.1.8	GR	CSIR-Centre for Cellular and Molecular Biology	CSIR-Centre for Cellular and Molecular Biology	Tulasi Nagabandi et al	https://www.gisaid.org	?	?	18524	India/TG-CCMB-AA900/2020	No
hCoV-19/India/TG-CCMB-AB358/2020|EPI_ISL_539637|2020-08-13|Asia	ncov	EPI_ISL_539637	?	2020-08-13	Asia	India	Telangana	NA	Asia	India	Telangana	genome	29818	Human	50	Female	20B	B.1.1.8	GR	CSIR-Centre for Cellular and Molecular Biology	CSIR-Centre for Cellular and Molecular Biology	Shagufta Khan et al	https://www.gisaid.org	?	?	18524	India/TG-CCMB-AB358/2020	No
hCoV-19/India/TG-CCMB-AB509/2020|EPI_ISL_539730|2020-08-14|Asia	ncov	EPI_ISL_539730	?	2020-08-14	Asia	India	Telangana	NA	Asia	India	Telangana	genome	29818	Human	22	Male	20B	B.1.1.8	GR	CSIR-Centre for Cellular and Molecular Biology	CSIR-Centre for Cellular and Molecular Biology	Sofia Banu et al	https://www.gisaid.org	?	?	18524	India/TG-CCMB-AB509/2020	No
hCoV-19/India/TG-CCMB-AC437/2020|EPI_ISL_539642|2020-08-19|Asia	ncov	EPI_ISL_539642	?	2020-08-19	Asia	India	Telangana	NA	Asia	India	Telangana	genome	29818	Human	28	Male	20B	B.1.1.8	GR	CSIR-Centre for Cellular and Molecular Biology	CSIR-Centre for Cellular and Molecular Biology	Sofia Banu et al	https://www.gisaid.org	?	?	18524	India/TG-CCMB-AC437/2020	No
hCoV-19/India/TG-CCMB-AC529/2020|EPI_ISL_539772|2020-08-19|Asia	ncov	EPI_ISL_539772	?	2020-08-19	Asia	India	Telangana	NA	Asia	India	Telangana	genome	29821	Human	46	Female	20B	B.1.1	GR	CSIR-Centre for Cellular and Molecular Biology	CSIR-Centre for Cellular and Molecular Biology	Pratheusa Maccha et al	https://www.gisaid.org	?	?	18524	India/TG-CCMB-AC529/2020	No
hCoV-19/India/TG-CCMB-J043/2020|EPI_ISL_447560|2020-03-31|Asia	ncov	EPI_ISL_447560	?	2020-03-31	Asia	India	Telangana	Sangareddy	Asia	India	Telangana	genome	29864	Human	30	Male	19A	B.6	O	CSIR-Centre for Cellular and Molecular Biology	CSIR-Centre for Cellular and Molecular Biology	Payel Mukherjee et al	https://www.gisaid.org	A distinct phylogenetic cluster of Indian SARS-CoV-2 isolates	https://dx.doi.org/10.1101/2020.05.31.126136	18399	India/TG-CCMB-J043/2020	No
hCoV-19/India/TG-CCMB-L1108/2020|EPI_ISL_458061|2020-05-13|Asia	ncov	EPI_ISL_458061	?	2020-05-13	Asia	India	Telangana	Hyderabad	Asia	India	Telangana	genome	29824	Human	29	Male	20B	B.1.1.32	GR	CSIR-Centre for Cellular and Molecular Biology	CSIR-Centre for Cellular and Molecular Biology	Namami Gaur et al	https://www.gisaid.org	?	?	18416	India/TG-CCMB-L1108/2020	No
hCoV-19/India/TG-CCMB-M441/2020|EPI_ISL_495204|2020-06-09|Asia	ncov	EPI_ISL_495204	?	2020-06-09	Asia	India	Telangana	Hyderabad	Asia	India	Telangana	genome	29819	Human	53	Female	20B	B.1.1.32	GR	CSIR-Centre for Cellular and Molecular Biology	CSIR-Centre for Cellular and Molecular Biology	Pratheusa Maccha et al	https://www.gisaid.org	?	?	18465	India/TG-CCMB-M441/2020	No
hCoV-19/India/TG-CCMB-M499/2020|EPI_ISL_495213|2020-06-10|Asia	ncov	EPI_ISL_495213	?	2020-06-10	Asia	India	Telangana	Hyderabad	Asia	India	Telangana	genome	29819	Human	46	Male	19A	B.6	O	CSIR-Centre for Cellular and Molecular Biology	CSIR-Centre for Cellular and Molecular Biology	Sakshi Shambhavi et al	https://www.gisaid.org	?	?	18465	India/TG-CCMB-M499/2020	No
hCoV-19/India/TG-CCMB-M733/2020|EPI_ISL_495233|2020-06-11|Asia	ncov	EPI_ISL_495233	?	2020-06-11	Asia	India	Telangana	Hyderabad	Asia	India	Telangana	genome	29819	Human	47	Male	20B	B.1.1.8	GR	CSIR-Centre for Cellular and Molecular Biology	CSIR-Centre for Cellular and Molecular Biology	Lamuk Zaveri et al	https://www.gisaid.org	?	?	18465	India/TG-CCMB-M733/2020	No
hCoV-19/India/TG-CCMB-R124/2020|EPI_ISL_539774|2020-08-09|Asia	ncov	EPI_ISL_539774	?	2020-08-09	Asia	India	Telangana	NA	Asia	India	Telangana	genome	29821	Human	58	Male	20B	B.1.1.8	GR	CSIR-Centre for Cellular and Molecular Biology	CSIR-Centre for Cellular and Molecular Biology	Payel Mukherjee et al	https://www.gisaid.org	?	?	18524	India/TG-CCMB-R124/2020	No
hCoV-19/India/TG-CCMB-R356/2020|EPI_ISL_539711|2020-08-09|Asia	ncov	EPI_ISL_539711	?	2020-08-09	Asia	India	Telangana	NA	Asia	India	Telangana	genome	29818	Human	38	Unknown	20B	B.1.1.32	GR	CSIR-Centre for Cellular and Molecular Biology	CSIR-Centre for Cellular and Molecular Biology	M Soujanya Reddy et al	https://www.gisaid.org	?	?	18524	India/TG-CCMB-R356/2020	No
hCoV-19/India/TG-CCMB-X116/2020|EPI_ISL_528850|2020-07-15|Asia	ncov	EPI_ISL_528850	?	2020-07-15	Asia	India	Telangana	Karimnagar	Asia	India	Telangana	genome	29818	Human	25	Male	20B	B.1.1	GR	CSIR-Centre for Cellular and Molecular Biology	CSIR-Centre for Cellular and Molecular Biology	Lamuk Zaveri et al	https://www.gisaid.org	?	?	18514	India/TG-CCMB-X116/2020	No
hCoV-19/India/TG-CDFD-N5427/2020|EPI_ISL_528630|2020-06-01|Asia	ncov	EPI_ISL_528630	?	2020-06-01	Asia	India	Telangana	NA	Asia	India	Telangana	genome	29836	Human	48	Male	20B	B.1.1.32	GR	National Genomics Core-Center for DNA Fingerprinting and Diagnostics	National Genomics Core- Center for DNA Fingerprinting and Diagnostics (NGC-CDFD)- DBT's PAN-INDIA-1000 Genome consortium	G Shashikanth et al	https://www.gisaid.org	?	?	18513	India/TG-CDFD-N5427/2020	No
hCoV-19/India/TG-GMC-KN318/2020|EPI_ISL_431102|2020-03-11|Asia	ncov	EPI_ISL_431102	?	2020-03-11	Asia	India	Telangana	Hyderabad	Europe	Italy	Italy	genome	29903	Human	24	Female	20A	B.1	G	Department of MicroBiology,Gandhi Medical College and Hospital,Secendrabad,Hyderabad,India	Department of Microbiology, Gandhi Medical College and Hospital, Secendrabad, Hyderabad	Nagamani K et al	https://www.gisaid.org	Phylogenetic clustering of the Indian SARS-CoV-2 genomes reveals the presence of distinct clades of viral haplotypes among states	https://www.biorxiv.org/content/10.1101/2020.05.28.122143v1	18381	India/TG-GMC-KN318/2020	No
hCoV-19/India/TN-CCMB-C4-15/2020|EPI_ISL_447587|2020-04-20|Asia	ncov	EPI_ISL_447587	?	2020-04-20	Asia	India	Tamil Nadu	Chennai	Asia	India	Tamil Nadu	genome	29868	Human	24	Male	20B	B.1.1.46	GR	Tamil Nadu Veterinary and Animal Sciences University	CSIR-Centre for Cellular and Molecular Biology	K Kaveri et al	https://www.gisaid.org	A distinct phylogenetic cluster of Indian SARS-CoV-2 isolates	https://dx.doi.org/10.1101/2020.05.31.126136	18399	India/TN-CCMB-C4-15/2020	No
hCoV-19/India/TN-CCMB-C8/2020|EPI_ISL_458032|2020-04-27|Asia	ncov	EPI_ISL_458032	?	2020-04-27	Asia	India	Tamil Nadu	Chennai	Asia	India	Tamil Nadu	genome	29824	Human	30	Female	20B	B.1.1	GR	King Institute of Preventive Medicine & Research	CSIR-Centre for Cellular and Molecular Biology	K.Kaveri et al	https://www.gisaid.org	?	?	18416	India/TN-CCMB-C8/2020	No
hCoV-19/India/TN-CCMB-C9/2020|EPI_ISL_458038|2020-04-29|Asia	ncov	EPI_ISL_458038	?	2020-04-29	Asia	India	Tamil Nadu	Chennai	Asia	India	Tamil Nadu	genome	29824	Human	51	Male	20B	B.1.1.46	GR	King Institute of Preventive Medicine & Research	CSIR-Centre for Cellular and Molecular Biology	K.Kaveri et al	https://www.gisaid.org	?	?	18416	India/TN-CCMB-C9/2020	No
hCoV-19/India/TN-NCDC-02327/2020|EPI_ISL_435094|2020-03-29|Asia	ncov	EPI_ISL_435094	?	2020-03-29	Asia	India	Tamil Nadu	NA	Asia	India	Tamil Nadu	genome	29866	Human	26	Male	19A	B.6	O	National Centre for Disease control (NCDC), CSIR-Institute of Genomics and Integrative Biology (CSIR-IGIB)	NCDC/CSIR-IGIB	Pramod Kumar et al	https://www.gisaid.org	Integrated genomic view of SARS-CoV-2 in India	https://dx.doi.org/10.1101/2020.06.04.128751	18384	India/TN-NCDC-02327/2020	No
hCoV-19/India/UN-1616/2020|EPI_ISL_421669|2020-03-12|Asia	ncov	EPI_ISL_421669	?	2020-03-12	Asia	India	India	NA	Asia	Iran	Iran	genome	29857	Human	70	Female	19A	B.4	O	National Influenza Center, Indian Council of Medical Research - National Institute of Virology	Indian Council of Medical Research-National Institute of Virology, Microbial Containment Complex	Pragya D. Yadav et al	https://www.gisaid.org	Genomic analysis of SARS-CoV-2 strains among Indians returning from Italy, Iran & China, & Italian tourists in India	http://www.ijmr.org.in/article.asp?issn=0971-5916;year=2020;volume=151;issue=2;spage=255;epage=260;aulast=Potdar	18361	India/UN-1616/2020	No
hCoV-19/India/UN-c31/2020|EPI_ISL_426179|2020-03-02|Asia	ncov	EPI_ISL_426179	?	2020-03-02	Asia	India	India	NA	Asia	India	India	genome	29860	Human	15	Male	20B	B.1.1	GR	National Influenza Center, Indian Council of Medical Research - National Institute of Virology	Indian Council of Medical Research-National Institute of Virology, Microbial Containment Complex	Pragya D. Yadav et al	https://www.gisaid.org	Genomic analysis of SARS-CoV-2 strains among Indians returning from Italy, Iran & China, & Italian tourists in India	http://www.ijmr.org.in/article.asp?issn=0971-5916;year=2020;volume=151;issue=2;spage=255;epage=260;aulast=Potdar	18367	India/UN-c31/2020	No
hCoV-19/India/UT-AR37/2020|EPI_ISL_511910|2020-05-28|Asia	ncov	EPI_ISL_511910	?	2020-05-28	Asia	India	Uttarakhand	Tehri Garhwal	Asia	India	Uttarakhand	genome	29873	Human	30	Male	19A	B	O	All india institute of Medical Sciences Rishikesh	National Institute of Biomedical Genomics - DBT's PAN-INDIA 1000 SARS--CoV-2 RNA Genome Sequencing Consortium	Arindam Maitra et al	https://www.gisaid.org	?	?	18484	India/UT-AR37/2020	Yes
hCoV-19/India/UT-AR56/2020|EPI_ISL_511920|2020-05-22|Asia	ncov	EPI_ISL_511920	?	2020-05-22	Asia	India	Uttarakhand	Haridwar	Asia	India	Uttarakhand	genome	29873	Human	24	Male	20A	B.1	G	All india institute of Medical Sciences Rishikesh	National Institute of Biomedical Genomics - DBT's PAN-INDIA 1000 SARS--CoV-2 RNA Genome Sequencing Consortium	Arindam Maitra et al	https://www.gisaid.org	?	?	18484	India/UT-AR56/2020	No
hCoV-19/India/WB-IICB-013/2020|EPI_ISL_578181|2020-09-10|Asia	ncov	EPI_ISL_578181	?	2020-09-10	Asia	India	West Bengal	NA	Asia	India	West Bengal	genome	29903	Human	?	?	19A	B	O	CSIR-Indian Institute of Chemical Biology, MEDICA Supercpecialty Hospital Kolkata	CSIR-Indian Institute of Chemical Biology, MEDICA Supercpecialty Hospital Kolkata	Sujay Krishna Maity et al	https://www.gisaid.org	?	?	18548	India/WB-IICB-013/2020	No
hCoV-19/India/WB-IICB-014/2020|EPI_ISL_578182|2020-09-10|Asia	ncov	EPI_ISL_578182	?	2020-09-10	Asia	India	West Bengal	NA	Asia	India	West Bengal	genome	29903	Human	?	?	20A	B.1.36	GH	CSIR-Indian Institute of Chemical Biology, MEDICA Supercpecialty Hospital Kolkata	CSIR-Indian Institute of Chemical Biology, MEDICA Supercpecialty Hospital Kolkata	Sujay Krishna Maity et al	https://www.gisaid.org	?	?	18548	India/WB-IICB-014/2020	No
hCoV-19/India/WB-IK26/2020|EPI_ISL_508356|2020-04-26|Asia	ncov	EPI_ISL_508356	?	2020-04-26	Asia	India	West Bengal	Howrah	Asia	India	West Bengal	genome	29899	Human	69	Male	19B	A	S	Institute of Post Graduate Medical Education & Research	National Institute of Biomedical Genomics	Arindam Maitra et al	https://www.gisaid.org	?	?	18478	India/WB-IK26/2020	No
hCoV-19/India/WB-S55/2020|EPI_ISL_455674|2020-05-03|Asia	ncov	EPI_ISL_455674	?	2020-05-03	Asia	India	West Bengal	Kolkata	Asia	India	West Bengal	genome	29858	Human	33	Female	20A	B.1	G	ICMR-National Institute of Cholera and Enteric Diseases	National Institute of Biomedical Genomics	Arindam Maitra et al	https://www.gisaid.org	?	?	18414	India/WB-S55/2020	No
hCoV-19/Indonesia/BT-EIJK36/2020|EPI_ISL_574611|2020-05-06|Asia	ncov	EPI_ISL_574611	?	2020-05-06	Asia	Indonesia	Banten	South Tangerang	Asia	Indonesia	Banten	genome	29782	Human	56	Male	19A	B	L	RS Premier Bintaro	Eijkman Institute for Molecular Biology, Ministry of Research and Technology/National Agency for Research and Innovation	Frilasita A Yudhaputri et al	https://www.gisaid.org	?	?	18541	Indonesia/BT-EIJK36/2020	No
hCoV-19/Indonesia/EJ-ITD-3601NT/2020|EPI_ISL_560991|2020-04-14|Asia	ncov	EPI_ISL_560991	?	2020-04-14	Asia	Indonesia	East Java	Surabaya	Asia	Indonesia	East Java	genome	29891	Human	56	Male	19A	B.6	O	RSUD Dr. Soetomo	Institute of Tropical Disease, Universitas Airlangga	Rima R Prasetya et al	https://www.gisaid.org	?	?	18535	Indonesia/EJ-ITD-3601NT/2020	No
hCoV-19/Indonesia/EJ-ITD-8402NT/2020|EPI_ISL_529138|2020-05-11|Asia	ncov	EPI_ISL_529138	?	2020-05-11	Asia	Indonesia	East Java	Surabaya	Asia	Indonesia	East Java	genome	29901	Human	63	Male	20A	B.1	GH	RSAL Dr. Ramelan Surabaya	Institute of Tropical Disease, Universitas Airlangga	Jezzy R Dewantari et al	https://www.gisaid.org	?	?	18515	Indonesia/EJ-ITD-8402NT/2020	No
hCoV-19/Indonesia/JB-EIJK16/2020|EPI_ISL_574606|2020-04-06|Asia	ncov	EPI_ISL_574606	?	2020-04-06	Asia	Indonesia	West Java	Purwakarta	Asia	Indonesia	West Java	genome	29782	Human	55	Female	19A	B.6	O	RS Siloam Purwakarta	Eijkman Institute for Molecular Biology, Ministry of Research and Technology/National Agency for Research and Innovation	Frilasita A Yudhaputri et al	https://www.gisaid.org	?	?	18541	Indonesia/JB-EIJK16/2020	No
hCoV-19/Indonesia/JB-EIJK41/2020|EPI_ISL_574612|2020-05-31|Asia	ncov	EPI_ISL_574612	?	2020-05-31	Asia	Indonesia	West Java	Bogor Regency	Asia	Indonesia	West Java	genome	29782	Human	41	Male	19A	B	L	RS Hermina Mekarsari	Eijkman Institute for Molecular Biology, Ministry of Research and Technology/National Agency for Research and Innovation	Frilasita A Yudhaputri et al	https://www.gisaid.org	?	?	18541	Indonesia/JB-EIJK41/2020	No
hCoV-19/Indonesia/JB-TFRIC19-R24754/2020|EPI_ISL_528745|2020-06-22|Asia	ncov	EPI_ISL_528745	?	2020-06-22	Asia	Indonesia	West Java	NA	Asia	Indonesia	West Java	genome	29893	Human	47	Male	20A	B.1.160	GH	Laboratorium Kesehatan Provinsi Jawa Barat	School of Life Sciences and Technology & School of Pharmacy-Institut Teknologi Bandung; Molecular Genetics Laboratory-Faculty of Medicine-Universitas Padjadjaran; Laboratorium Kesehatan Provinsi Jawa Barat	Marselina Irasonia Tan et al	https://www.gisaid.org	?	?	18514	Indonesia/JB-TFRIC19-R24754/2020	No
hCoV-19/Indonesia/JB-TFRIC19-R30535/2020|EPI_ISL_528747|2020-06-28|Asia	ncov	EPI_ISL_528747	?	2020-06-28	Asia	Indonesia	West Java	NA	Asia	Indonesia	West Java	genome	29897	Human	22	Male	20B	B.1.1	GR	Santo Borromeus Hospital	School of Pharmacy & School of Life Sciences and Technology - Institut Teknologi Bandung; Molecular Genetics Laboratory-Faculty of Medicine-Universitas Padjadjaran; Laboratorium Kesehatan Provinsi Jawa Barat	Catur Riani et al	https://www.gisaid.org	?	?	18514	Indonesia/JB-TFRIC19-R30535/2020	No
hCoV-19/Indonesia/JB-TFRIC19-R42550/2020|EPI_ISL_511878|2020-07-11|Asia	ncov	EPI_ISL_511878	?	2020-07-11	Asia	Indonesia	West Java	Bandung	Asia	Indonesia	West Java	genome	29850	Human	58	Male	20A	B.1.160	GH	Santosa Hospital Bandung Kopo	Laboratorium Kesehatan Provinsi Jawa Barat; Molecular Genetics Laboratory-Faculty of Medicine-Universitas Padjadjaran; School of Life Sciences and Technology & School of Pharmacy-Institut Teknologi Bandung	Ema Rahmawati et al	https://www.gisaid.org	?	?	18484	Indonesia/JB-TFRIC19-R42550/2020	No
hCoV-19/Indonesia/JB-TFRIC19-R47609/2020|EPI_ISL_528746|2020-07-21|Asia	ncov	EPI_ISL_528746	?	2020-07-21	Asia	Indonesia	West Java	NA	Asia	Indonesia	West Java	genome	29897	Human	56	Male	20A	B.1.160	GH	Immanuel Hospital	Molecular Genetics Laboratory-Faculty of Medicine-Universitas Padjadjaran; School of Life Sciences and Technology & School of Pharmacy-Institut Teknologi Bandung; Laboratorium Kesehatan Provinsi Jawa Barat	Yunia Sribudiani et al	https://www.gisaid.org	?	?	18514	Indonesia/JB-TFRIC19-R47609/2020	No
hCoV-19/Indonesia/JB-TFRIC19-R48704/2020|EPI_ISL_529718|2020-07-22|Asia	ncov	EPI_ISL_529718	?	2020-07-22	Asia	Indonesia	West Java	NA	Asia	Indonesia	West Java	genome	29868	Human	30	Male	20A	B.1.160	GH	Santo Borromeus Hospital	Laboratorium Kesehatan Provinsi Jawa Barat; School of Life Sciences and Technology & School of Pharmacy-Institut Teknologi Bandung; Molecular Genetics Laboratory-Faculty of Medicine-Universitas Padjadjaran	Ema Rahmawati et al	https://www.gisaid.org	?	?	18515	Indonesia/JB-TFRIC19-R48704/2020	No
hCoV-19/Indonesia/JB-TFRIC19-R48875/2020|EPI_ISL_528752|2020-07-23|Asia	ncov	EPI_ISL_528752	?	2020-07-23	Asia	Indonesia	West Java	NA	Asia	Indonesia	West Java	genome	29881	Human	47	Male	20A	B.1.160	GH	Dr. H. A. Rotinsulu Lung Hospital	School of Pharmacy & School of Life Sciences and Technology - Institut Teknologi Bandung; Molecular Genetics Laboratory-Faculty of Medicine-Universitas Padjadjaran; Laboratorium Kesehatan Provinsi Jawa Barat	Catur Riani et al	https://www.gisaid.org	?	?	18514	Indonesia/JB-TFRIC19-R48875/2020	No
hCoV-19/Indonesia/JB-TFRIC19-R49344/2020|EPI_ISL_528751|2020-07-23|Asia	ncov	EPI_ISL_528751	?	2020-07-23	Asia	Indonesia	West Java	NA	Asia	Indonesia	West Java	genome	29897	Human	41	Male	20A	B.1.160	GH	Santo Borromeus Hospital	Molecular Genetics Laboratory-Faculty of Medicine-Universitas Padjadjaran; School of Life Sciences and Technology & School of Pharmacy-Institut Teknologi Bandung; Laboratorium Kesehatan Provinsi Jawa Barat	Yunia Sribudiani et al	https://www.gisaid.org	?	?	18514	Indonesia/JB-TFRIC19-R49344/2020	No
hCoV-19/Indonesia/JB-TFRIC19-R49542/2020|EPI_ISL_528750|2020-07-25|Asia	ncov	EPI_ISL_528750	?	2020-07-25	Asia	Indonesia	West Java	NA	Asia	Indonesia	West Java	genome	29873	Human	35	Male	20A	B.1	GH	Santo Borromeus Hospital	School of Life Sciences and Technology & School of Pharmacy-Institut Teknologi Bandung; Molecular Genetics Laboratory-Faculty of Medicine-Universitas Padjadjaran; Laboratorium Kesehatan Provinsi Jawa Barat	Marselina Irasonia Tan et al	https://www.gisaid.org	?	?	18514	Indonesia/JB-TFRIC19-R49542/2020	No
hCoV-19/Indonesia/JB-TFRIC19-R49544/2020|EPI_ISL_528759|2020-07-25|Asia	ncov	EPI_ISL_528759	?	2020-07-25	Asia	Indonesia	West Java	NA	Asia	Indonesia	West Java	genome	29865	Human	37	Male	20A	B.1.160	GH	Santo Borromeus Hospital	School of Life Sciences and Technology & School of Pharmacy-Institut Teknologi Bandung; Molecular Genetics Laboratory-Faculty of Medicine-Universitas Padjadjaran; Laboratorium Kesehatan Provinsi Jawa Barat	Husna Nugrahapraja et al	https://www.gisaid.org	?	?	18514	Indonesia/JB-TFRIC19-R49544/2020	No
hCoV-19/Indonesia/JB-TFRIC19-R4975/2020|EPI_ISL_528749|2020-05-07|Asia	ncov	EPI_ISL_528749	?	2020-05-07	Asia	Indonesia	West Java	NA	Asia	Indonesia	West Java	genome	29871	Human	61	Male	20C	B.1	GH	Santosa Hospital Bandung Central	School of Life Sciences and Technology & School of Pharmacy-Institut Teknologi Bandung; Molecular Genetics Laboratory-Faculty of Medicine-Universitas Padjadjaran; Laboratorium Kesehatan Provinsi Jawa Barat	Husna Nugrahapraja et al	https://www.gisaid.org	?	?	18514	Indonesia/JB-TFRIC19-R4975/2020	No
hCoV-19/Indonesia/JB-TFRIC19-R53817/2020|EPI_ISL_528753|2020-08-04|Asia	ncov	EPI_ISL_528753	?	2020-08-04	Asia	Indonesia	West Java	NA	Asia	Indonesia	West Java	genome	29868	Human	17	Male	20A	B.1.160	GH	Dinkes Kota Bogor	School of Life Sciences and Technology & School of Pharmacy-Institut Teknologi Bandung; Molecular Genetics Laboratory-Faculty of Medicine-Universitas Padjadjaran; Laboratorium Kesehatan Provinsi Jawa Barat	Azzania Fibriani et al	https://www.gisaid.org	?	?	18514	Indonesia/JB-TFRIC19-R53817/2020	No
hCoV-19/Indonesia/JI-EIJK-10/2020|EPI_ISL_568686|2020-03-26|Asia	ncov	EPI_ISL_568686	?	2020-03-26	Asia	Indonesia	East Java	Purwokerto	Asia	Indonesia	East Java	genome	29782	Human	71	Male	19A	B	L	RSUD Prof. DR. Margono Soekarjo	Eijkman Institute for Molecular Biology, Ministry of Research and Technology/National Agency for Research and Innovation	Frilasita A Yudhaputri et al	https://www.gisaid.org	?	?	18537	Indonesia/JI-EIJK-10/2020	No
hCoV-19/Indonesia/JI-ITD-1273NT/2020|EPI_ISL_458081|2020-03-30|Asia	ncov	EPI_ISL_458081	?	2020-03-30	Asia	Indonesia	East Java	Pasuruan	Asia	Indonesia	East Java	genome	29891	Human	39	Male	19A	B	L	RSUD Bangil Pasuruan	Institute of Tropical Disease, Universitas Airlangga	Jezzy R Dewantari et al	https://www.gisaid.org	?	?	18416	Indonesia/JI-ITD-1273NT/2020	No
hCoV-19/Indonesia/JI-ITD-150Sp/2020|EPI_ISL_529962|2020-03-16|Asia	ncov	EPI_ISL_529962	?	2020-03-16	Asia	Indonesia	East Java	Surabaya	Asia	Indonesia	East Java	genome	29890	Human	43	Female	19A	B	L	Universitas Airlangga Hospital	Institute of Tropical Disease, Universitas Airlangga	Jezzy R Dewantari et al	https://www.gisaid.org	?	?	18515	Indonesia/JI-ITD-150Sp/2020	No
hCoV-19/Indonesia/JI-ITD-3101NT/2020|EPI_ISL_458083|2020-04-11|Asia	ncov	EPI_ISL_458083	?	2020-04-11	Asia	Indonesia	East Java	Surabaya	Asia	Indonesia	East Java	genome	29890	Human	42	Male	19A	B	L	Adi Husada Undaan Hospital	Institute of Tropical Disease, Universitas Airlangga	Rima R Prasetya et al	https://www.gisaid.org	?	?	18416	Indonesia/JI-ITD-3101NT/2020	No
hCoV-19/Indonesia/JI-ITD-3590NT/2020|EPI_ISL_437188|2020-04-14|Asia	ncov	EPI_ISL_437188	?	2020-04-14	Asia	Indonesia	East Java	Surabaya	Asia	Indonesia	East Java	genome	29890	Human	46	Male	20A	B.1.160	GH	RSUD Dr. Soetomo	Institute of Tropical Disease, Universitas Airlangga	Krisnoadi Rahardjo et al	https://www.gisaid.org	?	?	18390	Indonesia/JI-ITD-3590NT/2020	No
hCoV-19/Indonesia/JI-ITD-7061V/2020|EPI_ISL_529966|2020-05-05|Asia	ncov	EPI_ISL_529966	?	2020-05-05	Asia	Indonesia	East Java	Sidoarjo	Asia	Indonesia	East Java	genome	29900	Human	40	Female	20A	B.1	GH	RSUD Sidoarjo	Institute of Tropical Disease, Universitas Airlangga	Kazufumi Shimizu et al	https://www.gisaid.org	?	?	18515	Indonesia/JI-ITD-7061V/2020	No
hCoV-19/Indonesia/JI-ITD-853Sp/2020|EPI_ISL_437187|2020-03-25|Asia	ncov	EPI_ISL_437187	?	2020-03-25	Asia	Indonesia	East Java	Surabaya	Asia	Indonesia	East Java	genome	29901	Human	51	Male	19A	B	L	Siloam Hospitals	Institute of Tropical Disease, Universitas Airlangga	Kazufumi Shimizu et al	https://www.gisaid.org	?	?	18390	Indonesia/JI-ITD-853Sp/2020	No
hCoV-19/Indonesia/JK-EIJK-0141/2020|EPI_ISL_435281|2020-03-17|Asia	ncov	EPI_ISL_435281	?	2020-03-17	Asia	Indonesia	Jakarta	NA	Asia	Indonesia	Jakarta	genome	29859	Human	68	Male	19A	B.2	L	Medistra Hospital Jakarta	Eijkman Institute for Molecular Biology, Ministry of Research and Technology/National Agency for Research and Innovation	Edison Johar et al	https://www.gisaid.org	?	?	18386	Indonesia/JK-EIJK-0141/2020	No
hCoV-19/Indonesia/JK-EIJK-0317/2020|EPI_ISL_435282|2020-03-19|Asia	ncov	EPI_ISL_435282	?	2020-03-19	Asia	Indonesia	Jakarta	NA	Asia	Indonesia	Jakarta	genome	29920	Human	29	Female	19A	B	L	RS Pondok Indah Hospital ‚Äì Pondok Indah	Eijkman Institute for Molecular Biology, Ministry of Research and Technology/National Agency for Research and Innovation	Edison Johar et al	https://www.gisaid.org	?	?	18386	Indonesia/JK-EIJK-0317/2020	No
hCoV-19/Indonesia/JK-EIJK-04/2020|EPI_ISL_437192|2020-04-01|Asia	ncov	EPI_ISL_437192	?	2020-04-01	Asia	Indonesia	Jakarta	NA	Asia	Indonesia	Jakarta	genome	29896	Human	62	Male	19A	B	L	Mitra Keluarga Kelapa Gading Hospital	Eijkman Institute for Molecular Biology, Ministry of Research and Technology/National Agency for Research and Innovation	Edison Johar et al	https://www.gisaid.org	?	?	18390	Indonesia/JK-EIJK-04/2020	No
hCoV-19/Indonesia/JK-EIJK-07/2020|EPI_ISL_467376|2020-04-24|Asia	ncov	EPI_ISL_467376	?	2020-04-24	Asia	Indonesia	Jakarta	NA	Asia	Indonesia	Jakarta	genome	29842	Human	74	Male	19A	B	L	RSUP Fatmawati	Eijkman Institute for Molecular Biology, Ministry of Research and Technology/National Agency for Research and Innovation	Edison Johar et al	https://www.gisaid.org	?	?	18426	Indonesia/JK-EIJK-07/2020	No
hCoV-19/Indonesia/JK-EIJK-32/2020|EPI_ISL_568688|2020-04-22|Asia	ncov	EPI_ISL_568688	?	2020-04-22	Asia	Indonesia	Jakarta	NA	Asia	Indonesia	Jakarta	genome	29782	Human	44	Male	19A	B	L	RS Pelni	Eijkman Institute for Molecular Biology, Ministry of Research and Technology/National Agency for Research and Innovation	Frilasita A Yudhaputri et al	https://www.gisaid.org	?	?	18537	Indonesia/JK-EIJK-32/2020	No
hCoV-19/Indonesia/JK-EIJK-38/2020|EPI_ISL_568689|2020-05-20|Asia	ncov	EPI_ISL_568689	?	2020-05-20	Asia	Indonesia	Jakarta	NA	Asia	Indonesia	Jakarta	genome	29782	Human	37	Female	20A	B.1	GH	RS Pondok Indah Puri Indah	Eijkman Institute for Molecular Biology, Ministry of Research and Technology/National Agency for Research and Innovation	Frilasita A Yudhaputri et al	https://www.gisaid.org	?	?	18537	Indonesia/JK-EIJK-38/2020	No
hCoV-19/Indonesia/JK-EIJK-39/2020|EPI_ISL_568690|2020-05-26|Asia	ncov	EPI_ISL_568690	?	2020-05-26	Asia	Indonesia	Jakarta	NA	Asia	Indonesia	Jakarta	genome	29782	Human	74	Male	19A	B	L	RSUP Fatmawati	Eijkman Institute for Molecular Biology, Ministry of Research and Technology/National Agency for Research and Innovation	Frilasita A Yudhaputri et al	https://www.gisaid.org	?	?	18537	Indonesia/JK-EIJK-39/2020	No
hCoV-19/Indonesia/JK-EIJK-40/2020|EPI_ISL_568691|2020-05-27|Asia	ncov	EPI_ISL_568691	?	2020-05-27	Asia	Indonesia	Jakarta	NA	Asia	Indonesia	Jakarta	genome	29782	Human	54	Male	19A	B	L	RSUP Fatmawati	Eijkman Institute for Molecular Biology, Ministry of Research and Technology/National Agency for Research and Innovation	Frilasita A Yudhaputri et al	https://www.gisaid.org	?	?	18537	Indonesia/JK-EIJK-40/2020	No
hCoV-19/Indonesia/JK-EIJK19/2020|EPI_ISL_574607|2020-04-09|Asia	ncov	EPI_ISL_574607	?	2020-04-09	Asia	Indonesia	Jakarta	NA	Asia	Indonesia	Jakarta	genome	29782	Human	54	Male	19A	B	L	RS Husada	Eijkman Institute for Molecular Biology, Ministry of Research and Technology/National Agency for Research and Innovation	Frilasita A Yudhaputri et al	https://www.gisaid.org	?	?	18541	Indonesia/JK-EIJK19/2020	No
hCoV-19/Indonesia/JK-EIJK20/2020|EPI_ISL_574608|2020-04-09|Asia	ncov	EPI_ISL_574608	?	2020-04-09	Asia	Indonesia	Jakarta	NA	Asia	Indonesia	Jakarta	genome	29782	Human	54	Male	19A	B	L	RS Mitra Keluarga Kelapa Gading	Eijkman Institute for Molecular Biology, Ministry of Research and Technology/National Agency for Research and Innovation	Frilasita A Yudhaputri et al	https://www.gisaid.org	?	?	18541	Indonesia/JK-EIJK20/2020	No
hCoV-19/Indonesia/JK-EIJK34/2020|EPI_ISL_574610|2020-04-23|Asia	ncov	EPI_ISL_574610	?	2020-04-23	Asia	Indonesia	Jakarta	NA	Asia	Indonesia	Jakarta	genome	29782	Human	33	Female	19A	B	L	Puskesmas Tambora	Eijkman Institute for Molecular Biology, Ministry of Research and Technology/National Agency for Research and Innovation	Frilasita A Yudhaputri et al	https://www.gisaid.org	?	?	18541	Indonesia/JK-EIJK34/2020	No
hCoV-19/Indonesia/JK-EIJK42/2020|EPI_ISL_574613|2020-06-03|Asia	ncov	EPI_ISL_574613	?	2020-06-03	Asia	Indonesia	Jakarta	NA	Asia	Indonesia	Jakarta	genome	29782	Human	57	Male	19A	B	L	RS Harapan Bunda	Eijkman Institute for Molecular Biology, Ministry of Research and Technology/National Agency for Research and Innovation	Frilasita A Yudhaputri et al	https://www.gisaid.org	?	?	18541	Indonesia/JK-EIJK42/2020	No
hCoV-19/Indonesia/JK-EIJK45/2020|EPI_ISL_574614|2020-06-04|Asia	ncov	EPI_ISL_574614	?	2020-06-04	Asia	Indonesia	Jakarta	NA	Asia	Indonesia	Jakarta	genome	29782	Human	58	Male	19A	B.6	O	RS Kramat 128	Eijkman Institute for Molecular Biology, Ministry of Research and Technology/National Agency for Research and Innovation	Frilasita A Yudhaputri et al	https://www.gisaid.org	?	?	18541	Indonesia/JK-EIJK45/2020	No
hCoV-19/Indonesia/JK-EIJK48/2020|EPI_ISL_574617|2020-06-08|Asia	ncov	EPI_ISL_574617	?	2020-06-08	Asia	Indonesia	Jakarta	NA	Asia	Indonesia	Jakarta	genome	29782	Human	25	Male	19A	B	O	RS Kramat 128	Eijkman Institute for Molecular Biology, Ministry of Research and Technology/National Agency for Research and Innovation	Frilasita A Yudhaputri et al	https://www.gisaid.org	?	?	18541	Indonesia/JK-EIJK48/2020	No
hCoV-19/Indonesia/JK-LIPI002/2020|EPI_ISL_518820|2020-08-13|Asia	ncov	EPI_ISL_518820	?	2020-08-13	Asia	Indonesia	Jakarta	NA	Asia	Indonesia	Jakarta	genome	29782	Human	17	Male	20B	B.1.1	GR	Klinik Apotek Dein, Jakarta, Indonesia	Biosafety Level-3 Laboratory, Indonesian Institute of Sciences (LIPI)	Anik Budhi Dharmayanthi et al	https://www.gisaid.org	?	?	18499	Indonesia/JK-LIPI002/2020	No
hCoV-19/Indonesia/JK-NIHRD-C0027475/2020|EPI_ISL_574433|2020-07-03|Asia	ncov	EPI_ISL_574433	?	2020-07-03	Asia	Indonesia	Jakarta	NA	Asia	Indonesia	Jakarta	genome	29793	Human	24	Male	20A	B.1.160	GH	National Institute of Health Research and Development	National Institute of Health Research and Development	Pawestri et al	https://www.gisaid.org	?	?	18541	Indonesia/JK-NIHRD-C0027475/2020	No
hCoV-19/Indonesia/JK-NIHRD-MI2851/2020|EPI_ISL_538508|2020-05-17|Asia	ncov	EPI_ISL_538508	?	2020-05-17	Asia	Indonesia	Jakarta	NA	Asia	Indonesia	Jakarta	genome	29872	Human	54	Male	20B	B.1.1	GR	National Institute of Health Research and Development	National Institute of Health Research and Development	Pawestri et al	https://www.gisaid.org	?	?	18522	Indonesia/JK-NIHRD-MI2851/2020	No
hCoV-19/Indonesia/JK-NIHRD-MI43269/2020|EPI_ISL_576386|2020-07-30|Asia	ncov	EPI_ISL_576386	?	2020-07-30	Asia	Indonesia	Jakarta	NA	Asia	Indonesia	Jakarta	genome	29891	Human	38	Male	20B	B.1.1	GR	National Institute of Health Research and Development	National Institute of Health Research and Development	Pawestri et al	https://www.gisaid.org	?	?	18546	Indonesia/JK-NIHRD-MI43269/2020	No
hCoV-19/Indonesia/JK-NIHRD-MI52885/2020|EPI_ISL_538505|2020-08-20|Asia	ncov	EPI_ISL_538505	?	2020-08-20	Asia	Indonesia	Jakarta	NA	Asia	Indonesia	Jakarta	genome	29859	Human	27	Female	20B	B.1.1	GR	National Institute of Health Research and Development	National Institute of Health Research and Development	Pawestri et al	https://www.gisaid.org	?	?	18522	Indonesia/JK-NIHRD-MI52885/2020	No
hCoV-19/Indonesia/JK-NIHRD-MI52946/2020|EPI_ISL_538509|2020-08-20|Asia	ncov	EPI_ISL_538509	?	2020-08-20	Asia	Indonesia	Jakarta	NA	Asia	Indonesia	Jakarta	genome	29828	Human	56	Male	20B	B.1.1	GR	National Institute of Health Research and Development	National Institute of Health Research and Development	Pawestri et al	https://www.gisaid.org	?	?	18522	Indonesia/JK-NIHRD-MI52946/2020	No
hCoV-19/Indonesia/JT-UGM-47906/2020|EPI_ISL_576383|2020-09-01|Asia	ncov	EPI_ISL_576383	?	2020-09-01	Asia	Indonesia	Central Java	NA	Asia	Indonesia	Central Java	genome	29903	Human	36	Male	20B	B.1.1	GR	RSUD Budi Rahayu Kota Magelang	Genetics Working Group (Pokja Genetik) Faculty of Medicine, Public Health and Nursing Universitas Gadjah Mada (FK-KMK UGM); Disease Investigation Center Wates Ministry of Agriculture Indonesia; Department of Microbiology FK-KMK UGM; Laboratorium Diagnostik Yayasan Tahija World Mosquito Program (WMP) Yogyakarta Center for Tropical Medicine FK-KMK UGM; Integrated Research Center FK-KMK UGM; Department of Computer Science and Electronics FMIPA UGM; Balai Besar Teknik Kesehatan Lingkungan dan Pengendalian Penyakit (BBTKLPP) Yogyakarta	Gunadi et al	https://www.gisaid.org	?	?	18546	Indonesia/JT-UGM-47906/2020	No
hCoV-19/Indonesia/JT-UGM-47964/2020|EPI_ISL_610162|2020-08-31|Asia	ncov	EPI_ISL_610162	?	2020-08-31	Asia	Indonesia	Central Java	NA	Asia	Indonesia	Central Java	genome	29902	Human	48	Male	19A	B.6	O	RSUD Dr. Tjitrowardojo	Genetics Working Group (Pokja Genetik) Faculty of Medicine, Public Health and Nursing Universitas Gadjah Mada (FK-KMK UGM); Disease Investigation Center Wates Ministry of Agriculture Indonesia; Department of Microbiology FK-KMK UGM; Laboratorium Diagnostik Yayasan Tahija World Mosquito Program (WMP) Yogyakarta Center for Tropical Medicine FK-KMK UGM; Integrated Research Center FK-KMK UGM; Department of Computer Science and Electronics FMIPA UGM; Balai Besar Teknik Kesehatan Lingkungan dan Pengendalian Penyakit (BBTKLPP) Yogyakarta	Gunadi et al	https://www.gisaid.org	?	?	18569	Indonesia/JT-UGM-47964/2020	No
hCoV-19/Indonesia/JT-UGM-48660/2020|EPI_ISL_610161|2020-09-01|Asia	ncov	EPI_ISL_610161	?	2020-09-01	Asia	Indonesia	Central Java	NA	Asia	Indonesia	Central Java	genome	29895	Human	64	Female	20A	B.1.160	GH	RSUD Dr. Tjitrowardojo	Genetics Working Group (Pokja Genetik) Faculty of Medicine, Public Health and Nursing Universitas Gadjah Mada (FK-KMK UGM); Disease Investigation Center Wates Ministry of Agriculture Indonesia; Department of Microbiology FK-KMK UGM; Laboratorium Diagnostik Yayasan Tahija World Mosquito Program (WMP) Yogyakarta Center for Tropical Medicine FK-KMK UGM; Integrated Research Center FK-KMK UGM; Department of Computer Science and Electronics FMIPA UGM; Balai Besar Teknik Kesehatan Lingkungan dan Pengendalian Penyakit (BBTKLPP) Yogyakarta	Gunadi et al	https://www.gisaid.org	?	?	18569	Indonesia/JT-UGM-48660/2020	No
hCoV-19/Indonesia/KS-NIHRD-PME4900/2020|EPI_ISL_538510|2020-08-06|Asia	ncov	EPI_ISL_538510	?	2020-08-06	Asia	Indonesia	South Kalimantan	NA	Asia	Indonesia	South Kalimantan	genome	29862	Human	24	Male	20A	B.1	GH	RSUD Ulin Banjarmasin South Kalimantan	National Institute of Health Research and Development	Pawestri et al	https://www.gisaid.org	?	?	18522	Indonesia/KS-NIHRD-PME4900/2020	No
hCoV-19/Indonesia/PA-EIJK09/2020|EPI_ISL_574603|2020-03-23|Asia	ncov	EPI_ISL_574603	?	2020-03-23	Asia	Indonesia	Papua	Timika	Asia	Indonesia	Papua	genome	29782	Human	50	Male	19A	B	L	RS Freeport Tembagapura	Eijkman Institute for Molecular Biology, Ministry of Research and Technology/National Agency for Research and Innovation	Frilasita A Yudhaputri et al	https://www.gisaid.org	?	?	18541	Indonesia/PA-EIJK09/2020	No
hCoV-19/Indonesia/PA-NIHRD-C0710684/2020|EPI_ISL_538507|2020-06-13|Asia	ncov	EPI_ISL_538507	?	2020-06-13	Asia	Indonesia	Papua	NA	Asia	Indonesia	Papua	genome	29869	Human	59	Female	19A	B	L	Balai Penelitian dan Pengembangan Biomedis Papua	National Institute of Health Research and Development	Pawestri et al	https://www.gisaid.org	?	?	18522	Indonesia/PA-NIHRD-C0710684/2020	No
hCoV-19/Indonesia/PA-NIHRD-C0710717/2020|EPI_ISL_538506|2020-06-13|Asia	ncov	EPI_ISL_538506	?	2020-06-13	Asia	Indonesia	Papua	NA	Asia	Indonesia	Papua	genome	29864	Human	52	Female	19A	B	L	Balai Penelitian dan Pengembangan Biomedis Papua	National Institute of Health Research and Development	Pawestri et al	https://www.gisaid.org	?	?	18522	Indonesia/PA-NIHRD-C0710717/2020	No
hCoV-19/Indonesia/PA-NIHRD-PME4306/2020|EPI_ISL_538512|2020-07-30|Asia	ncov	EPI_ISL_538512	?	2020-07-30	Asia	Indonesia	Papua	NA	Asia	Indonesia	Papua	genome	29864	Human	44	Male	19A	B	L	Balai Penelitian dan Pengembangan Biomedis Papua	National Institute of Health Research and Development	Pawestri et al	https://www.gisaid.org	?	?	18522	Indonesia/PA-NIHRD-PME4306/2020	No
hCoV-19/Indonesia/PP-EIJK-11/2020|EPI_ISL_568693|2020-03-28|Asia	ncov	EPI_ISL_568693	?	2020-03-28	Asia	Indonesia	Papua	Timika	Asia	Indonesia	Papua	genome	29782	Human	54	Male	19A	B	L	RS Freeport Tembagapura	Eijkman Institute for Molecular Biology, Ministry of Research and Technology/National Agency for Research and Innovation	Frilasita A Yudhaputri et al	https://www.gisaid.org	?	?	18537	Indonesia/PP-EIJK-11/2020	No
hCoV-19/Indonesia/SA-EIJK13/2020|EPI_ISL_574604|2020-03-24|Asia	ncov	EPI_ISL_574604	?	2020-03-24	Asia	Indonesia	North Sulawesi	Manado	Asia	Indonesia	North Sulawesi	genome	29782	Human	31	Male	19A	B	L	RSUP Prof. Dr. R. Kandou Manado	Eijkman Institute for Molecular Biology, Ministry of Research and Technology/National Agency for Research and Innovation	Frilasita A Yudhaputri et al	https://www.gisaid.org	?	?	18541	Indonesia/SA-EIJK13/2020	No
hCoV-19/Indonesia/SA-EIJK52/2020|EPI_ISL_574621|2020-06-16|Asia	ncov	EPI_ISL_574621	?	2020-06-16	Asia	Indonesia	North Sulawesi	Manado	Asia	Indonesia	North Sulawesi	genome	29782	Human	44	Female	19A	B.6	O	BTKLPP Kelas I Manado	Eijkman Institute for Molecular Biology, Ministry of Research and Technology/National Agency for Research and Innovation	Hidayat Trimarsanto et al	https://www.gisaid.org	?	?	18541	Indonesia/SA-EIJK52/2020	No
hCoV-19/Indonesia/SA-EIJK54/2020|EPI_ISL_574623|2020-06-18|Asia	ncov	EPI_ISL_574623	?	2020-06-18	Asia	Indonesia	North Sulawesi	Manado	Asia	Indonesia	North Sulawesi	genome	29782	Human	24	Male	19A	B.6	O	BTKLPP Kelas I Manado	Eijkman Institute for Molecular Biology, Ministry of Research and Technology/National Agency for Research and Innovation	Hidayat Trimarsanto et al	https://www.gisaid.org	?	?	18541	Indonesia/SA-EIJK54/2020	No
hCoV-19/Indonesia/TNG-LIPI001/2020|EPI_ISL_518819|2020-08-13|Asia	ncov	EPI_ISL_518819	?	2020-08-13	Asia	Indonesia	Banten	Tangerang	Asia	Indonesia	Banten	genome	29782	Human	56	Male	20A	B.1.160	GH	Qadr Hospital, Tangerang, Banten	Biosafety Level-3 Laboratory, Indonesian Institute of Sciences (LIPI)	Anik Budhi Dharmayanthi et al	https://www.gisaid.org	?	?	18499	Indonesia/TNG-LIPI001/2020	No
hCoV-19/Indonesia/YO-EIJK15/2020|EPI_ISL_574605|2020-03-30|Asia	ncov	EPI_ISL_574605	?	2020-03-30	Asia	Indonesia	Yogyakarta	Sleman	Asia	Indonesia	Yogyakarta	genome	29782	Human	54	Female	19A	B	L	RSUP dr. Sardjito	Eijkman Institute for Molecular Biology, Ministry of Research and Technology/National Agency for Research and Innovation	Frilasita A Yudhaputri et al	https://www.gisaid.org	?	?	18541	Indonesia/YO-EIJK15/2020	No
hCoV-19/Indonesia/YO-UGM-10001/2020|EPI_ISL_576113|2020-08-18|Asia	ncov	EPI_ISL_576113	?	2020-08-18	Asia	Indonesia	Yogyakarta	NA	Asia	Indonesia	Yogyakarta	genome	29903	Human	88	Male	20A	B.1.160	GH	RSUP Dr. Sardjito	Genetics Working Group (Pokja Genetik) Faculty of Medicine, Public Health and Nursing Universitas Gadjah Mada (FK-KMK UGM); Disease Investigation Center Wates Ministry of Agriculture Indonesia; Department of Microbiology FK-KMK UGM; Laboratorium Diagnostik Yayasan Tahija World Mosquito Program (WMP) Yogyakarta Center for Tropical Medicine FK-KMK UGM; Integrated Research Center FK-KMK UGM; Department of Computer Science and Electronics FMIPA UGM	Gunadi et al	https://www.gisaid.org	?	?	18543	Indonesia/YO-UGM-10001/2020	No
hCoV-19/Indonesia/YO-UGM-10002/2020|EPI_ISL_576114|2020-08-13|Asia	ncov	EPI_ISL_576114	?	2020-08-13	Asia	Indonesia	Yogyakarta	NA	Asia	Indonesia	Yogyakarta	genome	29898	Human	28	Male	20A	B.1.160	GH	RSUP Dr. Sardjito	Genetics Working Group (Pokja Genetik) Faculty of Medicine, Public Health and Nursing Universitas Gadjah Mada (FK-KMK UGM); Disease Investigation Center Wates Ministry of Agriculture Indonesia; Department of Microbiology FK-KMK UGM; Laboratorium Diagnostik Yayasan Tahija World Mosquito Program (WMP) Yogyakarta Center for Tropical Medicine FK-KMK UGM; Integrated Research Center FK-KMK UGM; Department of Computer Science and Electronics FMIPA UGM	Gunadi et al	https://www.gisaid.org	?	?	18543	Indonesia/YO-UGM-10002/2020	No
hCoV-19/Indonesia/YO-UGM-200927/2020|EPI_ISL_516806|2020-05-16|Asia	ncov	EPI_ISL_516806	?	2020-05-16	Asia	Indonesia	Yogyakarta	NA	Asia	Indonesia	Yogyakarta	genome	29884	Human	30	Male	19A	B	L	Rumah Sakit PKU Gamping	Genetics Working Group (Pokja Genetik) Faculty of Medicine, Public Health and Nursing Universitas Gadjah Mada (FK-KMK UGM); Disease Investigation Center Wates Ministry of Agriculture Indonesia; Department of Microbiology FK-KMK UGM; Laboratorium Diagnostik Yayasan Tahija World Mosquito Program (WMP) Yogyakarta Center for Tropical Medicine FK-KMK UGM; Integrated Research center FK-KMK UGM; Department of Computer Science and Electronics FMIPA UGM	Gunadi et al	https://www.gisaid.org	?	?	18498	Indonesia/YO-UGM-200927/2020	No
hCoV-19/Indonesia/YO-UGM-202449/2020|EPI_ISL_516800|2020-06-22|Asia	ncov	EPI_ISL_516800	?	2020-06-22	Asia	Indonesia	Yogyakarta	NA	Asia	Indonesia	Yogyakarta	genome	29903	Human	77	Male	20A	B.1.160	GH	Rumah Sakit Akademik Universitas Gadjah Mada	Genetics Working Group (Pokja Genetik) Faculty of Medicine, Public Health and Nursing Universitas Gadjah Mada (FK-KMK UGM); Disease Investigation Center Wates Ministry of Agriculture Indonesia; Department of Microbiology FK-KMK UGM; Laboratorium Diagnostik Yayasan Tahija World Mosquito Program (WMP) Yogyakarta Center for Tropical Medicine FK-KMK UGM; Integrated Research center FK-KMK UGM; Department of Computer Science and Electronics FMIPA UGM	Gunadi et al	https://www.gisaid.org	?	?	18497	Indonesia/YO-UGM-202449/2020	No
hCoV-19/Indonesia/YO-UGM-781481/2020|EPI_ISL_516829|2020-08-10|Asia	ncov	EPI_ISL_516829	?	2020-08-10	Asia	Indonesia	Yogyakarta	NA	Asia	Indonesia	Yogyakarta	genome	29900	Human	83	Female	20A	B.1.160	GH	RSUD Nyi Ageng Serang	Genetics Working Group (Pokja Genetik) Faculty of Medicine, Public Health and Nursing Universitas Gadjah Mada (FK-KMK UGM), Disease Investigation Center Wates Ministry of Agriculture Indonesia, Department of Microbiology FK-KMK UGM, Laboratorium Diagnostik Yayasan Tahija World Mosquito Program (WMP) Yogyakarta Center for Tropical Medicine FK-KMK UGM, Integrated Research Center FK-KMK UGM, Department of Computer Science and Electronics FMIPA UGM	Gunadi et al	https://www.gisaid.org	?	?	18498	Indonesia/YO-UGM-781481/2020	No
hCoV-19/Iran/1325/2020|EPI_ISL_594186|2020-03-28|Asia	ncov	EPI_ISL_594186	?	2020-03-28	Asia	Iran	Tehran	NA	Asia	Iran	Tehran	genome	29868	Human	47	Female	19A	B.4	O	Department of Pathology, School of Medicine, Imam Khomeini Hospital, Tehran University of Medical Sciences	Genetics Research Center, University of Social Welfare and Rehabilitation Sciences	Zohreh Fattahi et al	https://www.gisaid.org	?	?	18561	Iran/1325/2020	No
hCoV-19/Iran/1600/2020|EPI_ISL_582033|2020-04-03|Asia	ncov	EPI_ISL_582033	?	2020-04-03	Asia	Iran	Tehran	NA	Asia	Iran	Tehran	genome	29868	Human	53	Male	19A	B.4	O	Department of Pathology, School of Medicine, Imam Khomeini Hospital, Tehran University of Medical Sciences	Genetics Research Center. University Of Social Welfare And Rehabilitation Sciences	Zohreh Fattahi et al	https://www.gisaid.org	?	?	18550	Iran/1600/2020	No
hCoV-19/Iran/2024/2020|EPI_ISL_594187|2020-04-11|Asia	ncov	EPI_ISL_594187	?	2020-04-11	Asia	Iran	Tehran	NA	Asia	Iran	Tehran	genome	29868	Human	58	Male	19A	B.4	O	Department of Pathology, School of Medicine, Imam Khomeini Hospital, Tehran University of Medical Sciences	Genetics Research Center, University of Social Welfare and Rehabilitation Sciences	Zohreh Fattahi et al	https://www.gisaid.org	?	?	18561	Iran/2024/2020	No
hCoV-19/Iran/2297/2020|EPI_ISL_594185|2020-04-13|Asia	ncov	EPI_ISL_594185	?	2020-04-13	Asia	Iran	Tehran	NA	Asia	Iran	Tehran	genome	29868	Human	31	Male	19A	B.4	O	Department of Pathology, School of Medicine, Imam Khomeini Hospital, Tehran University of Medical Sciences	Genetics Research Center, University of Social Welfare and Rehabilitation Sciences	Zohreh Fattahi et al	https://www.gisaid.org	?	?	18561	Iran/2297/2020	No
hCoV-19/Iran/7650/2020|EPI_ISL_594188|2020-06-26|Asia	ncov	EPI_ISL_594188	?	2020-06-26	Asia	Iran	Tehran	NA	Asia	Iran	Tehran	genome	29868	Human	23	Female	19A	B.4	O	Department of Pathology, School of Medicine, Imam Khomeini Hospital, Tehran University of Medical Sciences	Genetics Research Center, University of Social Welfare and Rehabilitation Sciences	Zohreh Fattahi et al	https://www.gisaid.org	?	?	18561	Iran/7650/2020	No
hCoV-19/Iran/9GS/2020|EPI_ISL_625683|2020-09-20|Asia	ncov	EPI_ISL_625683	?	2020-09-20	Asia	Iran	Iran	NA	Asia	Iran	Iran	genome	29763	Human	29	Male	20A	B.1.36	GH	National Reference Laboratory for COVID-19, Pasteur Institute of Iran	National Reference Laboratory for COVID-19, Pasteur Institute of Iran	Zahra Ahmadi et al	https://www.gisaid.org	?	?	18574	Iran/9GS/2020	No
hCoV-19/Iran/GRC-10582/2020|EPI_ISL_596451|2020-06-16|Asia	ncov	EPI_ISL_596451	?	2020-06-16	Asia	Iran	Tehran	NA	Asia	Iran	Tehran	genome	29868	Human	28	Female	19A	B.4	O	Department of Pathology, School of Medicine, Imam Khomeini Hospital, Tehran University of Medical Sciences	Genetics Research Center, University of Social Welfare and Rehabilitation Sciences	Zohreh Fattahi et al	https://www.gisaid.org	?	?	18562	Iran/GRC-10582/2020	No
hCoV-19/Iran/GRC-43/2020|EPI_ISL_596453|2020-03-02|Asia	ncov	EPI_ISL_596453	?	2020-03-02	Asia	Iran	Qom	NA	Asia	Iran	Qom	genome	29868	Human	53	Female	19A	B.4	O	Booali laboratory, Qom, Iran. Department of Virology, School of Public Health, Tehran University of Medical Sciences, Tehran, Iran.	Genetics Research Center, University of Social Welfare and Rehabilitation Sciences	Zohreh Fattahi et al	https://www.gisaid.org	?	?	18562	Iran/GRC-43/2020	No
hCoV-19/Iran/GRC-70/2020|EPI_ISL_596454|2020-03-08|Asia	ncov	EPI_ISL_596454	?	2020-03-08	Asia	Iran	Sistan and Baluchestan	Zahedan	Asia	Iran	Sistan and Baluchestan	genome	29868	Human	42	Male	19A	B.4	O	Infectious Disease and Tropical Medicine Research Center, Resistant Tuberculosis Institute, Zahedan University of Medical Sciences, Zahedan, Iran.	Genetics Research Center, University of Social Welfare and Rehabilitation Sciences	Zohreh Fattahi et al	https://www.gisaid.org	?	?	18562	Iran/GRC-70/2020	No
hCoV-19/Iran/GRC-9673/2020|EPI_ISL_596452|2020-05-18|Asia	ncov	EPI_ISL_596452	?	2020-05-18	Asia	Iran	Tehran	NA	Asia	Iran	Tehran	genome	29868	Human	35	Male	20A	B.1.102	G	Department of Pathology, School of Medicine, Imam Khomeini Hospital, Tehran University of Medical Sciences	Genetics Research Center, University of Social Welfare and Rehabilitation Sciences	Zohreh Fattahi et al	https://www.gisaid.org	?	?	18562	Iran/GRC-9673/2020	No
hCoV-19/Iran/GRC-9695/2020|EPI_ISL_596455|2020-06-11|Asia	ncov	EPI_ISL_596455	?	2020-06-11	Asia	Iran	Tehran	NA	Asia	Iran	Tehran	genome	29868	Human	66	Female	20A	B.1.5	G	Department of Pathology, School of Medicine, Imam Khomeini Hospital, Tehran University of Medical Sciences	Genetics Research Center, University of Social Welfare and Rehabilitation Sciences	Zohreh Fattahi et al	https://www.gisaid.org	?	?	18562	Iran/GRC-9695/2020	No
hCoV-19/Iran/HGRC-01-IPI-8206/2020|EPI_ISL_424349|2020-03-09|Asia	ncov	EPI_ISL_424349	?	2020-03-09	Asia	Iran	Iran	NA	Asia	Iran	Iran	genome	29828	Human	?	?	19A	B.4	O	Human Genetic Research Center, Kawsar Biotech Company	Human Genetic Research Center, Kawsar Biotech Company	Zeinali et al	https://www.gisaid.org	?	?	18356	Iran/HGRC-01-IPI-8206/2020	No
hCoV-19/Iran/HGRC-2-2162/2020|EPI_ISL_437512|2020-03-26|Asia	ncov	EPI_ISL_437512	MT447177.1	2020-03-26	Asia	Iran	Iran	NA	Asia	Iran	Iran	genome	29793	Human	?	?	19A	B.4	L	Human Genetic Research Center, Kawsar Biotech Company	Human Genetic Research Center, Kawsar Biotech Company	Khosravi et al	https://www.gisaid.org	?	?	18388	Iran/HGRC-2-2162/2020	No
hCoV-19/Iran/IRVSH-01/2020|EPI_ISL_507007|2020-05-01|Asia	ncov	EPI_ISL_507007	MT825091.1	2020-05-01	Asia	Iran	Tehran	NA	Asia	Iran	Tehran	genome	29800	Human	?	Unknown	20A	B.1.36	GH	Yaftabad Hospital, Covid Lab Center	Tehran University of Medical Sciences	Shahabzadeh et al	https://www.gisaid.org	?	?	18475	Iran/IRVSH-01/2020	No
hCoV-19/Iran/IRVSH-2/2020|EPI_ISL_514753|2020-05-01|Asia	ncov	EPI_ISL_514753	MT889692.1	2020-05-01	Asia	Iran	Tehran	NA	Asia	Iran	Tehran	genome	29800	Human	?	?	20A	B.1.150	G	Yaftabad Hospital, COVID Lab Center	University of Tabriz	Shahabzadeh et al	https://www.gisaid.org	?	?	18490	Iran/IRVSH-2/2020	No
hCoV-19/Iran/KHGRC-1.1-IPI-8206/2020|EPI_ISL_442523|2020-03-09|Asia	ncov	EPI_ISL_442523	MT320891.2	2020-03-09	Asia	Iran	Semnan	NA	Asia	Iran	Semnan	genome	29822	Human	?	?	19A	B	O	Pasteur Institute of Iran	Kawsar Human Genetic Research Company	Sirous Zeinali et al	https://www.gisaid.org	?	?	18394	Iran/KHGRC-1.1-IPI-8206/2020	No
hCoV-19/Iran/KHGRC-2-2162/2020|EPI_ISL_442044|2020-03-26|Asia	ncov	EPI_ISL_442044	?	2020-03-26	Asia	Iran	Tehran	NA	Asia	Iran	Tehran	genome	29793	Human	?	?	19A	B.4	L	Kawsar Human Genetic Research Center	Kawsar Human Genetic Research Center	Mohammad Ali Khosravi et al	https://www.gisaid.org	?	?	18394	Iran/KHGRC-2-2162/2020	No
hCoV-19/Iran/KHGRC-3-2178/2020|EPI_ISL_445088|2020-03-26|Asia	ncov	EPI_ISL_445088	MT459928.1	2020-03-26	Asia	Iran	Iran	NA	Asia	Iran	Iran	genome	29761	Human	?	?	19A	B.4	L	Human Genetic Research Center, Kawsar Biotech Company	Human Genetic Research Center, Kawsar Biotech Company	Abbasalipour Bashash et al	https://www.gisaid.org	?	?	18394	Iran/KHGRC-3-2178/2020	No
hCoV-19/Iraq/ICGEB-2T/2020|EPI_ISL_582029|2020-06-30|Asia	ncov	EPI_ISL_582029	?	2020-06-30	Asia	Iraq	Al-Muthanna Province	NA	Asia	Iraq	Al-Muthanna Province	genome	29718	Human	61	Male	20A	B.1	GH	Biology Department, College of Science, Al-Muthanna University	International Centre for Genetic Engineering and Biotechnology (ICGEB) and ARGO Open Lab Platform	Nihad Al-Rashedi et al	https://www.gisaid.org	?	?	18550	Iraq/ICGEB-2T/2020	No
hCoV-19/Ireland/CO-NVRL-71IRL77106/2020|EPI_ISL_512093|2020-07-23|Europe	ncov	EPI_ISL_512093	?	2020-07-23	Europe	Ireland	Cork	NA	Europe	Ireland	Cork	genome	29782	Human	?	Male	20A	B.1.36	GH	National Virus Reference Laboratory	National Virus Reference Laboratory	Michael Carr et al	https://www.gisaid.org	?	?	18484	Ireland/CO-NVRL-71IRL77106/2020	No
hCoV-19/Ireland/CO-NVRL-72IRL34461/2020|EPI_ISL_578250|2020-08-15|Europe	ncov	EPI_ISL_578250	?	2020-08-15	Europe	Ireland	Cork	NA	Europe	Ireland	Cork	genome	29782	Human	?	Male	20A	B.1.36	GH	National Virus Reference Laboratory	National Virus Reference Laboratory	Michael Carr et al	https://www.gisaid.org	?	?	18548	Ireland/CO-NVRL-72IRL34461/2020	No
hCoV-19/Ireland/CO-PHW-2/2020|EPI_ISL_417432|2020-03-08|Europe	ncov	EPI_ISL_417432	?	2020-03-08	Europe	Ireland	Cork	NA	Europe	Ireland	Cork	genome	29782	Human	44	Male	19A	B	L	UCD National Virus Reference Laboratory	Public Health Wales Microbiology Cardiff	Catherine Dempsey et al	https://www.gisaid.org	?	?	18346	Ireland/CO-PHW-2/2020	No
hCoV-19/Ireland/D-NVRL-20IRL27755/2020|EPI_ISL_501261|2020-06-12|Europe	ncov	EPI_ISL_501261	?	2020-06-12	Europe	Ireland	Dublin	NA	Europe	Ireland	Dublin	genome	29782	Human	?	Male	20B	B.1.1	GR	National Virus Reference Laboratory	National Virus Reference Laboratory	Michael Carr et al	https://www.gisaid.org	?	?	18474	Ireland/D-NVRL-20IRL27755/2020	No
hCoV-19/Ireland/D-NVRL-20IRL47314/2020|EPI_ISL_501273|2020-07-18|Europe	ncov	EPI_ISL_501273	?	2020-07-18	Europe	Ireland	Dublin	NA	Europe	Ireland	Dublin	genome	29782	Human	?	Male	20A	B.1.5	G	National Virus Reference Laboratory	National Virus Reference Laboratory	Michael Carr et al	https://www.gisaid.org	?	?	18474	Ireland/D-NVRL-20IRL47314/2020	No
hCoV-19/Ireland/D-NVRL-71IRL07248/2020|EPI_ISL_500589|2020-07-07|Europe	ncov	EPI_ISL_500589	?	2020-07-07	Europe	Ireland	Dublin	NA	Europe	Ireland	Dublin	genome	29782	Human	?	Female	20A	B.1.36	GH	National Virus Reference Laboratory	National Virus Reference Laboratory	Michael Carr et al	https://www.gisaid.org	?	?	18472	Ireland/D-NVRL-71IRL07248/2020	No
hCoV-19/Ireland/D-NVRL-71IRL79659/2020|EPI_ISL_512095|2020-07-23|Europe	ncov	EPI_ISL_512095	?	2020-07-23	Europe	Ireland	Dublin	NA	Europe	Ireland	Dublin	genome	29782	Human	?	Female	20B	B.1.1	GR	National Virus Reference Laboratory	National Virus Reference Laboratory	Michael Carr et al	https://www.gisaid.org	?	?	18484	Ireland/D-NVRL-71IRL79659/2020	No
hCoV-19/Ireland/D-NVRL-71IRL86818/2020|EPI_ISL_512103|2020-07-25|Europe	ncov	EPI_ISL_512103	?	2020-07-25	Europe	Ireland	Dublin	NA	Europe	Ireland	Dublin	genome	29782	Human	?	Male	20A	B.1.5	G	National Virus Reference Laboratory	National Virus Reference Laboratory	Michael Carr et al	https://www.gisaid.org	?	?	18484	Ireland/D-NVRL-71IRL86818/2020	No
hCoV-19/Ireland/D-NVRL-71IRL95850/2020|EPI_ISL_525367|2020-07-31|Europe	ncov	EPI_ISL_525367	?	2020-07-31	Europe	Ireland	Dublin	NA	Europe	Ireland	Dublin	genome	29782	Human	?	Female	20B	B.1.1	GR	National Virus Reference Laboratory	National Virus Reference Laboratory	Michael Carr et al	https://www.gisaid.org	?	?	18503	Ireland/D-NVRL-71IRL95850/2020	No
hCoV-19/Ireland/D-NVRL-73IRL27788/2020|EPI_ISL_578271|2020-09-16|Europe	ncov	EPI_ISL_578271	?	2020-09-16	Europe	Ireland	Dublin	NA	Europe	Ireland	Dublin	genome	29782	Human	?	Male	20A	B.1.5	G	National Virus Reference Laboratory	National Virus Reference Laboratory	Michael Carr et al	https://www.gisaid.org	?	?	18548	Ireland/D-NVRL-73IRL27788/2020	No
hCoV-19/Ireland/D-NVRL-73IRL85097/2020|EPI_ISL_596914|2020-09-16|Europe	ncov	EPI_ISL_596914	?	2020-09-16	Europe	Ireland	Dublin	NA	Europe	Ireland	Dublin	genome	29782	Human	?	Male	20A	B.1.177	GV	National Virus Reference Laboratory	National Virus Reference Laboratory	Michael Carr et al	https://www.gisaid.org	?	?	18562	Ireland/D-NVRL-73IRL85097/2020	No
hCoV-19/Ireland/D-SVUH-R5391/2020|EPI_ISL_596648|2020-03-24|Europe	ncov	EPI_ISL_596648	?	2020-03-24	Europe	Ireland	Dublin	NA	Europe	Ireland	Dublin	genome	29837	Human	?	Female	20B	B.1.1	GR	St.Vincent's University Hospital	St.Vincent's University Hospital	Mary Lucey et al	https://www.gisaid.org	?	?	18562	Ireland/D-SVUH-R5391/2020	No
hCoV-19/Ireland/D-SVUH-R5460/2020|EPI_ISL_596642|2020-03-25|Europe	ncov	EPI_ISL_596642	?	2020-03-25	Europe	Ireland	Dublin	NA	Europe	Ireland	Dublin	genome	29870	Human	?	Female	20B	B.1.1	GR	St.Vincent's University Hospital	St.Vincent's University Hospital	Mary Lucey et al	https://www.gisaid.org	?	?	18562	Ireland/D-SVUH-R5460/2020	No
hCoV-19/Ireland/D-SVUH-R5732/2020|EPI_ISL_596653|2020-03-27|Europe	ncov	EPI_ISL_596653	?	2020-03-27	Europe	Ireland	Dublin	NA	Europe	Ireland	Dublin	genome	29839	Human	?	Male	20B	B.1.1	GR	St.Vincent's University Hospital	St.Vincent's University Hospital	Mary Lucey et al	https://www.gisaid.org	?	?	18562	Ireland/D-SVUH-R5732/2020	No
hCoV-19/Ireland/D-SVUH-R5947/2020|EPI_ISL_596649|2020-03-30|Europe	ncov	EPI_ISL_596649	?	2020-03-30	Europe	Ireland	Dublin	NA	Europe	Ireland	Dublin	genome	29847	Human	?	Female	20B	B.1.1	GR	St.Vincent's University Hospital	St.Vincent's University Hospital	Mary Lucey et al	https://www.gisaid.org	?	?	18562	Ireland/D-SVUH-R5947/2020	No
hCoV-19/Ireland/D-SVUH-R6456/2020|EPI_ISL_596673|2020-04-04|Europe	ncov	EPI_ISL_596673	?	2020-04-04	Europe	Ireland	Dublin	NA	Europe	Ireland	Dublin	genome	29844	Human	?	Female	19A	B.2	V	St.Vincent's University Hospital	St.Vincent's University Hospital	Mary Lucey et al	https://www.gisaid.org	?	?	18562	Ireland/D-SVUH-R6456/2020	No
hCoV-19/Ireland/D-SVUH-R6698/2020|EPI_ISL_596657|2020-03-31|Europe	ncov	EPI_ISL_596657	?	2020-03-31	Europe	Ireland	Dublin	NA	Europe	Ireland	Dublin	genome	29827	Human	?	Male	20B	B.1.1	GR	St.Vincent's University Hospital	St.Vincent's University Hospital	Mary Lucey et al	https://www.gisaid.org	?	?	18562	Ireland/D-SVUH-R6698/2020	No
hCoV-19/Ireland/D-SVUH-R6717/2020|EPI_ISL_596661|2020-04-06|Europe	ncov	EPI_ISL_596661	?	2020-04-06	Europe	Ireland	Dublin	NA	Europe	Ireland	Dublin	genome	29866	Human	?	Female	20B	B.1.1	GR	St.Vincent's University Hospital	St.Vincent's University Hospital	Mary Lucey et al	https://www.gisaid.org	?	?	18562	Ireland/D-SVUH-R6717/2020	No
hCoV-19/Ireland/D-SVUH-R6766/2020|EPI_ISL_596665|2020-03-31|Europe	ncov	EPI_ISL_596665	?	2020-03-31	Europe	Ireland	Dublin	NA	Europe	Ireland	Dublin	genome	29852	Human	?	Female	20B	B.1.1	GR	St.Vincent's University Hospital	St.Vincent's University Hospital	Mary Lucey et al	https://www.gisaid.org	?	?	18562	Ireland/D-SVUH-R6766/2020	No
hCoV-19/Ireland/D-SVUH-R6989/2020|EPI_ISL_596655|2020-04-08|Europe	ncov	EPI_ISL_596655	?	2020-04-08	Europe	Ireland	Dublin	NA	Europe	Ireland	Dublin	genome	29850	Human	?	Female	20B	B.1.1	GR	St.Vincent's University Hospital	St.Vincent's University Hospital	Mary Lucey et al	https://www.gisaid.org	?	?	18562	Ireland/D-SVUH-R6989/2020	No
hCoV-19/Ireland/D-SVUH-R7175/2020|EPI_ISL_596652|2020-04-09|Europe	ncov	EPI_ISL_596652	?	2020-04-09	Europe	Ireland	Dublin	NA	Europe	Ireland	Dublin	genome	29839	Human	?	Female	20B	B.1.1	GR	St.Vincent's University Hospital	St.Vincent's University Hospital	Mary Lucey et al	https://www.gisaid.org	?	?	18562	Ireland/D-SVUH-R7175/2020	No
hCoV-19/Ireland/D-SVUH-R7377/2020|EPI_ISL_596663|2020-04-11|Europe	ncov	EPI_ISL_596663	?	2020-04-11	Europe	Ireland	Dublin	NA	Europe	Ireland	Dublin	genome	29847	Human	?	Male	20B	B.1.1	GR	St.Vincent's University Hospital	St.Vincent's University Hospital	Mary Lucey et al	https://www.gisaid.org	?	?	18562	Ireland/D-SVUH-R7377/2020	No
hCoV-19/Ireland/D-SVUH-R9218/2020|EPI_ISL_596639|2020-04-27|Europe	ncov	EPI_ISL_596639	?	2020-04-27	Europe	Ireland	Dublin	NA	Europe	Ireland	Dublin	genome	29858	Human	?	Female	20B	B.1.1	GR	St.Vincent's University Hospital	St.Vincent's University Hospital	Mary Lucey et al	https://www.gisaid.org	?	?	18562	Ireland/D-SVUH-R9218/2020	No
hCoV-19/Ireland/D-SVUH-R9485/2020|EPI_ISL_596630|2020-04-28|Europe	ncov	EPI_ISL_596630	?	2020-04-28	Europe	Ireland	Dublin	NA	Europe	Ireland	Dublin	genome	29839	Human	?	Male	20B	B.1.1	GR	St.Vincent's University Hospital	St.Vincent's University Hospital	Mary Lucey et al	https://www.gisaid.org	?	?	18562	Ireland/D-SVUH-R9485/2020	No
hCoV-19/Ireland/D-SVUH-R9588/2020|EPI_ISL_596628|2020-04-29|Europe	ncov	EPI_ISL_596628	?	2020-04-29	Europe	Ireland	Dublin	NA	Europe	Ireland	Dublin	genome	29844	Human	?	Female	20B	B.1.1	GR	St.Vincent's University Hospital	St.Vincent's University Hospital	Mary Lucey et al	https://www.gisaid.org	?	?	18562	Ireland/D-SVUH-R9588/2020	No
hCoV-19/Ireland/D-SVUH-R9592/2020|EPI_ISL_596631|2020-04-29|Europe	ncov	EPI_ISL_596631	?	2020-04-29	Europe	Ireland	Dublin	NA	Europe	Ireland	Dublin	genome	29863	Human	?	Male	20B	B.1.1	GR	St.Vincent's University Hospital	St.Vincent's University Hospital	Mary Lucey et al	https://www.gisaid.org	?	?	18562	Ireland/D-SVUH-R9592/2020	No
hCoV-19/Ireland/D-SVUH-R9593/2020|EPI_ISL_596632|2020-04-29|Europe	ncov	EPI_ISL_596632	?	2020-04-29	Europe	Ireland	Dublin	NA	Europe	Ireland	Dublin	genome	29872	Human	?	Female	20B	B.1.1	GR	St.Vincent's University Hospital	St.Vincent's University Hospital	Mary Lucey et al	https://www.gisaid.org	?	?	18562	Ireland/D-SVUH-R9593/2020	No
hCoV-19/Ireland/G-NVRL-20IRL40645/2020|EPI_ISL_501264|2020-07-08|Europe	ncov	EPI_ISL_501264	?	2020-07-08	Europe	Ireland	Galway	NA	Europe	Ireland	Galway	genome	29782	Human	?	Male	20A	B.1.36	GH	National Virus Reference Laboratory	National Virus Reference Laboratory	Michael Carr et al	https://www.gisaid.org	?	?	18474	Ireland/G-NVRL-20IRL40645/2020	No
hCoV-19/Ireland/KE-NVRL-20IRL21040/2020|EPI_ISL_501252|2020-05-22|Europe	ncov	EPI_ISL_501252	?	2020-05-22	Europe	Ireland	Kildare	NA	Europe	Ireland	Kildare	genome	29782	Human	?	Male	20B	B.1.1	GR	National Virus Reference Laboratory	National Virus Reference Laboratory	Michael Carr et al	https://www.gisaid.org	?	?	18474	Ireland/KE-NVRL-20IRL21040/2020	No
hCoV-19/Ireland/KE-NVRL-71IRL94145/2020|EPI_ISL_525357|2020-07-29|Europe	ncov	EPI_ISL_525357	?	2020-07-29	Europe	Ireland	Kildare	NA	Europe	Ireland	Kildare	genome	29782	Human	?	Female	20A	B.1.5	G	National Virus Reference Laboratory	National Virus Reference Laboratory	Michael Carr et al	https://www.gisaid.org	?	?	18503	Ireland/KE-NVRL-71IRL94145/2020	No
hCoV-19/Ireland/KE-NVRL-72IRL12562/2020|EPI_ISL_528466|2020-08-12|Europe	ncov	EPI_ISL_528466	?	2020-08-12	Europe	Ireland	Kildare	NA	Europe	Ireland	Kildare	genome	29782	Human	?	Female	20A	B.1.5	G	National Virus Reference Laboratory	National Virus Reference Laboratory	Michael Carr et al	https://www.gisaid.org	?	?	18512	Ireland/KE-NVRL-72IRL12562/2020	No
hCoV-19/Ireland/KK-NVRL-72IRL17423/2020|EPI_ISL_528478|2020-08-13|Europe	ncov	EPI_ISL_528478	?	2020-08-13	Europe	Ireland	Kilkenny	NA	Europe	Ireland	Kilkenny	genome	29782	Human	?	Female	20A	B.1.5	G	National Virus Reference Laboratory	National Virus Reference Laboratory	Michael Carr et al	https://www.gisaid.org	?	?	18512	Ireland/KK-NVRL-72IRL17423/2020	No
hCoV-19/Ireland/LH-NVRL-20IRL22140/2020|EPI_ISL_501253|2020-05-23|Europe	ncov	EPI_ISL_501253	?	2020-05-23	Europe	Ireland	Louth	NA	Europe	Ireland	Louth	genome	29782	Human	?	Male	20B	B.1.1	GR	National Virus Reference Laboratory	National Virus Reference Laboratory	Michael Carr et al	https://www.gisaid.org	?	?	18474	Ireland/LH-NVRL-20IRL22140/2020	No
hCoV-19/Ireland/LH-NVRL-20IRL22673/2020|EPI_ISL_501257|2020-05-27|Europe	ncov	EPI_ISL_501257	?	2020-05-27	Europe	Ireland	Louth	NA	Europe	Ireland	Louth	genome	29782	Human	?	Male	20B	B.1.1	GR	National Virus Reference Laboratory	National Virus Reference Laboratory	Michael Carr et al	https://www.gisaid.org	?	?	18474	Ireland/LH-NVRL-20IRL22673/2020	No
hCoV-19/Ireland/LH-NVRL-20IRL22674/2020|EPI_ISL_501258|2020-05-26|Europe	ncov	EPI_ISL_501258	?	2020-05-26	Europe	Ireland	Louth	NA	Europe	Ireland	Louth	genome	29782	Human	?	Male	20B	B.1.1	GR	National Virus Reference Laboratory	National Virus Reference Laboratory	Michael Carr et al	https://www.gisaid.org	?	?	18474	Ireland/LH-NVRL-20IRL22674/2020	No
hCoV-19/Ireland/LH-NVRL-20IRL22956/2020|EPI_ISL_501259|2020-05-27|Europe	ncov	EPI_ISL_501259	?	2020-05-27	Europe	Ireland	Louth	NA	Europe	Ireland	Louth	genome	29782	Human	?	Male	20B	B.1.1	GR	National Virus Reference Laboratory	National Virus Reference Laboratory	Michael Carr et al	https://www.gisaid.org	?	?	18474	Ireland/LH-NVRL-20IRL22956/2020	No
hCoV-19/Ireland/LH-NVRL-71IRL81038/2020|EPI_ISL_512098|2020-07-24|Europe	ncov	EPI_ISL_512098	?	2020-07-24	Europe	Ireland	Louth	NA	Europe	Ireland	Louth	genome	29782	Human	?	Female	20B	B.1.1	GR	National Virus Reference Laboratory	National Virus Reference Laboratory	Michael Carr et al	https://www.gisaid.org	?	?	18484	Ireland/LH-NVRL-71IRL81038/2020	No
hCoV-19/Ireland/LH-NVRL-73IRL45658/2020|EPI_ISL_596907|2020-09-09|Europe	ncov	EPI_ISL_596907	?	2020-09-09	Europe	Ireland	Louth	NA	Europe	Ireland	Louth	genome	29782	Human	?	Female	20A	B.1.5	G	National Virus Reference Laboratory	National Virus Reference Laboratory	Michael Carr et al	https://www.gisaid.org	?	?	18562	Ireland/LH-NVRL-73IRL45658/2020	No
hCoV-19/Ireland/LK-NVRL-19934/2020|EPI_ISL_414586|2020-03-03|Europe	ncov	EPI_ISL_414586	?	2020-03-03	Europe	Ireland	Limerick	NA	Europe	Ireland	Limerick	genome	29782	Human	13	Male	20A	B.1	G	UCD National Virus Reference Laboratory	UCD National Virus Reference Laboratory	Michael Carr et al	https://www.gisaid.org	?	?	18334	Ireland/LK-NVRL-19934/2020	No
hCoV-19/Ireland/LK-NVRL-19935/2020|EPI_ISL_414587|2020-03-03|Europe	ncov	EPI_ISL_414587	?	2020-03-03	Europe	Ireland	Limerick	NA	Europe	Ireland	Limerick	genome	29782	Human	41	Male	20A	B.1	G	UCD National Virus Reference Laboratory	UCD National Virus Reference Laboratory	Michael Carr et al	https://www.gisaid.org	?	?	18334	Ireland/LK-NVRL-19935/2020	No
hCoV-19/Ireland/LK-NVRL-72IRL34726/2020|EPI_ISL_578310|2020-08-15|Europe	ncov	EPI_ISL_578310	?	2020-08-15	Europe	Ireland	Limerick	NA	Europe	Ireland	Limerick	genome	29782	Human	?	Male	20A	B.1.36	GH	National Virus Reference Laboratory	National Virus Reference Laboratory	Michael Carr et al	https://www.gisaid.org	?	?	18548	Ireland/LK-NVRL-72IRL34726/2020	No
hCoV-19/Ireland/LK-NVRL-73IRL25283/2020|EPI_ISL_578312|2020-09-05|Europe	ncov	EPI_ISL_578312	?	2020-09-05	Europe	Ireland	Limerick	NA	Europe	Ireland	Limerick	genome	29782	Human	?	Male	20A	B.1.36	GH	National Virus Reference Laboratory	National Virus Reference Laboratory	Michael Carr et al	https://www.gisaid.org	?	?	18548	Ireland/LK-NVRL-73IRL25283/2020	No
hCoV-19/Ireland/LS-NVRL-71IRL81151/2020|EPI_ISL_512099|2020-07-24|Europe	ncov	EPI_ISL_512099	?	2020-07-24	Europe	Ireland	Laois	NA	Europe	Ireland	Laois	genome	29782	Human	?	Male	20A	B.1.5	G	National Virus Reference Laboratory	National Virus Reference Laboratory	Michael Carr et al	https://www.gisaid.org	?	?	18484	Ireland/LS-NVRL-71IRL81151/2020	No
hCoV-19/Ireland/LS-NVRL-73IRL18267/2020|EPI_ISL_578226|2020-09-04|Europe	ncov	EPI_ISL_578226	?	2020-09-04	Europe	Ireland	Laois	NA	Europe	Ireland	Laois	genome	29494	Human	?	Female	20A	B.1.5	G	National Virus Reference Laboratory	National Virus Reference Laboratory	Michael Carr et al	https://www.gisaid.org	?	?	18548	Ireland/LS-NVRL-73IRL18267/2020	No
hCoV-19/Ireland/MH-NVRL-73IRL15017/2020|EPI_ISL_578218|2020-09-16|Europe	ncov	EPI_ISL_578218	?	2020-09-16	Europe	Ireland	Meath	NA	Europe	Ireland	Meath	genome	29782	Human	?	Male	20A	B.1.177	GV	National Virus Reference Laboratory	National Virus Reference Laboratory	Michael Carr et al	https://www.gisaid.org	?	?	18548	Ireland/MH-NVRL-73IRL15017/2020	No
hCoV-19/Ireland/MN-NVRL-20IRL22150/2020|EPI_ISL_501254|2020-05-22|Europe	ncov	EPI_ISL_501254	?	2020-05-22	Europe	Ireland	Monaghan	NA	Europe	Ireland	Monaghan	genome	29782	Human	?	Female	20B	B.1.1.5	GR	National Virus Reference Laboratory	National Virus Reference Laboratory	Michael Carr et al	https://www.gisaid.org	?	?	18474	Ireland/MN-NVRL-20IRL22150/2020	No
hCoV-19/Ireland/MO-NVRL-73IRL31845/2020|EPI_ISL_578245|2020-09-07|Europe	ncov	EPI_ISL_578245	?	2020-09-07	Europe	Ireland	Mayo	NA	Europe	Ireland	Mayo	genome	29770	Human	?	Female	20B	B.1.1.15	GR	National Virus Reference Laboratory	National Virus Reference Laboratory	Michael Carr et al	https://www.gisaid.org	?	?	18548	Ireland/MO-NVRL-73IRL31845/2020	No
hCoV-19/Ireland/NVRL-20G35425/2020|EPI_ISL_605124|2020-09-22|Europe	ncov	EPI_ISL_605124	?	2020-09-22	Europe	Ireland	Ireland	NA	Europe	Ireland	Ireland	genome	29782	Human	?	?	20B	B.1.1	GR	National Virus Reference Laboratory	Irish Coronavirus Sequencing Consortium - Helixworks	Sachin Chalapati et al	https://www.gisaid.org	?	?	18565	Ireland/NVRL-20G35425/2020	No
hCoV-19/Ireland/NVRL-20G44563/2020|EPI_ISL_605067|2020-09-22|Europe	ncov	EPI_ISL_605067	?	2020-09-22	Europe	Ireland	Ireland	NA	Europe	Ireland	Ireland	genome	29782	Human	?	?	20A	B.1.93	G	National Virus Reference Laboratory	Irish Coronavirus Sequencing Consortium - Helixworks	Sachin Chalapati et al	https://www.gisaid.org	?	?	18565	Ireland/NVRL-20G44563/2020	No
hCoV-19/Ireland/NVRL-20G44567/2020|EPI_ISL_605058|2020-09-22|Europe	ncov	EPI_ISL_605058	?	2020-09-22	Europe	Ireland	Ireland	NA	Europe	Ireland	Ireland	genome	29782	Human	?	?	20B	B.1.1	GR	National Virus Reference Laboratory	Irish Coronavirus Sequencing Consortium - Helixworks	Sachin Chalapati et al	https://www.gisaid.org	?	?	18565	Ireland/NVRL-20G44567/2020	No
hCoV-19/Ireland/OY-NVRL-71IRL97979/2020|EPI_ISL_525392|2020-08-03|Europe	ncov	EPI_ISL_525392	?	2020-08-03	Europe	Ireland	Offaly	NA	Europe	Ireland	Offaly	genome	29782	Human	?	Male	20A	B.1.5	G	National Virus Reference Laboratory	National Virus Reference Laboratory	Michael Carr et al	https://www.gisaid.org	?	?	18503	Ireland/OY-NVRL-71IRL97979/2020	No
hCoV-19/Ireland/OY-NVRL-72IRL00274/2020|EPI_ISL_525399|2020-08-05|Europe	ncov	EPI_ISL_525399	?	2020-08-05	Europe	Ireland	Offaly	NA	Europe	Ireland	Offaly	genome	29782	Human	?	Female	20A	B.1.78	G	National Virus Reference Laboratory	National Virus Reference Laboratory	Michael Carr et al	https://www.gisaid.org	?	?	18503	Ireland/OY-NVRL-72IRL00274/2020	No
hCoV-19/Ireland/OY-NVRL-72IRL00288/2020|EPI_ISL_525403|2020-08-05|Europe	ncov	EPI_ISL_525403	?	2020-08-05	Europe	Ireland	Offaly	NA	Europe	Ireland	Offaly	genome	29782	Human	?	Male	20A	B.1.78	G	National Virus Reference Laboratory	National Virus Reference Laboratory	Michael Carr et al	https://www.gisaid.org	?	?	18503	Ireland/OY-NVRL-72IRL00288/2020	No
hCoV-19/Ireland/OY-NVRL-72IRL51564/2020|EPI_ISL_578317|2020-08-20|Europe	ncov	EPI_ISL_578317	?	2020-08-20	Europe	Ireland	Offaly	NA	Europe	Ireland	Offaly	genome	29782	Human	?	Male	20A	B.1.78	G	National Virus Reference Laboratory	National Virus Reference Laboratory	Michael Carr et al	https://www.gisaid.org	?	?	18548	Ireland/OY-NVRL-72IRL51564/2020	No
hCoV-19/Ireland/SO-NVRL-70IRL90620/2020|EPI_ISL_500573|2020-07-02|Europe	ncov	EPI_ISL_500573	?	2020-07-02	Europe	Ireland	Sligo	NA	Europe	Ireland	Sligo	genome	29782	Human	?	Female	20A	B.1.36	GH	National Virus Reference Laboratory	National Virus Reference Laboratory	Michael Carr et al	https://www.gisaid.org	?	?	18472	Ireland/SO-NVRL-70IRL90620/2020	No
hCoV-19/Ireland/WD-NVRL-72IRL52747/2020|EPI_ISL_578326|2020-08-20|Europe	ncov	EPI_ISL_578326	?	2020-08-20	Europe	Ireland	Waterford	NA	Europe	Ireland	Waterford	genome	29782	Human	?	Female	20A	B.1	GH	National Virus Reference Laboratory	National Virus Reference Laboratory	Michael Carr et al	https://www.gisaid.org	?	?	18548	Ireland/WD-NVRL-72IRL52747/2020	No
hCoV-19/Ireland/WW-NVRL-24052/2020|EPI_ISL_418584|2020-03-10|Europe	ncov	EPI_ISL_418584	?	2020-03-10	Europe	Ireland	Wicklow	NA	Europe	Ireland	Wicklow	genome	29782	Human	39	Female	20B	B.1.1	GR	UCD National Virus Reference Laboratory	UCD National Virus Reference Laboratory	Michael Carr et al	https://www.gisaid.org	?	?	18351	Ireland/WW-NVRL-24052/2020	No
hCoV-19/Ireland/WX-NVRL-72IRL33041/2020|EPI_ISL_578230|2020-08-15|Europe	ncov	EPI_ISL_578230	?	2020-08-15	Europe	Ireland	Wexford	NA	Europe	Ireland	Wexford	genome	29782	Human	?	Female	20B	B.1.1	GR	National Virus Reference Laboratory	National Virus Reference Laboratory	Michael Carr et al	https://www.gisaid.org	?	?	18548	Ireland/WX-NVRL-72IRL33041/2020	No
hCoV-19/Israel/130711116/2020|EPI_ISL_447453|2020-04-21|Asia	ncov	EPI_ISL_447453	?	2020-04-21	Asia	Israel	Tel Aviv District	NA	Asia	Israel	Tel Aviv District	genome	29782	Human	60	Female	20A	B.1	G	Clinical Microbiology Laboratory, Sheba Medical Center	Stern Lab	Stern Lab et al	https://www.gisaid.org	Full genome viral sequences inform patterns of SARS-CoV-2 spread into and within Israel	https://dx.doi.org/10.1101/2020.05.21.20104521	18399	Israel/130711116/2020	No
hCoV-19/Israel/2046171/2020|EPI_ISL_447405|2020-03-31|Asia	ncov	EPI_ISL_447405	?	2020-03-31	Asia	Israel	North District	NA	Asia	Israel	North District	genome	29782	Human	59	Female	20C	B.1	GH	Clinical Microbiology Laboratory, The Baruch Padeh Medical Center, Poriya	Stern Lab	Stern Lab et al	https://www.gisaid.org	Full genome viral sequences inform patterns of SARS-CoV-2 spread into and within Israel	https://dx.doi.org/10.1101/2020.05.21.20104521	18399	Israel/2046171/2020	No
hCoV-19/Israel/2046548/2020|EPI_ISL_447403|2020-04-01|Asia	ncov	EPI_ISL_447403	?	2020-04-01	Asia	Israel	North District	NA	Asia	Israel	North District	genome	29782	Human	47	Male	20A	B.1	GH	Clinical Microbiology Laboratory, The Baruch Padeh Medical Center, Poriya	Stern Lab	Stern Lab et al	https://www.gisaid.org	Full genome viral sequences inform patterns of SARS-CoV-2 spread into and within Israel	https://dx.doi.org/10.1101/2020.05.21.20104521	18399	Israel/2046548/2020	No
hCoV-19/Israel/2047749/2020|EPI_ISL_447386|2020-03-30|Asia	ncov	EPI_ISL_447386	?	2020-03-30	Asia	Israel	North District	NA	Asia	Israel	North District	genome	29782	Human	48	Female	20C	B.1.3	GH	Clinical Microbiology Laboratory, The Baruch Padeh Medical Center, Poriya	Stern Lab	Stern Lab et al	https://www.gisaid.org	Full genome viral sequences inform patterns of SARS-CoV-2 spread into and within Israel	https://dx.doi.org/10.1101/2020.05.21.20104521	18399	Israel/2047749/2020	No
hCoV-19/Israel/2089375/2020|EPI_ISL_447372|2020-04-01|Asia	ncov	EPI_ISL_447372	?	2020-04-01	Asia	Israel	Jerusalem District	NA	Asia	Israel	Jerusalem District	genome	29782	Human	18	Male	20C	B.1.115	GH	Clinical Virology Unit, Hadassah Hebrew University Medical Center	Stern Lab	Stern Lab et al	https://www.gisaid.org	Full genome viral sequences inform patterns of SARS-CoV-2 spread into and within Israel	https://dx.doi.org/10.1101/2020.05.21.20104521	18399	Israel/2089375/2020	No
hCoV-19/Israel/2089863/2020|EPI_ISL_447360|2020-04-01|Asia	ncov	EPI_ISL_447360	?	2020-04-01	Asia	Israel	Jerusalem District	NA	Asia	Israel	Jerusalem District	genome	29782	Human	31	Male	20A	B.1	GH	Clinical Virology Unit, Hadassah Hebrew University Medical Center	Stern Lab	Stern Lab et al	https://www.gisaid.org	Full genome viral sequences inform patterns of SARS-CoV-2 spread into and within Israel	https://dx.doi.org/10.1101/2020.05.21.20104521	18399	Israel/2089863/2020	No
hCoV-19/Israel/2113161/2020|EPI_ISL_447348|2020-04-15|Asia	ncov	EPI_ISL_447348	?	2020-04-15	Asia	Israel	Jerusalem District	NA	Asia	Israel	Jerusalem District	genome	29782	Human	75	Male	20C	B.1.3	GH	Clinical Virology Unit, Hadassah Hebrew University Medical Center	Stern Lab	Stern Lab et al	https://www.gisaid.org	Full genome viral sequences inform patterns of SARS-CoV-2 spread into and within Israel	https://dx.doi.org/10.1101/2020.05.21.20104521	18399	Israel/2113161/2020	No
hCoV-19/Israel/2113603/2020|EPI_ISL_447341|2020-04-15|Asia	ncov	EPI_ISL_447341	?	2020-04-15	Asia	Israel	Jerusalem District	NA	Asia	Israel	Jerusalem District	genome	29782	Human	73	Male	20A	B.1	GH	Clinical Virology Unit, Hadassah Hebrew University Medical Center	Stern Lab	Stern Lab et al	https://www.gisaid.org	Full genome viral sequences inform patterns of SARS-CoV-2 spread into and within Israel	https://dx.doi.org/10.1101/2020.05.21.20104521	18399	Israel/2113603/2020	No
hCoV-19/Israel/2115968/2020|EPI_ISL_447337|2020-04-16|Asia	ncov	EPI_ISL_447337	?	2020-04-16	Asia	Israel	Tel Aviv District	NA	Asia	Israel	Tel Aviv District	genome	29782	Human	23	Female	20A	B.1	GH	Clinical Virology Unit, Hadassah Hebrew University Medical Center	Stern Lab	Stern Lab et al	https://www.gisaid.org	Full genome viral sequences inform patterns of SARS-CoV-2 spread into and within Israel	https://dx.doi.org/10.1101/2020.05.21.20104521	18399	Israel/2115968/2020	No
hCoV-19/Israel/51140279/2020|EPI_ISL_447325|2020-03-18|Asia	ncov	EPI_ISL_447325	?	2020-03-18	Asia	Israel	South Coast District	NA	Asia	Israel	South Coast District	genome	29782	Human	24	Female	20B	B.1.1	GR	Clinical Virology Laboratory, Soroka Medical Center and the Faculty of Health Sciences, Ben-Gurion University of the Negev	Stern Lab	Stern Lab et al	https://www.gisaid.org	Full genome viral sequences inform patterns of SARS-CoV-2 spread into and within Israel	https://dx.doi.org/10.1101/2020.05.21.20104521	18399	Israel/51140279/2020	No
hCoV-19/Israel/701002317/2020|EPI_ISL_447308|2020-03-21|Asia	ncov	EPI_ISL_447308	?	2020-03-21	Asia	Israel	South Coast District	NA	Asia	Israel	South Coast District	genome	29782	Human	54	Male	20C	B.1	GH	Microbiology Division, Barzilai University Medical Center	Stern Lab	Stern Lab et al	https://www.gisaid.org	Full genome viral sequences inform patterns of SARS-CoV-2 spread into and within Israel	https://dx.doi.org/10.1101/2020.05.21.20104521	18399	Israel/701002317/2020	No
hCoV-19/Israel/701002561/2020|EPI_ISL_447288|2020-03-26|Asia	ncov	EPI_ISL_447288	?	2020-03-26	Asia	Israel	South Coast District	NA	Asia	Israel	South Coast District	genome	29782	Human	53	Male	20C	B.1	GH	Microbiology Division, Barzilai University Medical Center	Stern Lab	Stern Lab et al	https://www.gisaid.org	Full genome viral sequences inform patterns of SARS-CoV-2 spread into and within Israel	https://dx.doi.org/10.1101/2020.05.21.20104521	18399	Israel/701002561/2020	No
hCoV-19/Israel/990059230/2020|EPI_ISL_447276|2020-03-25|Asia	ncov	EPI_ISL_447276	?	2020-03-25	Asia	Israel	South Coast District	NA	Asia	Israel	South Coast District	genome	29782	Human	8	Female	20C	B.1.115	GH	Microbiology laboratory, Assuta Ashdod University-Affiliated Hospital	Stern Lab	Stern Lab et al	https://www.gisaid.org	Full genome viral sequences inform patterns of SARS-CoV-2 spread into and within Israel	https://dx.doi.org/10.1101/2020.05.21.20104521	18399	Israel/990059230/2020	No
hCoV-19/Israel/990059233/2020|EPI_ISL_447273|2020-03-25|Asia	ncov	EPI_ISL_447273	?	2020-03-25	Asia	Israel	South Coast District	NA	Asia	Israel	South Coast District	genome	29782	Human	55	Female	20C	B.1	GH	Microbiology laboratory, Assuta Ashdod University-Affiliated Hospital	Stern Lab	Stern Lab et al	https://www.gisaid.org	Full genome viral sequences inform patterns of SARS-CoV-2 spread into and within Israel	https://dx.doi.org/10.1101/2020.05.21.20104521	18399	Israel/990059233/2020	No
hCoV-19/Israel/990059251/2020|EPI_ISL_447269|2020-03-25|Asia	ncov	EPI_ISL_447269	?	2020-03-25	Asia	Israel	South Coast District	NA	Asia	Israel	South Coast District	genome	29782	Human	52	Female	20C	B.1	GH	Microbiology laboratory, Assuta Ashdod University-Affiliated Hospital	Stern Lab	Stern Lab et al	https://www.gisaid.org	Full genome viral sequences inform patterns of SARS-CoV-2 spread into and within Israel	https://dx.doi.org/10.1101/2020.05.21.20104521	18399	Israel/990059251/2020	No
hCoV-19/Israel/CVL-n-6134/2020|EPI_ISL_475021|2020-03-15|Asia	ncov	EPI_ISL_475021	?	2020-03-15	Asia	Israel	Tel Aviv District	NA	Asia	Israel	Tel Aviv District	genome	29903	Human	64	Male	20A	B.1	GH	Israel Central Virology laboratory	Israel Central Virology laboratory	Neta Zuckerman et al	https://www.gisaid.org	?	?	18436	Israel/CVL-n-6134/2020	No
hCoV-19/Israel/CVL-n-7216/2020|EPI_ISL_474963|2020-04-11|Asia	ncov	EPI_ISL_474963	?	2020-04-11	Asia	Israel	Tel Aviv District	NA	Asia	Israel	Tel Aviv District	genome	29903	Human	73	Female	20C	B.1	GH	Israel Central Virology laboratory	Israel Central Virology laboratory	Neta Zuckerman et al	https://www.gisaid.org	?	?	18436	Israel/CVL-n-7216/2020	No
hCoV-19/Israel/CVL-n-8414/2020|EPI_ISL_474983|2020-04-16|Asia	ncov	EPI_ISL_474983	?	2020-04-16	Asia	Israel	Ramat Gan	NA	Asia	Israel	Ramat Gan	genome	29903	Human	56	Male	20C	B.1.3	GH	Israel Central Virology laboratory	Israel Central Virology laboratory	Neta Zuckerman et al	https://www.gisaid.org	?	?	18436	Israel/CVL-n-8414/2020	No
hCoV-19/Israel/CVL-n17112/2020|EPI_ISL_516886|2020-06-01|Asia	ncov	EPI_ISL_516886	?	2020-06-01	Asia	Israel	Tel Aviv District	NA	Asia	Israel	Tel Aviv District	genome	29903	Human	39	Male	20C	B.1	GH	Israel Central Virology laboratory	Israel Central Virology laboratory	Neta Zuckerman et al	https://www.gisaid.org	?	?	18498	Israel/CVL-n17112/2020	No
hCoV-19/Israel/CVL-n17925/2020|EPI_ISL_516890|2020-06-03|Asia	ncov	EPI_ISL_516890	?	2020-06-03	Asia	Israel	Tel Aviv District	NA	Asia	Israel	Tel Aviv District	genome	29903	Human	31	Male	20C	B.1	GH	Israel Central Virology laboratory	Israel Central Virology laboratory	Neta Zuckerman et al	https://www.gisaid.org	?	?	18498	Israel/CVL-n17925/2020	No
hCoV-19/Israel/CVL-n18311/2020|EPI_ISL_516892|2020-06-04|Asia	ncov	EPI_ISL_516892	?	2020-06-04	Asia	Israel	Tel Aviv District	NA	Asia	Israel	Tel Aviv District	genome	29903	Human	39	Male	20C	B.1.3	GH	Israeli Central Virology laboratory	Israel Central Virology laboratory	Neta Zuckerman et al	https://www.gisaid.org	?	?	18498	Israel/CVL-n18311/2020	No
hCoV-19/Israel/CVL-n19050/2020|EPI_ISL_516899|2020-06-05|Asia	ncov	EPI_ISL_516899	?	2020-06-05	Asia	Israel	Tel Aviv District	NA	Asia	Israel	Tel Aviv District	genome	29903	Human	41	Male	20C	B.1.3	GH	Israel Central Virology laboratory	Israel Central Virology laboratory	Neta Zuckerman et al	https://www.gisaid.org	?	?	18498	Israel/CVL-n19050/2020	No
hCoV-19/Israel/CVL-n25886/2020|EPI_ISL_514274|2020-07-20|Asia	ncov	EPI_ISL_514274	?	2020-07-20	Asia	Israel	Jerusalem District	NA	Asia	Israel	Jerusalem District	genome	29900	Human	17	Male	20C	B.1	GH	Israel Central Virology laboratory	Israel Central Virology laboratory	Neta Zuckerman et al	https://www.gisaid.org	?	?	18490	Israel/CVL-n25886/2020	No
hCoV-19/Israel/CVL-n25907/2020|EPI_ISL_514276|2020-07-20|Asia	ncov	EPI_ISL_514276	?	2020-07-20	Asia	Israel	Jerusalem District	NA	Asia	Israel	Jerusalem District	genome	29865	Human	56	Female	20C	B.1	GH	Israel Central Virology laboratory	Israel Central Virology laboratory	Neta Zuckerman et al	https://www.gisaid.org	?	?	18490	Israel/CVL-n25907/2020	Yes
hCoV-19/Israel/CVL-n25955/2020|EPI_ISL_514282|2020-07-20|Asia	ncov	EPI_ISL_514282	?	2020-07-20	Asia	Israel	Jerusalem District	NA	Asia	Israel	Jerusalem District	genome	29869	Human	50	Female	20C	B.1.3	GH	Israel Central Virology laboratory	Israel Central Virology laboratory	Neta Zuckerman et al	https://www.gisaid.org	?	?	18490	Israel/CVL-n25955/2020	No
hCoV-19/Israel/CVL-n26134/2020|EPI_ISL_514289|2020-07-20|Asia	ncov	EPI_ISL_514289	?	2020-07-20	Asia	Israel	Jerusalem District	NA	Asia	Israel	Jerusalem District	genome	29900	Human	?	Female	20B	B.1.1.50	GR	Israel Central Virology laboratory	Israel Central Virology laboratory	Neta Zuckerman et al	https://www.gisaid.org	?	?	18490	Israel/CVL-n26134/2020	No
hCoV-19/Israel/CVL-n26150/2020|EPI_ISL_514291|2020-07-20|Asia	ncov	EPI_ISL_514291	?	2020-07-20	Asia	Israel	Jerusalem District	NA	Asia	Israel	Jerusalem District	genome	29900	Human	?	?	20C	B.1	GH	Israel Central Virology laboratory	Israel Central Virology laboratory	Neta Zuckerman et al	https://www.gisaid.org	?	?	18490	Israel/CVL-n26150/2020	No
hCoV-19/Israel/CVL-n26170/2020|EPI_ISL_514296|2020-07-20|Asia	ncov	EPI_ISL_514296	?	2020-07-20	Asia	Israel	Jerusalem District	NA	Asia	Israel	Jerusalem District	genome	29874	Human	?	Male	20C	B.1	GH	Israel Central Virology laboratory	Israel Central Virology laboratory	Neta Zuckerman et al	https://www.gisaid.org	?	?	18490	Israel/CVL-n26170/2020	No
hCoV-19/Israel/CVL-n26496/2020|EPI_ISL_514305|2020-07-23|Asia	ncov	EPI_ISL_514305	?	2020-07-23	Asia	Israel	Central District	NA	Asia	Israel	Central District	genome	29901	Human	?	Female	20B	B.1.1.50	GR	Israel Central Virology laboratory	Israel Central Virology laboratory	Neta Zuckerman et al	https://www.gisaid.org	?	?	18490	Israel/CVL-n26496/2020	No
hCoV-19/Israel/CVL-n26800/2020|EPI_ISL_514306|2020-07-24|Asia	ncov	EPI_ISL_514306	?	2020-07-24	Asia	Israel	Israel	NA	Asia	Israel	Israel	genome	29901	Human	24	Male	20C	B.1.1	G	Israel Central Virology laboratory	Israel Central Virology laboratory	Neta Zuckerman et al	https://www.gisaid.org	?	?	18490	Israel/CVL-n26800/2020	No
hCoV-19/Israel/CVL-s2049/2020|EPI_ISL_575332|2020-09-01|Asia	ncov	EPI_ISL_575332	?	2020-09-01	Asia	Israel	Central District	NA	Asia	Israel	Central District	genome	29899	Human	?	?	20C	B.1	GH	Israel Central Virology laboratory	Israel Central Virology laboratory	Neta Zuckerman et al	https://www.gisaid.org	?	?	18543	Israel/CVL-s2049/2020	No
hCoV-19/Israel/CVL-s2057/2020|EPI_ISL_575333|2020-09-01|Asia	ncov	EPI_ISL_575333	?	2020-09-01	Asia	Israel	Central District	NA	Asia	Israel	Central District	genome	29887	Human	?	?	20C	B.1	GH	Israel Central Virology laboratory	Israel Central Virology laboratory	Neta Zuckerman et al	https://www.gisaid.org	?	?	18543	Israel/CVL-s2057/2020	No
hCoV-19/Israel/CVL-s2064/2020|EPI_ISL_575334|2020-09-01|Asia	ncov	EPI_ISL_575334	?	2020-09-01	Asia	Israel	North District	NA	Asia	Israel	North District	genome	29873	Human	?	?	20C	B.1	GH	Israel Central Virology laboratory	Israel Central Virology laboratory	Neta Zuckerman et al	https://www.gisaid.org	?	?	18543	Israel/CVL-s2064/2020	No
hCoV-19/Israel/CVL1060/2020|EPI_ISL_516901|2020-06-29|Asia	ncov	EPI_ISL_516901	?	2020-06-29	Asia	Israel	Israel	NA	Asia	Israel	Israel	genome	29902	Human	24	Male	20B	B.1.1.50	GR	Israel Central Virology laboratory	Israel Central Virology laboratory	Neta Zuckerman et al	https://www.gisaid.org	?	?	18498	Israel/CVL1060/2020	No
hCoV-19/Israel/CVL1198/2020|EPI_ISL_516906|2020-06-28|Asia	ncov	EPI_ISL_516906	?	2020-06-28	Asia	Israel	North District	NA	Asia	Israel	North District	genome	29901	Human	68	Female	20B	B.1.1.50	GR	Israel Central Virology laboratory	Israel Central Virology laboratory	Neta Zuckerman et al	https://www.gisaid.org	?	?	18498	Israel/CVL1198/2020	No
hCoV-19/Israel/CVL1808/2020|EPI_ISL_516911|2020-07-05|Asia	ncov	EPI_ISL_516911	?	2020-07-05	Asia	Israel	Haifa District	NA	Asia	Israel	Haifa District	genome	29867	Human	48	Female	20C	B.1	GH	Israel Central Virology laboratory	Israel Central Virology laboratory	Neta Zuckerman et al	https://www.gisaid.org	?	?	18498	Israel/CVL1808/2020	No
hCoV-19/Israel/CVL4572/2020|EPI_ISL_516913|2020-06-15|Asia	ncov	EPI_ISL_516913	?	2020-06-15	Asia	Israel	Haifa District	NA	Asia	Israel	Haifa District	genome	29873	Human	74	Female	20C	B.1	GH	Israel Central Virology laboratory	Israel Central Virology laboratory	Neta Zuckerman et al	https://www.gisaid.org	?	?	18498	Israel/CVL4572/2020	No
hCoV-19/Israel/CVL4575/2020|EPI_ISL_516914|2020-06-15|Asia	ncov	EPI_ISL_516914	?	2020-06-15	Asia	Israel	North District	NA	Asia	Israel	North District	genome	29873	Human	40	Male	20B	B.1.1.50	GR	Israel Central Virology laboratory	Israel Central Virology laboratory	Neta Zuckerman et al	https://www.gisaid.org	?	?	18498	Israel/CVL4575/2020	No
hCoV-19/Israel/CVL4577/2020|EPI_ISL_516915|2020-06-15|Asia	ncov	EPI_ISL_516915	?	2020-06-15	Asia	Israel	Haifa District	NA	Asia	Israel	Haifa District	genome	29873	Human	49	Male	20C	B.1	GH	Israel Central Virology laboratory	Israel Central Virology laboratory	Neta Zuckerman et al	https://www.gisaid.org	?	?	18498	Israel/CVL4577/2020	No
hCoV-19/Israel/CVL5757/2020|EPI_ISL_516918|2020-06-24|Asia	ncov	EPI_ISL_516918	?	2020-06-24	Asia	Israel	Central District	NA	Asia	Israel	Central District	genome	29873	Human	48	Male	20C	B.1	GH	Israel Central Virology laboratory	Israel Central Virology laboratory	Neta Zuckerman et al	https://www.gisaid.org	?	?	18498	Israel/CVL5757/2020	No
hCoV-19/Israel/CVL5972/2020|EPI_ISL_516920|2020-06-26|Asia	ncov	EPI_ISL_516920	?	2020-06-26	Asia	Israel	North District	NA	Asia	Israel	North District	genome	29903	Human	67	Female	20C	B.1.3	GH	Israel Central Virology laboratory	Israel Central Virology laboratory	Neta Zuckerman et al	https://www.gisaid.org	?	?	18498	Israel/CVL5972/2020	No
hCoV-19/Israel/ISR_JP0320/2020|EPI_ISL_419211|2020-02-23|Asia	ncov	EPI_ISL_419211	MT276597.1	2020-02-23	Asia	Israel	Ramat Gan	NA	Asia	Israel	Ramat Gan	genome	29851	Human	?	Male	19A	B	O	Central Virology Laboratory	Israel Institute for Biological Research	Inbar Cohen-Gihon et al	https://www.gisaid.org	Full genome viral sequences inform patterns of SARS-CoV-2 spread into and within Israel	https://dx.doi.org/10.1101/2020.05.21.20104521	18353	Israel/ISR_JP0320/2020	No
hCoV-19/Israel/ISR_NH_GD2_0714/2020|EPI_ISL_594160|2020-07-14|Asia	ncov	EPI_ISL_594160	?	2020-07-14	Asia	Israel	Israel	NA	Asia	Israel	Israel	genome	29870	Human	86	Female	20C	B.1.3	GH	Israel Institute for Biological Research	Israel Institute for Biological Research	Galia Zaide et al	https://www.gisaid.org	?	?	18560	Israel/ISR_NH_GD2_0714/2020	No
hCoV-19/Israel/ISR_NH_GD3_0726/2020|EPI_ISL_594162|2020-07-26|Asia	ncov	EPI_ISL_594162	?	2020-07-26	Asia	Israel	Israel	NA	Asia	Israel	Israel	genome	29895	Human	81	Female	20C	B.1.3	GH	Israel Institute for Biological Research	Israel Institute for Biological Research	Galia Zaide et al	https://www.gisaid.org	?	?	18560	Israel/ISR_NH_GD3_0726/2020	No
hCoV-19/Israel/n14268/2020|EPI_ISL_483708|2020-03-17|Asia	ncov	EPI_ISL_483708	?	2020-03-17	Asia	Israel	Central District	Kfar Saba	Asia	Israel	Central District	genome	29903	Human	49	Male	19B	A.2.2	S	Israel Central Virology laboratory	Israel Central Virology laboratory	Neta Zuckerman et al	https://www.gisaid.org	?	?	18451	Israel/n14268/2020	No
hCoV-19/Israel/n14277/2020|EPI_ISL_483723|2020-03-23|Asia	ncov	EPI_ISL_483723	?	2020-03-23	Asia	Israel	Central District	Kfar Saba	Asia	Israel	Central District	genome	29902	Human	79	Male	20C	B.1	O	Israel Central Virology laboratory	Israel Central Virology laboratory	Neta Zuckerman et al	https://www.gisaid.org	?	?	18451	Israel/n14277/2020	Yes
hCoV-19/Israel/n14284/2020|EPI_ISL_483701|2020-03-29|Asia	ncov	EPI_ISL_483701	?	2020-03-29	Asia	Israel	Central District	Kfar Saba	Asia	Israel	Central District	genome	29872	Human	90	Female	20B	B.1.1	GR	Israel Central Virology laboratory	Israel Central Virology laboratory	Neta Zuckerman et al	https://www.gisaid.org	?	?	18451	Israel/n14284/2020	Yes
hCoV-19/Israel/n14288/2020|EPI_ISL_483716|2020-04-05|Asia	ncov	EPI_ISL_483716	?	2020-04-05	Asia	Israel	Central District	Kfar Saba	Asia	Israel	Central District	genome	29902	Human	58	Male	19A	B.3	L	Israel Central Virology laboratory	Israel Central Virology laboratory	Neta Zuckerman et al	https://www.gisaid.org	?	?	18451	Israel/n14288/2020	No
hCoV-19/Israel/n14294/2020|EPI_ISL_483724|2020-04-13|Asia	ncov	EPI_ISL_483724	?	2020-04-13	Asia	Israel	Central District	Kfar Saba	Asia	Israel	Central District	genome	29899	Human	?	Female	20C	B.1.3	GH	Israel Central Virology laboratory	Israel Central Virology laboratory	Neta Zuckerman et al	https://www.gisaid.org	?	?	18451	Israel/n14294/2020	No
hCoV-19/Italy/ABR-IZSGC-TE26425/2020|EPI_ISL_436732|2020-04-27|Europe	ncov	EPI_ISL_436732	?	2020-04-27	Europe	Italy	Abruzzo	NA	Europe	Italy	Abruzzo	genome	29852	Human	101	Female	20A	B.1	G	Ospedale Civile S. Liberatore di Atri	Istituto Zooprofilattico Sperimentale dell'Abruzzo e Molise "G.Caporale"	Lorusso A et al	https://www.gisaid.org	?	?	18389	Italy/ABR-IZSGC-TE26425/2020	No
hCoV-19/Italy/ABR-IZSGC-TE26540/2020|EPI_ISL_436728|2020-04-27|Europe	ncov	EPI_ISL_436728	?	2020-04-27	Europe	Italy	Abruzzo	NA	Europe	Italy	Abruzzo	genome	29818	Human	26	Female	20A	B.1	G	SERVIZIO DI IGIENE E SANIT√Ä PUBBLICA ASL Teramo	Istituto Zooprofilattico Sperimentale dell'Abruzzo e Molise "G.Caporale"	Lorusso A et al	https://www.gisaid.org	?	?	18389	Italy/ABR-IZSGC-TE26540/2020	No
hCoV-19/Italy/ABR-IZSGC-TE34742/2020|EPI_ISL_528993|2020-05-04|Europe	ncov	EPI_ISL_528993	?	2020-05-04	Europe	Italy	Abruzzo	NA	Europe	Italy	Abruzzo	genome	29827	Human	81	Female	20B	B.1.1	GR	Ospedale Civile S. Liberatore-Atri	Istitituto Zooprofilattico Sperimentale dell'Abruzzo e Molise "G.Caporale"	Lorusso A et al	https://www.gisaid.org	?	?	18514	Italy/ABR-IZSGC-TE34742/2020	No
hCoV-19/Italy/ABR-IZSGC-TE36500/2020|EPI_ISL_529022|2020-05-06|Europe	ncov	EPI_ISL_529022	?	2020-05-06	Europe	Italy	Abruzzo	NA	Europe	Italy	Abruzzo	genome	29623	Human	2	Female	19A	B	G	Ospedale "Ss. Annunziata"	Istitituto Zooprofilattico Sperimentale dell'Abruzzo e Molise "G.Caporale"	Lorusso A et al	https://www.gisaid.org	?	?	18514	Italy/ABR-IZSGC-TE36500/2020	No
hCoV-19/Italy/ABR-IZSGC-TE46421/2020|EPI_ISL_529024|2020-05-14|Europe	ncov	EPI_ISL_529024	?	2020-05-14	Europe	Italy	Abruzzo	NA	Europe	Italy	Abruzzo	genome	29581	Human	30	Female	19A	B	G	Servizio di igiene epidemiologia e sanit√† pubblica (SIESP)-Chieti	Istitituto Zooprofilattico Sperimentale dell'Abruzzo e Molise "G.Caporale"	Lorusso A et al	https://www.gisaid.org	?	?	18514	Italy/ABR-IZSGC-TE46421/2020	No
hCoV-19/Italy/ABR-IZSGC-TE49461/2020|EPI_ISL_529025|2020-05-16|Europe	ncov	EPI_ISL_529025	?	2020-05-16	Europe	Italy	Abruzzo	NA	Europe	Italy	Abruzzo	genome	29580	Human	40	Male	19A	B	G	Servizio di igiene epidemiologia e sanit√† pubblica (SIESP)-Chieti	Istitituto Zooprofilattico Sperimentale dell'Abruzzo e Molise "G.Caporale"	Lorusso A et al	https://www.gisaid.org	?	?	18514	Italy/ABR-IZSGC-TE49461/2020	No
hCoV-19/Italy/ABR-IZSGC-TE49482/2020|EPI_ISL_529005|2020-05-16|Europe	ncov	EPI_ISL_529005	?	2020-05-16	Europe	Italy	Abruzzo	NA	Europe	Italy	Abruzzo	genome	29822	Human	73	Female	20A	B.1	G	Servizio di igiene epidemiologia e sanit√† pubblica (SIESP)-Chieti	Istitituto Zooprofilattico Sperimentale dell'Abruzzo e Molise "G.Caporale"	Lorusso A et al	https://www.gisaid.org	?	?	18514	Italy/ABR-IZSGC-TE49482/2020	No
hCoV-19/Italy/ABR-IZSGC-TE5040/2020|EPI_ISL_528922|2020-03-17|Europe	ncov	EPI_ISL_528922	?	2020-03-17	Europe	Italy	Abruzzo	NA	Europe	Italy	Abruzzo	genome	29590	Human	72	Female	20B	B.1.1	GR	Ospedale "Giuseppe Mazzini"-Teramo	Istitituto Zooprofilattico Sperimentale dell'Abruzzo e Molise "G.Caporale"	Lorusso A et al	https://www.gisaid.org	?	?	18514	Italy/ABR-IZSGC-TE5040/2020	No
hCoV-19/Italy/ABR-IZSGC-TE6202/2020|EPI_ISL_528927|2020-03-23|Europe	ncov	EPI_ISL_528927	?	2020-03-23	Europe	Italy	Abruzzo	NA	Europe	Italy	Abruzzo	genome	29582	Human	83	Male	20B	B.1.1	GR	Ospedale "Giuseppe Mazzini"-Teramo	Istitituto Zooprofilattico Sperimentale dell'Abruzzo e Molise "G.Caporale"	Lorusso A et al	https://www.gisaid.org	?	?	18514	Italy/ABR-IZSGC-TE6202/2020	No
hCoV-19/Italy/ABR-IZSGC-TE79445/2020|EPI_ISL_529007|2020-06-13|Europe	ncov	EPI_ISL_529007	?	2020-06-13	Europe	Italy	Abruzzo	NA	Europe	Italy	Abruzzo	genome	29847	Human	68	Female	20B	B.1.1	GR	Ospedale Civile S. Liberatore-Atri	Istitituto Zooprofilattico Sperimentale dell'Abruzzo e Molise "G.Caporale"	Lorusso A et al	https://www.gisaid.org	?	?	18514	Italy/ABR-IZSGC-TE79445/2020	No
hCoV-19/Italy/ABR-IZSGC-TE92551/2020|EPI_ISL_529010|2020-07-07|Europe	ncov	EPI_ISL_529010	?	2020-07-07	Europe	Italy	Abruzzo	NA	Europe	Italy	Abruzzo	genome	29860	Human	39	Female	20B	B.1.1	GR	Servizio Igiene Epidemiologia e Sanit√† Pubblica (SIESP)-L'Aquila	Istitituto Zooprofilattico Sperimentale dell'Abruzzo e Molise "G.Caporale"	Lorusso A et al	https://www.gisaid.org	?	?	18514	Italy/ABR-IZSGC-TE92551/2020	No
hCoV-19/Italy/ABR-IZSGC-TE92552/2020|EPI_ISL_529011|2020-07-07|Europe	ncov	EPI_ISL_529011	?	2020-07-07	Europe	Italy	Abruzzo	NA	Europe	Italy	Abruzzo	genome	29892	Human	38	Male	20B	B.1.1	GR	Servizio Igiene Epidemiologia e Sanit√† Pubblica (SIESP)-L'Aquila	Istitituto Zooprofilattico Sperimentale dell'Abruzzo e Molise "G.Caporale"	Lorusso A et al	https://www.gisaid.org	?	?	18514	Italy/ABR-IZSGC-TE92552/2020	No
hCoV-19/Italy/ABR-IZSGC-TE99753/2020|EPI_ISL_529015|2020-07-20|Europe	ncov	EPI_ISL_529015	?	2020-07-20	Europe	Italy	Abruzzo	NA	Europe	Italy	Abruzzo	genome	29890	Human	36	Female	20B	B.1.1.35	GR	Ospedale "Ss. Annunziata"	Istitituto Zooprofilattico Sperimentale dell'Abruzzo e Molise "G.Caporale"	Lorusso A et al	https://www.gisaid.org	?	?	18514	Italy/ABR-IZSGC-TE99753/2020	No
hCoV-19/Italy/APU-UniMI-5409/2020|EPI_ISL_525560|2020-04-11|Europe	ncov	EPI_ISL_525560	?	2020-04-11	Europe	Italy	Apulia	Brindisi	Europe	Italy	Apulia	genome	29867	Human	86	Female	20B	B.1.1	GR	Istituto Zooprofilattico Sperimentale Puglia e Basilicata; Dipartimento di Bioscienze, Biotecnologie e Biofarmaceutica dell‚ÄôUniversit√† degli Studi di Bari ‚ÄúA.Moro‚Äù; Istituto di Biomembrane. Bioenergetica e Biotecnologie Molecolari del Consiglio Nazionale delle Ricerche di Bari	Beaconlab (Bioinformatics, Evolution and Comparative Genomics lab), Dept of Biosciences, University on Milan	Parisi A. et al	https://www.gisaid.org	?	?	18505	Italy/APU-UniMI-5409/2020	No
hCoV-19/Italy/APU-UniMI-5428/2020|EPI_ISL_525564|2020-04-11|Europe	ncov	EPI_ISL_525564	?	2020-04-11	Europe	Italy	Apulia	Brindisi	Europe	Italy	Apulia	genome	29881	Human	84	Female	20B	B.1.1	GR	Istituto Zooprofilattico Sperimentale Puglia e Basilicata; Dipartimento di Bioscienze, Biotecnologie e Biofarmaceutica dell‚ÄôUniversit√† degli Studi di Bari ‚ÄúA.Moro‚Äù; Istituto di Biomembrane. Bioenergetica e Biotecnologie Molecolari del Consiglio Nazionale delle Ricerche di Bari	Beaconlab (Bioinformatics, Evolution and Comparative Genomics lab), Dept of Biosciences, University on Milan	Parisi A. et al	https://www.gisaid.org	?	?	18505	Italy/APU-UniMI-5428/2020	No
hCoV-19/Italy/APU-UniMI-706/2020|EPI_ISL_469016|2020-03-18|Europe	ncov	EPI_ISL_469016	?	2020-03-18	Europe	Italy	Apulia	NA	Europe	Italy	Apulia	genome	29899	Human	72	Male	20B	B.1.1	GR	Istituto Zooprofilattico Sperimentale Puglia e Basilicata; Dipartimento di Bioscienze, Biotecnologie e Biofarmaceutica dell‚ÄôUniversit√† degli Studi di Bari ‚ÄúA.Moro‚Äù; Istituto di Biomembrane. Bioenergetica e Biotecnologie Molecolari del Consiglio Nazionale delle Ricerche di Bari	Beaconlab (Bioinformatics, Evolution and Comparative Genomics lab), Dept of Biosciences, University on Milan	Parisi A. et al	https://www.gisaid.org	?	?	18430	Italy/APU-UniMI-706/2020	No
hCoV-19/Italy/CAM-CEINGE-S66/2020|EPI_ISL_514751|2020-04-15|Europe	ncov	EPI_ISL_514751	?	2020-04-15	Europe	Italy	Campania	Benevento	Europe	Italy	Campania	genome	29899	Human	?	?	20A	B.1.5	G	CoronaNet Lab- TaskForce Regione Campania, CEINGE Biotecnologie Avanzate, Via G. Salvatore	CoronaNet Lab- TaskForce Regione Campania, CEINGE Biotecnologie Avanzate, Via G. Salvatore	Zollo et al	https://www.gisaid.org	?	?	18491	Italy/CAM-CEINGE-S66/2020	No
hCoV-19/Italy/CAM-IZSM-112/2020|EPI_ISL_572320|2020-09-12|Europe	ncov	EPI_ISL_572320	?	2020-09-12	Europe	Italy	Campania	NA	Europe	Italy	Campania	genome	29860	Human	53	Female	20B	B.1.1.1	GR	IZSM	IZSM	Maurizio Viscardi et al	https://www.gisaid.org	?	?	18540	Italy/CAM-IZSM-112/2020	No
hCoV-19/Italy/CAM-IZSM-129/2020|EPI_ISL_572321|2020-09-12|Europe	ncov	EPI_ISL_572321	?	2020-09-12	Europe	Italy	Campania	NA	Europe	Italy	Campania	genome	29860	Human	81	Male	20B	B.1.1.1	GR	IZSM	IZSM	Maurizio Viscardi et al	https://www.gisaid.org	?	?	18540	Italy/CAM-IZSM-129/2020	No
hCoV-19/Italy/CAM-IZSM-166/2020|EPI_ISL_572322|2020-09-12|Europe	ncov	EPI_ISL_572322	?	2020-09-12	Europe	Italy	Campania	NA	Europe	Italy	Campania	genome	29860	Human	28	Female	20B	B.1.1.1	GR	IZSM	IZSM	Maurizio Viscardi et al	https://www.gisaid.org	?	?	18540	Italy/CAM-IZSM-166/2020	No
hCoV-19/Italy/CAM-IZSM-172/2020|EPI_ISL_572323|2020-09-12|Europe	ncov	EPI_ISL_572323	?	2020-09-12	Europe	Italy	Campania	NA	Europe	Italy	Campania	genome	29860	Human	82	Male	20B	B.1.1.1	GR	IZSM	IZSM	Maurizio Viscardi et al	https://www.gisaid.org	?	?	18540	Italy/CAM-IZSM-172/2020	No
hCoV-19/Italy/CAM-IZSM-183/2020|EPI_ISL_584072|2020-09-12|Europe	ncov	EPI_ISL_584072	?	2020-09-12	Europe	Italy	Campania	NA	Europe	Italy	Campania	genome	29855	Human	85	Female	20B	B.1.1.35	GR	IZSM	IZSM	Maurizio Viscardi et al	https://www.gisaid.org	?	?	18554	Italy/CAM-IZSM-183/2020	No
hCoV-19/Italy/CAM-IZSM-43083/2020|EPI_ISL_584069|2020-10-01|Europe	ncov	EPI_ISL_584069	?	2020-10-01	Europe	Italy	Campania	Naples	Europe	France	Ile de France	genome	29837	Human	31	Female	20A	B.1.5	G	IZSM	IZSM	Maurizio Viscardi et al	https://www.gisaid.org	?	?	18554	Italy/CAM-IZSM-43083/2020	No
hCoV-19/Italy/CAM-IZSM-45946/2020|EPI_ISL_602304|2020-10-01|Europe	ncov	EPI_ISL_602304	?	2020-10-01	Europe	Italy	Campania	NA	Europe	Italy	Campania	genome	29838	Human	69	Female	NA	B.1.5	G	Istituto Zooprofilattico Sperimentale del Mezzogiorno	U.O. Diagnostica Virologica Dip. Sanit√† Animale IZSM	Maurizio Viscardi et al	https://www.gisaid.org	?	?	18563	Italy/CAM-IZSM-45946/2020	No
hCoV-19/Italy/CAM-IZSM-45947/2020|EPI_ISL_584071|2020-10-01|Europe	ncov	EPI_ISL_584071	?	2020-10-01	Europe	Italy	Campania	Naples	Europe	France	Ile de France	genome	29838	Human	62	Male	20A	B.1.5	G	IZSM	IZSM	Maurizio Viscardi et al	https://www.gisaid.org	?	?	18554	Italy/CAM-IZSM-45947/2020	No
hCoV-19/Italy/FVG-ICGEB-S211/2020|EPI_ISL_498559|2020-07-01|Europe	ncov	EPI_ISL_498559	?	2020-07-01	Europe	Italy	Friuli Venezia Giulia	NA	Europe	Italy	Friuli Venezia Giulia	genome	29903	Human	50	Female	20B	B.1.1.70	GR	Laboratory of Molecular Virology International Center for Genetic Engineering and Biotechnology (ICGEB)	ARGO Open Lab Platform for Genome Sequencing	Licastro D et al	https://www.gisaid.org	?	?	18470	Italy/FVG-ICGEB-S211/2020	No
hCoV-19/Italy/FVG-ICGEB-S212/2020|EPI_ISL_498560|2020-07-02|Europe	ncov	EPI_ISL_498560	?	2020-07-02	Europe	Italy	Friuli Venezia Giulia	NA	Europe	Italy	Friuli Venezia Giulia	genome	29903	Human	17	Male	20B	B.1.1.70	GR	Laboratory of Molecular Virology International Center for Genetic Engineering and Biotechnology (ICGEB)	ARGO Open Lab Platform for Genome Sequencing	Licastro D et al	https://www.gisaid.org	?	?	18470	Italy/FVG-ICGEB-S212/2020	No
hCoV-19/Italy/FVG-ICGEB-S218/2020|EPI_ISL_498563|2020-07-06|Europe	ncov	EPI_ISL_498563	?	2020-07-06	Europe	Italy	Friuli Venezia Giulia	NA	Europe	Serbia	Serbia	genome	29903	Human	27	Female	20B	B.1.1.1	GR	Laboratory of Molecular Virology International Center for Genetic Engineering and Biotechnology (ICGEB)	ARGO Open Lab Platform for Genome Sequencing	Licastro D et al	https://www.gisaid.org	?	?	18470	Italy/FVG-ICGEB-S218/2020	No
hCoV-19/Italy/FVG-ICGEB-atr21/2020|EPI_ISL_479790|2020-04-13|Europe	ncov	EPI_ISL_479790	?	2020-04-13	Europe	Italy	Friuli Venezia Giulia	NA	Europe	Italy	Friuli Venezia Giulia	genome	29903	Human	67	Male	20A	B.1	G	Laboratory of Molecular Virology of the International Centre for Genetic Engineering and Biotechnology (ICGEB)	ARGO Open Lab Platform for Genome Sequencing	Licastro et al	https://www.gisaid.org	?	?	18444	Italy/FVG-ICGEB-atr21/2020	No
hCoV-19/Italy/LAZ-INMI-15/2020|EPI_ISL_590696|2020-07-07|Europe	ncov	EPI_ISL_590696	?	2020-07-07	Europe	Italy	Lazio	NA	Europe	Italy	Lazio	genome	29838	Human	38	Male	20B	B.1.1.25	GR	INMI Lazzaro Spallanzani IRCCS	INMI Lazzaro Spallanzani IRCCS	Cesare E.M. Gruber et al	https://www.gisaid.org	?	?	18555	Italy/LAZ-INMI-15/2020	No
hCoV-19/Italy/LAZ-INMI-25/2020|EPI_ISL_590693|2020-07-07|Europe	ncov	EPI_ISL_590693	?	2020-07-07	Europe	Italy	Lazio	NA	Europe	Italy	Lazio	genome	29839	Human	29	Male	20B	B.1.1.25	GR	INMI Lazzaro Spallanzani IRCCS	INMI Lazzaro Spallanzani IRCCS	Martina Rueca et al	https://www.gisaid.org	?	?	18555	Italy/LAZ-INMI-25/2020	No
hCoV-19/Italy/LAZ-INMI-26/2020|EPI_ISL_590694|2020-07-07|Europe	ncov	EPI_ISL_590694	?	2020-07-07	Europe	Italy	Lazio	NA	Europe	Italy	Lazio	genome	29835	Human	28	Male	20B	B.1.1	GR	INMI Lazzaro Spallanzani IRCCS	INMI Lazzaro Spallanzani IRCCS	Barbara Bartolini et al	https://www.gisaid.org	?	?	18555	Italy/LAZ-INMI-26/2020	No
hCoV-19/Italy/LAZ-INMI-29/2020|EPI_ISL_590698|2020-07-07|Europe	ncov	EPI_ISL_590698	?	2020-07-07	Europe	Italy	Lazio	NA	Europe	Italy	Lazio	genome	29835	Human	45	Male	20B	B.1.1.25	GR	INMI Lazzaro Spallanzani IRCCS	INMI Lazzaro Spallanzani IRCCS	Barbara Bartolini et al	https://www.gisaid.org	?	?	18555	Italy/LAZ-INMI-29/2020	No
hCoV-19/Italy/LAZ-INMI-35/2020|EPI_ISL_603142|2020-06-17|Europe	ncov	EPI_ISL_603142	?	2020-06-17	Europe	Italy	Lazio	NA	Europe	Italy	Lazio	genome	29901	Human	76	Female	20B	B.1.1	GR	INMI Lazzaro Spallanzani IRCCS	INMI Lazzaro Spallanzani IRCCS	Barbara Bartolini et al	https://www.gisaid.org	?	?	18565	Italy/LAZ-INMI-35/2020	No
hCoV-19/Italy/LAZ-INMI-39/2020|EPI_ISL_603146|2020-06-12|Europe	ncov	EPI_ISL_603146	?	2020-06-12	Europe	Italy	Lazio	NA	Europe	Italy	Lazio	genome	29838	Human	70	Male	20B	B.1.1	GR	INMI Lazzaro Spallanzani IRCCS	INMI Lazzaro Spallanzani IRCCS	Cesare E.M. Gruber et al	https://www.gisaid.org	?	?	18565	Italy/LAZ-INMI-39/2020	No
hCoV-19/Italy/LAZ-INMI-42/2020|EPI_ISL_603149|2020-06-06|Europe	ncov	EPI_ISL_603149	?	2020-06-06	Europe	Italy	Lazio	NA	Europe	Italy	Lazio	genome	29836	Human	86	Female	20B	B.1.1	GR	INMI Lazzaro Spallanzani IRCCS	INMI Lazzaro Spallanzani IRCCS	Francesco Messina et al	https://www.gisaid.org	?	?	18565	Italy/LAZ-INMI-42/2020	No
hCoV-19/Italy/LAZ-INMI-44/2020|EPI_ISL_603151|2020-06-11|Europe	ncov	EPI_ISL_603151	?	2020-06-11	Europe	Italy	Lazio	NA	Europe	Italy	Lazio	genome	29835	Human	23	Female	20B	B.1.1	GR	INMI Lazzaro Spallanzani IRCCS	INMI Lazzaro Spallanzani IRCCS	Francesco Messina et al	https://www.gisaid.org	?	?	18565	Italy/LAZ-INMI-44/2020	No
hCoV-19/Italy/LAZ-INMI-48/2020|EPI_ISL_603155|2020-06-12|Europe	ncov	EPI_ISL_603155	?	2020-06-12	Europe	Italy	Lazio	NA	Europe	Italy	Lazio	genome	29836	Human	63	Female	20B	B.1.1	GR	INMI Lazzaro Spallanzani IRCCS	INMI Lazzaro Spallanzani IRCCS	Martina Rueca et al	https://www.gisaid.org	?	?	18565	Italy/LAZ-INMI-48/2020	No
hCoV-19/Italy/LAZ-INMI-53/2020|EPI_ISL_603160|2020-06-04|Europe	ncov	EPI_ISL_603160	?	2020-06-04	Europe	Italy	Lazio	NA	Europe	Italy	Lazio	genome	29834	Human	57	Male	20B	B.1.1	GR	INMI Lazzaro Spallanzani IRCCS	INMI Lazzaro Spallanzani IRCCS	Barbara Bartolini et al	https://www.gisaid.org	?	?	18565	Italy/LAZ-INMI-53/2020	No
hCoV-19/Italy/LAZ-INMI-54/2020|EPI_ISL_603161|2020-06-04|Europe	ncov	EPI_ISL_603161	?	2020-06-04	Europe	Italy	Lazio	NA	Europe	Italy	Lazio	genome	29834	Human	39	Male	20B	B.1.1	GR	INMI Lazzaro Spallanzani IRCCS	INMI Lazzaro Spallanzani IRCCS	Cesare E.M. Gruber et al	https://www.gisaid.org	?	?	18565	Italy/LAZ-INMI-54/2020	No
hCoV-19/Italy/LAZ-INMI-58/2020|EPI_ISL_603165|2020-06-04|Europe	ncov	EPI_ISL_603165	?	2020-06-04	Europe	Italy	Lazio	NA	Europe	Italy	Lazio	genome	29834	Human	85	Female	20B	B.1.1	GR	INMI Lazzaro Spallanzani IRCCS	INMI Lazzaro Spallanzani IRCCS	Martina Rueca et al	https://www.gisaid.org	?	?	18565	Italy/LAZ-INMI-58/2020	No
hCoV-19/Italy/LAZ-INMI-69/2020|EPI_ISL_603176|2020-06-06|Europe	ncov	EPI_ISL_603176	?	2020-06-06	Europe	Italy	Lazio	NA	Europe	Italy	Lazio	genome	29837	Human	76	Female	20B	B.1.1	GR	INMI Lazzaro Spallanzani IRCCS	INMI Lazzaro Spallanzani IRCCS	Cesare E.M. Gruber et al	https://www.gisaid.org	?	?	18565	Italy/LAZ-INMI-69/2020	No
hCoV-19/Italy/LAZ-INMI-72/2020|EPI_ISL_603179|2020-05-17|Europe	ncov	EPI_ISL_603179	?	2020-05-17	Europe	Italy	Lazio	NA	Europe	Italy	Lazio	genome	29834	Human	?	Female	20B	B.1.1	GR	INMI Lazzaro Spallanzani IRCCS	INMI Lazzaro Spallanzani IRCCS	Cesare E.M. Gruber et al	https://www.gisaid.org	?	?	18565	Italy/LAZ-INMI-72/2020	No
hCoV-19/Italy/LAZ-INMI-81/2020|EPI_ISL_609989|2020-08-17|Europe	ncov	EPI_ISL_609989	?	2020-08-17	Europe	Italy	Lazio	NA	Europe	Italy	Lazio	genome	29840	Human	25	Male	20B	B.1.1.1	GR	INMI Lazzaro Spallanzani IRCCS	INMI Lazzaro Spallanzani IRCCS	C.E.M Gruber et al	https://www.gisaid.org	?	?	18568	Italy/LAZ-INMI-81/2020	No
hCoV-19/Italy/LAZ-INMI-82/2020|EPI_ISL_609990|2020-08-18|Europe	ncov	EPI_ISL_609990	?	2020-08-18	Europe	Italy	Lazio	NA	Europe	Italy	Lazio	genome	29856	Human	28	Male	20A	B.1.177	GV	INMI Lazzaro Spallanzani IRCCS	INMI Lazzaro Spallanzani IRCCS	B Bartolini et al	https://www.gisaid.org	?	?	18568	Italy/LAZ-INMI-82/2020	No
hCoV-19/Italy/LAZ-INMI-83/2020|EPI_ISL_609991|2020-08-20|Europe	ncov	EPI_ISL_609991	?	2020-08-20	Europe	Italy	Lazio	NA	Europe	Italy	Lazio	genome	29857	Human	80	Male	20A	B.1	GH	INMI Lazzaro Spallanzani IRCCS	INMI Lazzaro Spallanzani IRCCS	M Rueca et al	https://www.gisaid.org	?	?	18568	Italy/LAZ-INMI-83/2020	No
hCoV-19/Italy/LAZ-INMI-84/2020|EPI_ISL_609992|2020-08-20|Europe	ncov	EPI_ISL_609992	?	2020-08-20	Europe	Italy	Lazio	NA	Europe	Italy	Lazio	genome	29838	Human	29	Female	20A	B.1.177	GV	INMI Lazzaro Spallanzani IRCCS	INMI Lazzaro Spallanzani IRCCS	F Messina et al	https://www.gisaid.org	?	?	18568	Italy/LAZ-INMI-84/2020	No
hCoV-19/Italy/LAZ-INMI-85/2020|EPI_ISL_609993|2020-08-23|Europe	ncov	EPI_ISL_609993	?	2020-08-23	Europe	Italy	Lazio	NA	Europe	Italy	Lazio	genome	29851	Human	24	Male	20A	B.1.177	GV	INMI Lazzaro Spallanzani IRCCS	INMI Lazzaro Spallanzani IRCCS	E Giombini et al	https://www.gisaid.org	?	?	18568	Italy/LAZ-INMI-85/2020	No
hCoV-19/Italy/LAZ-INMI-86/2020|EPI_ISL_609994|2020-10-16|Europe	ncov	EPI_ISL_609994	?	2020-10-16	Europe	Italy	Lazio	NA	Europe	Italy	Lazio	genome	29834	Human	73	Male	20A	B.1.177	GV	INMI Lazzaro Spallanzani IRCCS	INMI Lazzaro Spallanzani IRCCS	C.E.M Gruber et al	https://www.gisaid.org	?	?	18568	Italy/LAZ-INMI-86/2020	No
hCoV-19/Italy/LAZ-INMI-87/2020|EPI_ISL_609995|2020-10-17|Europe	ncov	EPI_ISL_609995	?	2020-10-17	Europe	Italy	Lazio	NA	Europe	Italy	Lazio	genome	29779	Human	73	Male	20A	B.1.177	GV	INMI Lazzaro Spallanzani IRCCS	INMI Lazzaro Spallanzani IRCCS	E Giombini et al	https://www.gisaid.org	?	?	18568	Italy/LAZ-INMI-87/2020	No
hCoV-19/Italy/LAZ-INMI-88/2020|EPI_ISL_609996|2020-10-17|Europe	ncov	EPI_ISL_609996	?	2020-10-17	Europe	Italy	Lazio	NA	Europe	Italy	Lazio	genome	29780	Human	48	Male	20A	B.1.177	GV	INMI Lazzaro Spallanzani IRCCS	INMI Lazzaro Spallanzani IRCCS	F Messina et al	https://www.gisaid.org	?	?	18568	Italy/LAZ-INMI-88/2020	No
hCoV-19/Italy/LAZ-INMI-89/2020|EPI_ISL_609997|2020-10-16|Europe	ncov	EPI_ISL_609997	?	2020-10-16	Europe	Italy	Lazio	NA	Europe	Italy	Lazio	genome	29834	Human	77	Male	20A	B.1.177	GV	INMI Lazzaro Spallanzani IRCCS	INMI Lazzaro Spallanzani IRCCS	M Rueca et al	https://www.gisaid.org	?	?	18568	Italy/LAZ-INMI-89/2020	No
hCoV-19/Italy/LAZ-INMI-90/2020|EPI_ISL_609998|2020-10-19|Europe	ncov	EPI_ISL_609998	?	2020-10-19	Europe	Italy	Lazio	NA	Europe	Italy	Lazio	genome	29835	Human	50	Male	20A	B.1.177	GV	INMI Lazzaro Spallanzani IRCCS	INMI Lazzaro Spallanzani IRCCS	F Messina et al	https://www.gisaid.org	?	?	18568	Italy/LAZ-INMI-90/2020	No
hCoV-19/Italy/LAZ-INMI-91/2020|EPI_ISL_609999|2020-10-19|Europe	ncov	EPI_ISL_609999	?	2020-10-19	Europe	Italy	Lazio	NA	Europe	Italy	Lazio	genome	29779	Human	32	Male	20A	B.1.177	GV	INMI Lazzaro Spallanzani IRCCS	INMI Lazzaro Spallanzani IRCCS	B Bartolini et al	https://www.gisaid.org	?	?	18568	Italy/LAZ-INMI-91/2020	No
hCoV-19/Italy/LAZ-INMI-SPL1/2020|EPI_ISL_412974|2020-01-29|Europe	ncov	EPI_ISL_412974	?	2020-01-29	Europe	Italy	Lazio	Rome	Europe	Italy	Lazio	genome	29903	Human	57	Male	19A	B.2.1	V	Department of Infectious Diseases, Istituto Superiore di Sanit√†, Rome, Italy	Virology Laboratory, Scientific Department, Army Medical Center	Paola Stefanelli et al	https://www.gisaid.org	Whole genome and phylogenetic analysis of two SARS-CoV-2 strains isolated in Italy in January and February 2020: additional clues on multiple introductions and further circulation in Europe	https://dx.doi.org/10.2807/1560-7917.ES.2020.25.13.2000305	18322	Italy/LAZ-INMI-SPL1/2020	No
hCoV-19/Italy/LAZ-INMI1-N/2020|EPI_ISL_451300|2020-02-03|Europe	ncov	EPI_ISL_451300	?	2020-02-03	Europe	Italy	Lazio	NA	Asia	China	Hubei	genome	29834	Human	66	Female	19A	B.2	V	Laboratory of Virology, INMI Lazzaro Spallanzani IRCCS	Laboratory of Virology, INMI Lazzaro Spallanzani IRCCS	Cesare E.M. Gruber et al	https://www.gisaid.org	?	?	18406	Italy/LAZ-INMI1-N/2020	No
hCoV-19/Italy/LAZ-INMI1-cs/2020|EPI_ISL_410546|2020-01-31|Europe	ncov	EPI_ISL_410546	?	2020-01-29	Europe	Italy	Lazio	Rome	Asia	China	Hubei	genome	29785	Human	66	Female	19A	B.2.1	V	INMI Lazzaro Spallanzani IRCCS	Laboratory of Virology, INMI Lazzaro Spallanzani IRCCS	Maria R. Capobianchi et al	https://www.gisaid.org	The first two cases of 2019-nCoV in Italy: Where they come from?	https://dx.doi.org/10.1002/jmv.25699	18309	Italy/LAZ-INMI1-cs/2020	No
hCoV-19/Italy/LAZ-INMI1-isl/2020|EPI_ISL_410545|2020-01-29|Europe	ncov	EPI_ISL_410545	?	2020-01-29	Europe	Italy	Lazio	Rome	Asia	China	Hubei	genome	29867	Human	66	Female	19A	B.2	O	INMI Lazzaro Spallanzani IRCCS	Laboratory of Virology, INMI Lazzaro Spallanzani IRCCS	Maria R. Capobianchi et al	https://www.gisaid.org	Whole genome and phylogenetic analysis of two SARS-CoV-2 strains isolated in Italy in January and February 2020: additional clues on multiple introductions and further circulation in Europe	https://dx.doi.org/10.2807/1560-7917.ES.2020.25.13.2000305	18309	Italy/LAZ-INMI1-isl/2020	No
hCoV-19/Italy/LAZ-INMI2-N/2020|EPI_ISL_451302|2020-01-30|Europe	ncov	EPI_ISL_451302	?	2020-01-30	Europe	Italy	Lazio	NA	Asia	China	Hubei	genome	29834	Human	67	Male	19A	B.2.1	V	Laboratory of Virology, INMI Lazzaro Spallanzani IRCCS	Laboratory of Virology, INMI Lazzaro Spallanzani IRCCS	Cesare E.M. Gruber et al	https://www.gisaid.org	The first two cases of 2019-nCoV in Italy: Where they come from?	https://dx.doi.org/10.1002/jmv.25699	18406	Italy/LAZ-INMI2-N/2020	No
hCoV-19/Italy/LAZ-INMI3/2020|EPI_ISL_417921|2020-03-01|Europe	ncov	EPI_ISL_417921	MT525950.1	2020-03-01	Europe	Italy	Lazio	Rome	Europe	Italy	Lazio	genome	29760	Human	32	Male	20A	B.1	G	INMI Lazzaro Spallanzani IRCCS	Laboratory of Virology, INMI Lazzaro Spallanzani IRCCS	Martina Rueca et al	https://www.gisaid.org	?	?	18348	Italy/LAZ-INMI3/2020	No
hCoV-19/Italy/LOM-ASST-20/2020|EPI_ISL_486657|2020-02-26|Europe	ncov	EPI_ISL_486657	?	2020-02-26	Europe	Italy	Lombardy	NA	Europe	Italy	Lombardy	genome	29809	Human	?	?	20A	B.1	G	Microbiology, Virology and Biemergency Laboratory-ASST FBF Sacco	Microbiology, Virology and Biemergency Laboratory-ASST FBF Sacco	Rimoldi SG et al	https://www.gisaid.org	?	?	18453	Italy/LOM-ASST-20/2020	No
hCoV-19/Italy/LOM-INMI-9675/2020|EPI_ISL_460095|2020-02-26|Europe	ncov	EPI_ISL_460095	?	2020-02-26	Europe	Italy	Lombardy	NA	Europe	Italy	Lombardy	genome	29834	Human	59	Female	20A	B.1	G	Molecular Virology Unit, Fondazione IRCCS Policlinico San Matteo , Pavia	Laboratory of Virology, INMI Lazzaro Spallanzani IRCCS	Barbara Bartolini et al	https://www.gisaid.org	?	?	18418	Italy/LOM-INMI-9675/2020	No
hCoV-19/Italy/LOM-INMI-BG-7158/2020|EPI_ISL_460081|2020-02-24|Europe	ncov	EPI_ISL_460081	?	2020-02-24	Europe	Italy	Lombardy	NA	Europe	Italy	Lombardy	genome	29834	Human	65	Male	20B	B.1.1	GR	Molecular Virology Unit, Fondazione IRCCS Policlinico San Matteo , Pavia	Laboratory of Virology, INMI Lazzaro Spallanzani IRCCS	Fausto Baldanti et al	https://www.gisaid.org	?	?	18418	Italy/LOM-INMI-BG-7158/2020	No
hCoV-19/Italy/LOM-IZSGC-TE31751/2020|EPI_ISL_528938|2020-05-02|Europe	ncov	EPI_ISL_528938	?	2020-05-02	Europe	Italy	Lombardy	NA	Europe	Italy	Lombardy	genome	29582	Human	60	Female	20B	B.1.1	GR	Agenzia di Tutela della Salute di Bergamo	Istitituto Zooprofilattico Sperimentale dell'Abruzzo e Molise "G.Caporale"	Lorusso A et al	https://www.gisaid.org	?	?	18514	Italy/LOM-IZSGC-TE31751/2020	No
hCoV-19/Italy/LOM-IZSGC-TE35566/2020|EPI_ISL_528945|2020-05-08|Europe	ncov	EPI_ISL_528945	?	2020-05-08	Europe	Italy	Lombardy	NA	Europe	Italy	Lombardy	genome	29582	Human	78	Female	20B	B.1.1	GR	Agenzia di Tutela della Salute di Bergamo	Istitituto Zooprofilattico Sperimentale dell'Abruzzo e Molise "G.Caporale"	Lorusso A et al	https://www.gisaid.org	?	?	18514	Italy/LOM-IZSGC-TE35566/2020	No
hCoV-19/Italy/LOM-IZSGC-TE35578/2020|EPI_ISL_528946|2020-05-08|Europe	ncov	EPI_ISL_528946	?	2020-05-08	Europe	Italy	Lombardy	NA	Europe	Italy	Lombardy	genome	29582	Human	94	Female	20B	B.1.1	GR	Agenzia di Tutela della Salute di Bergamo	Istitituto Zooprofilattico Sperimentale dell'Abruzzo e Molise "G.Caporale"	Lorusso A et al	https://www.gisaid.org	?	?	18514	Italy/LOM-IZSGC-TE35578/2020	No
hCoV-19/Italy/LOM-UniMI-L160/2020|EPI_ISL_542155|2020-03-25|Europe	ncov	EPI_ISL_542155	?	2020-03-25	Europe	Italy	Lombardy	NA	Europe	Italy	Lombardy	genome	29751	Human	31	Male	20A	B.1.5	G	ASST GOM Niguarda	Dep. Of Oncology and Hemato-Oncology University of Milan	Claudia Alteri et al	https://www.gisaid.org	?	?	18528	Italy/LOM-UniMI-L160/2020	No
hCoV-19/Italy/LOM-UniMI-L191/2020|EPI_ISL_542181|2020-03-21|Europe	ncov	EPI_ISL_542181	?	2020-03-21	Europe	Italy	Lombardy	NA	Europe	Italy	Lombardy	genome	29751	Human	91	Male	20A	B.1	G	ASST GOM Niguarda	Dep. Of Oncology and Hemato-Oncology University of Milan	Claudia Alteri et al	https://www.gisaid.org	?	?	18528	Italy/LOM-UniMI-L191/2020	No
hCoV-19/Italy/LOM-UniMI-L250/2020|EPI_ISL_542222|2020-02-22|Europe	ncov	EPI_ISL_542222	?	2020-02-22	Europe	Italy	Lombardy	NA	Europe	Italy	Lombardy	genome	29751	Human	68	Female	20A	B.1	G	ASST GOM Niguarda	Dep. Of Oncology and Hemato-Oncology University of Milan	Claudia Alteri et al	https://www.gisaid.org	?	?	18528	Italy/LOM-UniMI-L250/2020	No
hCoV-19/Italy/LOM-UniMI-L270/2020|EPI_ISL_542236|2020-02-25|Europe	ncov	EPI_ISL_542236	?	2020-02-25	Europe	Italy	Lombardy	NA	Europe	Italy	Lombardy	genome	29751	Human	78	Male	20A	B.1	G	ASST GOM Niguarda	Dep. Of Oncology and Hemato-Oncology University of Milan	Claudia Alteri et al	https://www.gisaid.org	?	?	18528	Italy/LOM-UniMI-L270/2020	No
hCoV-19/Italy/LOM-UniMI-L293/2020|EPI_ISL_542256|2020-02-29|Europe	ncov	EPI_ISL_542256	?	2020-02-29	Europe	Italy	Lombardy	NA	Europe	Italy	Lombardy	genome	29751	Human	81	Male	20B	B.1.1	GR	ASST GOM Niguarda	Dep. Of Oncology and Hemato-Oncology University of Milan	Claudia Alteri et al	https://www.gisaid.org	?	?	18528	Italy/LOM-UniMI-L293/2020	No
hCoV-19/Italy/LOM-UniMI-L295/2020|EPI_ISL_542258|2020-02-29|Europe	ncov	EPI_ISL_542258	?	2020-02-29	Europe	Italy	Lombardy	NA	Europe	Italy	Lombardy	genome	29751	Human	78	Male	20B	B.1.1	GR	ASST GOM Niguarda	Dep. Of Oncology and Hemato-Oncology University of Milan	Claudia Alteri et al	https://www.gisaid.org	?	?	18528	Italy/LOM-UniMI-L295/2020	No
hCoV-19/Italy/LOM-UniMI-L421/2020|EPI_ISL_542340|2020-03-17|Europe	ncov	EPI_ISL_542340	?	2020-03-17	Europe	Italy	Lombardy	NA	Europe	Italy	Lombardy	genome	29751	Human	81	Male	20A	B.1	G	San Matteo Hospital Pavia	Dep. Of Oncology and Hemato-Oncology University of Milan	Claudia Alteri et al	https://www.gisaid.org	?	?	18528	Italy/LOM-UniMI-L421/2020	No
hCoV-19/Italy/LOM-UniMI-L438/2020|EPI_ISL_542357|2020-03-21|Europe	ncov	EPI_ISL_542357	?	2020-03-21	Europe	Italy	Lombardy	NA	Europe	Italy	Lombardy	genome	29751	Human	79	Male	20A	B.1	G	San Matteo Hospital Pavia	Dep. Of Oncology and Hemato-Oncology University of Milan	Claudia Alteri et al	https://www.gisaid.org	?	?	18528	Italy/LOM-UniMI-L438/2020	No
hCoV-19/Italy/LOM-UniMI-L470/2020|EPI_ISL_542383|2020-03-23|Europe	ncov	EPI_ISL_542383	?	2020-03-23	Europe	Italy	Lombardy	NA	Europe	Italy	Lombardy	genome	29751	Human	73	Male	20B	B.1.1	GR	San Matteo Hospital Pavia	Dep. Of Oncology and Hemato-Oncology University of Milan	Claudia Alteri et al	https://www.gisaid.org	?	?	18528	Italy/LOM-UniMI-L470/2020	No
hCoV-19/Italy/LOM-UniMI-L486/2020|EPI_ISL_542394|2020-03-17|Europe	ncov	EPI_ISL_542394	?	2020-03-17	Europe	Italy	Lombardy	NA	Europe	Italy	Lombardy	genome	29751	Human	50	Female	20A	B.1	G	San Matteo Hospital Pavia	Dep. Of Oncology and Hemato-Oncology University of Milan	Claudia Alteri et al	https://www.gisaid.org	?	?	18528	Italy/LOM-UniMI-L486/2020	No
hCoV-19/Italy/LOM-UniMI-L96/2020|EPI_ISL_542440|2020-03-06|Europe	ncov	EPI_ISL_542440	?	2020-03-06	Europe	Italy	Lombardy	NA	Europe	Italy	Lombardy	genome	29751	Human	79	Male	20B	B.1.1	GR	ASST GOM Niguarda	Dep. Of Oncology and Hemato-Oncology University of Milan	Claudia Alteri et al	https://www.gisaid.org	?	?	18528	Italy/LOM-UniMI-L96/2020	No
hCoV-19/Italy/LOM-UniMI03/2020|EPI_ISL_417447|2020-02-24|Europe	ncov	EPI_ISL_417447	?	2020-02-24	Europe	Italy	Lombardy	Milan	Europe	Italy	Lombardy	genome	29841	Human	80	Male	20A	B.1	G	Laboratory of Infectious Diseases, Department of Biomedical and Clinical Sciences L. Sacco, University of Milan	Laboratory of Infectious Diseases, Department of Biomedical and Clinical Sciences L. Sacco, University of Milan	Gianguglielmo Zehender et al	https://www.gisaid.org	Genomic characterization and phylogenetic analysis of SARS-COV-2 in Italy	https://onlinelibrary.wiley.com/doi/abs/10.1002/jmv.25794	18347	Italy/LOM-UniMI03/2020	No
hCoV-19/Italy/MAR-UnivPM-73696/2020|EPI_ISL_516084|2020-02-28|Europe	ncov	EPI_ISL_516084	MT483875.1	2020-02-28	Europe	Italy	Marche	Ancona	Europe	Italy	Marche	genome	29801	Human	47	Female	20A	B.1	G	Biomedical Sciences and Public Health, Polytechnic University of Marche	Biomedical Sciences and Public Health, Polytechnic University of Marche	Bagnarelli et al	https://www.gisaid.org	?	?	18490	Italy/MAR-UnivPM-73696/2020	No
hCoV-19/Italy/PIE-SLL-MS52/2020|EPI_ISL_569868|2020-04-01|Europe	ncov	EPI_ISL_569868	?	2020-04-01	Europe	Italy	Piedmont	Turin	Europe	Italy	Piedmont	genome	29823	Human	0	Male	20A	B.1	G	Amedeo di savoia	Crosetto lab, Karolinska Institutet, SciLifeLab	Michele Simonetti et al	https://www.gisaid.org	?	?	18538	Italy/PIE-SLL-MS52/2020	No
hCoV-19/Italy/SAR-ASSL-06/2020|EPI_ISL_614397|2020-04-28|Europe	ncov	EPI_ISL_614397	?	2020-04-28	Europe	Italy	Sardinia	NA	Europe	Italy	Sardinia	genome	29868	Human	95	Male	20B	B.1.1	GR	Laboratorio Biologia Molecolare Sars Cov2 - UOC Laboratorio Analisi - Servizio Medicina di Laboratorio, Ospedale "San Francesco" - ATS-ASSL Nuoro	Laboratorio specialistico UOC Ematologia - Ospedale "San Francesco" - ATS-ASSL Nuoro	Piras Giovanna et al	https://www.gisaid.org	?	?	18571	Italy/SAR-ASSL-06/2020	No
hCoV-19/Italy/SAR-ATS-246/2020|EPI_ISL_547965|2020-08-25|Europe	ncov	EPI_ISL_547965	?	2020-08-25	Europe	Italy	Sardinia	NA	Europe	Italy	Sardinia	genome	29823	Human	63	Male	20A	B.1.177	GV	Laboratorio Biologia Molecolare SarsCov2 UOC LAboratorio Analisi SErvizio Medicina di Laboratorio Ospedale San Francesco ATS-ASSL Nuoro	Laboratorio Specialistico UOC Ematologia Ospedale San Francesco - ATS ASSL NUORO	Piras Giovanna et al	https://www.gisaid.org	?	?	18530	Italy/SAR-ATS-246/2020	No
hCoV-19/Italy/VEN-IZSVe-51635/2020|EPI_ISL_522859|2020-05-01|Europe	ncov	EPI_ISL_522859	?	2020-05-01	Europe	Italy	Veneto	Verona IT	Europe	Italy	Veneto	genome	29744	Human	61	Male	20B	B.1.1	GR	ULSS9 Scaligera	Istituto Zooprofilattico Sperimentale delle Venezie	Adelaide Milani et al	https://www.gisaid.org	?	?	18500	Italy/VEN-IZSVe-51635/2020	No
hCoV-19/Italy/VEN-IZSVe-94-28/2020|EPI_ISL_522868|2020-04-17|Europe	ncov	EPI_ISL_522868	?	2020-04-17	Europe	Italy	Veneto	Verona IT	Europe	Italy	Veneto	genome	29774	Human	92	Female	20B	B.1.1	GR	ULSS9 Distretto di Bussolengo	Istituto Zooprofilattico Sperimentale delle Venezie	Adelaide Milani et al	https://www.gisaid.org	?	?	18500	Italy/VEN-IZSVe-94-28/2020	No
hCoV-19/Italy/VEN-UniVR-3/2020|EPI_ISL_492982|2020-04-07|Europe	ncov	EPI_ISL_492982	?	2020-04-07	Europe	Italy	Veneto	Verona IT	Europe	Italy	Veneto	genome	29874	Human	61	Male	20A	B.1	G	IRCCS Sacro Cuore Don Calabria Hospital, Department of Infectious, Tropical Diseases & Microbiology	University of Verona, Department of Biotechnology	Antonio Mori et al	https://www.gisaid.org	?	?	18463	Italy/VEN-UniVR-3/2020	No
hCoV-19/Jamaica/JM-CDC-0078/2020|EPI_ISL_450792|2020-03-11|NorthAmerica	ncov	EPI_ISL_450792	MT507793.1	2020-03-11	North America	Jamaica	Jamaica	NA	North America	Jamaica	Jamaica	genome	29885	Human	34	Female	19A	B.2	V	Jamaica Ministry of Health and Wellness	Pathogen Discovery, Respiratory Viruses Branch, Division of Viral Diseases, Centers for Disease Control and Prevention	Krista Queen et al	https://www.gisaid.org	?	?	18404	Jamaica/JM-CDC-0078/2020	No
hCoV-19/Jamaica/JM-CDC-0869/2020|EPI_ISL_450793|2020-03-09|NorthAmerica	ncov	EPI_ISL_450793	MT507271.1	2020-03-09	North America	Jamaica	Jamaica	NA	North America	Jamaica	Jamaica	genome	29882	Human	33	Female	19A	B.2.1	V	Jamaica Ministry of Health and Wellness	Pathogen Discovery, Respiratory Viruses Branch, Division of Viral Diseases, Centers for Disease Control and Prevention	Yan Li et al	https://www.gisaid.org	?	?	18404	Jamaica/JM-CDC-0869/2020	No
hCoV-19/Jamaica/JM-CDC-4376/2020|EPI_ISL_450794|2020-03-11|NorthAmerica	ncov	EPI_ISL_450794	MT507272.1	2020-03-11	North America	Jamaica	Jamaica	NA	North America	Jamaica	Jamaica	genome	29882	Human	56	Male	19A	B.6	O	Jamaica Ministry of Health and Wellness	Pathogen Discovery, Respiratory Viruses Branch, Division of Viral Diseases, Centers for Disease Control and Prevention	Yan Li et al	https://www.gisaid.org	?	?	18404	Jamaica/JM-CDC-4376/2020	No
hCoV-19/Jamaica/JM-CDC-5836/2020|EPI_ISL_450795|2020-03-14|NorthAmerica	ncov	EPI_ISL_450795	MT507273.1	2020-03-14	North America	Jamaica	Jamaica	NA	North America	Jamaica	Jamaica	genome	29882	Human	34	Male	19A	B.2.1	V	Jamaica Ministry of Health and Wellness	Pathogen Discovery, Respiratory Viruses Branch, Division of Viral Diseases, Centers for Disease Control and Prevention	Yan Li et al	https://www.gisaid.org	?	?	18404	Jamaica/JM-CDC-5836/2020	No
hCoV-19/Jamaica/JM-CDC-6365/2020|EPI_ISL_450796|2020-03-16|NorthAmerica	ncov	EPI_ISL_450796	MT507274.1	2020-03-16	North America	Jamaica	Jamaica	NA	North America	Jamaica	Jamaica	genome	29882	Human	50	Female	19A	B.2.1	V	Jamaica Ministry of Health and Wellness	Pathogen Discovery, Respiratory Viruses Branch, Division of Viral Diseases, Centers for Disease Control and Prevention	Yan Li et al	https://www.gisaid.org	?	?	18404	Jamaica/JM-CDC-6365/2020	No
hCoV-19/Jamaica/JM-CDC-6603/2020|EPI_ISL_450797|2020-03-16|NorthAmerica	ncov	EPI_ISL_450797	MT507275.1	2020-03-16	North America	Jamaica	Jamaica	NA	North America	Jamaica	Jamaica	genome	29882	Human	79	Male	20C	B.1	GH	Jamaica Ministry of Health and Wellness	Pathogen Discovery, Respiratory Viruses Branch, Division of Viral Diseases, Centers for Disease Control and Prevention	Yan Li et al	https://www.gisaid.org	?	?	18404	Jamaica/JM-CDC-6603/2020	No
hCoV-19/Jamaica/JM-CDC-6729/2020|EPI_ISL_450798|2020-03-16|NorthAmerica	ncov	EPI_ISL_450798	MT507794.1	2020-03-16	North America	Jamaica	Jamaica	NA	North America	Jamaica	Jamaica	genome	29882	Human	56	Male	20C	B.1.3	GH	Jamaica Ministry of Health and Wellness	Pathogen Discovery, Respiratory Viruses Branch, Division of Viral Diseases, Centers for Disease Control and Prevention	Krista Queen et al	https://www.gisaid.org	?	?	18404	Jamaica/JM-CDC-6729/2020	No
hCoV-19/Jamaica/JM-CDC-7286/2020|EPI_ISL_450799|2020-03-17|NorthAmerica	ncov	EPI_ISL_450799	MT507276.1	2020-03-17	North America	Jamaica	Jamaica	NA	North America	Jamaica	Jamaica	genome	29882	Human	60	Female	20C	B.1	GH	Jamaica Ministry of Health and Wellness	Pathogen Discovery, Respiratory Viruses Branch, Division of Viral Diseases, Centers for Disease Control and Prevention	Yan Li et al	https://www.gisaid.org	?	?	18404	Jamaica/JM-CDC-7286/2020	No
hCoV-19/Japan/AI-I-004/2020|EPI_ISL_407084|2020-01-25|Asia	ncov	EPI_ISL_407084	?	2020-01-25	Asia	Japan	Aichi	Aichi	Asia	Japan	Aichi	genome	29848	Human	48	Male	19A	B	L	Department of Virology III, National Institute of Infectious Diseases	Pathogen Genomics Center, National Institute of Infectious Diseases	Tsuyoshi Sekizuka et al	https://www.gisaid.org	?	?	18296	Japan/AI-I-004/2020	No
hCoV-19/Japan/DP0107/2020|EPI_ISL_416574|2020-02-15|Asia	ncov	EPI_ISL_416574	LC570972.1	2020-02-15	Asia	Japan	Japan	NA	Asia	Japan	Japan	genome	29872	Human	?	?	19A	B	O	Japanese Quarantine Stations	Pathogen Genomics Center, National Institute of Infectious Diseases	Tsuyoshi Sekizuka et al	https://www.gisaid.org	Haplotype networks of SARS-CoV-2 infections in the Diamond Princess cruise ship outbreak	https://dx.doi.org/10.1101/2020.03.23.20041970	18344	Japan/DP0107/2020	No
hCoV-19/Japan/DP0274/2020|EPI_ISL_416586|2020-02-16|Asia	ncov	EPI_ISL_416586	LC570984.1	2020-02-16	Asia	Japan	Japan	NA	Asia	Japan	Japan	genome	29833	Human	?	?	19A	B	O	Japanese Quarantine Stations	Pathogen Genomics Center, National Institute of Infectious Diseases	Tsuyoshi Sekizuka et al	https://www.gisaid.org	Haplotype networks of SARS-CoV-2 infections in the Diamond Princess cruise ship outbreak	https://dx.doi.org/10.1101/2020.03.23.20041970	18344	Japan/DP0274/2020	No
hCoV-19/Japan/DP0294/2020|EPI_ISL_416592|2020-02-16|Asia	ncov	EPI_ISL_416592	LC570990.1	2020-02-16	Asia	Japan	Japan	NA	Asia	Japan	Japan	genome	29835	Human	?	?	19A	B	O	Japanese Quarantine Stations	Pathogen Genomics Center, National Institute of Infectious Diseases	Tsuyoshi Sekizuka et al	https://www.gisaid.org	Haplotype networks of SARS-CoV-2 infections in the Diamond Princess cruise ship outbreak	https://dx.doi.org/10.1101/2020.03.23.20041970	18344	Japan/DP0294/2020	No
hCoV-19/Japan/DP0357/2020|EPI_ISL_416598|2020-02-16|Asia	ncov	EPI_ISL_416598	LC570996.1	2020-02-16	Asia	Japan	Japan	NA	Asia	Japan	Japan	genome	29830	Human	?	?	19A	B.5	O	Japanese Quarantine Stations	Pathogen Genomics Center, National Institute of Infectious Diseases	Tsuyoshi Sekizuka et al	https://www.gisaid.org	Haplotype networks of SARS-CoV-2 infections in the Diamond Princess cruise ship outbreak	https://dx.doi.org/10.1101/2020.03.23.20041970	18344	Japan/DP0357/2020	No
hCoV-19/Japan/DP0697/2020|EPI_ISL_416616|2020-02-17|Asia	ncov	EPI_ISL_416616	?	2020-02-17	Asia	Japan	Japan	NA	Asia	Japan	Japan	genome	29836	Human	?	?	19A	B.5	O	Japanese Quarantine Stations	Pathogen Genomics Center, National Institute of Infectious Diseases	Tsuyoshi Sekizuka et al	https://www.gisaid.org	Haplotype networks of SARS-CoV-2 infections in the Diamond Princess cruise ship outbreak	https://dx.doi.org/10.1101/2020.03.23.20041970	18344	Japan/DP0697/2020	No
hCoV-19/Japan/DP0764/2020|EPI_ISL_416624|2020-02-17|Asia	ncov	EPI_ISL_416624	LC571030.1	2020-02-17	Asia	Japan	Japan	NA	Asia	Japan	Japan	genome	29872	Human	?	?	19A	B.5	O	Japanese Quarantine Stations	Pathogen Genomics Center, National Institute of Infectious Diseases	Tsuyoshi Sekizuka et al	https://www.gisaid.org	Haplotype networks of SARS-CoV-2 infections in the Diamond Princess cruise ship outbreak	https://dx.doi.org/10.1101/2020.03.23.20041970	18344	Japan/DP0764/2020	No
hCoV-19/Japan/Donner20/2020|EPI_ISL_438964|2020-04-14|Asia	ncov	EPI_ISL_438964	?	2020-04-14	Asia	Japan	Kanto	NA	Asia	Japan	Kanto	genome	29779	Human	?	?	19A	B.12	L	Keio University School of Medicine	Keio University School of Medicine	Kenjiro Kosaki et al	https://www.gisaid.org	Clinical Utility of SARS-CoV-2 Whole Genome Sequencing in Deciphering Source of Infection	https://dx.doi.org/10.1101/2020.05.21.20107599	18394	Japan/Donner20/2020	Yes
hCoV-19/Japan/Donner29/2020|EPI_ISL_469287|2020-05-01|Asia	ncov	EPI_ISL_469287	?	2020-05-01	Asia	Japan	Kanto	NA	Asia	Japan	Kanto	genome	29782	Human	?	?	20B	B.1.1	GR	Keio University Hospital	Keio University Hospital	Kenjiro Kosaki et al	https://www.gisaid.org	?	?	18431	Japan/Donner29/2020	No
hCoV-19/Japan/Donner30/2020|EPI_ISL_469288|2020-05-01|Asia	ncov	EPI_ISL_469288	?	2020-05-01	Asia	Japan	Kanto	NA	Asia	Japan	Kanto	genome	29812	Human	?	?	20B	B.1.1	GR	Keio University Hospital	Keio University Hospital	Kenjiro Kosaki et al	https://www.gisaid.org	?	?	18431	Japan/Donner30/2020	No
hCoV-19/Japan/Donner32/2020|EPI_ISL_469290|2020-05-03|Asia	ncov	EPI_ISL_469290	?	2020-05-03	Asia	Japan	Kanto	NA	Asia	Japan	Kanto	genome	29773	Human	?	?	20B	B.1.1	GR	Keio University Hospital	Keio University Hospital	Kenjiro Kosaki et al	https://www.gisaid.org	?	?	18431	Japan/Donner32/2020	No
hCoV-19/Japan/Donner33/2020|EPI_ISL_469291|2020-05-07|Asia	ncov	EPI_ISL_469291	?	2020-05-07	Asia	Japan	Kanto	NA	Asia	Japan	Kanto	genome	29812	Human	?	?	20B	B.1.1	GR	Keio University Hospital	Keio University Hospital	Kenjiro Kosaki et al	https://www.gisaid.org	?	?	18431	Japan/Donner33/2020	No
hCoV-19/Japan/Donner34/2020|EPI_ISL_469292|2020-05-07|Asia	ncov	EPI_ISL_469292	?	2020-05-07	Asia	Japan	Kanto	NA	Asia	Japan	Kanto	genome	29812	Human	?	?	20B	B.1.1	GR	Keio University Hospital	Keio University Hospital	Kenjiro Kosaki et al	https://www.gisaid.org	?	?	18431	Japan/Donner34/2020	No
hCoV-19/Japan/Donner36/2020|EPI_ISL_469294|2020-05-11|Asia	ncov	EPI_ISL_469294	?	2020-05-11	Asia	Japan	Kanto	NA	Asia	Japan	Kanto	genome	29782	Human	?	?	20B	B.1.1	GR	Keio University Hospital	Keio University Hospital	Kenjiro Kosaki et al	https://www.gisaid.org	?	?	18431	Japan/Donner36/2020	No
hCoV-19/Japan/Donner37/2020|EPI_ISL_469295|2020-05-14|Asia	ncov	EPI_ISL_469295	?	2020-05-14	Asia	Japan	Kanto	NA	Asia	Japan	Kanto	genome	29782	Human	?	?	20B	B.1.1	GR	Keio University Hospital	Keio University Hospital	Kenjiro Kosaki et al	https://www.gisaid.org	?	?	18431	Japan/Donner37/2020	No
hCoV-19/Japan/Donner38/2020|EPI_ISL_469296|2020-04-15|Asia	ncov	EPI_ISL_469296	?	2020-04-15	Asia	Japan	Kanto	NA	Asia	Japan	Kanto	genome	29779	Human	?	?	19A	B.12	L	Keio University Hospital	Keio University Hospital	Kenjiro Kosaki et al	https://www.gisaid.org	?	?	18431	Japan/Donner38/2020	Yes
hCoV-19/Japan/Donner4/2020|EPI_ISL_438949|2020-04-06|Asia	ncov	EPI_ISL_438949	?	2020-04-06	Asia	Japan	Kanto	NA	Asia	Japan	Kanto	genome	29782	Human	?	?	20B	B.1.1	GR	Keio University School of Medicine	Keio University School of Medicine	Kenjiro Kosaki et al	https://www.gisaid.org	Clinical Utility of SARS-CoV-2 Whole Genome Sequencing in Deciphering Source of Infection	https://dx.doi.org/10.1101/2020.05.21.20107599	18394	Japan/Donner4/2020	No
hCoV-19/Japan/Donner9/2020|EPI_ISL_438954|2020-04-06|Asia	ncov	EPI_ISL_438954	?	2020-04-06	Asia	Japan	Kanto	NA	Asia	Japan	Kanto	genome	29639	Human	?	?	20B	B.1.1	GR	Keio University School of Medicine	Keio University School of Medicine	Kenjiro Kosaki et al	https://www.gisaid.org	Clinical Utility of SARS-CoV-2 Whole Genome Sequencing in Deciphering Source of Infection	https://dx.doi.org/10.1101/2020.05.21.20107599	18394	Japan/Donner9/2020	No
hCoV-19/Japan/Hu_Kng_19-437/2020|EPI_ISL_420890|2020-03-09|Asia	ncov	EPI_ISL_420890	LC534419.1	2020-03-09	Asia	Japan	Japan	NA	Asia	Japan	Japan	genome	29874	Human	?	?	19A	B.12	L	Takayuki Hishiki Kanagawa Prefectural Institute of Public Health	Takayuki Hishiki Kanagawa Prefectural Institute of Public Health	Hishiki et al	https://www.gisaid.org	?	?	18340	Japan/Hu_Kng_19-437/2020	No
hCoV-19/Japan/IC-0090/2020|EPI_ISL_591539|2020-07-00|Asia	ncov	EPI_ISL_591539	?	NA	Asia	Japan	Japan	NA	Asia	Pakistan	Pakistan	genome	29757	Human	?	?	20A	B.1	GH	Pathogen Genomics Center, National Institute of Infectious Diseases	Pathogen Genomics Center, National Institute of Infectious Diseases	Tsuyoshi Sekizuka et al	https://www.gisaid.org	?	?	18557	Japan/IC-0090/2020	Yes
hCoV-19/Japan/KY-V-029/2020|EPI_ISL_408669|2020-01-29|Asia	ncov	EPI_ISL_408669	LC522972.1	2020-01-29	Asia	Japan	Kyoto	Kyoto	Asia	Japan	Kyoto	genome	29878	Human	25	Female	19A	B	L	Dept. of Virology III, National Institute of Infectious Diseases	Pathogen Genomics Center, National Institute of Infectious Diseases	Tsuyoshi Sekizuka et al	https://www.gisaid.org	?	?	18302	Japan/KY-V-029/2020	No
hCoV-19/Japan/NA-20-05-1/2020|EPI_ISL_410531|2020-01-25|Asia	ncov	EPI_ISL_410531	?	2020-01-25	Asia	Japan	Nara	NA	Asia	Japan	Nara	genome	29878	Human	?	Male	19A	B	L	Dept. of Pathology, National Institute of Infectious Diseases	Pathogen Genomics Center, National Institute of Infectious Diseases	Tsuyoshi Sekizuka et al	https://www.gisaid.org	?	?	18309	Japan/NA-20-05-1/2020	No
hCoV-19/Japan/NGS-CD-292/2020|EPI_ISL_481260|2020-04-24|Asia	ncov	EPI_ISL_481260	?	2020-04-24	Asia	Japan	Nagasaki	NA	Asia	Japan	Nagasaki	genome	29901	Human	?	?	20B	B.1.1.7	GR	Department of Emerging Infectious Diseases, Institute of Tropical Medicine, Nagasaki University	Department of Emerging Infectious Diseases, Institute of Tropical Medicine, Nagasaki University	Jiro Yasuda et al	https://www.gisaid.org	?	?	18446	Japan/NGS-CD-292/2020	No
hCoV-19/Japan/NGS-CD-365/2020|EPI_ISL_481263|2020-04-24|Asia	ncov	EPI_ISL_481263	?	2020-04-24	Asia	Japan	Nagasaki	NA	Asia	Japan	Nagasaki	genome	29901	Human	?	?	20B	B.1.1.7	GR	Department of Emerging Infectious Diseases, Institute of Tropical Medicine, Nagasaki University	Department of Emerging Infectious Diseases, Institute of Tropical Medicine, Nagasaki University	Jiro Yasuda et al	https://www.gisaid.org	?	?	18446	Japan/NGS-CD-365/2020	Yes
hCoV-19/Japan/NGS-IA-1/2020|EPI_ISL_481251|2020-03-14|Asia	ncov	EPI_ISL_481251	?	2020-03-14	Asia	Japan	Nagasaki	NA	Asia	Japan	Nagasaki	genome	29897	Human	?	?	19B	A	S	Department of Emerging Infectious Diseases, Institute of Tropical Medicine, Nagasaki University	Department of Emerging Infectious Diseases, Institute of Tropical Medicine, Nagasaki University	Jiro Yasuda et al	https://www.gisaid.org	?	?	18446	Japan/NGS-IA-1/2020	No
hCoV-19/Japan/NGY-NNH-008/2020|EPI_ISL_568563|2020-04-23|Asia	ncov	EPI_ISL_568563	?	2020-04-23	Asia	Japan	Aichi	Nagoya	Asia	Japan	Aichi	genome	29820	Human	?	?	20B	B.1.1	GR	Department of Infectious Diseases and Immunology, National Hospital Organization Nagoya Medical Center	Clinical Research Center, National Hospital Organization Nagoya Medical Center	Yoshihiro Nakata et al	https://www.gisaid.org	?	?	18537	Japan/NGY-NNH-008/2020	No
hCoV-19/Japan/NGY-NNH-009/2020|EPI_ISL_568564|2020-07-13|Asia	ncov	EPI_ISL_568564	?	2020-07-13	Asia	Japan	Aichi	Nagoya	Asia	Japan	Aichi	genome	29820	Human	?	?	20B	B.1.1	GR	Department of Infectious Diseases and Immunology, National Hospital Organization Nagoya Medical Center	Clinical Research Center, National Hospital Organization Nagoya Medical Center	Yoshihiro Nakata et al	https://www.gisaid.org	?	?	18537	Japan/NGY-NNH-009/2020	No
hCoV-19/Japan/NGY-NNH-010/2020|EPI_ISL_568565|2020-07-15|Asia	ncov	EPI_ISL_568565	?	2020-07-15	Asia	Japan	Aichi	Nagoya	Asia	Japan	Aichi	genome	29820	Human	?	?	20B	B.1.1	GR	Department of Infectious Diseases and Immunology, National Hospital Organization Nagoya Medical Center	Clinical Research Center, National Hospital Organization Nagoya Medical Center	Yoshihiro Nakata et al	https://www.gisaid.org	?	?	18537	Japan/NGY-NNH-010/2020	No
