## Supplementary material for "SARS-CoV-2 genomic surveillance identifies naturally occurring truncations of ORF7a that limit immune suppression": Table S1 (part 2 of 3)

### Sheet: GISAID Genomes (continued)
strain	virus	gisaid_epi_isl	genbank_accession	date	region	country	division	location	region_exposure	country_exposure	division_exposure	segment	length	host	age	sex	Nextstrain_clade	pangolin_lineage	GISAID_clade	originating_lab	submitting_lab	authors	url	title	paper_url	date_submitted	GISAID_name	truncated_7a
hCoV-19/Japan/NGY-NNH-011/2020|EPI_ISL_568566|2020-07-17|Asia	ncov	EPI_ISL_568566	?	2020-07-17	Asia	Japan	Aichi	Nagoya	Asia	Japan	Aichi	genome	29834	Human	?	?	20B	B.1.1	GR	Department of Infectious Diseases and Immunology, National Hospital Organization Nagoya Medical Center	Clinical Research Center, National Hospital Organization Nagoya Medical Center	Yoshihiro Nakata et al	https://www.gisaid.org	?	?	18537	Japan/NGY-NNH-011/2020	No
hCoV-19/Japan/NGY-NNH-012/2020|EPI_ISL_568567|2020-07-21|Asia	ncov	EPI_ISL_568567	?	2020-07-21	Asia	Japan	Aichi	Nagoya	Asia	Japan	Aichi	genome	29838	Human	?	?	20B	B.1.1	GR	Department of Infectious Diseases and Immunology, National Hospital Organization Nagoya Medical Center	Clinical Research Center, National Hospital Organization Nagoya Medical Center	Yoshihiro Nakata et al	https://www.gisaid.org	?	?	18537	Japan/NGY-NNH-012/2020	No
hCoV-19/Japan/NGY-NNH-013/2020|EPI_ISL_568568|2020-07-22|Asia	ncov	EPI_ISL_568568	?	2020-07-22	Asia	Japan	Aichi	Nagoya	Asia	Japan	Aichi	genome	29840	Human	?	?	20B	B.1.1	GR	Department of Infectious Diseases and Immunology, National Hospital Organization Nagoya Medical Center	Clinical Research Center, National Hospital Organization Nagoya Medical Center	Yoshihiro Nakata et al	https://www.gisaid.org	?	?	18537	Japan/NGY-NNH-013/2020	No
hCoV-19/Japan/NGY-NNH-014/2020|EPI_ISL_568569|2020-07-22|Asia	ncov	EPI_ISL_568569	?	2020-07-22	Asia	Japan	Aichi	Nagoya	Asia	Japan	Aichi	genome	29829	Human	?	?	20B	B.1.1	GR	Department of Infectious Diseases and Immunology, National Hospital Organization Nagoya Medical Center	Clinical Research Center, National Hospital Organization Nagoya Medical Center	Yoshihiro Nakata et al	https://www.gisaid.org	?	?	18537	Japan/NGY-NNH-014/2020	No
hCoV-19/Japan/NGY-NNH-015/2020|EPI_ISL_568570|2020-07-27|Asia	ncov	EPI_ISL_568570	?	2020-07-27	Asia	Japan	Aichi	Nagoya	Asia	Japan	Aichi	genome	29820	Human	?	?	20B	B.1.1	GR	Department of Infectious Diseases and Immunology, National Hospital Organization Nagoya Medical Center	Clinical Research Center, National Hospital Organization Nagoya Medical Center	Yoshihiro Nakata et al	https://www.gisaid.org	?	?	18537	Japan/NGY-NNH-015/2020	No
hCoV-19/Japan/NGY-NNH-016/2020|EPI_ISL_568571|2020-07-28|Asia	ncov	EPI_ISL_568571	?	2020-07-28	Asia	Japan	Aichi	Nagoya	Asia	Japan	Aichi	genome	29820	Human	?	?	20B	B.1.1	GR	Department of Infectious Diseases and Immunology, National Hospital Organization Nagoya Medical Center	Clinical Research Center, National Hospital Organization Nagoya Medical Center	Yoshihiro Nakata et al	https://www.gisaid.org	?	?	18537	Japan/NGY-NNH-016/2020	No
hCoV-19/Japan/NGY-NNH-017/2020|EPI_ISL_568572|2020-07-28|Asia	ncov	EPI_ISL_568572	?	2020-07-28	Asia	Japan	Aichi	Nagoya	Asia	Japan	Aichi	genome	29820	Human	?	?	20B	B.1.1	GR	Department of Infectious Diseases and Immunology, National Hospital Organization Nagoya Medical Center	Clinical Research Center, National Hospital Organization Nagoya Medical Center	Yoshihiro Nakata et al	https://www.gisaid.org	?	?	18537	Japan/NGY-NNH-017/2020	No
hCoV-19/Japan/NGY-NNH-018/2020|EPI_ISL_568573|2020-08-08|Asia	ncov	EPI_ISL_568573	?	2020-08-08	Asia	Japan	Aichi	Nagoya	Asia	Japan	Aichi	genome	29820	Human	?	?	20B	B.1.1	GR	Department of Infectious Diseases and Immunology, National Hospital Organization Nagoya Medical Center	Clinical Research Center, National Hospital Organization Nagoya Medical Center	Yoshihiro Nakata et al	https://www.gisaid.org	?	?	18537	Japan/NGY-NNH-018/2020	No
hCoV-19/Japan/NGY-NNH-019/2020|EPI_ISL_568574|2020-08-11|Asia	ncov	EPI_ISL_568574	?	2020-08-11	Asia	Japan	Aichi	Nagoya	Asia	Japan	Aichi	genome	29820	Human	?	?	20B	B.1.1	GR	Department of Infectious Diseases and Immunology, National Hospital Organization Nagoya Medical Center	Clinical Research Center, National Hospital Organization Nagoya Medical Center	Yoshihiro Nakata et al	https://www.gisaid.org	?	?	18537	Japan/NGY-NNH-019/2020	No
hCoV-19/Japan/NGY-NNH-020/2020|EPI_ISL_568575|2020-08-11|Asia	ncov	EPI_ISL_568575	?	2020-08-11	Asia	Japan	Aichi	Nagoya	Asia	Japan	Aichi	genome	29820	Human	?	?	20B	B.1.1	GR	Department of Infectious Diseases and Immunology, National Hospital Organization Nagoya Medical Center	Clinical Research Center, National Hospital Organization Nagoya Medical Center	Yoshihiro Nakata et al	https://www.gisaid.org	?	?	18537	Japan/NGY-NNH-020/2020	No
hCoV-19/Japan/NGY-NNH-021/2020|EPI_ISL_568576|2020-08-15|Asia	ncov	EPI_ISL_568576	?	2020-08-15	Asia	Japan	Aichi	Nagoya	Asia	Japan	Aichi	genome	29820	Human	?	?	20B	B.1.1	GR	Department of Infectious Diseases and Immunology, National Hospital Organization Nagoya Medical Center	Clinical Research Center, National Hospital Organization Nagoya Medical Center	Yoshihiro Nakata et al	https://www.gisaid.org	?	?	18537	Japan/NGY-NNH-021/2020	No
hCoV-19/Japan/OS-20-07-1/2020|EPI_ISL_410532|2020-01-23|Asia	ncov	EPI_ISL_410532	?	2020-01-23	Asia	Japan	Osaka	NA	Asia	China	Hubei	genome	29878	Human	?	Female	19A	B	L	Dept. of Pathology, National Institute of Infectious Diseases	Pathogen Genomics Center, National Institute of Infectious Diseases	Tsuyoshi Sekizuka et al	https://www.gisaid.org	Whole genome and phylogenetic analysis of two SARS-CoV-2 strains isolated in Italy in January and February 2020: additional clues on multiple introductions and further circulation in Europe	https://dx.doi.org/10.2807/1560-7917.ES.2020.25.13.2000305	18309	Japan/OS-20-07-1/2020	No
hCoV-19/Japan/PG-0015/2020|EPI_ISL_479799|2020-01-20|Asia	ncov	EPI_ISL_479799	?	2020-01-20	Asia	Japan	Hokkaido	NA	Asia	Japan	Hokkaido	genome	29767	Human	?	?	19A	B.12	L	Sapporo City Institute of Public Health	Pathogen Genomics Center, National Institute of Infectious Diseases	Tsuyoshi Sekizuka et al	https://www.gisaid.org	A genome epidemiological study of SARS-CoV-2 introduction into Japan	https://www.medrxiv.org/content/10.1101/2020.07.01.20143958v1	18444	Japan/PG-0015/2020	No
hCoV-19/Japan/PG-0016/2020|EPI_ISL_479800|2020-01-20|Asia	ncov	EPI_ISL_479800	?	2020-01-20	Asia	Japan	Hokkaido	NA	Asia	Japan	Hokkaido	genome	29767	Human	?	?	19A	B.12	L	Sapporo City Institute of Public Health	Pathogen Genomics Center, National Institute of Infectious Diseases	Tsuyoshi Sekizuka et al	https://www.gisaid.org	A genome epidemiological study of SARS-CoV-2 introduction into Japan	https://www.medrxiv.org/content/10.1101/2020.07.01.20143958v1	18444	Japan/PG-0016/2020	No
hCoV-19/Japan/PG-0036/2020|EPI_ISL_479804|2020-02-29|Asia	ncov	EPI_ISL_479804	?	2020-02-29	Asia	Japan	Kanto	NA	Asia	Japan	Kanto	genome	29764	Human	?	?	19A	B.12	L	Sagamihara City Public Health Research Institute	Pathogen Genomics Center, National Institute of Infectious Diseases	Tsuyoshi Sekizuka et al	https://www.gisaid.org	A genome epidemiological study of SARS-CoV-2 introduction into Japan	https://www.medrxiv.org/content/10.1101/2020.07.01.20143958v1	18444	Japan/PG-0036/2020	No
hCoV-19/Japan/PG-0077/2020|EPI_ISL_479830|2020-02-28|Asia	ncov	EPI_ISL_479830	?	2020-02-28	Asia	Japan	Hokkaido	NA	Asia	Japan	Hokkaido	genome	29766	Human	?	?	19A	B.12	L	Sapporo City Institute of Public Health	Pathogen Genomics Center, National Institute of Infectious Diseases	Tsuyoshi Sekizuka et al	https://www.gisaid.org	A genome epidemiological study of SARS-CoV-2 introduction into Japan	https://www.medrxiv.org/content/10.1101/2020.07.01.20143958v1	18444	Japan/PG-0077/2020	No
hCoV-19/Japan/PG-0111/2020|EPI_ISL_479848|2020-03-10|Asia	ncov	EPI_ISL_479848	?	2020-03-10	Asia	Japan	Hokkaido	NA	Asia	Japan	Hokkaido	genome	29738	Human	?	?	19A	B.12	L	Sapporo City Institute of Public Health	Pathogen Genomics Center, National Institute of Infectious Diseases	Tsuyoshi Sekizuka et al	https://www.gisaid.org	A genome epidemiological study of SARS-CoV-2 introduction into Japan	https://www.medrxiv.org/content/10.1101/2020.07.01.20143958v1	18444	Japan/PG-0111/2020	No
hCoV-19/Japan/PG-0170/2020|EPI_ISL_479879|2020-03-14|Asia	ncov	EPI_ISL_479879	?	2020-03-14	Asia	Japan	Hokkaido	NA	Asia	Japan	Hokkaido	genome	29738	Human	?	?	19A	B.12	L	Sapporo City Institute of Public Health	Pathogen Genomics Center, National Institute of Infectious Diseases	Tsuyoshi Sekizuka et al	https://www.gisaid.org	A genome epidemiological study of SARS-CoV-2 introduction into Japan	https://www.medrxiv.org/content/10.1101/2020.07.01.20143958v1	18444	Japan/PG-0170/2020	No
hCoV-19/Japan/PG-0186/2020|EPI_ISL_480227|2020-03-16|Asia	ncov	EPI_ISL_480227	?	2020-03-16	Asia	Japan	Kanto	NA	Asia	Japan	Kanto	genome	29778	Human	?	?	19B	A	S	Tokyo Metropolitan Institute of Public Health	Pathogen Genomics Center, National Institute of Infectious Diseases	Tsuyoshi Sekizuka et al	https://www.gisaid.org	A genome epidemiological study of SARS-CoV-2 introduction into Japan	https://www.medrxiv.org/content/10.1101/2020.07.01.20143958v1	18444	Japan/PG-0186/2020	Yes
hCoV-19/Japan/PG-0224/2020|EPI_ISL_479923|2020-03-12|Asia	ncov	EPI_ISL_479923	?	2020-03-12	Asia	Japan	Kanto	NA	Asia	Japan	Kanto	genome	29760	Human	?	?	19B	A	S	Niigata City Public Health Research Institute	Pathogen Genomics Center, National Institute of Infectious Diseases	Tsuyoshi Sekizuka et al	https://www.gisaid.org	A genome epidemiological study of SARS-CoV-2 introduction into Japan	https://www.medrxiv.org/content/10.1101/2020.07.01.20143958v1	18444	Japan/PG-0224/2020	No
hCoV-19/Japan/PG-0292/2020|EPI_ISL_479970|2020-03-25|Asia	ncov	EPI_ISL_479970	?	2020-03-25	Asia	Japan	Hokurikushinsyu	NA	Asia	Japan	Hokurikushinsyu	genome	29825	Human	?	?	20B	B.1.1	GR	Fukui Prefectural Institute of Public Health and Environmental Science	Pathogen Genomics Center, National Institute of Infectious Diseases	Tsuyoshi Sekizuka et al	https://www.gisaid.org	A genome epidemiological study of SARS-CoV-2 introduction into Japan	https://www.medrxiv.org/content/10.1101/2020.07.01.20143958v1	18444	Japan/PG-0292/2020	No
hCoV-19/Japan/PG-0307/2020|EPI_ISL_479982|2020-03-21|Asia	ncov	EPI_ISL_479982	?	2020-03-21	Asia	Japan	Kyusyu	NA	Asia	Japan	Kyusyu	genome	29820	Human	?	?	19B	A	S	Oita Prefectural Institute of Public Health and Environmental Science	Pathogen Genomics Center, National Institute of Infectious Diseases	Tsuyoshi Sekizuka et al	https://www.gisaid.org	A genome epidemiological study of SARS-CoV-2 introduction into Japan	https://www.medrxiv.org/content/10.1101/2020.07.01.20143958v1	18444	Japan/PG-0307/2020	No
hCoV-19/Japan/PG-0324/2020|EPI_ISL_479999|2020-03-12|Asia	ncov	EPI_ISL_479999	?	2020-03-12	Asia	Japan	Hokurikushinsyu	NA	Asia	Japan	Hokurikushinsyu	genome	29804	Human	?	?	20A	B.1	G	Nagano Environmental Conservation Research Institute	Pathogen Genomics Center, National Institute of Infectious Diseases	Tsuyoshi Sekizuka et al	https://www.gisaid.org	A genome epidemiological study of SARS-CoV-2 introduction into Japan	https://www.medrxiv.org/content/10.1101/2020.07.01.20143958v1	18444	Japan/PG-0324/2020	No
hCoV-19/Japan/PG-0361/2020|EPI_ISL_480031|2020-02-19|Asia	ncov	EPI_ISL_480031	?	2020-02-19	Asia	Japan	Kanto	NA	Asia	Japan	Kanto	genome	29766	Human	?	?	19A	B	O	Tochigi Prefectural Institute of Public Health and Environmental Science	Pathogen Genomics Center, National Institute of Infectious Diseases	Tsuyoshi Sekizuka et al	https://www.gisaid.org	A genome epidemiological study of SARS-CoV-2 introduction into Japan	https://www.medrxiv.org/content/10.1101/2020.07.01.20143958v1	18444	Japan/PG-0361/2020	No
hCoV-19/Japan/PG-0373/2020|EPI_ISL_480043|2020-02-21|Asia	ncov	EPI_ISL_480043	?	2020-02-21	Asia	Japan	Chubu	NA	Asia	Japan	Chubu	genome	29738	Human	?	?	19B	A	S	Nagoya City Public Health Research Institute	Pathogen Genomics Center, National Institute of Infectious Diseases	Tsuyoshi Sekizuka et al	https://www.gisaid.org	A genome epidemiological study of SARS-CoV-2 introduction into Japan	https://www.medrxiv.org/content/10.1101/2020.07.01.20143958v1	18444	Japan/PG-0373/2020	No
hCoV-19/Japan/PG-0400/2020|EPI_ISL_480069|2020-04-01|Asia	ncov	EPI_ISL_480069	?	2020-04-01	Asia	Japan	Kansai	NA	Asia	Japan	Kansai	genome	29824	Human	?	?	20B	B.1.1.48	GR	Sakai City Institute of Public Health	Pathogen Genomics Center, National Institute of Infectious Diseases	Tsuyoshi Sekizuka et al	https://www.gisaid.org	A genome epidemiological study of SARS-CoV-2 introduction into Japan	https://www.medrxiv.org/content/10.1101/2020.07.01.20143958v1	18444	Japan/PG-0400/2020	No
hCoV-19/Japan/PG-0429/2020|EPI_ISL_480096|2020-04-05|Asia	ncov	EPI_ISL_480096	?	2020-04-05	Asia	Japan	Kansai	NA	Asia	Japan	Kansai	genome	29754	Human	?	?	20B	B.1.1	GR	Department of Infectious Diseases, Kobe Institute of Health	Pathogen Genomics Center, National Institute of Infectious Diseases	Tsuyoshi Sekizuka et al	https://www.gisaid.org	A genome epidemiological study of SARS-CoV-2 introduction into Japan	https://www.medrxiv.org/content/10.1101/2020.07.01.20143958v1	18444	Japan/PG-0429/2020	Yes
hCoV-19/Japan/PG-0469/2020|EPI_ISL_480129|2020-03-31|Asia	ncov	EPI_ISL_480129	?	2020-03-31	Asia	Japan	Hokurikushinsyu	NA	Asia	Japan	Hokurikushinsyu	genome	29767	Human	?	?	20B	B.1.1	GR	Fukui Prefectural Institute of Public Health and Environmental Science	Pathogen Genomics Center, National Institute of Infectious Diseases	Tsuyoshi Sekizuka et al	https://www.gisaid.org	A genome epidemiological study of SARS-CoV-2 introduction into Japan	https://www.medrxiv.org/content/10.1101/2020.07.01.20143958v1	18444	Japan/PG-0469/2020	No
hCoV-19/Japan/PG-0489/2020|EPI_ISL_480148|2020-04-05|Asia	ncov	EPI_ISL_480148	?	2020-04-05	Asia	Japan	Hokurikushinsyu	NA	Asia	Japan	Hokurikushinsyu	genome	29738	Human	?	?	20B	B.1.1	GR	Fukui Prefectural Institute of Public Health and Environmental Science	Pathogen Genomics Center, National Institute of Infectious Diseases	Tsuyoshi Sekizuka et al	https://www.gisaid.org	A genome epidemiological study of SARS-CoV-2 introduction into Japan	https://www.medrxiv.org/content/10.1101/2020.07.01.20143958v1	18444	Japan/PG-0489/2020	No
hCoV-19/Japan/PG-0490/2020|EPI_ISL_480149|2020-04-05|Asia	ncov	EPI_ISL_480149	?	2020-04-05	Asia	Japan	Hokurikushinsyu	NA	Asia	Japan	Hokurikushinsyu	genome	29763	Human	?	?	20B	B.1.1	GR	Fukui Prefectural Institute of Public Health and Environmental Science	Pathogen Genomics Center, National Institute of Infectious Diseases	Tsuyoshi Sekizuka et al	https://www.gisaid.org	A genome epidemiological study of SARS-CoV-2 introduction into Japan	https://www.medrxiv.org/content/10.1101/2020.07.01.20143958v1	18444	Japan/PG-0490/2020	No
hCoV-19/Japan/PG-0515/2020|EPI_ISL_480173|2020-04-03|Asia	ncov	EPI_ISL_480173	?	2020-04-03	Asia	Japan	Kanto	NA	Asia	Japan	Kanto	genome	29824	Human	?	?	20B	B.1.1	GR	Gunma Prefectural Institute of Public Health and Environmental Sciences	Pathogen Genomics Center, National Institute of Infectious Diseases	Tsuyoshi Sekizuka et al	https://www.gisaid.org	A genome epidemiological study of SARS-CoV-2 introduction into Japan	https://www.medrxiv.org/content/10.1101/2020.07.01.20143958v1	18444	Japan/PG-0515/2020	No
hCoV-19/Japan/PG-0516/2020|EPI_ISL_480174|2020-04-06|Asia	ncov	EPI_ISL_480174	?	2020-04-06	Asia	Japan	Kanto	NA	Asia	Japan	Kanto	genome	29767	Human	?	?	20B	B.1.1	GR	Gunma Prefectural Institute of Public Health and Environmental Sciences	Pathogen Genomics Center, National Institute of Infectious Diseases	Tsuyoshi Sekizuka et al	https://www.gisaid.org	A genome epidemiological study of SARS-CoV-2 introduction into Japan	https://www.medrxiv.org/content/10.1101/2020.07.01.20143958v1	18444	Japan/PG-0516/2020	No
hCoV-19/Japan/PG-0520/2020|EPI_ISL_480178|2020-03-25|Asia	ncov	EPI_ISL_480178	?	2020-03-25	Asia	Japan	Chushikoku	NA	Asia	Japan	Chushikoku	genome	29766	Human	?	?	20B	B.1.1	GR	Hiroshima City Institute of Public Health	Pathogen Genomics Center, National Institute of Infectious Diseases	Tsuyoshi Sekizuka et al	https://www.gisaid.org	A genome epidemiological study of SARS-CoV-2 introduction into Japan	https://www.medrxiv.org/content/10.1101/2020.07.01.20143958v1	18444	Japan/PG-0520/2020	No
hCoV-19/Japan/PG-0541/2020|EPI_ISL_480197|2020-04-03|Asia	ncov	EPI_ISL_480197	?	2020-04-03	Asia	Japan	Hokurikushinsyu	NA	Asia	Japan	Hokurikushinsyu	genome	29739	Human	?	?	20A	B.1	G	Toyama Institute of Health	Pathogen Genomics Center, National Institute of Infectious Diseases	Tsuyoshi Sekizuka et al	https://www.gisaid.org	A genome epidemiological study of SARS-CoV-2 introduction into Japan	https://www.medrxiv.org/content/10.1101/2020.07.01.20143958v1	18444	Japan/PG-0541/2020	No
hCoV-19/Japan/PG-0590/2020|EPI_ISL_480222|2020-04-03|Asia	ncov	EPI_ISL_480222	?	2020-04-03	Asia	Japan	Kanto	NA	Asia	Japan	Kanto	genome	29768	Human	?	?	20C	B.1	GH	Koshigaya City Public Health Center	Pathogen Genomics Center, National Institute of Infectious Diseases	Tsuyoshi Sekizuka et al	https://www.gisaid.org	A genome epidemiological study of SARS-CoV-2 introduction into Japan	https://www.medrxiv.org/content/10.1101/2020.07.01.20143958v1	18444	Japan/PG-0590/2020	No
hCoV-19/Japan/TK-YE63557/2020|EPI_ISL_582136|2020-03-00|Asia	ncov	EPI_ISL_582136	LC581365.1	NA	Asia	Japan	Tokyo	NA	Asia	Japan	Tokyo	genome	29900	Human	?	?	19A	B.12	L	Tokyo Metropolitan Institute of Public Health, Department of Microbiology	Tokyo Metropolitan Institute of Public Health, Department of Microbiology	Asakura et al	https://www.gisaid.org	?	?	18513	Japan/TK-YE63557/2020	No
hCoV-19/Japan/TY-WK-012/2020|EPI_ISL_408665|2020-01-29|Asia	ncov	EPI_ISL_408665	LC522973.1	2020-01-29	Asia	Japan	Tokyo	Tokyo	Asia	Japan	Tokyo	genome	29878	Human	?	?	19B	A	S	Dept. of Virology III, National Institute of Infectious Diseases	Pathogen Genomics Center, National Institute of Infectious Diseases	Tsuyoshi Sekizuka et al	https://www.gisaid.org	Whole genome and phylogenetic analysis of two SARS-CoV-2 strains isolated in Italy in January and February 2020: additional clues on multiple introductions and further circulation in Europe	https://dx.doi.org/10.2807/1560-7917.ES.2020.25.13.2000305	18302	Japan/TY-WK-012/2020	No
hCoV-19/Japan/TY-WK-501/2020|EPI_ISL_408666|2020-01-31|Asia	ncov	EPI_ISL_408666	LC522974.1	2020-01-31	Asia	Japan	Tokyo	Tokyo	Asia	Japan	Tokyo	genome	29878	Human	?	?	19B	A	S	Dept. of Virology III, National Institute of Infectious Diseases	Pathogen Genomics Center, National Institute of Infectious Diseases	Tsuyoshi Sekizuka et al	https://www.gisaid.org	?	?	18302	Japan/TY-WK-501/2020	No
hCoV-19/Japan/TY-WK-521/2020|EPI_ISL_408667|2020-01-31|Asia	ncov	EPI_ISL_408667	LC522975.1	2020-01-31	Asia	Japan	Tokyo	Tokyo	Asia	Japan	Tokyo	genome	29878	Human	?	?	19B	A	S	Dept. of Virology III, National Institute of Infectious Diseases	Pathogen Genomics Center, National Institute of Infectious Diseases	Tsuyoshi Sekizuka et al	https://www.gisaid.org	?	?	18302	Japan/TY-WK-521/2020	No
hCoV-19/Jordan/SR-033/2020|EPI_ISL_429993|2020-03-16|Asia	ncov	EPI_ISL_429993	MT811545.1	2020-03-16	Asia	Jordan	Amman	NA	Asia	Jordan	Amman	genome	29409	Human	?	?	20B	B.1.1	GR	Biolab Diagnostic Laboratories	Andersen lab at Scripps Research	Issa Abu-Dayyeh et al	https://www.gisaid.org	?	?	18376	Jordan/SR-033/2020	No
hCoV-19/Jordan/SR-0333/2020|EPI_ISL_450186|2020-04-07|Asia	ncov	EPI_ISL_450186	?	2020-04-07	Asia	Jordan	Amman	NA	Asia	Jordan	Amman	genome	29864	Human	?	?	19A	B.2.1	V	Biolab Diagnostic Laboratories	Andersen lab at Scripps Research	Issa Abu-Dayyeh et al	https://www.gisaid.org	?	?	18402	Jordan/SR-0333/2020	No
hCoV-19/Jordan/SR-0335/2020|EPI_ISL_450187|2020-04-08|Asia	ncov	EPI_ISL_450187	?	2020-04-08	Asia	Jordan	Amman	NA	Asia	Jordan	Amman	genome	29864	Human	?	?	20A	B.1.160	GH	Biolab Diagnostic Laboratories	Andersen lab at Scripps Research	Issa Abu-Dayyeh et al	https://www.gisaid.org	?	?	18402	Jordan/SR-0335/2020	No
hCoV-19/Jordan/SR-0336/2020|EPI_ISL_450188|2020-04-06|Asia	ncov	EPI_ISL_450188	?	2020-04-06	Asia	Jordan	Amman	NA	Asia	Jordan	Amman	genome	29903	Human	?	?	19B	A	S	Biolab Diagnostic Laboratories	Andersen lab at Scripps Research	Issa Abu-Dayyeh et al	https://www.gisaid.org	?	?	18402	Jordan/SR-0336/2020	No
hCoV-19/Jordan/SR-0338/2020|EPI_ISL_450189|2020-04-06|Asia	ncov	EPI_ISL_450189	?	2020-04-06	Asia	Jordan	Amman	NA	Asia	Jordan	Amman	genome	29883	Human	?	?	19A	B.2.1	V	Biolab Diagnostic Laboratories	Andersen lab at Scripps Research	Issa Abu-Dayyeh et al	https://www.gisaid.org	?	?	18402	Jordan/SR-0338/2020	No
hCoV-19/Jordan/SR-037/2020|EPI_ISL_429997|2020-03-16|Asia	ncov	EPI_ISL_429997	MT811549.1	2020-03-16	Asia	Jordan	Amman	NA	Asia	Jordan	Amman	genome	29409	Human	?	?	19A	B.2.1	V	Biolab Diagnostic Laboratories	Andersen lab at Scripps Research	Issa Abu-Dayyeh et al	https://www.gisaid.org	?	?	18376	Jordan/SR-037/2020	No
hCoV-19/Jordan/SR-039/2020|EPI_ISL_429998|2020-03-28|Asia	ncov	EPI_ISL_429998	MT811550.1	2020-03-28	Asia	Jordan	Amman	NA	Asia	Jordan	Amman	genome	29409	Human	?	?	19B	A.5	S	Biolab Diagnostic Laboratories	Andersen lab at Scripps Research	Issa Abu-Dayyeh et al	https://www.gisaid.org	?	?	18376	Jordan/SR-039/2020	No
hCoV-19/Jordan/SR-041/2020|EPI_ISL_429999|2020-03-17|Asia	ncov	EPI_ISL_429999	MT811551.1	2020-03-17	Asia	Jordan	Amman	NA	Asia	Jordan	Amman	genome	29409	Human	?	?	20B	B.1.1	GR	Biolab Diagnostic Laboratories	Andersen lab at Scripps Research	Issa Abu-Dayyeh et al	https://www.gisaid.org	?	?	18376	Jordan/SR-041/2020	No
hCoV-19/Jordan/SR-045/2020|EPI_ISL_430003|2020-03-16|Asia	ncov	EPI_ISL_430003	MT811555.1	2020-03-16	Asia	Jordan	Amman	NA	Asia	Jordan	Amman	genome	29409	Human	?	?	20B	B.1.1	GR	Biolab Diagnostic Laboratories	Andersen lab at Scripps Research	Issa Abu-Dayyeh et al	https://www.gisaid.org	?	?	18376	Jordan/SR-045/2020	No
hCoV-19/Jordan/SR-046/2020|EPI_ISL_430004|2020-03-17|Asia	ncov	EPI_ISL_430004	MT811556.1	2020-03-17	Asia	Jordan	Amman	NA	Asia	Jordan	Amman	genome	29409	Human	?	?	20B	B.1.1	GR	Biolab Diagnostic Laboratories	Andersen lab at Scripps Research	Issa Abu-Dayyeh et al	https://www.gisaid.org	?	?	18376	Jordan/SR-046/2020	No
hCoV-19/Jordan/SR-047/2020|EPI_ISL_430005|2020-03-26|Asia	ncov	EPI_ISL_430005	?	2020-03-26	Asia	Jordan	Amman	NA	Asia	Jordan	Amman	genome	29397	Human	?	?	20A	B.1	G	Biolab Diagnostic Laboratories	Andersen lab at Scripps Research	Issa Abu-Dayyeh et al	https://www.gisaid.org	?	?	18376	Jordan/SR-047/2020	Yes
hCoV-19/Jordan/SR-049/2020|EPI_ISL_430007|2020-03-19|Asia	ncov	EPI_ISL_430007	MT811558.1	2020-03-19	Asia	Jordan	Amman	NA	Asia	Jordan	Amman	genome	29409	Human	?	?	20B	B.1.1	GR	Biolab Diagnostic Laboratories	Andersen lab at Scripps Research	Issa Abu-Dayyeh et al	https://www.gisaid.org	?	?	18376	Jordan/SR-049/2020	No
hCoV-19/Jordan/SR-051/2020|EPI_ISL_430008|2020-04-04|Asia	ncov	EPI_ISL_430008	MT811559.1	2020-04-04	Asia	Jordan	Amman	NA	Asia	Jordan	Amman	genome	29409	Human	?	?	19A	B.2	V	Biolab Diagnostic Laboratories	Andersen lab at Scripps Research	Issa Abu-Dayyeh et al	https://www.gisaid.org	?	?	18376	Jordan/SR-051/2020	No
hCoV-19/Jordan/SR-053/2020|EPI_ISL_430011|2020-03-19|Asia	ncov	EPI_ISL_430011	MT811561.1	2020-03-19	Asia	Jordan	Amman	NA	Asia	Jordan	Amman	genome	29409	Human	?	?	19A	B.2.6	V	Biolab Diagnostic Laboratories	Andersen lab at Scripps Research	Issa Abu-Dayyeh et al	https://www.gisaid.org	?	?	18376	Jordan/SR-053/2020	No
hCoV-19/Jordan/SR-055/2020|EPI_ISL_430013|2020-04-02|Asia	ncov	EPI_ISL_430013	MT811563.1	2020-04-02	Asia	Jordan	Amman	NA	Asia	Jordan	Amman	genome	29409	Human	?	?	20B	B.1.1	GR	Biolab Diagnostic Laboratories	Andersen lab at Scripps Research	Issa Abu-Dayyeh et al	https://www.gisaid.org	?	?	18376	Jordan/SR-055/2020	No
hCoV-19/Jordan/SR-056/2020|EPI_ISL_430014|2020-03-17|Asia	ncov	EPI_ISL_430014	MT811564.1	2020-03-17	Asia	Jordan	Amman	NA	Asia	Jordan	Amman	genome	29409	Human	?	?	19A	B.2.1	V	Biolab Diagnostic Laboratories	Andersen lab at Scripps Research	Issa Abu-Dayyeh et al	https://www.gisaid.org	?	?	18376	Jordan/SR-056/2020	No
hCoV-19/Jordan/SR-084/2020|EPI_ISL_434516|2020-03-16|Asia	ncov	EPI_ISL_434516	MT811566.1	2020-03-16	Asia	Jordan	Amman	NA	Asia	Jordan	Amman	genome	29406	Human	?	?	19A	B.2.1	V	Biolab Diagnostic Laboratories	Andersen lab at Scripps Research	Issa Abu-Dayyeh et al	https://www.gisaid.org	?	?	18381	Jordan/SR-084/2020	No
hCoV-19/Kazakhstan/16173/2020|EPI_ISL_454497|2020-05-14|Asia	ncov	EPI_ISL_454497	?	2020-05-14	Asia	Kazakhstan	Nur-Sultan	NA	Asia	Kazakhstan	Nur-Sultan	genome	29903	Human	50	Female	19B	A.2	S	RSE "National Center for Biotechnology"	RSE "National Center for Biotechnology"	Alexandr Shevtsov et al	https://www.gisaid.org	?	?	18410	Kazakhstan/16173/2020	No
hCoV-19/Kazakhstan/20679/2020|EPI_ISL_454501|2020-04-20|Asia	ncov	EPI_ISL_454501	?	2020-04-20	Asia	Kazakhstan	Nur-Sultan	NA	Asia	Kazakhstan	Nur-Sultan	genome	29903	Human	26	Female	20C	B.1.3	GH	RSE "National Center for Biotechnology"	RSE "National Center for Biotechnology"	Alexandr Shevtsov et al	https://www.gisaid.org	?	?	18410	Kazakhstan/20679/2020	No
hCoV-19/Kazakhstan/21399/2020|EPI_ISL_454502|2020-04-20|Asia	ncov	EPI_ISL_454502	?	2020-04-20	Asia	Kazakhstan	Nur-Sultan	NA	Asia	Kazakhstan	Nur-Sultan	genome	29903	Human	2	Male	20A	B.1	GH	RSE "National Center for Biotechnology"	RSE "National Center for Biotechnology"	Alexandr Shevtsov et al	https://www.gisaid.org	?	?	18410	Kazakhstan/21399/2020	No
hCoV-19/Kazakhstan/26473/2020|EPI_ISL_454504|2020-04-26|Asia	ncov	EPI_ISL_454504	?	2020-04-26	Asia	Kazakhstan	Nur-Sultan	NA	Asia	Kazakhstan	Nur-Sultan	genome	29900	Human	19	Male	19A	B.4.1	O	RSE "National Center for Biotechnology"	RSE "National Center for Biotechnology"	Alexandr Shevtsov et al	https://www.gisaid.org	?	?	18410	Kazakhstan/26473/2020	No
hCoV-19/Kazakhstan/26478/2020|EPI_ISL_454506|2020-04-26|Asia	ncov	EPI_ISL_454506	?	2020-04-26	Asia	Kazakhstan	Nur-Sultan	NA	Asia	Kazakhstan	Nur-Sultan	genome	29903	Human	20	Female	19A	B.4.1	O	RSE "National Center for Biotechnology"	RSE "National Center for Biotechnology"	Alexandr Shevtsov et al	https://www.gisaid.org	?	?	18410	Kazakhstan/26478/2020	No
hCoV-19/Kazakhstan/26565/2020|EPI_ISL_454600|2020-04-26|Asia	ncov	EPI_ISL_454600	?	2020-04-26	Asia	Kazakhstan	Nur-Sultan	NA	Asia	Kazakhstan	Nur-Sultan	genome	29900	Human	21	Male	19A	B.4.1	O	Laboratory of virology, National Center of Expertise	Laboratory of molecular-genetic research, National Center for Expertise, Kazakhstan National Center for Biotechnology, Kazakhstan	Abdaliyev Askar et al	https://www.gisaid.org	?	?	18410	Kazakhstan/26565/2020	No
hCoV-19/Kazakhstan/26574/2020|EPI_ISL_454593|2020-04-26|Asia	ncov	EPI_ISL_454593	?	2020-04-26	Asia	Kazakhstan	Nur-Sultan	NA	Asia	Kazakhstan	Nur-Sultan	genome	29900	Human	21	Male	19A	B.4.1	O	Laboratory of virology, National Center of Expertise	Laboratory of molecular-genetic research, National Center of Expertise, Kazakhstan National Center for Biotechnology, Kazakhstan	Abdaliyev Askar et al	https://www.gisaid.org	?	?	18410	Kazakhstan/26574/2020	No
hCoV-19/Kazakhstan/26584/2020|EPI_ISL_454598|2020-04-26|Asia	ncov	EPI_ISL_454598	?	2020-04-26	Asia	Kazakhstan	Nur-Sultan	NA	Asia	Kazakhstan	Nur-Sultan	genome	29900	Human	21	Male	19A	B.4.1	O	Laboratory of virology, National Center of Expertise	Laboratory of molecular-genetic research, National Center of Expertise, Kazakhstan National Center for Biotechnology, Kazakhstan	Abdaliyev Askar et al	https://www.gisaid.org	?	?	18410	Kazakhstan/26584/2020	No
hCoV-19/Kazakhstan/26585/2020|EPI_ISL_454514|2020-04-26|Asia	ncov	EPI_ISL_454514	?	2020-04-26	Asia	Kazakhstan	Nur-Sultan	NA	Asia	Kazakhstan	Nur-Sultan	genome	29903	Human	21	Male	19A	B.4.1	O	RSE "National Center for Biotechnology"	RSE "National Center for Biotechnology"	Alexandr Shevtsov et al	https://www.gisaid.org	?	?	18410	Kazakhstan/26585/2020	No
hCoV-19/Kazakhstan/26828/2020|EPI_ISL_454517|2020-04-26|Asia	ncov	EPI_ISL_454517	?	2020-04-26	Asia	Kazakhstan	Nur-Sultan	NA	Asia	Kazakhstan	Nur-Sultan	genome	29903	Human	2	Female	19B	A.2	S	RSE "National Center for Biotechnology"	RSE "National Center for Biotechnology"	Alexandr Shevtsov et al	https://www.gisaid.org	?	?	18410	Kazakhstan/26828/2020	No
hCoV-19/Kazakhstan/33496/2020|EPI_ISL_454585|2020-05-04|Asia	ncov	EPI_ISL_454585	?	2020-05-04	Asia	Kazakhstan	Nur-Sultan	NA	Asia	Kazakhstan	Nur-Sultan	genome	29903	Human	28	Male	20C	B.1.3	GH	Laboratory of virology, National Center of Expertise	Laboratory of molecular-genetic research, National Center for Expertise, Kazakhstan National Center for Biotechnology, Kazakhstan	Abdaliyev Askar et al	https://www.gisaid.org	?	?	18410	Kazakhstan/33496/2020	No
hCoV-19/Kazakhstan/38533/2020|EPI_ISL_454520|2020-04-26|Asia	ncov	EPI_ISL_454520	?	2020-04-26	Asia	Kazakhstan	Nur-Sultan	NA	Asia	Kazakhstan	Nur-Sultan	genome	29903	Human	41	Female	19B	A.2	S	RSE "National Center for Biotechnology"	RSE "National Center for Biotechnology"	Alexandr Shevtsov et al	https://www.gisaid.org	?	?	18410	Kazakhstan/38533/2020	No
hCoV-19/Kazakhstan/38716/2020|EPI_ISL_454575|2020-05-09|Asia	ncov	EPI_ISL_454575	?	2020-05-09	Asia	Kazakhstan	Nur-Sultan	NA	Asia	Kazakhstan	Nur-Sultan	genome	29903	Human	20	Male	20C	B.1.3	GH	Laboratory of virology, National Center of Expertise	Laboratory of molecular-genetic research, National Center for Expertise, Kazakhstan National Center for Biotechnology, Kazakhstan	Abdaliyev Askar et al	https://www.gisaid.org	?	?	18410	Kazakhstan/38716/2020	No
hCoV-19/Kazakhstan/7263/2020|EPI_ISL_454571|2020-03-25|Asia	ncov	EPI_ISL_454571	?	2020-03-25	Asia	Kazakhstan	Nur-Sultan	NA	Asia	Kazakhstan	Nur-Sultan	genome	29903	Human	?	Female	19B	A.2	S	National Center of Expertise	National Center for Expertise, National Center for Biotechnology, Kazakhstan	Abdaliyev Askar et al	https://www.gisaid.org	?	?	18410	Kazakhstan/7263/2020	No
hCoV-19/Kazakhstan/7341/2020|EPI_ISL_454572|2020-03-25|Asia	ncov	EPI_ISL_454572	?	2020-03-25	Asia	Kazakhstan	Nur-Sultan	NA	Asia	Kazakhstan	Nur-Sultan	genome	29903	Human	33	Male	19B	A.2	S	National Center of Expertise	National Center for Expertise, Kazakhstan National Center for Biotechnology, Kazakhstan	Abdaliyev Askar et al	https://www.gisaid.org	?	?	18410	Kazakhstan/7341/2020	No
hCoV-19/Kazakhstan/NCB-1/2020|EPI_ISL_435045|2020-03-22|Asia	ncov	EPI_ISL_435045	MT428551.1	2020-03-22	Asia	Kazakhstan	Nur-Sultan	NA	Asia	Kazakhstan	Nur-Sultan	genome	29900	Human	?	?	19A	B.4.1	O	Laboratory of Applied Genetics	RSE "National Center for Biotechnology"	Shevtsov et al	https://www.gisaid.org	?	?	18384	Kazakhstan/NCB-1/2020	No
hCoV-19/Kazakhstan/NCB-2/2020|EPI_ISL_435046|2020-03-25|Asia	ncov	EPI_ISL_435046	MT428552.1	2020-03-25	Asia	Kazakhstan	Nur-Sultan	NA	Asia	Kazakhstan	Nur-Sultan	genome	29903	Human	?	?	20A	B.1	G	Laboratory of Applied Genetics	RSE "National Center for Biotechnology"	Shevtsov et al	https://www.gisaid.org	?	?	18384	Kazakhstan/NCB-2/2020	No
hCoV-19/Kazakhstan/NCB-3/2020|EPI_ISL_435047|2020-03-25|Asia	ncov	EPI_ISL_435047	MT428553.1	2020-03-25	Asia	Kazakhstan	Nur-Sultan	NA	Asia	Kazakhstan	Nur-Sultan	genome	29903	Human	?	?	20B	B.1.1.10	GR	Laboratory of Applied Genetics	RSE "National Center for Biotechnology"	Shevtsov et al	https://www.gisaid.org	?	?	18384	Kazakhstan/NCB-3/2020	No
hCoV-19/Kenya/C1292/2020|EPI_ISL_457856|2020-04-20|Africa	ncov	EPI_ISL_457856	?	2020-04-20	Africa	Kenya	Kenya	NA	Africa	Kenya	Kenya	genome	29782	Human	?	Male	20A	B.1	G	KEMRI-CGMR-C	KEMRI-Wellcome Trust Research Programme/KEMRI-CGMR-C Kilifi	Githinji G. et al 2020 et al	https://www.gisaid.org	Introduction and local transmission of SARS-CoV-2 cases in Kenya	https://virological.org/t/introduction-and-local-transmission-of-sars-cov-2-cases-in-kenya/497	18415	Kenya/C1292/2020	No
hCoV-19/Kenya/C1357/2020|EPI_ISL_457858|2020-04-20|Africa	ncov	EPI_ISL_457858	?	2020-04-20	Africa	Kenya	Kenya	NA	Africa	Kenya	Kenya	genome	29782	Human	?	Female	20A	B.1	G	KEMRI-CGMR-C	KEMRI-Wellcome Trust Research Programme/KEMRI-CGMR-C Kilifi	Githinji G. et al 2020 et al	https://www.gisaid.org	Introduction and local transmission of SARS-CoV-2 cases in Kenya	https://virological.org/t/introduction-and-local-transmission-of-sars-cov-2-cases-in-kenya/497	18415	Kenya/C1357/2020	No
hCoV-19/Kenya/C21582/2020|EPI_ISL_568872|2020-06-22|Africa	ncov	EPI_ISL_568872	?	2020-06-22	Africa	Kenya	Mombasa	NA	Africa	Kenya	Mombasa	genome	29782	Human	74	Male	20C	B.1	GH	KEMRI-Wellcome Trust Research Programme/KEMRI-CGMR-C Kilifi	KEMRI-Wellcome Trust Research Programme/KEMRI-CGMR-C Kilifi	Githinji et al 2020 et al	https://www.gisaid.org	?	?	18537	Kenya/C21582/2020	No
hCoV-19/Kenya/C22/2020|EPI_ISL_457845|2020-03-17|Africa	ncov	EPI_ISL_457845	?	2020-03-17	Africa	Kenya	Kenya	NA	Africa	Kenya	Kenya	genome	29782	Human	?	Male	20A	B.1	G	KEMRI-CGMR-C	KEMRI-Wellcome Trust Research Programme/KEMRI-CGMR-C Kilifi	Githinji G. et al 2020 et al	https://www.gisaid.org	Introduction and local transmission of SARS-CoV-2 cases in Kenya	https://virological.org/t/introduction-and-local-transmission-of-sars-cov-2-cases-in-kenya/497	18415	Kenya/C22/2020	No
hCoV-19/Kenya/C293/2020|EPI_ISL_457871|2020-04-04|Africa	ncov	EPI_ISL_457871	?	2020-04-04	Africa	Kenya	Kenya	NA	Africa	Kenya	Kenya	genome	29782	Human	?	Female	19B	A	S	KEMRI-CGMR-C	KEMRI-Wellcome Trust Research Programme/KEMRI-CGMR-C Kilifi	Githinji G. et al 2020 et al	https://www.gisaid.org	Introduction and local transmission of SARS-CoV-2 cases in Kenya	https://virological.org/t/introduction-and-local-transmission-of-sars-cov-2-cases-in-kenya/497	18415	Kenya/C293/2020	No
hCoV-19/Kenya/C310/2020|EPI_ISL_457874|2020-04-04|Africa	ncov	EPI_ISL_457874	?	2020-04-04	Africa	Kenya	Kenya	NA	Africa	Kenya	Kenya	genome	29774	Human	?	Male	19A	B.4	O	KEMRI-CGMR-C	KEMRI-Wellcome Trust Research Programme/KEMRI-CGMR-C Kilifi	Githinji G. et al 2020 et al	https://www.gisaid.org	Introduction and local transmission of SARS-CoV-2 cases in Kenya	https://virological.org/t/introduction-and-local-transmission-of-sars-cov-2-cases-in-kenya/497	18415	Kenya/C310/2020	No
hCoV-19/Kenya/C3208/2020|EPI_ISL_457903|2020-04-28|Africa	ncov	EPI_ISL_457903	?	2020-04-28	Africa	Kenya	Kenya	NA	Africa	Kenya	Kenya	genome	29494	Human	?	Male	20A	B.1	G	KEMRI-CGMR-C	KEMRI-Wellcome Trust Research Programme/KEMRI-CGMR-C Kilifi	Githinji G. et al 2020 et al	https://www.gisaid.org	Introduction and local transmission of SARS-CoV-2 cases in Kenya	https://virological.org/t/introduction-and-local-transmission-of-sars-cov-2-cases-in-kenya/497	18415	Kenya/C3208/2020	No
hCoV-19/Kenya/C3739/2020|EPI_ISL_568717|2020-05-04|Africa	ncov	EPI_ISL_568717	?	2020-05-04	Africa	Kenya	Kwale	NA	Africa	Kenya	Kwale	genome	29782	Human	35	Male	20A	B.1	G	KEMRI-Wellcome Trust Research Programme/KEMRI-CGMR-C Kilifi	KEMRI-Wellcome Trust Research Programme/KEMRI-CGMR-C Kilifi	Githinji et al 2020 et al	https://www.gisaid.org	?	?	18537	Kenya/C3739/2020	No
hCoV-19/Kenya/C4195/2020|EPI_ISL_568723|2020-06-05|Africa	ncov	EPI_ISL_568723	?	2020-06-05	Africa	Kenya	Mombasa	NA	Africa	Kenya	Mombasa	genome	29782	Human	39	?	20A	B.1	G	KEMRI-Wellcome Trust Research Programme/KEMRI-CGMR-C Kilifi	KEMRI-Wellcome Trust Research Programme/KEMRI-CGMR-C Kilifi	Githinji et al 2020 et al	https://www.gisaid.org	?	?	18537	Kenya/C4195/2020	No
hCoV-19/Kenya/C4214/2020|EPI_ISL_568725|2020-06-05|Africa	ncov	EPI_ISL_568725	?	2020-06-05	Africa	Kenya	Mombasa	NA	Africa	Kenya	Mombasa	genome	29782	Human	37	Male	20A	B.1.5	G	KEMRI-Wellcome Trust Research Programme/KEMRI-CGMR-C Kilifi	KEMRI-Wellcome Trust Research Programme/KEMRI-CGMR-C Kilifi	Githinji et al 2020 et al	https://www.gisaid.org	?	?	18537	Kenya/C4214/2020	No
hCoV-19/Kenya/C460/2020|EPI_ISL_457910|2020-04-08|Africa	ncov	EPI_ISL_457910	?	2020-04-08	Africa	Kenya	Kenya	NA	Africa	Kenya	Kenya	genome	29782	Human	?	Male	20A	B.1	G	KEMRI-CGMR-C	KEMRI-Wellcome Trust Research Programme/KEMRI-CGMR-C Kilifi	Githinji G. et al 2020 et al	https://www.gisaid.org	Introduction and local transmission of SARS-CoV-2 cases in Kenya	https://virological.org/t/introduction-and-local-transmission-of-sars-cov-2-cases-in-kenya/497	18415	Kenya/C460/2020	No
hCoV-19/Kenya/C4872/2020|EPI_ISL_568741|2020-05-08|Africa	ncov	EPI_ISL_568741	?	2020-05-08	Africa	Kenya	Mombasa	NA	Africa	Kenya	Mombasa	genome	29782	Human	28	Male	20A	B.1	G	KEMRI-Wellcome Trust Research Programme/KEMRI-CGMR-C Kilifi	KEMRI-Wellcome Trust Research Programme/KEMRI-CGMR-C Kilifi	Githinji et al 2020 et al	https://www.gisaid.org	?	?	18537	Kenya/C4872/2020	No
hCoV-19/Kenya/C5008/2020|EPI_ISL_568744|2020-05-08|Africa	ncov	EPI_ISL_568744	?	2020-05-08	Africa	Kenya	Mombasa	NA	Africa	Kenya	Mombasa	genome	29782	Human	58	Male	20A	B.1	G	KEMRI-Wellcome Trust Research Programme/KEMRI-CGMR-C Kilifi	KEMRI-Wellcome Trust Research Programme/KEMRI-CGMR-C Kilifi	Githinji et al 2020 et al	https://www.gisaid.org	?	?	18537	Kenya/C5008/2020	No
hCoV-19/Kenya/C54/2020|EPI_ISL_457847|2020-03-24|Africa	ncov	EPI_ISL_457847	?	2020-03-24	Africa	Kenya	Kenya	NA	Africa	Kenya	Kenya	genome	29782	Human	?	Female	20A	B.1	G	KEMRI-CGMR-C	KEMRI-Wellcome Trust Research Programme/KEMRI-CGMR-C Kilifi	Githinji G. et al 2020 et al	https://www.gisaid.org	Introduction and local transmission of SARS-CoV-2 cases in Kenya	https://virological.org/t/introduction-and-local-transmission-of-sars-cov-2-cases-in-kenya/497	18415	Kenya/C54/2020	No
hCoV-19/Kenya/C544/2020|EPI_ISL_457911|2020-04-10|Africa	ncov	EPI_ISL_457911	?	2020-04-10	Africa	Kenya	Kenya	NA	Africa	Kenya	Kenya	genome	29782	Human	?	Female	20A	B.1	G	KEMRI-CGMR-C	KEMRI-Wellcome Trust Research Programme/KEMRI-CGMR-C Kilifi	Githinji G. et al 2020 et al	https://www.gisaid.org	Introduction and local transmission of SARS-CoV-2 cases in Kenya	https://virological.org/t/introduction-and-local-transmission-of-sars-cov-2-cases-in-kenya/497	18415	Kenya/C544/2020	No
hCoV-19/Kenya/C569/2020|EPI_ISL_568700|2020-04-12|Africa	ncov	EPI_ISL_568700	?	2020-04-12	Africa	Kenya	Mombasa	NA	Africa	Kenya	Mombasa	genome	29782	Human	22	Female	20A	B.1.5.11	G	KEMRI-Wellcome Trust Research Programme/KEMRI-CGMR-C Kilifi	KEMRI-Wellcome Trust Research Programme/KEMRI-CGMR-C Kilifi	Githinji et al 2020 et al	https://www.gisaid.org	?	?	18537	Kenya/C569/2020	No
hCoV-19/Kenya/C5695/2020|EPI_ISL_568770|2020-05-11|Africa	ncov	EPI_ISL_568770	?	2020-05-11	Africa	Kenya	Mombasa	NA	Africa	Kenya	Mombasa	genome	29782	Human	33	Male	20A	B.1	G	KEMRI-Wellcome Trust Research Programme/KEMRI-CGMR-C Kilifi	KEMRI-Wellcome Trust Research Programme/KEMRI-CGMR-C Kilifi	Githinji et al 2020 et al	https://www.gisaid.org	?	?	18537	Kenya/C5695/2020	No
hCoV-19/Kenya/C589/2020|EPI_ISL_457913|2020-04-11|Africa	ncov	EPI_ISL_457913	?	2020-04-11	Africa	Kenya	Kenya	NA	Africa	Kenya	Kenya	genome	29494	Human	?	Male	20A	B.1	G	KEMRI-CGMR-C	KEMRI-Wellcome Trust Research Programme/KEMRI-CGMR-C Kilifi	Githinji G. et al 2020 et al	https://www.gisaid.org	Introduction and local transmission of SARS-CoV-2 cases in Kenya	https://virological.org/t/introduction-and-local-transmission-of-sars-cov-2-cases-in-kenya/497	18415	Kenya/C589/2020	No
hCoV-19/Kenya/C6186/2020|EPI_ISL_568787|2020-05-13|Africa	ncov	EPI_ISL_568787	?	2020-05-13	Africa	Kenya	Mombasa	NA	Africa	Kenya	Mombasa	genome	29782	Human	14	Female	20A	B.1	G	KEMRI-Wellcome Trust Research Programme/KEMRI-CGMR-C Kilifi	KEMRI-Wellcome Trust Research Programme/KEMRI-CGMR-C Kilifi	Githinji et al 2020 et al	https://www.gisaid.org	?	?	18537	Kenya/C6186/2020	No
hCoV-19/Kenya/C6298/2020|EPI_ISL_568792|2020-05-13|Africa	ncov	EPI_ISL_568792	?	2020-05-13	Africa	Kenya	Mombasa	NA	Africa	Kenya	Mombasa	genome	29782	Human	40	Male	20A	B.1.105	G	KEMRI-Wellcome Trust Research Programme/KEMRI-CGMR-C Kilifi	KEMRI-Wellcome Trust Research Programme/KEMRI-CGMR-C Kilifi	Githinji et al 2020 et al	https://www.gisaid.org	?	?	18537	Kenya/C6298/2020	No
hCoV-19/Kenya/C6369/2020|EPI_ISL_568794|2020-05-14|Africa	ncov	EPI_ISL_568794	?	2020-05-14	Africa	Kenya	Mombasa	NA	Africa	Kenya	Mombasa	genome	29782	Human	85	?	20A	B.1	G	KEMRI-Wellcome Trust Research Programme/KEMRI-CGMR-C Kilifi	KEMRI-Wellcome Trust Research Programme/KEMRI-CGMR-C Kilifi	Githinji et al 2020 et al	https://www.gisaid.org	?	?	18537	Kenya/C6369/2020	No
hCoV-19/Kenya/C6384/2020|EPI_ISL_568799|2020-05-14|Africa	ncov	EPI_ISL_568799	?	2020-05-14	Africa	Kenya	Mombasa	NA	Africa	Kenya	Mombasa	genome	29782	Human	62	?	20A	B.1	G	KEMRI-Wellcome Trust Research Programme/KEMRI-CGMR-C Kilifi	KEMRI-Wellcome Trust Research Programme/KEMRI-CGMR-C Kilifi	Githinji et al 2020 et al	https://www.gisaid.org	?	?	18537	Kenya/C6384/2020	No
hCoV-19/Kenya/C7081/2020|EPI_ISL_568824|2020-05-16|Africa	ncov	EPI_ISL_568824	?	2020-05-16	Africa	Kenya	Mombasa	NA	Africa	Kenya	Mombasa	genome	29494	Human	21	Male	20A	B.1	G	KEMRI-Wellcome Trust Research Programme/KEMRI-CGMR-C Kilifi	KEMRI-Wellcome Trust Research Programme/KEMRI-CGMR-C Kilifi	Githinji et al 2020 et al	https://www.gisaid.org	?	?	18537	Kenya/C7081/2020	No
hCoV-19/Kenya/C7605/2020|EPI_ISL_568847|2020-05-16|Africa	ncov	EPI_ISL_568847	?	2020-05-16	Africa	Kenya	Kwale	NA	Africa	Kenya	Kwale	genome	29782	Human	24	Male	19B	A	S	KEMRI-Wellcome Trust Research Programme/KEMRI-CGMR-C Kilifi	KEMRI-Wellcome Trust Research Programme/KEMRI-CGMR-C Kilifi	Githinji et al 2020 et al	https://www.gisaid.org	?	?	18537	Kenya/C7605/2020	No
hCoV-19/Kenya/C815/2020|EPI_ISL_568706|2020-04-16|Africa	ncov	EPI_ISL_568706	?	2020-04-16	Africa	Kenya	Mombasa	NA	Africa	Kenya	Mombasa	genome	29494	Human	30	Male	20A	B.1	G	KEMRI-Wellcome Trust Research Programme/KEMRI-CGMR-C Kilifi	KEMRI-Wellcome Trust Research Programme/KEMRI-CGMR-C Kilifi	Githinji et al 2020 et al	https://www.gisaid.org	?	?	18537	Kenya/C815/2020	No
hCoV-19/Kenya/NIC_187/2020|EPI_ISL_457833|2020-03-20|Africa	ncov	EPI_ISL_457833	?	2020-03-20	Africa	Kenya	Kenya	NA	Africa	Kenya	Kenya	genome	29782	Human	?	Male	20A	B.1	G	National Public Health Laboratory	KEMRI-Wellcome Trust Research Programme/KEMRI-CGMR-C Kilifi	Githinji G. et al 2020 et al	https://www.gisaid.org	Introduction and local transmission of SARS-CoV-2 cases in Kenya	https://virological.org/t/introduction-and-local-transmission-of-sars-cov-2-cases-in-kenya/497	18415	Kenya/NIC_187/2020	No
hCoV-19/Kenya/NIC_196/2020|EPI_ISL_457834|2020-03-21|Africa	ncov	EPI_ISL_457834	?	2020-03-21	Africa	Kenya	Kenya	NA	Africa	Kenya	Kenya	genome	29782	Human	?	Male	20B	B.1.1	GR	National Public Health Laboratory	KEMRI-Wellcome Trust Research Programme/KEMRI-CGMR-C Kilifi	Githinji G. et al 2020 et al	https://www.gisaid.org	Introduction and local transmission of SARS-CoV-2 cases in Kenya	https://virological.org/t/introduction-and-local-transmission-of-sars-cov-2-cases-in-kenya/497	18415	Kenya/NIC_196/2020	No
hCoV-19/Kenya/NIC_248/2020|EPI_ISL_457836|2020-03-23|Africa	ncov	EPI_ISL_457836	?	2020-03-23	Africa	Kenya	Kenya	NA	Africa	Kenya	Kenya	genome	29782	Human	?	Male	19A	B.2.1	O	National Public Health Laboratory	KEMRI-Wellcome Trust Research Programme/KEMRI-CGMR-C Kilifi	Githinji G. et al 2020 et al	https://www.gisaid.org	Introduction and local transmission of SARS-CoV-2 cases in Kenya	https://virological.org/t/introduction-and-local-transmission-of-sars-cov-2-cases-in-kenya/497	18415	Kenya/NIC_248/2020	No
hCoV-19/Kenya/NIC_266/2020|EPI_ISL_457838|2020-03-24|Africa	ncov	EPI_ISL_457838	?	2020-03-24	Africa	Kenya	Kenya	NA	Africa	Kenya	Kenya	genome	29782	Human	?	Female	19A	B.6	O	National Public Health Laboratory	KEMRI-Wellcome Trust Research Programme/KEMRI-CGMR-C Kilifi	Githinji G. et al 2020 et al	https://www.gisaid.org	Introduction and local transmission of SARS-CoV-2 cases in Kenya	https://virological.org/t/introduction-and-local-transmission-of-sars-cov-2-cases-in-kenya/497	18415	Kenya/NIC_266/2020	No
hCoV-19/Kenya/NIC_569/2020|EPI_ISL_457843|2020-03-29|Africa	ncov	EPI_ISL_457843	?	2020-03-29	Africa	Kenya	Kenya	NA	Africa	Kenya	Kenya	genome	29782	Human	?	Male	20B	B.1.1	GR	National Public Health Laboratory	KEMRI-Wellcome Trust Research Programme/KEMRI-CGMR-C Kilifi	Githinji G. et al 2020 et al	https://www.gisaid.org	Introduction and local transmission of SARS-CoV-2 cases in Kenya	https://virological.org/t/introduction-and-local-transmission-of-sars-cov-2-cases-in-kenya/497	18415	Kenya/NIC_569/2020	No
hCoV-19/Kenya/NIC_593/2020|EPI_ISL_457844|2020-03-29|Africa	ncov	EPI_ISL_457844	?	2020-03-29	Africa	Kenya	Kenya	NA	Africa	Kenya	Kenya	genome	29782	Human	?	Male	20B	B.1.1	GR	National Public Health Laboratory	KEMRI-Wellcome Trust Research Programme/KEMRI-CGMR-C Kilifi	Githinji G. et al 2020 et al	https://www.gisaid.org	Introduction and local transmission of SARS-CoV-2 cases in Kenya	https://virological.org/t/introduction-and-local-transmission-of-sars-cov-2-cases-in-kenya/497	18415	Kenya/NIC_593/2020	No
hCoV-19/Kenya/S109/2020|EPI_ISL_457933|2020-03-23|Africa	ncov	EPI_ISL_457933	?	2020-03-23	Africa	Kenya	Kenya	NA	Africa	Kenya	Kenya	genome	29611	Human	?	Male	19A	B.4	O	KEMRI-Centre for Virus Research	KEMRI-Wellcome Trust Research Programme/KEMRI-CGMR-C Kilifi	Githinji G. et al 2020 et al	https://www.gisaid.org	Introduction and local transmission of SARS-CoV-2 cases in Kenya	https://virological.org/t/introduction-and-local-transmission-of-sars-cov-2-cases-in-kenya/497	18415	Kenya/S109/2020	No
hCoV-19/Kenya/S299/2020|EPI_ISL_457934|2020-03-29|Africa	ncov	EPI_ISL_457934	?	2020-03-29	Africa	Kenya	Kenya	NA	Africa	Kenya	Kenya	genome	29782	Human	?	Male	20B	B.1.1.35	GR	KEMRI-Centre for Virus Research	KEMRI-Wellcome Trust Research Programme/KEMRI-CGMR-C Kilifi	Githinji G. et al 2020 et al	https://www.gisaid.org	Introduction and local transmission of SARS-CoV-2 cases in Kenya	https://virological.org/t/introduction-and-local-transmission-of-sars-cov-2-cases-in-kenya/497	18415	Kenya/S299/2020	No
hCoV-19/Kuwait/KU001/2020|EPI_ISL_421652|2020-03-16|Asia	ncov	EPI_ISL_421652	?	2020-03-16	Asia	Kuwait	Kuwait	Dasman	North America	USA	USA	genome	29896	Human	18	Male	19A	B	O	Dasman Diabetes Institute	Dasman Diabetes Institute	Fahd Al-Mulla et al	https://www.gisaid.org	?	?	18361	Kuwait/KU001/2020	No
hCoV-19/Kuwait/KU005/2020|EPI_ISL_422426|2020-03-16|Asia	ncov	EPI_ISL_422426	?	2020-03-16	Asia	Kuwait	Kuwait	Dasman	Europe	United Kingdom	United Kingdom	genome	29890	Human	33	Male	19A	B	O	JABER AL AHMAD AL SABAH HOSPITAL ‚Äì KUWAIT CITY	Dasman Diabetes Institute	Fahd Al-Mulla et al	https://www.gisaid.org	?	?	18362	Kuwait/KU005/2020	No
hCoV-19/Kuwait/KU006/2020|EPI_ISL_422424|2020-03-15|Asia	ncov	EPI_ISL_422424	?	2020-03-15	Asia	Kuwait	Kuwait	Dasman	Europe	Italy	Italy	genome	29891	Human	37	Male	20A	B.1	O	Jaber Al Ahmad Al Sabah Hospital	Dasman diabetes Institute	Fahd Al-Mulla et al	https://www.gisaid.org	?	?	18362	Kuwait/KU006/2020	No
hCoV-19/Kuwait/KU008/2020|EPI_ISL_422427|2020-03-16|Asia	ncov	EPI_ISL_422427	?	2020-03-16	Asia	Kuwait	Kuwait	Dasman	Europe	United Kingdom	United Kingdom	genome	29899	Human	51	Male	20B	B.1.1	GR	JABER AL AHMAD AL SABAH HOSPITAL ‚Äì KUWAIT CITY	Dasman Diabetes Institute	Fahd Al-Mulla et al	https://www.gisaid.org	?	?	18362	Kuwait/KU008/2020	No
hCoV-19/Kuwait/KU09/2020|EPI_ISL_416541|2020-03-02|Asia	ncov	EPI_ISL_416541	?	2020-03-02	Asia	Kuwait	Kuwait	Dasman	Asia	Kuwait	Kuwait	genome	29902	Human	?	?	19A	B.4	O	Dasman Diabetes Institute and Virology Laboratory Ministry of Health	Dasman Diabetes Institute	Fahd Al-Mulla et al	https://www.gisaid.org	?	?	18344	Kuwait/KU09/2020	No
hCoV-19/Kuwait/KU12/2020|EPI_ISL_416458|2020-03-02|Asia	ncov	EPI_ISL_416458	?	2020-03-02	Asia	Kuwait	Kuwait	Hawali	Asia	Kuwait	Kuwait	genome	29894	Human	?	?	19A	B.4	O	Virology laboratory Ministry of Health Kuwait sequenced at Dasman Diabetes Institute	Dasman Diabetes Institute	Fahd Al-Mulla et al	https://www.gisaid.org	?	?	18343	Kuwait/KU12/2020	No
hCoV-19/Kuwait/KU17/2020|EPI_ISL_416542|2020-03-02|Asia	ncov	EPI_ISL_416542	?	2020-03-02	Asia	Kuwait	Kuwait	Dasman	Asia	Kuwait	Kuwait	genome	29893	Human	?	?	19A	B.4	O	Dasman Diabetes Institute	Dasman Diabetes Institute	Fahd Al-Mulla et al	https://www.gisaid.org	?	?	18344	Kuwait/KU17/2020	No
hCoV-19/Kuwait/KU18/2020|EPI_ISL_416543|2020-03-02|Asia	ncov	EPI_ISL_416543	?	2020-03-02	Asia	Kuwait	Kuwait	Dasman	Asia	Kuwait	Kuwait	genome	29896	Human	?	?	19A	B.4	O	Dasman Diabetes Institute	Dasman Diabetes Institute	Fahd Al-Mulla et al	https://www.gisaid.org	?	?	18344	Kuwait/KU18/2020	No
hCoV-19/Latvia/011/2020|EPI_ISL_437090|2020-03-24|Europe	ncov	EPI_ISL_437090	?	2020-03-24	Europe	Latvia	Latvia	NA	Europe	Latvia	Latvia	genome	29903	Human	?	?	20B	B.1.1	GR	Latvijas Infektoloƒ£ijas centrs	Latvian Biomedical Research and Study Centre	Ivars Silamiƒ∑elis et al	https://www.gisaid.org	?	?	18390	Latvia/011/2020	No
hCoV-19/Latvia/014/2020|EPI_ISL_437093|2020-03-22|Europe	ncov	EPI_ISL_437093	?	2020-03-22	Europe	Latvia	Latvia	NA	Europe	Latvia	Latvia	genome	29903	Human	?	?	20B	B.1.1	GR	Latvijas Infektoloƒ£ijas centrs	Latvian Biomedical Research and Study Centre	Ivars Silamiƒ∑elis et al	https://www.gisaid.org	?	?	18390	Latvia/014/2020	No
hCoV-19/Latvia/015/2020|EPI_ISL_437094|2020-03-23|Europe	ncov	EPI_ISL_437094	?	2020-03-23	Europe	Latvia	Latvia	NA	Europe	Latvia	Latvia	genome	29903	Human	?	?	20B	B.1.1	GR	Latvijas Infektoloƒ£ijas centrs	Latvian Biomedical Research and Study Centre	Ivars Silamiƒ∑elis et al	https://www.gisaid.org	?	?	18390	Latvia/015/2020	No
hCoV-19/Latvia/016/2020|EPI_ISL_437095|2020-03-23|Europe	ncov	EPI_ISL_437095	?	2020-03-23	Europe	Latvia	Latvia	NA	Europe	Latvia	Latvia	genome	29903	Human	?	?	20C	B.1	GH	Latvijas Infektoloƒ£ijas centrs	Latvian Biomedical Research and Study Centre	Ivars Silamiƒ∑elis et al	https://www.gisaid.org	?	?	18390	Latvia/016/2020	No
hCoV-19/Latvia/018/2020|EPI_ISL_450518|2020-04-18|Europe	ncov	EPI_ISL_450518	?	2020-04-18	Europe	Latvia	Latvia	NA	Europe	Latvia	Latvia	genome	29903	Human	?	?	20B	B.1.1	GR	E. Gulbja Laboratorija	Latvian Biomedical Research and Study Centre	Ivars Silamiƒ∑elis et al	https://www.gisaid.org	?	?	18403	Latvia/018/2020	No
hCoV-19/Latvia/020/2020|EPI_ISL_450520|2020-04-28|Europe	ncov	EPI_ISL_450520	?	2020-04-28	Europe	Latvia	Latvia	NA	Europe	Latvia	Latvia	genome	29903	Human	?	?	20B	B.1.1	GR	CentrƒÅlƒÅ Laboratorija	Latvian Biomedical Research and Study Centre	Ivars Silamiƒ∑elis et al	https://www.gisaid.org	?	?	18403	Latvia/020/2020	No
hCoV-19/Latvia/022/2020|EPI_ISL_450522|2020-04-28|Europe	ncov	EPI_ISL_450522	?	2020-04-28	Europe	Latvia	Latvia	NA	Europe	Latvia	Latvia	genome	29903	Human	?	?	20B	B.1.1	GR	CentrƒÅlƒÅ Laboratorija	Latvian Biomedical Research and Study Centre	Ivars Silamiƒ∑elis et al	https://www.gisaid.org	?	?	18403	Latvia/022/2020	No
hCoV-19/Latvia/023/2020|EPI_ISL_450523|2020-04-28|Europe	ncov	EPI_ISL_450523	?	2020-04-28	Europe	Latvia	Latvia	NA	Europe	Latvia	Latvia	genome	29903	Human	?	?	20A	B.1	G	CentrƒÅlƒÅ Laboratorija	Latvian Biomedical Research and Study Centre	Ivars Silamiƒ∑elis et al	https://www.gisaid.org	?	?	18403	Latvia/023/2020	No
hCoV-19/Latvia/025/2020|EPI_ISL_486390|2020-05-09|Europe	ncov	EPI_ISL_486390	?	2020-05-09	Europe	Latvia	Latvia	NA	Europe	Latvia	Latvia	genome	29903	Human	?	?	20B	B.1.1	GR	CentrƒÅlƒÅ laboratorija	Latvian Biomedical Research and Study Centre	Ivars Silamiƒ∑elis et al	https://www.gisaid.org	?	?	18453	Latvia/025/2020	No
hCoV-19/Latvia/026/2020|EPI_ISL_486391|2020-05-03|Europe	ncov	EPI_ISL_486391	?	2020-05-03	Europe	Latvia	Latvia	NA	Europe	Latvia	Latvia	genome	29903	Human	?	?	20B	B.1.1	GR	CentrƒÅlƒÅ laboratorija	Latvian Biomedical Research and Study Centre	Ivars Silamiƒ∑elis et al	https://www.gisaid.org	?	?	18453	Latvia/026/2020	No
hCoV-19/Latvia/027/2020|EPI_ISL_486410|2020-05-09|Europe	ncov	EPI_ISL_486410	?	2020-05-09	Europe	Latvia	Riga	NA	Europe	Latvia	Riga	genome	29903	Human	?	?	20A	B.1	G	Centrala laboratorija	Latvian Biomedical Research and Study Centre	Ivars Silamiƒ∑elis et al	https://www.gisaid.org	?	?	18453	Latvia/027/2020	No
hCoV-19/Latvia/028/2020|EPI_ISL_486411|2020-05-07|Europe	ncov	EPI_ISL_486411	?	2020-05-07	Europe	Latvia	Latvia	NA	Europe	Latvia	Latvia	genome	29903	Human	?	?	20B	B.1.1	GR	CentrƒÅlƒÅ laboratorija	Latvian Biomedical Research and Study Centre	Ivars Silamiƒ∑elis et al	https://www.gisaid.org	?	?	18453	Latvia/028/2020	No
hCoV-19/Latvia/029/2020|EPI_ISL_486412|2020-04-29|Europe	ncov	EPI_ISL_486412	?	2020-04-29	Europe	Latvia	Latvia	NA	Europe	Latvia	Latvia	genome	29903	Human	?	?	20B	B.1.1	GR	CentrƒÅlƒÅ laboratorija	Latvian Biomedical Research and Study Centre	Ivars Silamiƒ∑elis et al	https://www.gisaid.org	?	?	18453	Latvia/029/2020	No
hCoV-19/Latvia/030/2020|EPI_ISL_486413|2020-05-10|Europe	ncov	EPI_ISL_486413	?	2020-05-10	Europe	Latvia	Latvia	NA	Europe	Latvia	Latvia	genome	29903	Human	?	?	20B	B.1.1	GR	CentrƒÅlƒÅ laboratorija	Latvian Biomedical Research and Study Centre	Ivars Silamiƒ∑elis et al	https://www.gisaid.org	?	?	18453	Latvia/030/2020	No
hCoV-19/Latvia/031/2020|EPI_ISL_486414|2020-05-07|Europe	ncov	EPI_ISL_486414	?	2020-05-07	Europe	Latvia	Latvia	NA	Europe	Latvia	Latvia	genome	29903	Human	?	?	20B	B.1.1	GR	CentrƒÅlƒÅ laboratorija	Latvian Biomedical Research and Study Centre	Ivars Silamiƒ∑elis et al	https://www.gisaid.org	?	?	18453	Latvia/031/2020	No
hCoV-19/Latvia/032/2020|EPI_ISL_486415|2020-04-27|Europe	ncov	EPI_ISL_486415	?	2020-04-27	Europe	Latvia	Latvia	NA	Europe	Latvia	Latvia	genome	29903	Human	?	?	20A	B.1.9	GH	CentrƒÅlƒÅ laboratorija	Latvian Biomedical Research and Study Centre	Ivars Silamiƒ∑elis et al	https://www.gisaid.org	?	?	18453	Latvia/032/2020	No
hCoV-19/Latvia/033/2020|EPI_ISL_486416|2020-04-27|Europe	ncov	EPI_ISL_486416	?	2020-04-27	Europe	Latvia	Latvia	NA	Europe	Latvia	Latvia	genome	29903	Human	?	?	20B	B.1.1	GR	CentrƒÅlƒÅ laboratorija	Latvian Biomedical Research and Study Centre	Ivars Silamiƒ∑elis et al	https://www.gisaid.org	?	?	18453	Latvia/033/2020	No
hCoV-19/Latvia/034/2020|EPI_ISL_486417|2020-05-08|Europe	ncov	EPI_ISL_486417	?	2020-05-08	Europe	Latvia	Riga	NA	Europe	Latvia	Riga	genome	29903	Human	?	?	20B	B.1.1	GR	Centrala laboratorija	Latvian Biomedical Research and Study Centre	Ivars Silamiƒ∑elis et al	https://www.gisaid.org	?	?	18453	Latvia/034/2020	No
hCoV-19/Latvia/035/2020|EPI_ISL_486418|2020-05-09|Europe	ncov	EPI_ISL_486418	?	2020-05-09	Europe	Latvia	Latvia	NA	Europe	Latvia	Latvia	genome	29903	Human	?	?	20B	B.1.1	GR	CentrƒÅlƒÅ laboratorija	Latvian Biomedical Research and Study Centre	Ivars Silamiƒ∑elis et al	https://www.gisaid.org	?	?	18453	Latvia/035/2020	No
hCoV-19/Latvia/036/2020|EPI_ISL_486419|2020-04-29|Europe	ncov	EPI_ISL_486419	?	2020-04-29	Europe	Latvia	Latvia	NA	Europe	Latvia	Latvia	genome	29903	Human	?	?	20B	B.1.1	GR	CentrƒÅlƒÅ laboratorija	Latvian Biomedical Research and Study Centre	Ivars Silamiƒ∑elis et al	https://www.gisaid.org	?	?	18453	Latvia/036/2020	No
hCoV-19/Latvia/038/2020|EPI_ISL_486421|2020-04-27|Europe	ncov	EPI_ISL_486421	?	2020-04-27	Europe	Latvia	Latvia	NA	Europe	Latvia	Latvia	genome	29903	Human	?	?	20B	B.1.1	GR	CentrƒÅlƒÅ laboratorija	Latvian Biomedical Research and Study Centre	Ivars Silamiƒ∑elis et al	https://www.gisaid.org	?	?	18453	Latvia/038/2020	No
hCoV-19/Latvia/039/2020|EPI_ISL_486422|2020-03-15|Europe	ncov	EPI_ISL_486422	?	2020-03-15	Europe	Latvia	Latvia	NA	Europe	Latvia	Latvia	genome	29903	Human	?	?	20C	B.1	GH	Latvijas Infektoloƒ£ijas centrs	Latvian Biomedical Research and Study Centre	Ivars Silamiƒ∑elis et al	https://www.gisaid.org	?	?	18453	Latvia/039/2020	No
hCoV-19/Latvia/040/2020|EPI_ISL_486423|2020-03-17|Europe	ncov	EPI_ISL_486423	?	2020-03-17	Europe	Latvia	Latvia	NA	Europe	Latvia	Latvia	genome	29903	Human	?	?	19A	B	L	Latvijas Infektoloƒ£ijas centrs	Latvian Biomedical Research and Study Centre	Ivars Silamiƒ∑elis et al	https://www.gisaid.org	?	?	18453	Latvia/040/2020	No
hCoV-19/Latvia/041/2020|EPI_ISL_486424|2020-03-22|Europe	ncov	EPI_ISL_486424	?	2020-03-22	Europe	Latvia	Latvia	NA	Europe	Latvia	Latvia	genome	29903	Human	?	?	20A	B.1	GH	Latvijas Infektoloƒ£ijas centrs	Latvian Biomedical Research and Study Centre	Ivars Silamiƒ∑elis et al	https://www.gisaid.org	?	?	18453	Latvia/041/2020	No
hCoV-19/Latvia/042/2020|EPI_ISL_486425|2020-03-22|Europe	ncov	EPI_ISL_486425	?	2020-03-22	Europe	Latvia	Latvia	NA	Europe	Latvia	Latvia	genome	29903	Human	?	?	20B	B.1.1	GR	Latvijas Infektoloƒ£ijas centrs	Latvian Biomedical Research and Study Centre	Ivars Silamiƒ∑elis et al	https://www.gisaid.org	?	?	18453	Latvia/042/2020	No
hCoV-19/Latvia/043/2020|EPI_ISL_492988|2020-06-30|Europe	ncov	EPI_ISL_492988	?	2020-06-30	Europe	Latvia	Latvia	NA	Europe	Latvia	Latvia	genome	29903	Human	?	?	20B	B.1.1	GR	CentrƒÅlƒÅ laboratorija	Latvian Biomedical Research and Study Centre	Ivars Silamiƒ∑elis et al	https://www.gisaid.org	?	?	18463	Latvia/043/2020	No
hCoV-19/Latvia/047/2020|EPI_ISL_486431|2020-03-16|Europe	ncov	EPI_ISL_486431	?	2020-03-16	Europe	Latvia	Latvia	NA	Europe	Latvia	Latvia	genome	29903	Human	?	?	20B	B.1.1.71	GR	Latvijas Infektoloƒ£ijas centrs	Latvian Biomedical Research and Study Centre	Ivars Silamiƒ∑elis et al	https://www.gisaid.org	?	?	18453	Latvia/047/2020	No
hCoV-19/Latvia/048/2020|EPI_ISL_486432|2020-03-16|Europe	ncov	EPI_ISL_486432	?	2020-03-16	Europe	Latvia	Latvia	NA	Europe	Latvia	Latvia	genome	29903	Human	?	?	20C	B.1	GH	Latvijas Infektoloƒ£ijas centrs	Latvian Biomedical Research and Study Centre	Ivars Silamiƒ∑elis et al	https://www.gisaid.org	?	?	18453	Latvia/048/2020	No
hCoV-19/Latvia/053/2020|EPI_ISL_486437|2020-04-30|Europe	ncov	EPI_ISL_486437	?	2020-04-30	Europe	Latvia	Latvia	NA	Europe	Latvia	Latvia	genome	29903	Human	?	?	20B	B.1.1	GR	CentrƒÅlƒÅ laboratorija	Latvian Biomedical Research and Study Centre	Ivars Silamiƒ∑elis et al	https://www.gisaid.org	?	?	18453	Latvia/053/2020	No
hCoV-19/Latvia/054/2020|EPI_ISL_486438|2020-05-28|Europe	ncov	EPI_ISL_486438	?	2020-05-28	Europe	Latvia	Latvia	NA	Europe	Latvia	Latvia	genome	29903	Human	?	?	20B	B.1.1	GR	E. Gulbja laboratorija	Latvian Biomedical Research and Study Centre	Ivars Silamiƒ∑elis et al	https://www.gisaid.org	?	?	18453	Latvia/054/2020	No
hCoV-19/Latvia/057/2020|EPI_ISL_492992|2020-07-07|Europe	ncov	EPI_ISL_492992	?	2020-07-07	Europe	Latvia	Latvia	NA	Europe	Latvia	Latvia	genome	29903	Human	?	?	20A	B.1.164	GH	CentrƒÅlƒÅ laboratorija	Latvian Biomedical Research and Study Centre	Ivars Silamiƒ∑elis et al	https://www.gisaid.org	?	?	18463	Latvia/057/2020	No
hCoV-19/Latvia/058/2020|EPI_ISL_492993|2020-07-08|Europe	ncov	EPI_ISL_492993	?	2020-07-08	Europe	Latvia	Latvia	NA	Europe	Latvia	Latvia	genome	29903	Human	?	?	20B	B.1.1	GR	E. Gulbja Laboratorija	Latvian Biomedical Research and Study Centre	Ivars Silamiƒ∑elis et al	https://www.gisaid.org	?	?	18463	Latvia/058/2020	No
hCoV-19/Latvia/060/2020|EPI_ISL_492995|2020-07-07|Europe	ncov	EPI_ISL_492995	?	2020-07-07	Europe	Latvia	Latvia	NA	Europe	Latvia	Latvia	genome	29903	Human	?	?	20B	B.1.1	GR	E. Gulbja Laboratorija	Latvian Biomedical Research and Study Centre	Ivars Silamiƒ∑elis et al	https://www.gisaid.org	?	?	18463	Latvia/060/2020	No
hCoV-19/Latvia/063/2020|EPI_ISL_492998|2020-07-03|Europe	ncov	EPI_ISL_492998	?	2020-07-03	Europe	Latvia	Latvia	NA	Europe	Latvia	Latvia	genome	29903	Human	?	?	20A	B.1.164	GH	E. Gulbja Laboratorija	Latvian Biomedical Research and Study Centre	Ivars Silamiƒ∑elis et al	https://www.gisaid.org	?	?	18463	Latvia/063/2020	No
hCoV-19/Latvia/064/2020|EPI_ISL_492999|2020-07-09|Europe	ncov	EPI_ISL_492999	?	2020-07-09	Europe	Latvia	Latvia	NA	Europe	Latvia	Latvia	genome	29903	Human	?	?	20B	B.1.1	GR	E. Gulbja Laboratorija	Latvian Biomedical Research and Study Centre	Ivars Silamiƒ∑elis et al	https://www.gisaid.org	?	?	18463	Latvia/064/2020	No
hCoV-19/Latvia/066/2020|EPI_ISL_492989|2020-07-08|Europe	ncov	EPI_ISL_492989	?	2020-07-08	Europe	Latvia	Latvia	NA	Europe	Latvia	Latvia	genome	29903	Human	?	?	20A	B.1.164	GH	CentrƒÅlƒÅ laboratorija	Latvian Biomedical Research and Study Centre	Ivars Silamiƒ∑elis et al	https://www.gisaid.org	?	?	18463	Latvia/066/2020	No
hCoV-19/Latvia/070/2020|EPI_ISL_501286|2020-06-05|Europe	ncov	EPI_ISL_501286	?	2020-06-05	Europe	Latvia	Latvia	NA	Europe	Latvia	Latvia	genome	29903	Human	?	?	20A	B.1.5	G	CentrƒÅlƒÅ laboratorija	Latvian Biomedical Research and Study Centre	Ivars Silamiƒ∑elis et al	https://www.gisaid.org	?	?	18474	Latvia/070/2020	No
hCoV-19/Latvia/071/2020|EPI_ISL_501287|2020-06-06|Europe	ncov	EPI_ISL_501287	?	2020-06-06	Europe	Latvia	Latvia	NA	Europe	Latvia	Latvia	genome	29903	Human	?	?	20B	B.1.1	GR	CentrƒÅlƒÅ laboratorija	Latvian Biomedical Research and Study Centre	Ivars Silamiƒ∑elis et al	https://www.gisaid.org	?	?	18474	Latvia/071/2020	No
hCoV-19/Latvia/081/2020|EPI_ISL_501894|2020-07-20|Europe	ncov	EPI_ISL_501894	?	2020-07-20	Europe	Latvia	Latvia	NA	Europe	Latvia	Latvia	genome	29903	Human	?	?	20B	B.1.1	GR	E. Gulbja Laboratorija	Latvian Biomedical Research and Study Centre	Ivars Silamiƒ∑elis et al	https://www.gisaid.org	?	?	18474	Latvia/081/2020	No
hCoV-19/Latvia/083/2020|EPI_ISL_501896|2020-06-15|Europe	ncov	EPI_ISL_501896	?	2020-06-15	Europe	Latvia	Latvia	NA	Europe	Latvia	Latvia	genome	29903	Human	?	?	20B	B.1.1	GR	CentrƒÅlƒÅ laboratorija	Latvian Biomedical Research and Study Centre	Ivars Silamiƒ∑elis et al	https://www.gisaid.org	?	?	18474	Latvia/083/2020	No
hCoV-19/Latvia/084/2020|EPI_ISL_501915|2020-06-16|Europe	ncov	EPI_ISL_501915	?	2020-06-16	Europe	Latvia	Latvia	NA	Europe	Latvia	Latvia	genome	29903	Human	?	?	20B	B.1.1	GR	CentrƒÅlƒÅ laboratorija	Latvian Biomedical Research and Study Centre	Ivars Silamiƒ∑elis et al	https://www.gisaid.org	?	?	18474	Latvia/084/2020	No
hCoV-19/Latvia/085/2020|EPI_ISL_501922|2020-06-16|Europe	ncov	EPI_ISL_501922	?	2020-06-16	Europe	Latvia	Latvia	NA	Europe	Latvia	Latvia	genome	29903	Human	?	?	20B	B.1.1	GR	CentrƒÅlƒÅ laboratorija	Latvian Biomedical Research and Study Centre	Ivars Silamiƒ∑elis et al	https://www.gisaid.org	?	?	18474	Latvia/085/2020	No
hCoV-19/Latvia/088/2020|EPI_ISL_512313|2020-06-17|Europe	ncov	EPI_ISL_512313	?	2020-06-17	Europe	Latvia	Latvia	NA	Europe	Latvia	Latvia	genome	29903	Human	?	?	20B	B.1.1	GR	E. Gulbja Laboratorija	Latvian Biomedical Research and Study Centre	Ivars Silamiƒ∑elis et al	https://www.gisaid.org	?	?	18485	Latvia/088/2020	No
hCoV-19/Latvia/092/2020|EPI_ISL_512647|2020-06-26|Europe	ncov	EPI_ISL_512647	?	2020-06-26	Europe	Latvia	Latvia	NA	Europe	Latvia	Latvia	genome	29903	Human	?	?	20B	B.1.1	GR	Latvijas Infektoloƒ£ijas centrs	Latvian Biomedical Research and Study Centre	Ivars Silamiƒ∑elis et al	https://www.gisaid.org	?	?	18485	Latvia/092/2020	No
hCoV-19/Latvia/094/2020|EPI_ISL_512649|2020-07-21|Europe	ncov	EPI_ISL_512649	?	2020-07-21	Europe	Latvia	Latvia	NA	Europe	Latvia	Latvia	genome	29903	Human	?	?	20A	B.1.164	GH	Latvijas Infektoloƒ£ijas centrs	Latvian Biomedical Research and Study Centre	Ivars Silamiƒ∑elis et al	https://www.gisaid.org	?	?	18485	Latvia/094/2020	No
hCoV-19/Latvia/099/2020|EPI_ISL_515186|2020-07-31|Europe	ncov	EPI_ISL_515186	?	2020-07-31	Europe	Latvia	Latvia	NA	Europe	Latvia	Latvia	genome	29903	Human	?	?	20A	B.1.164	GH	Latvijas Infektoloƒ£ijas centrs	Latvian Biomedical Research and Study Centre	Ivars Silamiƒ∑elis et al	https://www.gisaid.org	?	?	18492	Latvia/099/2020	No
hCoV-19/Latvia/103/2020|EPI_ISL_515190|2020-08-05|Europe	ncov	EPI_ISL_515190	?	2020-08-05	Europe	Latvia	Latvia	NA	Europe	Latvia	Latvia	genome	29903	Human	?	?	20A	B.1.164	GH	E. Gulbja Laboratorija	Latvian Biomedical Research and Study Centre	Ivars Silamiƒ∑elis et al	https://www.gisaid.org	?	?	18492	Latvia/103/2020	No
hCoV-19/Latvia/106/2020|EPI_ISL_515193|2020-08-05|Europe	ncov	EPI_ISL_515193	?	2020-08-05	Europe	Latvia	Latvia	NA	Europe	Latvia	Latvia	genome	29903	Human	?	?	20A	B.1.164	GH	E. Gulbja Laboratorija	Latvian Biomedical Research and Study Centre	Ivars Silamiƒ∑elis et al	https://www.gisaid.org	?	?	18492	Latvia/106/2020	No
hCoV-19/Latvia/110/2020|EPI_ISL_534199|2020-08-06|Europe	ncov	EPI_ISL_534199	?	2020-08-06	Europe	Latvia	Latvia	NA	Europe	Latvia	Latvia	genome	29903	Human	?	?	20A	B.1.164	GH	E. Gulbja Laboratorija	Latvian Biomedical Research and Study Centre	Ivars Silamiƒ∑elis et al	https://www.gisaid.org	?	?	18516	Latvia/110/2020	No
hCoV-19/Latvia/114/2020|EPI_ISL_534203|2020-08-08|Europe	ncov	EPI_ISL_534203	?	2020-08-08	Europe	Latvia	Latvia	NA	Europe	Latvia	Latvia	genome	29903	Human	?	?	20A	B.1.164	GH	E. Gulbja Laboratorija	Latvian Biomedical Research and Study Centre	Ivars Silamiƒ∑elis et al	https://www.gisaid.org	?	?	18516	Latvia/114/2020	No
hCoV-19/Latvia/115/2020|EPI_ISL_534204|2020-08-05|Europe	ncov	EPI_ISL_534204	?	2020-08-05	Europe	Latvia	Latvia	NA	Europe	Latvia	Latvia	genome	29903	Human	?	?	20A	B.1	G	Latvijas Infektoloƒ£ijas centrs	Latvian Biomedical Research and Study Centre	Ivars Silamiƒ∑elis et al	https://www.gisaid.org	?	?	18516	Latvia/115/2020	No
hCoV-19/Latvia/120/2020|EPI_ISL_534209|2020-07-31|Europe	ncov	EPI_ISL_534209	?	2020-07-31	Europe	Latvia	Latvia	NA	Europe	Latvia	Latvia	genome	29903	Human	?	?	20A	B.1.164	GH	Latvijas Infektoloƒ£ijas centrs	Latvian Biomedical Research and Study Centre	Ivars Silamiƒ∑elis et al	https://www.gisaid.org	?	?	18516	Latvia/120/2020	No
hCoV-19/Latvia/123/2020|EPI_ISL_534212|2020-08-22|Europe	ncov	EPI_ISL_534212	?	2020-08-22	Europe	Latvia	Latvia	NA	Europe	Latvia	Latvia	genome	29903	Human	?	?	20A	B.1.177	GV	E. Gulbja Laboratorija	Latvian Biomedical Research and Study Centre	Ivars Silamiƒ∑elis et al	https://www.gisaid.org	?	?	18516	Latvia/123/2020	No
hCoV-19/Latvia/127/2020|EPI_ISL_534216|2020-08-25|Europe	ncov	EPI_ISL_534216	?	2020-08-25	Europe	Latvia	Latvia	NA	Europe	Latvia	Latvia	genome	29903	Human	?	?	20A	B.1.177	GV	E. Gulbja Laboratorija	Latvian Biomedical Research and Study Centre	Ivars Silamiƒ∑elis et al	https://www.gisaid.org	?	?	18516	Latvia/127/2020	No
hCoV-19/Latvia/128/2020|EPI_ISL_534218|2020-08-25|Europe	ncov	EPI_ISL_534218	?	2020-08-25	Europe	Latvia	Latvia	NA	Europe	Latvia	Latvia	genome	29903	Human	?	?	20A	B.1.177	GV	E. Gulbja Laboratorija	Latvian Biomedical Research and Study Centre	Ivars Silamiƒ∑elis et al	https://www.gisaid.org	?	?	18516	Latvia/128/2020	No
hCoV-19/Latvia/129/2020|EPI_ISL_534219|2020-08-25|Europe	ncov	EPI_ISL_534219	?	2020-08-25	Europe	Latvia	Latvia	NA	Europe	Latvia	Latvia	genome	29903	Human	?	?	20A	B.1.177	GV	E. Gulbja Laboratorija	Latvian Biomedical Research and Study Centre	Ivars Silamiƒ∑elis et al	https://www.gisaid.org	?	?	18516	Latvia/129/2020	No
hCoV-19/Latvia/131/2020|EPI_ISL_534221|2020-08-24|Europe	ncov	EPI_ISL_534221	?	2020-08-24	Europe	Latvia	Latvia	NA	Europe	Latvia	Latvia	genome	29903	Human	?	?	20B	B.1.1	GR	E. Gulbja Laboratorija	Latvian Biomedical Research and Study Centre	Ivars Silamiƒ∑elis et al	https://www.gisaid.org	?	?	18516	Latvia/131/2020	No
hCoV-19/Latvia/test1/2020|EPI_ISL_498226|2020-06-16|Europe	ncov	EPI_ISL_498226	?	2020-06-16	Europe	Latvia	Latvia	NA	Europe	Latvia	Latvia	genome	29902	Human	?	?	20B	B.1.1	GR	LIC	LIC	LIC et al	https://www.gisaid.org	?	?	18470	Latvia/test1/2020	No
hCoV-19/Lebanon/LB-LR10/2020|EPI_ISL_498554|2020-03-20|Asia	ncov	EPI_ISL_498554	?	2020-03-20	Asia	Lebanon	Beirut	NA	Asia	Lebanon	Beirut	genome	29864	Human	67	Female	20A	B.1	GH	Lebanese American University	Lebanese American University	Abi Habib et al	https://www.gisaid.org	?	?	18470	Lebanon/LB-LR10/2020	No
hCoV-19/Lebanon/LB-LR9/2020|EPI_ISL_498552|2020-03-18|Asia	ncov	EPI_ISL_498552	MT801001.1	2020-03-18	Asia	Lebanon	Beirut	NA	Asia	Lebanon	Beirut	genome	29829	Human	40	Male	20B	B.1.1	GR	Lebanese American University	Lebanese American University	Abi Habib et al	https://www.gisaid.org	?	?	18470	Lebanon/LB-LR9/2020	No
hCoV-19/Lebanon/LB-R8/2020|EPI_ISL_498551|2020-03-19|Asia	ncov	EPI_ISL_498551	MT801000.1	2020-03-19	Asia	Lebanon	Beirut	NA	Asia	Lebanon	Beirut	genome	29854	Human	36	Male	20A	B.1	G	Lebanese American University	Lebanese American University	Abi Habib et al	https://www.gisaid.org	?	?	18470	Lebanon/LB-R8/2020	No
hCoV-19/Lebanon/S10_768/2020|EPI_ISL_450516|2020-03-15|Asia	ncov	EPI_ISL_450516	?	2020-03-15	Asia	Lebanon	Beirut	NA	Asia	Lebanon	Beirut	genome	29813	Human	36	Male	20A	B.1	GH	Rafik Hariri University Hospital	Rafik Hariri University Hospital	Rita Feghali et al	https://www.gisaid.org	?	?	18403	Lebanon/S10_768/2020	No
hCoV-19/Lebanon/S11_765/2020|EPI_ISL_450517|2020-03-09|Asia	ncov	EPI_ISL_450517	?	2020-03-09	Asia	Lebanon	Beirut	NA	Europe	Italy	Italy	genome	29816	Human	22	Male	20A	B.1	GH	Rafik Hariri University Hospital	Rafik Hariri University Hospital	Rita Feghali et al	https://www.gisaid.org	?	?	18403	Lebanon/S11_765/2020	No
hCoV-19/Lebanon/S1_758/2020|EPI_ISL_450508|2020-03-04|Asia	ncov	EPI_ISL_450508	?	2020-03-04	Asia	Lebanon	Beirut	NA	Africa	Egypt	Egypt	genome	29821	Human	56	Male	20A	B.1	GH	Rafik Hariri University Hospital	Rafik Hariri University Hospital	Rita Feghali et al	https://www.gisaid.org	?	?	18403	Lebanon/S1_758/2020	No
hCoV-19/Lebanon/S2_759/2020|EPI_ISL_450509|2020-03-15|Asia	ncov	EPI_ISL_450509	?	2020-03-15	Asia	Lebanon	Beirut	NA	Asia	Lebanon	Beirut	genome	29822	Human	63	Male	20A	B.1	GH	Rafik Hariri University Hospital	Rafik Hariri University Hospital	Rita Feghali et al	https://www.gisaid.org	?	?	18403	Lebanon/S2_759/2020	No
hCoV-19/Lebanon/S4_761/2020|EPI_ISL_450511|2020-03-04|Asia	ncov	EPI_ISL_450511	?	2020-03-04	Asia	Lebanon	Beirut	NA	Europe	United Kingdom	United Kingdom	genome	29823	Human	33	Female	20B	B.1.1	GR	Rafik Hariri University Hospital	Rafik Hariri University Hospital	Rita Feghali et al	https://www.gisaid.org	?	?	18403	Lebanon/S4_761/2020	No
hCoV-19/Lebanon/S5_762/2020|EPI_ISL_450512|2020-02-27|Asia	ncov	EPI_ISL_450512	?	2020-02-27	Asia	Lebanon	Beirut	NA	Asia	Iran	Iran	genome	29851	Human	42	Male	19A	B.4	O	Rafik Hariri University Hospital	Rafik Hariri University Hospital	Rita Feghali et al	https://www.gisaid.org	?	?	18403	Lebanon/S5_762/2020	No
hCoV-19/Lebanon/S7_763/2020|EPI_ISL_454420|2020-02-21|Asia	ncov	EPI_ISL_454420	?	2020-02-21	Asia	Lebanon	Beirut	NA	Asia	Iran	Iran	genome	29813	Human	41	Female	20A	B.1	GH	Rafik Hariri University Hospital	Rafik Hariri University Hospital	Rita Feghali et al	https://www.gisaid.org	?	?	18410	Lebanon/S7_763/2020	No
hCoV-19/Lebanon/S8_767/2020|EPI_ISL_450514|2020-03-13|Asia	ncov	EPI_ISL_450514	?	2020-03-13	Asia	Lebanon	Beirut	NA	Asia	Lebanon	Beirut	genome	29820	Human	74	Female	20A	B.1	GH	Rafik Hariri University Hospital	Rafik Hariri University Hospital	Rita Feghali et al	https://www.gisaid.org	?	?	18403	Lebanon/S8_767/2020	No
hCoV-19/Lebanon/S9_764/2020|EPI_ISL_450515|2020-03-11|Asia	ncov	EPI_ISL_450515	?	2020-03-11	Asia	Lebanon	Beirut	NA	Europe	United Kingdom	United Kingdom	genome	29818	Human	25	Female	19A	B.4	O	Rafik Hariri University Hospital	Rafik Hariri University Hospital	Rita Feghali et al	https://www.gisaid.org	?	?	18403	Lebanon/S9_764/2020	No
hCoV-19/Liaoning/IVDC-01/2020|EPI_ISL_498692|2020-07-22|Asia	ncov	EPI_ISL_498692	?	2020-07-22	Asia	China	Liaoning	Dalian	Asia	China	Liaoning	genome	29894	Human	57	Male	20B	B.1.1	GR	National Institute for Viral Disease Control and Prevention, China CDC	National Institute for Viral Disease Control and Prevention, China CDC	Xiang Zhao et al	https://www.gisaid.org	?	?	18470	Liaoning/IVDC-01/2020	No
hCoV-19/Liaoning/IVDC-02/2020|EPI_ISL_498694|2020-07-22|Asia	ncov	EPI_ISL_498694	?	2020-07-22	Asia	China	Liaoning	Dalian	Asia	China	Liaoning	genome	29903	Human	31	Female	20B	B.1.1	GR	National Institute for Viral Disease Control and Prevention, China CDC	National Institute for Viral Disease Control and Prevention, China CDC	Xiang Zhao et al	https://www.gisaid.org	?	?	18470	Liaoning/IVDC-02/2020	No
hCoV-19/Liaoning/IVDC-03/2020|EPI_ISL_498693|2020-07-22|Asia	ncov	EPI_ISL_498693	?	2020-07-22	Asia	China	Liaoning	Dalian	Asia	China	Liaoning	genome	29902	Human	38	Female	20B	B.1.1	GR	National Institute for Viral Disease Control and Prevention, China CDC	National Institute for Viral Disease Control and Prevention, China CDC	Xiang Zhao et al	https://www.gisaid.org	?	?	18470	Liaoning/IVDC-03/2020	No
hCoV-19/Liaoning/IVDC-04/2020|EPI_ISL_498691|2020-07-22|Asia	ncov	EPI_ISL_498691	?	2020-07-22	Asia	China	Liaoning	Dalian	Asia	China	Liaoning	genome	29903	Human	47	Male	20B	B.1.1	GR	National Institute for Viral Disease Control and Prevention, China CDC	National Institute for Viral Disease Control and Prevention, China CDC	Xiang Zhao et al	https://www.gisaid.org	?	?	18470	Liaoning/IVDC-04/2020	No
hCoV-19/Lishui/LS557/2020|EPI_ISL_429854|2020-02-01|Asia	ncov	EPI_ISL_429854	?	2020-02-01	Asia	China	Zhejiang	Lishui	Asia	China	Zhejiang	genome	29861	Human	47	Female	19B	A	S	Centers for Disease Control and Prevention of Lishui	Department of InspectionÔºåCenters for Disease Control and Prevention of Lishui	Wang Xiaoguang et al	https://www.gisaid.org	?	?	18376	Lishui/LS557/2020	No
hCoV-19/Lithuania/C20-05-R11/2020|EPI_ISL_560392|2020-05-18|Europe	ncov	EPI_ISL_560392	?	2020-05-18	Europe	Lithuania	Vilnius	NA	Europe	Lithuania	Vilnius	genome	29878	Human	41	Female	20B	B.1.1.30	GR	Vilnius University Hospital Santaros Klinikos, Vilnius University	Institute of Biotechnology, Life Sciences Center, Vilnius University and Thermo Fisher Scientific	Justinas Slikas et al	https://www.gisaid.org	?	?	18534	Lithuania/C20-05-R11/2020	No
hCoV-19/Lithuania/C20-05-R13/2020|EPI_ISL_560393|2020-05-23|Europe	ncov	EPI_ISL_560393	?	2020-05-23	Europe	Lithuania	Vilnius	NA	Europe	Lithuania	Vilnius	genome	29879	Human	62	Female	20B	B.1.1.30	GR	Vilnius University Hospital Santaros Klinikos, Vilnius University	Institute of Biotechnology, Life Sciences Center, Vilnius University and Thermo Fisher Scientific	Justinas Slikas et al	https://www.gisaid.org	?	?	18534	Lithuania/C20-05-R13/2020	No
hCoV-19/Lithuania/C20-05-R15/2020|EPI_ISL_560394|2020-05-22|Europe	ncov	EPI_ISL_560394	?	2020-05-22	Europe	Lithuania	Vilnius	NA	Europe	Lithuania	Vilnius	genome	29896	Human	46	Male	20B	B.1.1.77	GR	Vilnius University Hospital Santaros Klinikos, Vilnius University	Institute of Biotechnology, Life Sciences Center, Vilnius University and Thermo Fisher Scientific	Justinas Slikas et al	https://www.gisaid.org	?	?	18534	Lithuania/C20-05-R15/2020	No
hCoV-19/Lithuania/C20-05-R16/2020|EPI_ISL_560395|2020-05-21|Europe	ncov	EPI_ISL_560395	?	2020-05-21	Europe	Lithuania	Vilnius	NA	Europe	Lithuania	Vilnius	genome	29884	Human	57	Male	20B	B.1.1.30	GR	Vilnius University Hospital Santaros Klinikos, Vilnius University	Institute of Biotechnology, Life Sciences Center, Vilnius University and Thermo Fisher Scientific	Justinas Slikas et al	https://www.gisaid.org	?	?	18534	Lithuania/C20-05-R16/2020	No
hCoV-19/Lithuania/C20-05-R18/2020|EPI_ISL_560396|2020-05-25|Europe	ncov	EPI_ISL_560396	?	2020-05-25	Europe	Lithuania	Vilnius	NA	Europe	Lithuania	Vilnius	genome	29893	Human	57	Female	20B	B.1.1.66	GR	Vilnius University Hospital Santaros Klinikos, Vilnius University	Institute of Biotechnology, Life Sciences Center, Vilnius University and Thermo Fisher Scientific	Justinas Slikas et al	https://www.gisaid.org	?	?	18534	Lithuania/C20-05-R18/2020	No
hCoV-19/Lithuania/C20-05-R3/2020|EPI_ISL_560399|2020-05-18|Europe	ncov	EPI_ISL_560399	?	2020-05-18	Europe	Lithuania	Vilnius	NA	Europe	Lithuania	Vilnius	genome	29887	Human	74	Female	20B	B.1.1.30	GR	Vilnius University Hospital Santaros Klinikos, Vilnius University	Institute of Biotechnology, Life Sciences Center, Vilnius University and Thermo Fisher Scientific	Justinas Slikas et al	https://www.gisaid.org	?	?	18534	Lithuania/C20-05-R3/2020	No
hCoV-19/Lithuania/C20-05-R4/2020|EPI_ISL_560400|2020-05-21|Europe	ncov	EPI_ISL_560400	?	2020-05-21	Europe	Lithuania	Vilnius	NA	Europe	Lithuania	Vilnius	genome	29858	Human	45	Female	20B	B.1.1.30	GR	Vilnius University Hospital Santaros Klinikos, Vilnius University	Institute of Biotechnology, Life Sciences Center, Vilnius University and Thermo Fisher Scientific	Justinas Slikas et al	https://www.gisaid.org	?	?	18534	Lithuania/C20-05-R4/2020	No
hCoV-19/Lithuania/C20-05-R5/2020|EPI_ISL_560401|2020-05-18|Europe	ncov	EPI_ISL_560401	?	2020-05-18	Europe	Lithuania	Vilnius	NA	Europe	Lithuania	Vilnius	genome	29875	Human	74	Male	20B	B.1.1.30	GR	Vilnius University Hospital Santaros Klinikos, Vilnius University	Institute of Biotechnology, Life Sciences Center, Vilnius University and Thermo Fisher Scientific	Justinas Slikas et al	https://www.gisaid.org	?	?	18534	Lithuania/C20-05-R5/2020	No
hCoV-19/Lithuania/C20-05-R7/2020|EPI_ISL_560402|2020-05-18|Europe	ncov	EPI_ISL_560402	?	2020-05-18	Europe	Lithuania	Vilnius	NA	Europe	Lithuania	Vilnius	genome	29870	Human	62	Female	20B	B.1.1.30	GR	Vilnius University Hospital Santaros Klinikos, Vilnius University	Institute of Biotechnology, Life Sciences Center, Vilnius University and Thermo Fisher Scientific	Justinas Slikas et al	https://www.gisaid.org	?	?	18534	Lithuania/C20-05-R7/2020	No
hCoV-19/Lithuania/C20-05-R9/2020|EPI_ISL_560404|2020-05-20|Europe	ncov	EPI_ISL_560404	?	2020-05-20	Europe	Lithuania	Vilnius	NA	Europe	Lithuania	Vilnius	genome	29881	Human	71	Male	20B	B.1.1.30	GR	Vilnius University Hospital Santaros Klinikos, Vilnius University	Institute of Biotechnology, Life Sciences Center, Vilnius University and Thermo Fisher Scientific	Justinas Slikas et al	https://www.gisaid.org	?	?	18534	Lithuania/C20-05-R9/2020	No
hCoV-19/Lithuania/C20-06-R20/2020|EPI_ISL_560405|2020-06-03|Europe	ncov	EPI_ISL_560405	?	2020-06-03	Europe	Lithuania	Vilnius	NA	Europe	Lithuania	Vilnius	genome	29878	Human	66	Female	20B	B.1.1.30	GR	Vilnius University Hospital Santaros Klinikos, Vilnius University	Institute of Biotechnology, Life Sciences Center, Vilnius University and Thermo Fisher Scientific	Justinas Slikas et al	https://www.gisaid.org	?	?	18534	Lithuania/C20-06-R20/2020	No
hCoV-19/Lithuania/KU-LUHS-Eilnr107/2020|EPI_ISL_603115|2020-04-21|Europe	ncov	EPI_ISL_603115	?	2020-04-21	Europe	Lithuania	Kauno Apskritis	NA	Europe	Lithuania	Kauno Apskritis	genome	29887	Human	24	Male	20C	B.1	GH	Lithuanian University of Health Sciences Hospital, Department of Laboratory Medicine	Lithuanian University of Health Sciences, Molecular cardiology lab.	Lukas Zemaitis et al	https://www.gisaid.org	?	?	18565	Lithuania/KU-LUHS-Eilnr107/2020	No
hCoV-19/Lithuania/KU-LUHS-Eilnr24/2020|EPI_ISL_603089|2020-04-06|Europe	ncov	EPI_ISL_603089	?	2020-04-06	Europe	Lithuania	Kauno Apskritis	NA	Europe	Lithuania	Kauno Apskritis	genome	29871	Human	19	Female	19A	B	L	Lithuanian University of Health Sciences Hospital, Department of Laboratory Medicine	Lithuanian University of Health Sciences, Molecular cardiology lab.	Lukas Zemaitis et al	https://www.gisaid.org	?	?	18565	Lithuania/KU-LUHS-Eilnr24/2020	No
hCoV-19/Lithuania/MR-LUHS-Eilnr19/2020|EPI_ISL_603087|2020-04-06|Europe	ncov	EPI_ISL_603087	?	2020-04-06	Europe	Lithuania	Marijampoles Apskritis	NA	Europe	Lithuania	Marijampoles Apskritis	genome	29869	Human	84	Female	19A	B	L	Lithuanian University of Health Sciences Hospital, Department of Laboratory Medicine	Lithuanian University of Health Sciences, Molecular cardiology lab.	Lukas Zemaitis et al	https://www.gisaid.org	?	?	18565	Lithuania/MR-LUHS-Eilnr19/2020	No
hCoV-19/Lithuania/MR-LUHS-Eilnr33/2020|EPI_ISL_541855|2020-04-06|Europe	ncov	EPI_ISL_541855	?	2020-04-06	Europe	Lithuania	Marijampoles Apskritis	NA	Europe	Lithuania	Marijampoles Apskritis	genome	29860	Human	56	Female	19A	B	L	Lithuanian University of Health Sciences Hospital, Department of Laboratory Medicine	Lithuanian University of Health Sciences, Laboratory of Molecular Cardiology	Lukas Zemaitis et al	https://www.gisaid.org	?	?	18528	Lithuania/MR-LUHS-Eilnr33/2020	No
hCoV-19/Lithuania/MR-LUHS-Eilnr40/2020|EPI_ISL_541857|2020-04-07|Europe	ncov	EPI_ISL_541857	?	2020-04-07	Europe	Lithuania	Marijampoles Apskritis	NA	Europe	Lithuania	Marijampoles Apskritis	genome	29892	Human	63	Male	19A	B	L	Lithuanian University of Health Sciences Hospital, Department of Laboratory Medicine	Lithuanian University of Health Sciences, Laboratory of Molecular Cardiology	Lukas Zemaitis et al	https://www.gisaid.org	?	?	18528	Lithuania/MR-LUHS-Eilnr40/2020	No
hCoV-19/Lithuania/MR-LUHS-Eilnr6/2020|EPI_ISL_541868|2020-04-02|Europe	ncov	EPI_ISL_541868	?	2020-04-02	Europe	Lithuania	Taurages Apskritis	NA	Europe	Lithuania	Taurages Apskritis	genome	29888	Human	49	Female	20C	B.1	GH	Lithuanian University of Health Sciences Hospital, Department of Laboratory Medicine	Lithuanian University of Health Sciences, Laboratory of Molecular Cardiology	Lukas Zemaitis et al	https://www.gisaid.org	?	?	18528	Lithuania/MR-LUHS-Eilnr6/2020	No
hCoV-19/Lithuania/MR-LUHS-Eilnr7/2020|EPI_ISL_541870|2020-04-04|Europe	ncov	EPI_ISL_541870	?	2020-04-04	Europe	Lithuania	Kauno Apskritis	NA	Europe	Lithuania	Kauno Apskritis	genome	29871	Human	50	Female	20B	B.1.1	GR	Lithuanian University of Health Sciences Hospital, Department of Laboratory Medicine	Lithuanian University of Health Sciences, Laboratory of Molecular Cardiology	Lukas Zemaitis et al	https://www.gisaid.org	?	?	18528	Lithuania/MR-LUHS-Eilnr7/2020	No
hCoV-19/Lithuania/MR-LUHS-Eilnr71/2020|EPI_ISL_603099|2020-04-14|Europe	ncov	EPI_ISL_603099	?	2020-04-14	Europe	Lithuania	Marijampoles Apskritis	NA	Europe	Lithuania	Marijampoles Apskritis	genome	29874	Human	51	Female	19A	B	L	Lithuanian University of Health Sciences Hospital, Department of Laboratory Medicine	Lithuanian University of Health Sciences, Molecular cardiology lab.	Lukas Zemaitis et al	https://www.gisaid.org	?	?	18565	Lithuania/MR-LUHS-Eilnr71/2020	No
hCoV-19/Lithuania/MR-LUHS-Eilnr76/2020|EPI_ISL_603102|2020-04-15|Europe	ncov	EPI_ISL_603102	?	2020-04-15	Europe	Lithuania	Marijampoles Apskritis	NA	Europe	Lithuania	Marijampoles Apskritis	genome	29841	Human	53	Female	19A	B	L	Lithuanian University of Health Sciences Hospital, Department of Laboratory Medicine	Lithuanian University of Health Sciences, Molecular cardiology lab.	Lukas Zemaitis et al	https://www.gisaid.org	?	?	18565	Lithuania/MR-LUHS-Eilnr76/2020	No
hCoV-19/Lithuania/MR-LUHS-Eilnr95/2020|EPI_ISL_541877|2020-04-18|Europe	ncov	EPI_ISL_541877	?	2020-04-18	Europe	Lithuania	Marijampoles Apskritis	NA	Europe	Lithuania	Marijampoles Apskritis	genome	29862	Human	53	Female	19A	B	L	Lithuanian University of Health Sciences Hospital, Department of Laboratory Medicine	Lithuanian University of Health Sciences, Laboratory of Molecular Cardiology	Lukas Zemaitis et al	https://www.gisaid.org	?	?	18528	Lithuania/MR-LUHS-Eilnr95/2020	No
hCoV-19/Luxembourg/LNS0000001/2020|EPI_ISL_419562|2020-02-29|Europe	ncov	EPI_ISL_419562	?	2020-02-29	Europe	Luxembourg	Luxembourg	Luxembourg	Europe	Luxembourg	Luxembourg	genome	29854	Human	41	Male	20A	B.1	G	Laboratoire National de Sant√©, Microbiology, Virology	Laboratoire National de Sant√©, Microbiology, Epidemiology and Microbial Genomics	Anke Wienecke-Baldacchino et al	https://www.gisaid.org	?	?	18354	Luxembourg/LNS0000001/2020	No
hCoV-19/Luxembourg/LNS0681882/2020|EPI_ISL_459893|2020-05-15|Europe	ncov	EPI_ISL_459893	?	2020-05-15	Europe	Luxembourg	Luxembourg	NA	Europe	Luxembourg	Luxembourg	genome	29871	Human	42	Male	20A	B.1.109	GH	Laboratoire National de Sante, Microbiology, Virology	Laboratoire National de Sante, Microbiology, Epidemiology and Microbial Genomics	Anke Wienecke-Baldacchino et al	https://www.gisaid.org	?	?	18417	Luxembourg/LNS0681882/2020	No
hCoV-19/Luxembourg/LNS0972189/2020|EPI_ISL_434487|2020-04-13|Europe	ncov	EPI_ISL_434487	?	2020-04-13	Europe	Luxembourg	Luxembourg	NA	Europe	Luxembourg	Luxembourg	genome	29869	Human	40	Male	20A	B.1	G	Laboratoire National de Sante, Microbiology, Virology	Laboratoire National de Sante, Microbiology, Epidemiology and Microbial Genomics	Anke Wienecke-Baldacchino et al	https://www.gisaid.org	?	?	18381	Luxembourg/LNS0972189/2020	No
hCoV-19/Luxembourg/LNS1227733/2020|EPI_ISL_445061|2020-04-24|Europe	ncov	EPI_ISL_445061	?	2020-04-24	Europe	Luxembourg	Luxembourg	NA	Europe	Luxembourg	Luxembourg	genome	29848	Human	74	Female	20A	B.1.94	G	Laboratoire National de Sante, Microbiology, Virology	Laboratoire National de Sante, Microbiology, Epidemiology and Microbial Genomics	Anke Wienecke-Baldacchino et al	https://www.gisaid.org	?	?	18396	Luxembourg/LNS1227733/2020	No
hCoV-19/Luxembourg/LNS1586475/2020|EPI_ISL_445075|2020-05-08|Europe	ncov	EPI_ISL_445075	?	2020-05-08	Europe	Luxembourg	Luxembourg	NA	Europe	Luxembourg	Luxembourg	genome	29868	Human	24	Male	20A	B.1.109	GH	Laboratoire National de Sante, Microbiology, Virology	Laboratoire National de Sante, Microbiology, Epidemiology and Microbial Genomics	Anke Wienecke-Baldacchino et al	https://www.gisaid.org	?	?	18396	Luxembourg/LNS1586475/2020	No
hCoV-19/Luxembourg/LNS1646752/2020|EPI_ISL_459894|2020-05-12|Europe	ncov	EPI_ISL_459894	?	2020-05-12	Europe	Luxembourg	Luxembourg	NA	Europe	Luxembourg	Luxembourg	genome	29853	Human	40	Female	20A	B.1.109	GH	Laboratoire National de Sante, Microbiology, Virology	Laboratoire National de Sante, Microbiology, Epidemiology and Microbial Genomics	Anke Wienecke-Baldacchino et al	https://www.gisaid.org	?	?	18417	Luxembourg/LNS1646752/2020	No
hCoV-19/Luxembourg/LNS1658150/2020|EPI_ISL_429742|2020-04-10|Europe	ncov	EPI_ISL_429742	?	2020-04-10	Europe	Luxembourg	Luxembourg	NA	Europe	Luxembourg	Luxembourg	genome	29848	Human	81	Female	20A	B.1	G	Laboratoire National de Sante, Microbiology, Virology	Laboratoire National de Sante, Microbiology, Epidemiology and Microbial Genomics	Anke Wienecke-Baldacchino et al	https://www.gisaid.org	?	?	18376	Luxembourg/LNS1658150/2020	No
hCoV-19/Luxembourg/LNS1870254/2020|EPI_ISL_419572|2020-03-10|Europe	ncov	EPI_ISL_419572	?	2020-03-10	Europe	Luxembourg	Luxembourg	Luxembourg	Europe	Luxembourg	Luxembourg	genome	29833	Human	81	Male	19A	B.2	V	Laboratoire National de Sant√©, Microbiology, Virology	Laboratoire National de Sant√©, Microbiology, Epidemiology and Microbial Genomics	Anke Wienecke-Baldacchino et al	https://www.gisaid.org	?	?	18354	Luxembourg/LNS1870254/2020	No
hCoV-19/Luxembourg/LNS3059908/2020|EPI_ISL_459895|2020-05-18|Europe	ncov	EPI_ISL_459895	?	2020-05-18	Europe	Luxembourg	Luxembourg	NA	Europe	Luxembourg	Luxembourg	genome	29819	Human	88	Female	20A	B.1	G	Laboratoire National de Sante, Microbiology, Virology	Laboratoire National de Sante, Microbiology, Epidemiology and Microbial Genomics	Anke Wienecke-Baldacchino et al	https://www.gisaid.org	?	?	18417	Luxembourg/LNS3059908/2020	No
hCoV-19/Luxembourg/LNS3257811/2020|EPI_ISL_429773|2020-04-09|Europe	ncov	EPI_ISL_429773	?	2020-04-09	Europe	Luxembourg	Luxembourg	NA	Europe	Luxembourg	Luxembourg	genome	29842	Human	84	Male	20A	B.1	G	Laboratoire National de Sante, Microbiology, Virology	Laboratoire National de Sante, Microbiology, Epidemiology and Microbial Genomics	Anke Wienecke-Baldacchino et al	https://www.gisaid.org	?	?	18376	Luxembourg/LNS3257811/2020	No
hCoV-19/Luxembourg/LNS3660996/2020|EPI_ISL_459896|2020-05-14|Europe	ncov	EPI_ISL_459896	?	2020-05-14	Europe	Luxembourg	Luxembourg	NA	Europe	Luxembourg	Luxembourg	genome	29831	Human	45	Female	20A	B.1.109	GH	Laboratoire National de Sante, Microbiology, Virology	Laboratoire National de Sante, Microbiology, Epidemiology and Microbial Genomics	Anke Wienecke-Baldacchino et al	https://www.gisaid.org	?	?	18417	Luxembourg/LNS3660996/2020	No
hCoV-19/Luxembourg/LNS5507695/2020|EPI_ISL_459899|2020-05-15|Europe	ncov	EPI_ISL_459899	?	2020-05-15	Europe	Luxembourg	Luxembourg	NA	Europe	Luxembourg	Luxembourg	genome	29877	Human	22	Male	20A	B.1.109	GH	Laboratoire National de Sante, Microbiology, Virology	Laboratoire National de Sante, Microbiology, Epidemiology and Microbial Genomics	Anke Wienecke-Baldacchino et al	https://www.gisaid.org	?	?	18417	Luxembourg/LNS5507695/2020	No
hCoV-19/Luxembourg/LNS5519604/2020|EPI_ISL_429711|2020-03-20|Europe	ncov	EPI_ISL_429711	?	2020-03-20	Europe	Luxembourg	Luxembourg	NA	Europe	Luxembourg	Luxembourg	genome	29853	Human	50	Female	20A	B.1	G	Laboratoire National de Sante, Microbiology, Virology	Laboratoire National de Sante, Microbiology, Epidemiology and Microbial Genomics	Anke Wienecke-Baldacchino et al	https://www.gisaid.org	?	?	18376	Luxembourg/LNS5519604/2020	No
hCoV-19/Luxembourg/LNS5664245/2020|EPI_ISL_429752|2020-03-26|Europe	ncov	EPI_ISL_429752	?	2020-03-26	Europe	Luxembourg	Luxembourg	NA	Europe	Luxembourg	Luxembourg	genome	29831	Human	36	Male	20A	B.1.94	G	Laboratoire National de Sante, Microbiology, Virology	Laboratoire National de Sante, Microbiology, Epidemiology and Microbial Genomics	Anke Wienecke-Baldacchino et al	https://www.gisaid.org	?	?	18376	Luxembourg/LNS5664245/2020	No
hCoV-19/Luxembourg/LNS5971805/2020|EPI_ISL_428954|2020-04-05|Europe	ncov	EPI_ISL_428954	?	2020-04-05	Europe	Luxembourg	Luxembourg	NA	Europe	Luxembourg	Luxembourg	genome	29833	Human	22	Male	20A	B.1	G	Laboratoire National de Sante, Microbiology, Virology	Laboratoire National de Sante, Microbiology, Epidemiology and Microbial Genomics	Anke Wienecke-Baldacchino et al	https://www.gisaid.org	?	?	18374	Luxembourg/LNS5971805/2020	No
hCoV-19/Luxembourg/LNS6175058/2020|EPI_ISL_428947|2020-04-02|Europe	ncov	EPI_ISL_428947	?	2020-04-02	Europe	Luxembourg	Luxembourg	NA	Europe	Luxembourg	Luxembourg	genome	29825	Human	51	Male	20A	B.1	G	Laboratoire National de Sante, Microbiology, Virology	Laboratoire National de Sante, Microbiology, Epidemiology and Microbial Genomics	Anke Wienecke-Baldacchino et al	https://www.gisaid.org	?	?	18374	Luxembourg/LNS6175058/2020	No
hCoV-19/Luxembourg/LNS6387933/2020|EPI_ISL_459900|2020-05-15|Europe	ncov	EPI_ISL_459900	?	2020-05-15	Europe	Luxembourg	Luxembourg	NA	Europe	Luxembourg	Luxembourg	genome	29884	Human	37	Female	20A	B.1.109	GH	Laboratoire National de Sante, Microbiology, Virology	Laboratoire National de Sante, Microbiology, Epidemiology and Microbial Genomics	Anke Wienecke-Baldacchino et al	https://www.gisaid.org	?	?	18417	Luxembourg/LNS6387933/2020	No
hCoV-19/Luxembourg/LNS6469209/2020|EPI_ISL_459901|2020-05-19|Europe	ncov	EPI_ISL_459901	?	2020-05-19	Europe	Luxembourg	Luxembourg	NA	Europe	Luxembourg	Luxembourg	genome	29843	Human	50	Female	20A	B.1.109	GH	Laboratoire National de Sante, Microbiology, Virology	Laboratoire National de Sante, Microbiology, Epidemiology and Microbial Genomics	Anke Wienecke-Baldacchino et al	https://www.gisaid.org	?	?	18417	Luxembourg/LNS6469209/2020	No
hCoV-19/Luxembourg/LNS6733162/2020|EPI_ISL_459902|2020-05-19|Europe	ncov	EPI_ISL_459902	?	2020-05-19	Europe	Luxembourg	Luxembourg	NA	Europe	Luxembourg	Luxembourg	genome	29820	Human	38	Male	20A	B.1	G	Laboratoire National de Sante, Microbiology, Virology	Laboratoire National de Sante, Microbiology, Epidemiology and Microbial Genomics	Anke Wienecke-Baldacchino et al	https://www.gisaid.org	?	?	18417	Luxembourg/LNS6733162/2020	No
hCoV-19/Luxembourg/LNS7299024/2020|EPI_ISL_429775|2020-03-23|Europe	ncov	EPI_ISL_429775	?	2020-03-23	Europe	Luxembourg	Luxembourg	NA	Europe	Luxembourg	Luxembourg	genome	29824	Human	?	Male	20A	B.1	G	Laboratoire National de Sante, Microbiology, Virology	Laboratoire National de Sante, Microbiology, Epidemiology and Microbial Genomics	Anke Wienecke-Baldacchino et al	https://www.gisaid.org	?	?	18376	Luxembourg/LNS7299024/2020	No
hCoV-19/Luxembourg/LNS7342327/2020|EPI_ISL_459905|2020-05-12|Europe	ncov	EPI_ISL_459905	?	2020-05-12	Europe	Luxembourg	Luxembourg	NA	Europe	Luxembourg	Luxembourg	genome	29848	Human	44	Male	20A	B.1	G	Laboratoire National de Sante, Microbiology, Virology	Laboratoire National de Sante, Microbiology, Epidemiology and Microbial Genomics	Anke Wienecke-Baldacchino et al	https://www.gisaid.org	?	?	18417	Luxembourg/LNS7342327/2020	No
hCoV-19/Luxembourg/LNS7438855/2020|EPI_ISL_429730|2020-04-09|Europe	ncov	EPI_ISL_429730	?	2020-04-09	Europe	Luxembourg	Luxembourg	NA	Europe	Luxembourg	Luxembourg	genome	29839	Human	45	Female	20A	B.1.94	G	Laboratoire National de Sante, Microbiology, Virology	Laboratoire National de Sante, Microbiology, Epidemiology and Microbial Genomics	Anke Wienecke-Baldacchino et al	https://www.gisaid.org	?	?	18376	Luxembourg/LNS7438855/2020	No
hCoV-19/Luxembourg/LNS7469301/2020|EPI_ISL_429715|2020-03-23|Europe	ncov	EPI_ISL_429715	?	2020-03-23	Europe	Luxembourg	Luxembourg	NA	Europe	Luxembourg	Luxembourg	genome	29859	Human	36	Male	20A	B.1.94	G	Laboratoire National de Sante, Microbiology, Virology	Laboratoire National de Sante, Microbiology, Epidemiology and Microbial Genomics	Anke Wienecke-Baldacchino et al	https://www.gisaid.org	?	?	18376	Luxembourg/LNS7469301/2020	No
hCoV-19/Luxembourg/LNS7537751/2020|EPI_ISL_419594|2020-03-16|Europe	ncov	EPI_ISL_419594	?	2020-03-16	Europe	Luxembourg	Luxembourg	Luxembourg	Europe	Luxembourg	Luxembourg	genome	29860	Human	59	Male	20C	B.1.12	GH	Laboratoire National de Sant√©, Microbiology, Virology	Laboratoire National de Sant√©, Microbiology, Epidemiology and Microbial Genomics	Anke Wienecke-Baldacchino et al	https://www.gisaid.org	?	?	18354	Luxembourg/LNS7537751/2020	No
hCoV-19/Luxembourg/LNS7753431/2020|EPI_ISL_419595|2020-03-12|Europe	ncov	EPI_ISL_419595	?	2020-03-12	Europe	Luxembourg	Luxembourg	Luxembourg	Europe	Luxembourg	Luxembourg	genome	29863	Human	41	Female	20C	B.1	GH	Laboratoire National de Sant√©, Microbiology, Virology	Laboratoire National de Sant√©, Microbiology, Epidemiology and Microbial Genomics	Anke Wienecke-Baldacchino et al	https://www.gisaid.org	?	?	18354	Luxembourg/LNS7753431/2020	No
hCoV-19/Luxembourg/LNS7812353/2020|EPI_ISL_429793|2020-03-27|Europe	ncov	EPI_ISL_429793	?	2020-03-27	Europe	Luxembourg	Luxembourg	NA	Europe	Luxembourg	Luxembourg	genome	29856	Human	45	Male	20A	B.1	G	Laboratoire National de Sante, Microbiology, Virology	Laboratoire National de Sante, Microbiology, Epidemiology and Microbial Genomics	Anke Wienecke-Baldacchino et al	https://www.gisaid.org	?	?	18376	Luxembourg/LNS7812353/2020	No
hCoV-19/Luxembourg/LNS7841004/2020|EPI_ISL_428940|2020-04-02|Europe	ncov	EPI_ISL_428940	?	2020-04-02	Europe	Luxembourg	Luxembourg	NA	Europe	Luxembourg	Luxembourg	genome	29825	Human	58	Male	19A	B.2	V	Laboratoire National de Sante, Microbiology, Virology	Laboratoire National de Sante, Microbiology, Epidemiology and Microbial Genomics	Anke Wienecke-Baldacchino et al	https://www.gisaid.org	?	?	18374	Luxembourg/LNS7841004/2020	No
hCoV-19/Luxembourg/LNS8742871/2020|EPI_ISL_434489|2020-04-13|Europe	ncov	EPI_ISL_434489	?	2020-04-13	Europe	Luxembourg	Luxembourg	NA	Europe	Luxembourg	Luxembourg	genome	29854	Human	31	Male	20A	B.1	G	Laboratoire National de Sante, Microbiology, Virology	Laboratoire National de Sante, Microbiology, Epidemiology and Microbial Genomics	Anke Wienecke-Baldacchino et al	https://www.gisaid.org	?	?	18381	Luxembourg/LNS8742871/2020	No
hCoV-19/Luxembourg/LNS9056474/2020|EPI_ISL_429714|2020-04-08|Europe	ncov	EPI_ISL_429714	?	2020-04-08	Europe	Luxembourg	Luxembourg	NA	Europe	Luxembourg	Luxembourg	genome	29821	Human	71	Male	20A	B.1	G	Laboratoire National de Sante, Microbiology, Virology	Laboratoire National de Sante, Microbiology, Epidemiology and Microbial Genomics	Anke Wienecke-Baldacchino et al	https://www.gisaid.org	?	?	18376	Luxembourg/LNS9056474/2020	No
hCoV-19/Luxembourg/LNS9579356/2020|EPI_ISL_429708|2020-03-30|Europe	ncov	EPI_ISL_429708	?	2020-03-30	Europe	Luxembourg	Luxembourg	NA	Europe	Luxembourg	Luxembourg	genome	29826	Human	62	Male	20A	B.1.157	G	Laboratoire National de Sante, Microbiology, Virology	Laboratoire National de Sante, Microbiology, Epidemiology and Microbial Genomics	Anke Wienecke-Baldacchino et al	https://www.gisaid.org	?	?	18376	Luxembourg/LNS9579356/2020	No
hCoV-19/Luxembourg/LNS9831617/2020|EPI_ISL_429713|2020-04-08|Europe	ncov	EPI_ISL_429713	?	2020-04-08	Europe	Luxembourg	Luxembourg	NA	Europe	Luxembourg	Luxembourg	genome	29869	Human	64	Male	20A	B.1	G	Laboratoire National de Sante, Microbiology, Virology	Laboratoire National de Sante, Microbiology, Epidemiology and Microbial Genomics	Anke Wienecke-Baldacchino et al	https://www.gisaid.org	?	?	18376	Luxembourg/LNS9831617/2020	No
hCoV-19/Luxembourg/LNS9862689/2020|EPI_ISL_419606|2020-03-11|Europe	ncov	EPI_ISL_419606	?	2020-03-11	Europe	Luxembourg	Luxembourg	Luxembourg	Europe	Luxembourg	Luxembourg	genome	29851	Human	32	Male	20C	B.1	GH	Laboratoire National de Sant√©, Microbiology, Virology	Laboratoire National de Sant√©, Microbiology, Epidemiology and Microbial Genomics	Anke Wienecke-Baldacchino et al	https://www.gisaid.org	?	?	18354	Luxembourg/LNS9862689/2020	No
hCoV-19/Luxembourg/Lux1/2020|EPI_ISL_413593|2020-02-29|Europe	ncov	EPI_ISL_413593	?	2020-02-29	Europe	Luxembourg	Luxembourg	NA	Europe	Italy	Italy	genome	29786	Human	?	?	20A	B.1	G	Laboratoire National de Sant√©	Erasmus Medical Center	David Nieuwenhuijse et al	https://www.gisaid.org	?	?	18328	Luxembourg/Lux1/2020	No
hCoV-19/Madagascar/IP-01650/2020|EPI_ISL_508862|2020-03-20|Africa	ncov	EPI_ISL_508862	?	2020-03-20	Africa	Madagascar	Analamanga	Antananarivo	Europe	France	France	genome	29863	Human	43	Female	20A	B.1	GH	Virology Unit, Institut Pasteur de Madagascar	Virology Unit, Institut Pasteur de Madagascar	Christian Ranaivoson et al	https://www.gisaid.org	?	?	18478	Madagascar/IP-01650/2020	No
hCoV-19/Madagascar/IP-01861/2020|EPI_ISL_508863|2020-03-22|Africa	ncov	EPI_ISL_508863	?	2020-03-22	Africa	Madagascar	Analanjirofo	Fenoarivo	Europe	France	France	genome	29863	Human	81	Female	20A	B.1	GH	Virology Unit, Institut Pasteur de Madagascar	Virology Unit, Institut Pasteur de Madagascar	Christian Ranaivoson et al	https://www.gisaid.org	?	?	18478	Madagascar/IP-01861/2020	No
hCoV-19/Madagascar/VIRO-5815/2020|EPI_ISL_625456|2020-05-04|Africa	ncov	EPI_ISL_625456	?	2020-05-04	Africa	Madagascar	Toamasina	NA	Africa	Madagascar	Toamasina	genome	29891	Human	32	Male	20B	B.1.1	GR	Virology Unit, Institut Pasteur de Madagascar	Virology Unit, Institut Pasteur de Madagascar	Christian Ranaivoson et al	https://www.gisaid.org	?	?	18573	Madagascar/VIRO-5815/2020	No
hCoV-19/Malaysia/1497/2020|EPI_ISL_501185|2020-03-25|Asia	ncov	EPI_ISL_501185	?	2020-03-25	Asia	Malaysia	Kuala Lumpur	NA	Asia	Malaysia	Kuala Lumpur	genome	29837	Human	20	Female	20B	B.1.1	GR	Department of Medical Microbiology, University Malaya Medical Centre	Department of Medical Microbiology, Faculty of Medicine, University of Malaya	Yoong Min CHONG et al	https://www.gisaid.org	?	?	18474	Malaysia/1497/2020	No
hCoV-19/Malaysia/188407/2020|EPI_ISL_417918|2020-03-18|Asia	ncov	EPI_ISL_417918	MT372480.1	2020-03-18	Asia	Malaysia	Kuala Lumpur	NA	Asia	Malaysia	Kuala Lumpur	genome	29868	Human	47	Female	19A	B.6	O	Department of Medical Microbiology, University Malaya Medical Centre	Department of Medical Microbiology, Faculty of Medicine, University of Malaya	Yoong Min CHONG et al	https://www.gisaid.org	Complete Genome Sequences of SARS-CoV-2 Strains Detected in Malaysia	https://dx.doi.org/10.1128/MRA.00383-20	18348	Malaysia/188407/2020	No
hCoV-19/Malaysia/2063/2020|EPI_ISL_501188|2020-03-26|Asia	ncov	EPI_ISL_501188	?	2020-03-26	Asia	Malaysia	Kuala Lumpur	NA	Asia	Malaysia	Kuala Lumpur	genome	29836	Human	69	Male	19A	B.6	O	Department of Medical Microbiology, University Malaya Medical Centre	Department of Medical Microbiology, Faculty of Medicine, University of Malaya	Yoong Min CHONG et al	https://www.gisaid.org	?	?	18474	Malaysia/2063/2020	No
hCoV-19/Malaysia/2079/2020|EPI_ISL_501190|2020-03-26|Asia	ncov	EPI_ISL_501190	?	2020-03-26	Asia	Malaysia	Kuala Lumpur	NA	Asia	Malaysia	Kuala Lumpur	genome	29873	Human	36	Female	19A	B.6.1	O	Department of Medical Microbiology, University Malaya Medical Centre	Department of Medical Microbiology, Faculty of Medicine, University of Malaya	Yoong Min CHONG et al	https://www.gisaid.org	?	?	18474	Malaysia/2079/2020	No
hCoV-19/Malaysia/2363/2020|EPI_ISL_501194|2020-03-27|Asia	ncov	EPI_ISL_501194	?	2020-03-27	Asia	Malaysia	Kuala Lumpur	NA	Asia	Malaysia	Kuala Lumpur	genome	29838	Human	91	Female	19A	B.6.1	O	Department of Medical Microbiology, University Malaya Medical Centre	Department of Medical Microbiology, Faculty of Medicine, University of Malaya	Yoong Min CHONG et al	https://www.gisaid.org	?	?	18474	Malaysia/2363/2020	No
hCoV-19/Malaysia/2811/2020|EPI_ISL_501196|2020-03-28|Asia	ncov	EPI_ISL_501196	?	2020-03-28	Asia	Malaysia	Kuala Lumpur	NA	Asia	Malaysia	Kuala Lumpur	genome	29868	Human	36	Male	19A	B.6	O	Department of Medical Microbiology, University Malaya Medical Centre	Department of Medical Microbiology, Faculty of Medicine, University of Malaya	Yoong Min CHONG et al	https://www.gisaid.org	?	?	18474	Malaysia/2811/2020	No
hCoV-19/Malaysia/2813/2020|EPI_ISL_501197|2020-03-28|Asia	ncov	EPI_ISL_501197	?	2020-03-28	Asia	Malaysia	Kuala Lumpur	NA	Asia	Malaysia	Kuala Lumpur	genome	29836	Human	28	Female	19A	B.6.1	O	Department of Medical Microbiology, University Malaya Medical Centre	Department of Medical Microbiology, Faculty of Medicine, University of Malaya	Yoong Min CHONG et al	https://www.gisaid.org	?	?	18474	Malaysia/2813/2020	No
hCoV-19/Malaysia/3479/2020|EPI_ISL_501204|2020-03-30|Asia	ncov	EPI_ISL_501204	?	2020-03-30	Asia	Malaysia	Kuala Lumpur	NA	Asia	Malaysia	Kuala Lumpur	genome	29873	Human	30	Female	20B	B.1.1	GR	Department of Medical Microbiology, University Malaya Medical Centre	Department of Medical Microbiology, Faculty of Medicine, University of Malaya	Yoong Min CHONG et al	https://www.gisaid.org	?	?	18474	Malaysia/3479/2020	No
hCoV-19/Malaysia/3605/2020|EPI_ISL_501206|2020-03-31|Asia	ncov	EPI_ISL_501206	?	2020-03-31	Asia	Malaysia	Kuala Lumpur	NA	Asia	Malaysia	Kuala Lumpur	genome	29874	Human	14	Male	19A	B.2	V	Department of Medical Microbiology, University Malaya Medical Centre	Department of Medical Microbiology, Faculty of Medicine, University of Malaya	Yoong Min CHONG et al	https://www.gisaid.org	?	?	18474	Malaysia/3605/2020	No
hCoV-19/Malaysia/3998/2020|EPI_ISL_501210|2020-04-01|Asia	ncov	EPI_ISL_501210	?	2020-04-01	Asia	Malaysia	Kuala Lumpur	NA	Asia	Malaysia	Kuala Lumpur	genome	29836	Human	36	Male	19A	B.6	O	Department of Medical Microbiology, University Malaya Medical Centre	Department of Medical Microbiology, Faculty of Medicine, University of Malaya	Yoong Min CHONG et al	https://www.gisaid.org	?	?	18474	Malaysia/3998/2020	No
hCoV-19/Malaysia/5906/2020|EPI_ISL_501215|2020-04-06|Asia	ncov	EPI_ISL_501215	?	2020-04-06	Asia	Malaysia	Kuala Lumpur	NA	Asia	Malaysia	Kuala Lumpur	genome	29873	Human	21	Female	19A	B.6	O	Department of Medical Microbiology, University Malaya Medical Centre	Department of Medical Microbiology, Faculty of Medicine, University of Malaya	Yoong Min CHONG et al	https://www.gisaid.org	?	?	18474	Malaysia/5906/2020	No
hCoV-19/Malaysia/6088/2020|EPI_ISL_501216|2020-04-06|Asia	ncov	EPI_ISL_501216	?	2020-04-06	Asia	Malaysia	Kuala Lumpur	NA	Asia	Malaysia	Kuala Lumpur	genome	29873	Human	52	Male	19A	B.6	O	Department of Medical Microbiology, University Malaya Medical Centre	Department of Medical Microbiology, Faculty of Medicine, University of Malaya	Yoong Min CHONG et al	https://www.gisaid.org	?	?	18474	Malaysia/6088/2020	No
hCoV-19/Malaysia/6359/2020|EPI_ISL_501220|2020-02-25|Asia	ncov	EPI_ISL_501220	?	2020-02-25	Asia	Malaysia	Kuala Lumpur	NA	Asia	Malaysia	Kuala Lumpur	genome	29836	Human	52	Female	19A	B.12	L	Department of Medical Microbiology, University Malaya Medical Centre	Department of Medical Microbiology, Faculty of Medicine, University of Malaya	Yoong Min CHONG et al	https://www.gisaid.org	?	?	18474	Malaysia/6359/2020	No
hCoV-19/Malaysia/8451/2020|EPI_ISL_501222|2020-04-12|Asia	ncov	EPI_ISL_501222	?	2020-04-12	Asia	Malaysia	Kuala Lumpur	NA	Asia	Malaysia	Kuala Lumpur	genome	29877	Human	60	Female	20A	B.1.98	G	Department of Medical Microbiology, University Malaya Medical Centre	Department of Medical Microbiology, Faculty of Medicine, University of Malaya	Yoong Min CHONG et al	https://www.gisaid.org	?	?	18474	Malaysia/8451/2020	No
hCoV-19/Malaysia/IIUM91/2020|EPI_ISL_455313|2020-04-02|Asia	ncov	EPI_ISL_455313	MW079428.1	2020-04-02	Asia	Malaysia	Pahang	NA	Asia	Malaysia	Pahang	genome	29782	Human	33	Male	20A	B.1.160	GH	Microbiology Unit, Department of Pathology & Laboratory Medicine, IIUM Medical Centre	SEA Microbiome Unit, Faculty of Industrial Sciences & Technology, Universiti Malaysia Pahang	Hajar Fauzan Ahmad et al	https://www.gisaid.org	?	?	18411	Malaysia/IIUM91/2020	No
hCoV-19/Malaysia/IMR-WI085/2020|EPI_ISL_596449|2020-07-27|Asia	ncov	EPI_ISL_596449	?	2020-07-27	Asia	Malaysia	Malaysia	NA	Asia	Malaysia	Malaysia	genome	29902	Human	44	Male	20B	B.1.1.72	GR	Institute for Medical Research, Infectious Disease Research Centre, National Institutes of Health, Ministry of Health Malaysia	Institute for Medical Research, Infectious Disease Research Centre, National Institutes of Health, Ministry of Health Malaysia	Suppiah J et al	https://www.gisaid.org	?	?	18562	Malaysia/IMR-WI085/2020	No
hCoV-19/Malaysia/IMR_WC085/2020|EPI_ISL_430443|2020-01-28|Asia	ncov	EPI_ISL_430443	?	2020-01-28	Asia	Malaysia	Malaysia	NA	Asia	Malaysia	Malaysia	genome	29892	Human	36	Female	19A	B	L	Institute for Medical Research, Infectious Disease Research Centre, National Institutes of Health, Ministry of Health Malaysia	Institute for Medical Research, Infectious Disease Research Centre, National Institutes of Health, Ministry of Health Malaysia	Suppiah.J et al	https://www.gisaid.org	?	?	18379	Malaysia/IMR_WC085/2020	No
hCoV-19/Malaysia/IMR_WC1097/2020|EPI_ISL_430441|2020-02-29|Asia	ncov	EPI_ISL_430441	?	2020-02-29	Asia	Malaysia	Malaysia	NA	Asia	Malaysia	Malaysia	genome	29924	Human	20	Female	19A	B	L	Institute for Medical Research, Infectious Disease Research Centre, National Institutes of Health, Ministry of Health Malaysia	Institute for Medical Research, Infectious Disease Research Centre, National Institutes of Health, Ministry of Health Malaysia	Suppiah.J et al	https://www.gisaid.org	?	?	18379	Malaysia/IMR_WC1097/2020	No
hCoV-19/Malaysia/IMR_WC1098/2020|EPI_ISL_430442|2020-02-29|Asia	ncov	EPI_ISL_430442	?	2020-02-29	Asia	Malaysia	Malaysia	NA	Asia	Malaysia	Malaysia	genome	29886	Human	53	Male	19A	B	L	Institute for Medical Research, Infectious Disease Research Centre, National Institutes of Health, Ministry of Health Malaysia	Institute for Medical Research, Infectious Disease Research Centre, National Institutes of Health, Ministry of Health Malaysia	Suppiah.J et al	https://www.gisaid.org	?	?	18379	Malaysia/IMR_WC1098/2020	No
hCoV-19/Malaysia/IMR_WC1114/2020|EPI_ISL_455793|2020-02-29|Asia	ncov	EPI_ISL_455793	?	2020-02-29	Asia	Malaysia	Selangor	NA	Asia	Malaysia	Selangor	genome	29794	Human	36	Female	19A	B.2	L	Institute for Medical Research, Infectious Disease Research Centre, National Institutes of Health, Ministry of Health Malaysia	Malaysia Genome Institute	Mohd Noor Mat Isa et al	https://www.gisaid.org	?	?	18414	Malaysia/IMR_WC1114/2020	No
hCoV-19/Malaysia/IMR_WC119/2020|EPI_ISL_455790|2020-01-30|Asia	ncov	EPI_ISL_455790	?	2020-01-30	Asia	Malaysia	Selangor	NA	Asia	Malaysia	Selangor	genome	29670	Human	49	Female	19B	A	S	Institute for Medical Research, Infectious Disease Research Centre, National Institutes of Health, Ministry of Health Malaysia	Malaysia Genome Institute	Mohd Noor Mat Isa et al	https://www.gisaid.org	?	?	18414	Malaysia/IMR_WC119/2020	No
hCoV-19/Malaysia/IMR_WC12286/2020|EPI_ISL_490016|2020-04-10|Asia	ncov	EPI_ISL_490016	?	2020-04-10	Asia	Malaysia	Malaysia	NA	Asia	Malaysia	Malaysia	genome	29853	Human	69	Female	19A	B.6	O	Institute for Medical Research, Infectious Disease Research Centre, National Institutes of Health, Ministry of Health Malaysia	Institute for Medical Research, Infectious Disease Research Centre, National Institutes of Health, Ministry of Health Malaysia	Suppiah J et al	https://www.gisaid.org	?	?	18458	Malaysia/IMR_WC12286/2020	No
hCoV-19/Malaysia/IMR_WC13946/2020|EPI_ISL_490047|2020-04-10|Asia	ncov	EPI_ISL_490047	?	2020-04-10	Asia	Malaysia	Malaysia	NA	Asia	Malaysia	Malaysia	genome	29950	Human	6	Female	19A	B.6	O	Institute for Medical Research, Infectious Disease Research Centre, National Institutes of Health, Ministry of Health Malaysia	Institute for Medical Research, Infectious Disease Research Centre, National Institutes of Health, Ministry of Health Malaysia	Suppiah J et al	https://www.gisaid.org	?	?	18458	Malaysia/IMR_WC13946/2020	No
hCoV-19/Malaysia/IMR_WC2665/2020|EPI_ISL_459955|2020-03-18|Asia	ncov	EPI_ISL_459955	?	2020-03-18	Asia	Malaysia	Malaysia	NA	Asia	Malaysia	Malaysia	genome	29982	Human	29	Female	19A	B.6	O	Institute for Medical Research, Infectious Disease Research Centre, National Institutes of Health, Ministry of Health Malaysia	Institute for Medical Research, Infectious Disease Research Centre, National Institutes of Health, Ministry of Health Malaysia	Suppiah J et al	https://www.gisaid.org	?	?	18418	Malaysia/IMR_WC2665/2020	No
hCoV-19/Malaysia/IMR_WC413/2020|EPI_ISL_455791|2020-02-08|Asia	ncov	EPI_ISL_455791	?	2020-02-08	Asia	Malaysia	Selangor	NA	Asia	Malaysia	Selangor	genome	29805	Human	67	Male	19A	B	L	Institute for Medical Research, Infectious Disease Research Centre, National Institutes of Health, Ministry of Health Malaysia	Malaysia Genome Institute	Mohd Noor Mat Isa et al	https://www.gisaid.org	?	?	18414	Malaysia/IMR_WC413/2020	No
hCoV-19/Malaysia/IMR_WC458/2020|EPI_ISL_455792|2020-02-09|Asia	ncov	EPI_ISL_455792	?	2020-02-09	Asia	Malaysia	Selangor	NA	Asia	Malaysia	Selangor	genome	29813	Human	67	Male	19A	B	L	Institute for Medical Research, Infectious Disease Research Centre, National Institutes of Health, Ministry of Health Malaysia	Malaysia Genome Institute	Mohd Noor Mat Isa et al	https://www.gisaid.org	?	?	18414	Malaysia/IMR_WC458/2020	No
hCoV-19/Malaysia/IMR_WC55122/2020|EPI_ISL_490089|2020-05-10|Asia	ncov	EPI_ISL_490089	?	2020-05-10	Asia	Malaysia	Selangor	NA	Asia	Malaysia	Selangor	genome	29849	Human	56	Male	20B	B.1.1.1	GR	Institute for Medical Research, Infectious Disease Research Centre, National Institutes of Health, Ministry of Health Malaysia	Institute for Medical Research, Infectious Disease Research Centre, National Institutes of Health, Ministry of Health Malaysia	Suppiah J et al	https://www.gisaid.org	?	?	18458	Malaysia/IMR_WC55122/2020	No
hCoV-19/Malaysia/IMR_WC627/2020|EPI_ISL_430444|2020-02-12|Asia	ncov	EPI_ISL_430444	?	2020-02-12	Asia	Malaysia	Malaysia	NA	Asia	Malaysia	Malaysia	genome	29861	Human	38	Female	19A	B	L	Institute for Medical Research, Infectious Disease Research Centre, National Institutes of Health, Ministry of Health Malaysia	Institute for Medical Research, Infectious Disease Research Centre, National Institutes of Health, Ministry of Health Malaysia	Suppiah.J et al	https://www.gisaid.org	?	?	18379	Malaysia/IMR_WC627/2020	No
hCoV-19/Malaysia/IMR_WC80036/2020|EPI_ISL_490091|2020-05-23|Asia	ncov	EPI_ISL_490091	?	2020-05-23	Asia	Malaysia	Selangor	NA	Asia	Malaysia	Selangor	genome	29880	Human	?	Male	19A	B.6	O	Institute for Medical Research, Infectious Disease Research Centre, National Institutes of Health, Ministry of Health Malaysia	Institute for Medical Research, Infectious Disease Research Centre, National Institutes of Health, Ministry of Health Malaysia	Suppiah J et al	https://www.gisaid.org	?	?	18458	Malaysia/IMR_WC80036/2020	No
hCoV-19/Malaysia/IMR_WC80066/2020|EPI_ISL_490092|2020-05-23|Asia	ncov	EPI_ISL_490092	?	2020-05-23	Asia	Malaysia	Malaysia	NA	Asia	Malaysia	Malaysia	genome	29863	Human	?	Male	19A	B.6	O	Institute for Medical Research, Infectious Disease Research Centre, National Institutes of Health, Ministry of Health Malaysia	Institute for Medical Research, Infectious Disease Research Centre, National Institutes of Health, Ministry of Health Malaysia	Suppiah J et al	https://www.gisaid.org	?	?	18458	Malaysia/IMR_WC80066/2020	No
hCoV-19/Malaysia/IMR_WC80107/2020|EPI_ISL_490093|2020-05-23|Asia	ncov	EPI_ISL_490093	?	2020-05-23	Asia	Malaysia	Malaysia	NA	Asia	Malaysia	Malaysia	genome	29856	Human	?	Male	19A	B.6	O	Institute for Medical Research, Infectious Disease Research Centre, National Institutes of Health, Ministry of Health Malaysia	Institute for Medical Research, Infectious Disease Research Centre, National Institutes of Health, Ministry of Health Malaysia	Suppiah J et al	https://www.gisaid.org	?	?	18458	Malaysia/IMR_WC80107/2020	No
hCoV-19/Malaysia/IMR_WC80109/2020|EPI_ISL_490094|2020-05-23|Asia	ncov	EPI_ISL_490094	?	2020-05-23	Asia	Malaysia	Malaysia	NA	Asia	Malaysia	Malaysia	genome	29858	Human	?	Male	19A	B.6	O	Institute for Medical Research, Infectious Disease Research Centre, National Institutes of Health, Ministry of Health Malaysia	Institute for Medical Research, Infectious Disease Research Centre, National Institutes of Health, Ministry of Health Malaysia	Suppiah J et al	https://www.gisaid.org	?	?	18458	Malaysia/IMR_WC80109/2020	No
hCoV-19/Malaysia/IMR_WC81523/2020|EPI_ISL_490096|2020-05-23|Asia	ncov	EPI_ISL_490096	?	2020-05-23	Asia	Malaysia	Malaysia	NA	Asia	Malaysia	Malaysia	genome	29857	Human	?	Male	19A	B.6	O	Institute for Medical Research, Infectious Disease Research Centre, National Institutes of Health, Ministry of Health Malaysia	Institute for Medical Research, Infectious Disease Research Centre, National Institutes of Health, Ministry of Health Malaysia	Suppiah J et al	https://www.gisaid.org	?	?	18458	Malaysia/IMR_WC81523/2020	No
hCoV-19/Malaysia/IMR_WC81528/2020|EPI_ISL_490097|2020-05-23|Asia	ncov	EPI_ISL_490097	?	2020-05-23	Asia	Malaysia	Malaysia	NA	Asia	Malaysia	Malaysia	genome	29904	Human	?	Male	19A	B.6	O	Institute for Medical Research, Infectious Disease Research Centre, National Institutes of Health, Ministry of Health Malaysia	Institute for Medical Research, Infectious Disease Research Centre, National Institutes of Health, Ministry of Health Malaysia	Suppiah J et al	https://www.gisaid.org	?	?	18458	Malaysia/IMR_WC81528/2020	No
hCoV-19/Malaysia/IMR_WC90685/2020|EPI_ISL_490101|2020-05-29|Asia	ncov	EPI_ISL_490101	?	2020-05-29	Asia	Malaysia	Malaysia	NA	Asia	Malaysia	Malaysia	genome	29857	Human	20	Male	20B	B.1.1.1	GR	Institute for Medical Research, Infectious Disease Research Centre, National Institutes of Health, Ministry of Health Malaysia	Institute for Medical Research, Infectious Disease Research Centre, National Institutes of Health, Ministry of Health Malaysia	Suppiah J et al	https://www.gisaid.org	?	?	18458	Malaysia/IMR_WC90685/2020	No
hCoV-19/Malaysia/IMR_WC94764/2020|EPI_ISL_490103|2020-05-29|Asia	ncov	EPI_ISL_490103	?	2020-05-29	Asia	Malaysia	Malaysia	NA	Asia	Malaysia	Malaysia	genome	29873	Human	21	Male	20A	B.1	GH	Institute for Medical Research, Infectious Disease Research Centre, National Institutes of Health, Ministry of Health Malaysia	Institute for Medical Research, Infectious Disease Research Centre, National Institutes of Health, Ministry of Health Malaysia	Suppiah J et al	https://www.gisaid.org	?	?	18458	Malaysia/IMR_WC94764/2020	No
hCoV-19/Malaysia/MGI-G812/2020|EPI_ISL_568874|2020-04-07|Asia	ncov	EPI_ISL_568874	?	2020-04-07	Asia	Malaysia	Selangor	NA	Asia	Malaysia	Selangor	genome	29806	Human	12	Female	19A	B.6	O	Malaysia Genome Institute	Malaysia Genome Institute	Mohd Noor Mat Isa et al	https://www.gisaid.org	?	?	18537	Malaysia/MGI-G812/2020	No
hCoV-19/Malaysia/MGI-M32/2020|EPI_ISL_528739|2020-04-02|Asia	ncov	EPI_ISL_528739	?	2020-04-02	Asia	Malaysia	Selangor	NA	Asia	Malaysia	Selangor	genome	29779	Human	?	Male	19A	B.6	O	Malaysia Genome Institute	Malaysia Genome Institute	Mohd Noor Mat Isa et al	https://www.gisaid.org	?	?	18513	Malaysia/MGI-M32/2020	No
hCoV-19/Malaysia/MGI-M64/2020|EPI_ISL_528740|2020-04-02|Asia	ncov	EPI_ISL_528740	?	2020-04-02	Asia	Malaysia	Selangor	NA	Asia	Malaysia	Selangor	genome	29836	Human	?	Male	19A	B.6	O	Malaysia Genome Institute	Malaysia Genome Institute	Mohd Noor Mat Isa et al	https://www.gisaid.org	?	?	18513	Malaysia/MGI-M64/2020	No
hCoV-19/Malaysia/MGI-MAEPS126/2020|EPI_ISL_568875|2020-05-04|Asia	ncov	EPI_ISL_568875	?	2020-05-04	Asia	Malaysia	Selangor	NA	Asia	Malaysia	Selangor	genome	29782	Human	?	Male	19A	B.6	O	Malaysia Genome Institute	Malaysia Genome Institute	Mohd Noor Mat Isa et al	https://www.gisaid.org	?	?	18537	Malaysia/MGI-MAEPS126/2020	No
hCoV-19/Malaysia/MGI-MAEPS41/2020|EPI_ISL_582124|2020-06-03|Asia	ncov	EPI_ISL_582124	?	2020-06-03	Asia	Malaysia	Selangor	NA	Asia	Malaysia	Selangor	genome	29821	Human	?	Male	19A	B.6	O	Malaysia Genome Institute	Malaysia Genome Institute	Mohd Noor Mat Isa et al	https://www.gisaid.org	?	?	18550	Malaysia/MGI-MAEPS41/2020	No
hCoV-19/Malaysia/MGI-MAEPS54/2020|EPI_ISL_528743|2020-06-04|Asia	ncov	EPI_ISL_528743	?	2020-06-04	Asia	Malaysia	Selangor	NA	Asia	Malaysia	Selangor	genome	29820	Human	?	Male	19A	B.6	O	Malaysia Genome Institute	Malaysia Genome Institute	Mohd Noor Mat Isa et al	https://www.gisaid.org	?	?	18513	Malaysia/MGI-MAEPS54/2020	No
hCoV-19/Malaysia/MGI-MAEPS67/2020|EPI_ISL_528744|2020-06-04|Asia	ncov	EPI_ISL_528744	?	2020-06-04	Asia	Malaysia	Selangor	NA	Asia	Malaysia	Selangor	genome	29821	Human	?	Male	19A	B.6	O	Malaysia Genome Institute	Malaysia Genome Institute	Mohd Noor Mat Isa et al	https://www.gisaid.org	?	?	18513	Malaysia/MGI-MAEPS67/2020	No
hCoV-19/Malaysia/MKAK-CL-2020-5045/2020|EPI_ISL_416829|2020-01-24|Asia	ncov	EPI_ISL_416829	?	2020-01-24	Asia	Malaysia	Selangor	NA	Asia	Malaysia	Selangor	genome	29859	Human	11	Male	19A	B	L	National Public Health Laboratory	Malaysia Genome Institute	Mohd Noor Mat Isa et al	https://www.gisaid.org	?	?	18344	Malaysia/MKAK-CL-2020-5045/2020	No
hCoV-19/Malaysia/MKAK-CL-2020-5047/2020|EPI_ISL_416866|2020-01-24|Asia	ncov	EPI_ISL_416866	?	2020-01-24	Asia	Malaysia	Selangor	NA	Asia	Malaysia	Selangor	genome	29856	Human	65	Female	19A	B	L	National Public Health Laboratory	Malaysia Genome Institute	Mohd Noor Mat Isa et al	https://www.gisaid.org	?	?	18344	Malaysia/MKAK-CL-2020-5047/2020	No
hCoV-19/Malaysia/MKAK-CL-2020-5096/2020|EPI_ISL_416885|2020-01-30|Asia	ncov	EPI_ISL_416885	?	2020-01-30	Asia	Malaysia	Selangor	NA	Asia	Malaysia	Selangor	genome	29856	Human	49	Female	19B	A	S	National Public Health Laboratory	Malaysia Genome Institute	Mohd Noor Mat Isa et al	https://www.gisaid.org	?	?	18344	Malaysia/MKAK-CL-2020-5096/2020	No
hCoV-19/Malaysia/MKAK-CL-2020-6430/2020|EPI_ISL_416886|2020-02-04|Asia	ncov	EPI_ISL_416886	?	2020-02-04	Asia	Malaysia	Selangor	NA	Asia	Malaysia	Selangor	genome	29858	Human	45	Male	19B	A	S	National Public Health Laboratory	Malaysia Genome Institute	Mohd Noor Mat Isa et al	https://www.gisaid.org	?	?	18344	Malaysia/MKAK-CL-2020-6430/2020	No
hCoV-19/Malaysia/MKAK-CL-2020-7554/2020|EPI_ISL_416907|2020-02-06|Asia	ncov	EPI_ISL_416907	?	2020-02-06	Asia	Malaysia	Selangor	NA	Asia	Malaysia	Selangor	genome	29856	Human	67	Female	19A	B	L	National Public Health Laboratory	Malaysia Genome Institute	Mohd Noor Mat Isa et al	https://www.gisaid.org	?	?	18344	Malaysia/MKAK-CL-2020-7554/2020	No
hCoV-19/Mali/M002618/2020|EPI_ISL_487449|2020-04-06|Africa	ncov	EPI_ISL_487449	?	2020-04-06	Africa	Mali	Bamako	NA	Africa	Mali	Bamako	genome	29857	Human	60	Male	19B	A	S	CICM-Mali	Bundeswehr Institut of Microbiology	Kouriba et al	https://www.gisaid.org	?	?	18457	Mali/M002618/2020	No
hCoV-19/Mali/M002663/2020|EPI_ISL_487452|2020-04-09|Africa	ncov	EPI_ISL_487452	?	2020-04-09	Africa	Mali	Bamako	NA	Africa	Mali	Bamako	genome	29846	Human	?	?	19B	A	S	CICM-Mali	Bundeswehr Institut of Microbiology	Kouriba et al	https://www.gisaid.org	?	?	18457	Mali/M002663/2020	No
hCoV-19/Mali/M002667/2020|EPI_ISL_487453|2020-04-10|Africa	ncov	EPI_ISL_487453	?	2020-04-10	Africa	Mali	Bamako	NA	Africa	Mali	Bamako	genome	29782	Human	28	Male	20C	B.1	GH	CICM-Mali	Bundeswehr Institut of Microbiology	Kouriba et al	https://www.gisaid.org	?	?	18457	Mali/M002667/2020	No
hCoV-19/Mali/M002673/2020|EPI_ISL_487455|2020-04-10|Africa	ncov	EPI_ISL_487455	?	2020-04-10	Africa	Mali	Bamako	NA	Africa	Mali	Bamako	genome	29782	Human	82	Female	19A	B.1	O	CICM-Mali	Bundeswehr Institut of Microbiology	Kouriba et al	https://www.gisaid.org	?	?	18457	Mali/M002673/2020	No
hCoV-19/Mali/M002698/2020|EPI_ISL_487457|2020-04-12|Africa	ncov	EPI_ISL_487457	?	2020-04-12	Africa	Mali	Bamako	NA	Africa	Mali	Bamako	genome	29783	Human	77	Female	19B	A	S	CICM-Mali	Bundeswehr Institut of Microbiology	Kouriba et al	https://www.gisaid.org	?	?	18457	Mali/M002698/2020	No
hCoV-19/Mali/M002700/2020|EPI_ISL_487458|2020-04-12|Africa	ncov	EPI_ISL_487458	?	2020-04-12	Africa	Mali	Bamako	NA	Africa	Mali	Bamako	genome	29749	Human	63	Male	20A	B.1	O	CICM-Mali	Bundeswehr Institut of Microbiology	Kouriba et al	https://www.gisaid.org	?	?	18457	Mali/M002700/2020	No
hCoV-19/Mali/M002703/2020|EPI_ISL_487459|2020-04-12|Africa	ncov	EPI_ISL_487459	?	2020-04-12	Africa	Mali	Bamako	NA	Africa	Mali	Bamako	genome	29825	Human	?	?	20A	B.1	G	CICM-Mali	Bundeswehr Institut of Microbiology	Kouriba et al	https://www.gisaid.org	?	?	18457	Mali/M002703/2020	No
hCoV-19/Mali/M002823/2020|EPI_ISL_487463|2020-04-14|Africa	ncov	EPI_ISL_487463	?	2020-04-14	Africa	Mali	Bamako	NA	Africa	Mali	Bamako	genome	29782	Human	49	Male	19B	A	S	CICM-Mali	Bundeswehr Institut of Microbiology	Kouriba et al	https://www.gisaid.org	?	?	18457	Mali/M002823/2020	No
hCoV-19/Mali/M002826/2020|EPI_ISL_487465|2020-04-14|Africa	ncov	EPI_ISL_487465	?	2020-04-14	Africa	Mali	Bamako	NA	Africa	Mali	Bamako	genome	29821	Human	32	Female	19B	A	S	CICM-Mali	Bundeswehr Institut of Microbiology	Kouriba et al	https://www.gisaid.org	?	?	18457	Mali/M002826/2020	No
hCoV-19/Mali/M002830/2020|EPI_ISL_487466|2020-04-14|Africa	ncov	EPI_ISL_487466	?	2020-04-14	Africa	Mali	Bamako	NA	Africa	Mali	Bamako	genome	29782	Human	82	Male	20A	B.1	GH	CICM-Mali	Bundeswehr Institut of Microbiology	Kouriba et al	https://www.gisaid.org	?	?	18457	Mali/M002830/2020	No
hCoV-19/Malta/BAL-Sliema-1/2020|EPI_ISL_576117|2020-08-19|Europe	ncov	EPI_ISL_576117	MW079418.1	2020-08-19	Europe	Malta	Malta	NA	Europe	Malta	Malta	genome	29782	Human	?	?	20A	B.1	GH	Laboratory, The Bio Arte Limited	Laboratory, The Bio Arte Limited	Biazzo et al	https://www.gisaid.org	?	?	18542	Malta/BAL-Sliema-1/2020	No
hCoV-19/Malta/BAL-Sliema-2/2020|EPI_ISL_576118|2020-09-04|Europe	ncov	EPI_ISL_576118	MW079419.1	2020-09-04	Europe	Malta	Malta	NA	Europe	Malta	Malta	genome	29782	Human	?	?	20A	B.1	GH	Laboratory, The Bio Arte Limited	Laboratory, The Bio Arte Limited	Biazzo et al	https://www.gisaid.org	?	?	18542	Malta/BAL-Sliema-2/2020	No
hCoV-19/Malta/BAL-Sliema-4/2020|EPI_ISL_576120|2020-09-07|Europe	ncov	EPI_ISL_576120	MW079421.1	2020-09-07	Europe	Malta	Malta	NA	Europe	Malta	Malta	genome	29782	Human	?	?	20A	B.1	GH	Laboratory, The Bio Arte Limited	Laboratory, The Bio Arte Limited	Biazzo et al	https://www.gisaid.org	?	?	18542	Malta/BAL-Sliema-4/2020	No
hCoV-19/Malta/BAL-Sliema-5/2020|EPI_ISL_576121|2020-08-20|Europe	ncov	EPI_ISL_576121	MW079422.1	2020-08-20	Europe	Malta	Malta	NA	Europe	Malta	Malta	genome	29782	Human	?	?	20A	B.1	GH	Laboratory, The Bio Arte Limited	Laboratory, The Bio Arte Limited	Biazzo et al	https://www.gisaid.org	?	?	18542	Malta/BAL-Sliema-5/2020	No
hCoV-19/Malta/BAL-Sliema-6/2020|EPI_ISL_576122|2020-09-07|Europe	ncov	EPI_ISL_576122	MW079423.1	2020-09-07	Europe	Malta	Malta	NA	Europe	Malta	Malta	genome	29782	Human	?	?	20A	B.1	GH	Laboratory, The Bio Arte Limited	Laboratory, The Bio Arte Limited	Biazzo et al	https://www.gisaid.org	?	?	18542	Malta/BAL-Sliema-6/2020	No
hCoV-19/Malta/BAL-Sliema-7/2020|EPI_ISL_576123|2020-09-05|Europe	ncov	EPI_ISL_576123	MW079424.1	2020-09-05	Europe	Malta	Malta	NA	Europe	Malta	Malta	genome	29782	Human	?	?	20A	B.1.36	GH	Laboratory, The Bio Arte Limited	Laboratory, The Bio Arte Limited	Biazzo et al	https://www.gisaid.org	?	?	18542	Malta/BAL-Sliema-7/2020	No
hCoV-19/Malta/BAL-Sliema-9/2020|EPI_ISL_576125|2020-09-07|Europe	ncov	EPI_ISL_576125	MW079426.1	2020-09-07	Europe	Malta	Malta	NA	Europe	Malta	Malta	genome	29611	Human	?	?	20A	B.1	GH	Laboratory, The Bio Arte Limited	Laboratory, The Bio Arte Limited	Biazzo et al	https://www.gisaid.org	?	?	18542	Malta/BAL-Sliema-9/2020	No
hCoV-19/Mexico/BC-InDRE-44/2020|EPI_ISL_516608|2020-06-26|NorthAmerica	ncov	EPI_ISL_516608	?	2020-06-26	North America	Mexico	Baja California	NA	North America	Mexico	Baja California	genome	29820	Human	33	Male	20A	B.1.5	G	Instituto de Diagnostico y Referencia Epidemiologicos (INDRE)	Instituto de Diagnostico y Referencia Epidemiologicos (INDRE)	Ernesto Ramirez-Gonzalez et al	https://www.gisaid.org	?	?	18495	Mexico/BC-InDRE-44/2020	No
hCoV-19/Mexico/BCN-ALSR-1474/2020|EPI_ISL_496343|2020-04-28|NorthAmerica	ncov	EPI_ISL_496343	?	2020-04-28	North America	Mexico	Baja California	Tijuana	North America	Mexico	Baja California	genome	29849	Human	?	?	20A	B.1.5	G	Infectolab	Andersen lab at Scripps Research	SEARCH Alliance San Diego with Samuel Navarro Alvarez et al	https://www.gisaid.org	?	?	18467	Mexico/BCN-ALSR-1474/2020	No
hCoV-19/Mexico/BCN-ALSR-1475/2020|EPI_ISL_496344|2020-04-28|NorthAmerica	ncov	EPI_ISL_496344	?	2020-04-28	North America	Mexico	Baja California	Tijuana	North America	Mexico	Baja California	genome	29854	Human	?	?	20A	B.1.5	G	Infectolab	Andersen lab at Scripps Research	SEARCH Alliance San Diego with Samuel Navarro Alvarez et al	https://www.gisaid.org	?	?	18467	Mexico/BCN-ALSR-1475/2020	No
hCoV-19/Mexico/BCN-ALSR-1690/2020|EPI_ISL_496351|2020-04-28|NorthAmerica	ncov	EPI_ISL_496351	?	2020-04-28	North America	Mexico	Baja California	Tijuana	North America	Mexico	Baja California	genome	29856	Human	?	?	20A	B.1.5	G	Infectolab	Andersen lab at Scripps Research	SEARCH Alliance San Diego with Samuel Navarro Alvarez et al	https://www.gisaid.org	?	?	18467	Mexico/BCN-ALSR-1690/2020	No
hCoV-19/Mexico/BCN-ALSR-1692/2020|EPI_ISL_496353|2020-04-27|NorthAmerica	ncov	EPI_ISL_496353	?	2020-04-27	North America	Mexico	Baja California	Tijuana	North America	Mexico	Baja California	genome	29901	Human	?	?	20A	B.1	G	Infectolab	Andersen lab at Scripps Research	SEARCH Alliance San Diego with Samuel Navarro Alvarez et al	https://www.gisaid.org	?	?	18467	Mexico/BCN-ALSR-1692/2020	No
hCoV-19/Mexico/BCN-ALSR-1693/2020|EPI_ISL_496354|2020-04-27|NorthAmerica	ncov	EPI_ISL_496354	?	2020-04-27	North America	Mexico	Baja California	Tijuana	North America	Mexico	Baja California	genome	29864	Human	?	?	20A	B.1.5	G	Infectolab	Andersen lab at Scripps Research	SEARCH Alliance San Diego with Samuel Navarro Alvarez et al	https://www.gisaid.org	?	?	18467	Mexico/BCN-ALSR-1693/2020	No
hCoV-19/Mexico/BCN-ALSR-1700/2020|EPI_ISL_496361|2020-04-22|NorthAmerica	ncov	EPI_ISL_496361	?	2020-04-22	North America	Mexico	Baja California	Tijuana	North America	Mexico	Baja California	genome	29901	Human	?	?	20A	B.1.5	G	Infectolab	Andersen lab at Scripps Research	SEARCH Alliance San Diego with Samuel Navarro Alvarez et al	https://www.gisaid.org	?	?	18467	Mexico/BCN-ALSR-1700/2020	No
hCoV-19/Mexico/BCN-ALSR-1702/2020|EPI_ISL_496363|2020-04-22|NorthAmerica	ncov	EPI_ISL_496363	?	2020-04-22	North America	Mexico	Baja California	Tijuana	North America	Mexico	Baja California	genome	29891	Human	?	?	20A	B.1.5.24	G	Infectolab	Andersen lab at Scripps Research	SEARCH Alliance San Diego with Samuel Navarro Alvarez et al	https://www.gisaid.org	?	?	18467	Mexico/BCN-ALSR-1702/2020	No
hCoV-19/Mexico/BCN-ALSR-1708/2020|EPI_ISL_496369|2020-04-20|NorthAmerica	ncov	EPI_ISL_496369	?	2020-04-20	North America	Mexico	Baja California	Tijuana	North America	Mexico	Baja California	genome	29873	Human	?	?	20A	B.1.5	G	Infectolab	Andersen lab at Scripps Research	SEARCH Alliance San Diego with Samuel Navarro Alvarez et al	https://www.gisaid.org	?	?	18467	Mexico/BCN-ALSR-1708/2020	No
hCoV-19/Mexico/BCN-ALSR-1709/2020|EPI_ISL_496370|2020-03-27|NorthAmerica	ncov	EPI_ISL_496370	?	2020-03-27	North America	Mexico	Baja California	Tijuana	North America	Mexico	Baja California	genome	29902	Human	?	?	20C	B.1	GH	Infectolab	Andersen lab at Scripps Research	SEARCH Alliance San Diego with Samuel Navarro Alvarez et al	https://www.gisaid.org	?	?	18467	Mexico/BCN-ALSR-1709/2020	No
hCoV-19/Mexico/BCN-ALSR-1711/2020|EPI_ISL_496372|2020-03-26|NorthAmerica	ncov	EPI_ISL_496372	?	2020-03-26	North America	Mexico	Baja California	Tijuana	North America	Mexico	Baja California	genome	29849	Human	?	?	20C	B.1	GH	Infectolab	Andersen lab at Scripps Research	SEARCH Alliance San Diego with Samuel Navarro Alvarez et al	https://www.gisaid.org	?	?	18467	Mexico/BCN-ALSR-1711/2020	No
hCoV-19/Mexico/BCN-ALSR-1713/2020|EPI_ISL_496374|2020-04-29|NorthAmerica	ncov	EPI_ISL_496374	?	2020-04-29	North America	Mexico	Baja California	Tijuana	North America	Mexico	Baja California	genome	29760	Human	?	?	20A	B.1.5	G	Infectolab	Andersen lab at Scripps Research	SEARCH Alliance San Diego with Samuel Navarro Alvarez et al	https://www.gisaid.org	?	?	18467	Mexico/BCN-ALSR-1713/2020	No
hCoV-19/Mexico/BCN-ALSR-1714/2020|EPI_ISL_496375|2020-04-29|NorthAmerica	ncov	EPI_ISL_496375	?	2020-04-29	North America	Mexico	Baja California	Tijuana	North America	Mexico	Baja California	genome	29865	Human	?	?	20A	B.1.5.24	G	Infectolab	Andersen lab at Scripps Research	SEARCH Alliance San Diego with Samuel Navarro Alvarez et al	https://www.gisaid.org	?	?	18467	Mexico/BCN-ALSR-1714/2020	No
hCoV-19/Mexico/BCN-InDRE-45/2020|EPI_ISL_516609|2020-06-27|NorthAmerica	ncov	EPI_ISL_516609	?	2020-06-27	North America	Mexico	Baja California	NA	North America	Mexico	Baja California	genome	29820	Human	41	Male	20A	B.1.5.27	G	Instituto de Diagnostico y Referencia Epidemiologicos (INDRE)	Instituto de Diagnostico y Referencia Epidemiologicos (INDRE)	Ernesto Ramirez-Gonzalez et al	https://www.gisaid.org	?	?	18495	Mexico/BCN-InDRE-45/2020	No
hCoV-19/Mexico/BCN-InDRE-50/2020|EPI_ISL_516610|2020-06-30|NorthAmerica	ncov	EPI_ISL_516610	?	2020-06-30	North America	Mexico	Baja California	NA	North America	Mexico	Baja California	genome	29820	Human	25	Male	20A	B.1.5	G	Instituto de Diagnostico y Referencia Epidemiologicos (INDRE)	Instituto de Diagnostico y Referencia Epidemiologicos (INDRE)	Ernesto Ramirez-Gonzalez et al	https://www.gisaid.org	?	?	18495	Mexico/BCN-InDRE-50/2020	No
hCoV-19/Mexico/BCN-InDRE-51/2020|EPI_ISL_516611|2020-07-05|NorthAmerica	ncov	EPI_ISL_516611	?	2020-07-05	North America	Mexico	Baja California	NA	North America	Mexico	Baja California	genome	29820	Human	74	Male	20A	B.1.5	G	Instituto de Diagnostico y Referencia Epidemiologicos (INDRE)	Instituto de Diagnostico y Referencia Epidemiologicos (INDRE)	Gisela Barrera-Badillo et al	https://www.gisaid.org	?	?	18495	Mexico/BCN-InDRE-51/2020	No
hCoV-19/Mexico/BCN-InDRE_32/2020|EPI_ISL_493347|2020-05-22|NorthAmerica	ncov	EPI_ISL_493347	?	2020-05-22	North America	Mexico	Baja California	NA	North America	Mexico	Baja California	genome	29666	Human	9	Female	20A	B.1.5	G	Instituto de Diagnostico y Referencia Epidemiologicos (INDRE)	Instituto de Diagnostico y Referencia Epidemiologicos (INDRE)	Ernesto Ramirez-Gonzalez et al	https://www.gisaid.org	?	?	18464	Mexico/BCN-InDRE_32/2020	No
hCoV-19/Mexico/BCS-InDRE_31/2020|EPI_ISL_493346|2020-05-26|NorthAmerica	ncov	EPI_ISL_493346	?	2020-05-26	North America	Mexico	Baja California Sur	NA	North America	Mexico	Baja California Sur	genome	29816	Human	20	Male	20A	B.1.5	G	Instituto de Diagnostico y Referencia Epidemiologicos (INDRE)	Instituto de Diagnostico y Referencia Epidemiologicos (INDRE)	Ernesto Ramirez-Gonzalez et al	https://www.gisaid.org	?	?	18464	Mexico/BCS-InDRE_31/2020	No
hCoV-19/Mexico/CAM-InDRE-62/2020|EPI_ISL_576265|2020-08-21|NorthAmerica	ncov	EPI_ISL_576265	?	2020-08-21	North America	Mexico	Campeche	NA	North America	Mexico	Campeche	genome	29848	Human	44	Male	20A	B.1.5	G	Instituto de Diagnostico y Referencia Epidemiologicos (INDRE)	Instituto de Diagnostico y Referencia Epidemiologicos (INDRE)	Ernesto Ramirez-Gonzalez et al	https://www.gisaid.org	?	?	18544	Mexico/CAM-InDRE-62/2020	No
hCoV-19/Mexico/CHH-InDRE-43/2020|EPI_ISL_516613|2020-06-26|NorthAmerica	ncov	EPI_ISL_516613	?	2020-06-26	North America	Mexico	Chihuahua	NA	North America	Mexico	Chihuahua	genome	29820	Human	22	Female	20C	B.1.2	GH	Instituto de Diagnostico y Referencia Epidemiologicos (INDRE)	Instituto de Diagnostico y Referencia Epidemiologicos (INDRE)	Ernesto Ramirez-Gonzalez et al	https://www.gisaid.org	?	?	18495	Mexico/CHH-InDRE-43/2020	No
hCoV-19/Mexico/CHH-InDRE-46/2020|EPI_ISL_516614|2020-06-28|NorthAmerica	ncov	EPI_ISL_516614	?	2020-06-28	North America	Mexico	Chihuahua	NA	North America	Mexico	Chihuahua	genome	29820	Human	63	Male	20A	B.1	G	Instituto de Diagnostico y Referencia Epidemiologicos (INDRE)	Instituto de Diagnostico y Referencia Epidemiologicos (INDRE)	Ernesto Ramirez-Gonzalez et al	https://www.gisaid.org	?	?	18495	Mexico/CHH-InDRE-46/2020	No
hCoV-19/Mexico/CHH-InDRE-48/2020|EPI_ISL_516616|2020-06-30|NorthAmerica	ncov	EPI_ISL_516616	?	2020-06-30	North America	Mexico	Chihuahua	NA	North America	Mexico	Chihuahua	genome	29820	Human	52	Female	20A	B.1	G	Instituto de Diagnostico y Referencia Epidemiologicos (INDRE)	Instituto de Diagnostico y Referencia Epidemiologicos (INDRE)	Ernesto Ramirez-Gonzalez et al	https://www.gisaid.org	?	?	18495	Mexico/CHH-InDRE-48/2020	No
hCoV-19/Mexico/CHH-InDRE-49/2020|EPI_ISL_516617|2020-07-01|NorthAmerica	ncov	EPI_ISL_516617	?	2020-07-01	North America	Mexico	Chihuahua	NA	North America	Mexico	Chihuahua	genome	29820	Human	49	Female	20A	B.1	G	Instituto de Diagnostico y Referencia Epidemiologicos (INDRE)	Instituto de Diagnostico y Referencia Epidemiologicos (INDRE)	Ernesto Ramirez-Gonzalez et al	https://www.gisaid.org	?	?	18495	Mexico/CHH-InDRE-49/2020	No
hCoV-19/Mexico/CMX-INER-02/2020|EPI_ISL_424348|2020-03-13|NorthAmerica	ncov	EPI_ISL_424348	?	2020-03-13	North America	Mexico	Mexico City	NA	North America	Mexico	Mexico City	genome	29866	Human	55	Female	20A	B.1.5	G	Instituto Nacional de Enfermedades Respiratorias	Instituto Nacional de Enfermedades Respiratorias	Joel Armando V√°zquez P√©rez et al	https://www.gisaid.org	Genomic analysis of early SARS-CoV-2 strains introduced in Mexico	https://dx.doi.org/10.1101/2020.05.27.120402	18365	Mexico/CMX-INER-02/2020	No
hCoV-19/Mexico/CMX-INER-04/2020|EPI_ISL_424626|2020-03-15|NorthAmerica	ncov	EPI_ISL_424626	?	2020-03-15	North America	Mexico	Mexico City	NA	North America	Mexico	Mexico City	genome	29847	Human	25	Female	20A	B.1.75	G	Instituto Nacional de Enfermedades Respiratorias	Instituto Nacional de Enfermedades Respiratorias	Joel Armando V√°zquez P√©rez et al	https://www.gisaid.org	Genomic analysis of early SARS-CoV-2 strains introduced in Mexico	https://dx.doi.org/10.1101/2020.05.27.120402	18365	Mexico/CMX-INER-04/2020	No
hCoV-19/Mexico/CMX-INER-05/2020|EPI_ISL_424627|2020-03-16|NorthAmerica	ncov	EPI_ISL_424627	?	2020-03-16	North America	Mexico	Mexico City	NA	North America	Mexico	Mexico City	genome	29866	Human	38	Male	19B	A.1	S	Instituto Nacional de Enfermedades Respiratorias	Instituto Nacional de Enfermedades Respiratorias	Joel Armando V√°zquez P√©rez et al	https://www.gisaid.org	Genomic analysis of early SARS-CoV-2 strains introduced in Mexico	https://dx.doi.org/10.1101/2020.05.27.120402	18365	Mexico/CMX-INER-05/2020	No
hCoV-19/Mexico/CMX-INMEGEN-01/2020|EPI_ISL_522872|2020-07-31|NorthAmerica	ncov	EPI_ISL_522872	?	2020-07-31	North America	Mexico	Mexico City	NA	North America	Mexico	Mexico City	genome	29780	Human	38	Female	20C	B.1	GH	Instituto Nacional de Medicina Gen√≥mica	Instituto Nacional de Medicina Gen√≥mica	Hidalgo-Miranda A et al	https://www.gisaid.org	?	?	18500	Mexico/CMX-INMEGEN-01/2020	No
hCoV-19/Mexico/CMX-INMEGEN-02/2020|EPI_ISL_522873|2020-07-31|NorthAmerica	ncov	EPI_ISL_522873	?	2020-07-31	North America	Mexico	Mexico City	NA	North America	Mexico	Mexico City	genome	29782	Human	29	Male	20B	B.1.1	GR	Instituto Nacional de Medicina Genomica	Instituto Nacional de Medicina Genomica	Hidalgo-Miranda A et al	https://www.gisaid.org	?	?	18500	Mexico/CMX-INMEGEN-02/2020	No
hCoV-19/Mexico/CMX-INMEGEN-03/2020|EPI_ISL_522874|2020-07-31|NorthAmerica	ncov	EPI_ISL_522874	?	2020-07-31	North America	Mexico	Mexico City	NA	North America	Mexico	Mexico City	genome	29782	Human	60	Male	20B	B.1.1	GR	Instituto Nacional de Medicina Genomica	Instituto Nacional de Medicina Genomica	Hidalgo-Miranda A et al	https://www.gisaid.org	?	?	18500	Mexico/CMX-INMEGEN-03/2020	No
hCoV-19/Mexico/CMX-INMEGEN-04/2020|EPI_ISL_522875|2020-07-31|NorthAmerica	ncov	EPI_ISL_522875	?	2020-07-31	North America	Mexico	Mexico City	NA	North America	Mexico	Mexico City	genome	29782	Human	22	Female	20B	B.1.1	GR	Instituto Nacional de Medicina Genomica	Instituto Nacional de Medicina Genomica	Hidalgo-Miranda A et al	https://www.gisaid.org	?	?	18500	Mexico/CMX-INMEGEN-04/2020	No
hCoV-19/Mexico/CMX-INMEGEN-05/2020|EPI_ISL_522876|2020-07-31|NorthAmerica	ncov	EPI_ISL_522876	?	2020-07-31	North America	Mexico	Mexico City	NA	North America	Mexico	Mexico City	genome	29782	Human	92	Female	20A	B.1.96	G	Instituto Nacional de Medicina Genomica	Instituto Nacional de Medicina Genomica	Hidalgo-Miranda A et al	https://www.gisaid.org	?	?	18500	Mexico/CMX-INMEGEN-05/2020	No
hCoV-19/Mexico/CMX-INMEGEN-07/2020|EPI_ISL_522878|2020-08-01|NorthAmerica	ncov	EPI_ISL_522878	?	2020-08-01	North America	Mexico	Mexico City	NA	North America	Mexico	Mexico City	genome	29782	Human	30	Male	20B	B.1.1	GR	Instituto Nacional de Medicina Genomica	Instituto Nacional de Medicina Genomica	Hidalgo-Miranda A et al	https://www.gisaid.org	?	?	18500	Mexico/CMX-INMEGEN-07/2020	No
hCoV-19/Mexico/CMX-INMEGEN-08/2020|EPI_ISL_522879|2020-07-31|NorthAmerica	ncov	EPI_ISL_522879	?	2020-07-31	North America	Mexico	Mexico City	NA	North America	Mexico	Mexico City	genome	29782	Human	22	Male	20A	B.1.5	G	Instituto Nacional de Medicina Gen√≥mica	Instituto Nacional de Medicina Gen√≥mica	Hidalgo-Miranda A et al	https://www.gisaid.org	?	?	18500	Mexico/CMX-INMEGEN-08/2020	No
hCoV-19/Mexico/CMX-INMEGEN-09/2020|EPI_ISL_522880|2020-08-01|NorthAmerica	ncov	EPI_ISL_522880	?	2020-08-01	North America	Mexico	Mexico City	NA	North America	Mexico	Mexico City	genome	29782	Human	25	Male	20A	B.1.5.27	G	Instituto Nacional de Medicina Gen√≥mica	Instituto Nacional de Medicina Gen√≥mica	Hidalgo-Miranda A et al	https://www.gisaid.org	?	?	18500	Mexico/CMX-INMEGEN-09/2020	No
hCoV-19/Mexico/CMX-INMEGEN-11/2020|EPI_ISL_522941|2020-07-31|NorthAmerica	ncov	EPI_ISL_522941	?	2020-07-31	North America	Mexico	Mexico City	NA	North America	Mexico	Mexico City	genome	29782	Human	9	Female	20C	B.1.3	GH	Instituto Nacional de Medicina Gen√≥mica	Instituto Nacional de Medicina Gen√≥mica	Hidalgo-Miranda A et al	https://www.gisaid.org	?	?	18500	Mexico/CMX-INMEGEN-11/2020	No
hCoV-19/Mexico/CMX-INMEGEN-14/2020|EPI_ISL_522979|2020-08-06|NorthAmerica	ncov	EPI_ISL_522979	?	2020-08-06	North America	Mexico	Mexico City	NA	North America	Mexico	Mexico City	genome	29782	Human	49	Female	20B	B.1.1.25	GR	Instituto Nacional de Medicina Gen√≥mica	Instituto Nacional de Medicina Gen√≥mica	Hidalgo-Miranda A et al	https://www.gisaid.org	?	?	18500	Mexico/CMX-INMEGEN-14/2020	No
hCoV-19/Mexico/CMX-InDRE-01/2020|EPI_ISL_412972|2020-02-27|NorthAmerica	ncov	EPI_ISL_412972	?	2020-02-27	North America	Mexico	Mexico City	NA	Europe	Italy	Lombardy	genome	29903	Human	35	Male	20B	B.1.1	GR	Instituto Nacional de Enfermedades Respiratorias	Instituto de Diagnostico y Referencia Epidemiologicos (INDRE)	Ramirez-Gonzalez Ernesto et al	https://www.gisaid.org	Full genome sequence of the first SARS-CoV-2 detected in Mexico	https://dx.doi.org/10.1007/s00705-020-04695-3	18322	Mexico/CMX-InDRE-01/2020	No
hCoV-19/Mexico/CMX-InDRE-06/2020|EPI_ISL_424673|2020-03-12|NorthAmerica	ncov	EPI_ISL_424673	?	2020-03-12	North America	Mexico	Mexico City	NA	North America	Mexico	Mexico City	genome	29879	Human	63	Female	19B	A.1	S	Instituto de Diagnostico y Referencia Epidemiologicos	Instituto de Diagnostico y Referencia Epidemiologicos	Adnan Araiza Rodr√≠guez et al	https://www.gisaid.org	Genomic analysis of early SARS-CoV-2 strains introduced in Mexico	https://dx.doi.org/10.1101/2020.05.27.120402	18365	Mexico/CMX-InDRE-06/2020	No
hCoV-19/Mexico/CMX-InDRE-07/2020|EPI_ISL_452139|2020-02-28|NorthAmerica	ncov	EPI_ISL_452139	?	2020-02-28	North America	Mexico	Estado de Mexico	NA	Europe	Italy	Lombardy	genome	29820	Human	45	Male	20B	B.1.1	GR	Instituto de Diagnostico y Referencia Epidemiologicos (INDRE)	Instituto de diagn√≥stico y Referencia Epidemiologicos (INDRE)	Ramirez-Gonzalez Ernesto et al	https://www.gisaid.org	?	?	18408	Mexico/CMX-InDRE-07/2020	No
hCoV-19/Mexico/CMX-InDRE-08/2020|EPI_ISL_452141|2020-03-11|NorthAmerica	ncov	EPI_ISL_452141	?	2020-03-11	North America	Mexico	Estado de Mexico	NA	Europe	Italy	Italy	genome	29814	Human	38	Male	20B	B.1.1	GR	Instituto de Diagnostico y Referencia Epidemiologicos (INDRE)	Instituto de diagn√≥stico y Referencia Epidemiologicos (INDRE)	Ramirez-Gonzalez Ernesto et al	https://www.gisaid.org	?	?	18408	Mexico/CMX-InDRE-08/2020	No
hCoV-19/Mexico/COA-InDRE-36/2020|EPI_ISL_516618|2020-06-13|NorthAmerica	ncov	EPI_ISL_516618	?	2020-06-13	North America	Mexico	Coahuila	NA	North America	Mexico	Coahuila	genome	29820	Human	51	Male	20B	B.1.1	GR	Instituto de Diagnostico y Referencia Epidemiologicos (INDRE)	Instituto de Diagnostico y Referencia Epidemiologicos (INDRE)	Gisela Barrera-Badillo et al	https://www.gisaid.org	?	?	18495	Mexico/COA-InDRE-36/2020	No
hCoV-19/Mexico/COA-InDRE-37/2020|EPI_ISL_516619|2020-06-13|NorthAmerica	ncov	EPI_ISL_516619	?	2020-06-13	North America	Mexico	Coahuila	NA	North America	Mexico	Coahuila	genome	29820	Human	32	Female	20B	B.1.1	GR	Instituto de Diagnostico y Referencia Epidemiologicos (INDRE)	Instituto de Diagnostico y Referencia Epidemiologicos (INDRE)	Gisela Barrera-Badillo et al	https://www.gisaid.org	?	?	18495	Mexico/COA-InDRE-37/2020	No
hCoV-19/Mexico/COA-InDRE_40/2020|EPI_ISL_516620|2020-06-19|NorthAmerica	ncov	EPI_ISL_516620	?	2020-06-19	North America	Mexico	Coahuila	NA	North America	Mexico	Coahuila	genome	29820	Human	24	Female	20B	B.1.1	GR	Instituto de Diagnostico y Referencia Epidemiologicos (INDRE)	Instituto de Diagnostico y Referencia Epidemiologicos (INDRE)	Gisela Barrera-Badillo et al	https://www.gisaid.org	?	?	18495	Mexico/COA-InDRE_40/2020	No
hCoV-19/Mexico/DUR-InDRE-09/2020|EPI_ISL_455432|2020-03-11|NorthAmerica	ncov	EPI_ISL_455432	?	2020-03-11	North America	Mexico	Durango	Gomez Palacios	North America	Mexico	Durango	genome	29821	Human	74	Male	19B	A.1	S	Instituto de Diagnostico y Referencia Epidemiologicos (INDRE)	Instituto de Diagnostico y Referencia Epidemiologicos (INDRE)	Taboada Ram√≠rez Blanca. Ramirez-Gonzalez Ernesto et al	https://www.gisaid.org	?	?	18411	Mexico/DUR-InDRE-09/2020	No
hCoV-19/Mexico/GRO-InDRE-24/2020|EPI_ISL_493339|2020-05-04|NorthAmerica	ncov	EPI_ISL_493339	?	2020-05-04	North America	Mexico	Guerrero	NA	North America	Mexico	Guerrero	genome	29790	Human	42	Male	20A	B.1	G	Instituto de Diagnostico y Referencia Epidemiologicos (INDRE)	Instituto de Diagnostico y Referencia Epidemiologicos (INDRE)	Gisela Barrera-Badillo et al	https://www.gisaid.org	?	?	18464	Mexico/GRO-InDRE-24/2020	No
hCoV-19/Mexico/GUA-InDRE-19/2020|EPI_ISL_493334|2020-03-27|NorthAmerica	ncov	EPI_ISL_493334	?	2020-03-27	North America	Mexico	Guanajuato	NA	North America	Mexico	Guanajuato	genome	29813	Human	73	Female	20C	B.1.3	GH	Instituto de Diagnostico y Referencia Epidemiologicos (INDRE)	Instituto de Diagnostico y Referencia Epidemiologicos (INDRE)	Gisela Barrera-Badillo et al	https://www.gisaid.org	?	?	18464	Mexico/GUA-InDRE-19/2020	No
hCoV-19/Mexico/HID-InDRE-54/2020|EPI_ISL_576257|2020-07-22|NorthAmerica	ncov	EPI_ISL_576257	?	2020-07-22	North America	Mexico	Hidalgo	NA	North America	Mexico	Hidalgo	genome	29885	Human	63	Female	20B	B.1.1.77	GR	Instituto de Diagnostico y Referencia Epidemiologicos (INDRE)	Instituto de Diagnostico y Referencia Epidemiologicos (INDRE)	Gisela Barrera-Badillo et al	https://www.gisaid.org	?	?	18544	Mexico/HID-InDRE-54/2020	No
hCoV-19/Mexico/HID-InDRE-65/2020|EPI_ISL_576268|2020-08-25|NorthAmerica	ncov	EPI_ISL_576268	?	2020-08-25	North America	Mexico	Hidalgo	NA	North America	Mexico	Hidalgo	genome	29836	Human	84	Male	20B	B.1.1	GR	Instituto de Diagnostico y Referencia Epidemiologicos (INDRE)	Instituto de Diagnostico y Referencia Epidemiologicos (INDRE)	Ernesto Ramirez-Gonzalez et al	https://www.gisaid.org	?	?	18544	Mexico/HID-InDRE-65/2020	No
hCoV-19/Mexico/MIC-InDRE-68/2020|EPI_ISL_576271|2020-08-17|NorthAmerica	ncov	EPI_ISL_576271	?	2020-08-17	North America	Mexico	Michoacan	NA	North America	Mexico	Michoacan	genome	29841	Human	68	Male	20C	B.1.2	GH	Instituto de Diagnostico y Referencia Epidemiologicos (INDRE)	Instituto de Diagnostico y Referencia Epidemiologicos (INDRE)	Ernesto Ramirez-Gonzalez et al	https://www.gisaid.org	?	?	18544	Mexico/MIC-InDRE-68/2020	No
hCoV-19/Mexico/MIC-InDRE-74/2020|EPI_ISL_576277|2020-08-20|NorthAmerica	ncov	EPI_ISL_576277	?	2020-08-20	North America	Mexico	Michoacan	NA	North America	Mexico	Michoacan	genome	29871	Human	78	Female	20A	B.1	G	Instituto de Diagnostico y Referencia Epidemiologicos (INDRE)	Instituto de Diagnostico y Referencia Epidemiologicos (INDRE)	Ernesto Ramirez-Gonzalez et al	https://www.gisaid.org	?	?	18544	Mexico/MIC-InDRE-74/2020	No
hCoV-19/Mexico/MOR-InDRE-26/2020|EPI_ISL_493341|2020-05-27|NorthAmerica	ncov	EPI_ISL_493341	?	2020-05-27	North America	Mexico	Morelos	NA	North America	Mexico	Morelos	genome	29785	Human	29	Male	20B	B.1.1	GR	Instituto de Diagnostico y Referencia Epidemiologicos (INDRE)	Instituto de Diagnostico y Referencia Epidemiologicos (INDRE)	Gisela Barrera-Badillo et al	https://www.gisaid.org	?	?	18464	Mexico/MOR-InDRE-26/2020	No
hCoV-19/Mexico/NAY-InDRE_27/2020|EPI_ISL_493342|2020-05-26|NorthAmerica	ncov	EPI_ISL_493342	?	2020-05-26	North America	Mexico	Nayarit	NA	North America	Mexico	Nayarit	genome	29814	Human	50	Female	20A	B.1.5.11	G	Instituto de Diagnostico y Referencia Epidemiologicos (INDRE)	Instituto de Diagnostico y Referencia Epidemiologicos (INDRE)	Ernesto Ramirez-Gonzalez et al	https://www.gisaid.org	?	?	18464	Mexico/NAY-InDRE_27/2020	No
hCoV-19/Mexico/NAY-InDRE_28/2020|EPI_ISL_493343|2020-05-29|NorthAmerica	ncov	EPI_ISL_493343	?	2020-05-29	North America	Mexico	Nayarit	NA	North America	Mexico	Nayarit	genome	29815	Human	72	Male	20C	B.1	GH	Instituto de Diagnostico y Referencia Epidemiologicos (INDRE)	Instituto de Diagnostico y Referencia Epidemiologicos (INDRE)	Ernesto Ramirez-Gonzalez et al	https://www.gisaid.org	?	?	18464	Mexico/NAY-InDRE_28/2020	No
hCoV-19/Mexico/NLE-InDRE-59/2020|EPI_ISL_576262|2020-08-14|NorthAmerica	ncov	EPI_ISL_576262	?	2020-08-14	North America	Mexico	Nuevo Leon	NA	North America	Mexico	Nuevo Leon	genome	29847	Human	28	Female	20B	B.1.1	GR	Instituto de Diagnostico y Referencia Epidemiologicos (INDRE)	Instituto de Diagnostico y Referencia Epidemiologicos (INDRE)	Gisela Barrera-Badillo et al	https://www.gisaid.org	?	?	18544	Mexico/NLE-InDRE-59/2020	No
hCoV-19/Mexico/NLE-InDRE-60/2020|EPI_ISL_576263|2020-08-14|NorthAmerica	ncov	EPI_ISL_576263	?	2020-08-14	North America	Mexico	Nuevo Leon	NA	North America	Mexico	Nuevo Leon	genome	29824	Human	65	Male	20B	B.1.1.10	GR	Instituto de Diagnostico y Referencia Epidemiologicos (INDRE)	Instituto de Diagnostico y Referencia Epidemiologicos (INDRE)	Gisela Barrera-Badillo et al	https://www.gisaid.org	?	?	18544	Mexico/NLE-InDRE-60/2020	No
hCoV-19/Mexico/OAX-InDRE-61/2020|EPI_ISL_576264|2020-08-18|NorthAmerica	ncov	EPI_ISL_576264	?	2020-08-18	North America	Mexico	Oaxaca	NA	North America	Mexico	Oaxaca	genome	29875	Human	32	Female	20A	B.1.5.27	G	Instituto de Diagnostico y Referencia Epidemiologicos (INDRE)	Instituto de Diagnostico y Referencia Epidemiologicos (INDRE)	Ernesto Ramirez-Gonzalez et al	https://www.gisaid.org	?	?	18544	Mexico/OAX-InDRE-61/2020	No
hCoV-19/Mexico/PUE-InDRE-05/2020|EPI_ISL_424672|2020-03-11|NorthAmerica	ncov	EPI_ISL_424672	?	2020-03-11	North America	Mexico	Puebla	NA	North America	Mexico	Puebla	genome	29873	Human	31	Male	20A	B.1.5	G	Laboratorio Estatal de Salud Publica del Estado de Puebla	Instituto de Diagnostico y Referencia Epidemiologicos	Fabiola Garc√©s Ayala et al	https://www.gisaid.org	Genomic analysis of early SARS-CoV-2 strains introduced in Mexico	https://dx.doi.org/10.1101/2020.05.27.120402	18365	Mexico/PUE-InDRE-05/2020	No
hCoV-19/Mexico/SON-InDRE_29/2020|EPI_ISL_493344|2020-05-15|NorthAmerica	ncov	EPI_ISL_493344	?	2020-05-15	North America	Mexico	Sonora	NA	North America	Mexico	Sonora	genome	29807	Human	61	Male	20A	B.1.5	G	Instituto de Diagnostico y Referencia Epidemiologicos (INDRE)	Instituto de Diagnostico y Referencia Epidemiologicos (INDRE)	Ernesto Ramirez-Gonzalez et al	https://www.gisaid.org	?	?	18464	Mexico/SON-InDRE_29/2020	No
hCoV-19/Mexico/SON-InDRE_34/2020|EPI_ISL_493349|2020-05-28|NorthAmerica	ncov	EPI_ISL_493349	?	2020-05-28	North America	Mexico	Sonora	NA	North America	Mexico	Sonora	genome	29809	Human	83	Male	20A	B.1.5	G	Instituto de Diagnostico y Referencia Epidemiologicos (INDRE)	Instituto de Diagnostico y Referencia Epidemiologicos (INDRE)	Ernesto Ramirez-Gonzalez et al	https://www.gisaid.org	?	?	18464	Mexico/SON-InDRE_34/2020	No
hCoV-19/Mexico/SON-InDRE_35/2020|EPI_ISL_516622|2020-05-15|NorthAmerica	ncov	EPI_ISL_516622	?	2020-05-15	North America	Mexico	Sonora	NA	North America	Mexico	Sonora	genome	29820	Human	20	Male	20A	B.1.5.27	GV	Instituto de Diagnostico y Referencia Epidemiologicos (INDRE)	Instituto de Diagnostico y Referencia Epidemiologicos (INDRE)	Gisela Barrera-Badillo et al	https://www.gisaid.org	?	?	18495	Mexico/SON-InDRE_35/2020	No
hCoV-19/Mexico/TAM-InDRE_38/2020|EPI_ISL_516624|2020-06-19|NorthAmerica	ncov	EPI_ISL_516624	?	2020-06-19	North America	Mexico	Tamaulipas	NA	North America	Mexico	Tamaulipas	genome	29820	Human	49	Male	20C	B.1	GH	Instituto de Diagnostico y Referencia Epidemiologicos (INDRE)	Instituto de Diagnostico y Referencia Epidemiologicos (INDRE)	Gisela Barrera-Badillo et al	https://www.gisaid.org	?	?	18495	Mexico/TAM-InDRE_38/2020	No
hCoV-19/Mexico/VER-InDRE-66/2020|EPI_ISL_576269|2020-08-16|NorthAmerica	ncov	EPI_ISL_576269	?	2020-08-16	North America	Mexico	Veracruz	NA	North America	Mexico	Veracruz	genome	29872	Human	28	Male	20B	B.1.1	GR	Instituto de Diagnostico y Referencia Epidemiologicos (INDRE)	Instituto de Diagnostico y Referencia Epidemiologicos (INDRE)	Ernesto Ramirez-Gonzalez et al	https://www.gisaid.org	?	?	18544	Mexico/VER-InDRE-66/2020	No
hCoV-19/Mexico/YUC-InDRE_33/2020|EPI_ISL_493348|2020-05-27|NorthAmerica	ncov	EPI_ISL_493348	?	2020-05-27	North America	Mexico	Yucatan	NA	North America	Mexico	Yucatan	genome	29818	Human	92	Male	20A	B.1.5	G	Instituto de Diagnostico y Referencia Epidemiologicos (INDRE)	Instituto de Diagnostico y Referencia Epidemiologicos (INDRE)	Ernesto Ramirez-Gonzalez et al	https://www.gisaid.org	?	?	18464	Mexico/YUC-InDRE_33/2020	No
hCoV-19/Moldova/ChVir7768/2020|EPI_ISL_523960|2020-03-13|Europe	ncov	EPI_ISL_523960	?	2020-03-13	Europe	Moldova	Soroca	NA	Europe	Italy	Italy	genome	29807	Human	?	?	20A	B.1	G	National Agency for Public Health, Republic of Moldova	Charite Universitatsmedizin Berlin, Institute of Virology	Victor M Corman et al	https://www.gisaid.org	?	?	18501	Moldova/ChVir7768/2020	No
hCoV-19/Moldova/ChVir7770/2020|EPI_ISL_523962|2020-03-14|Europe	ncov	EPI_ISL_523962	?	2020-03-14	Europe	Moldova	Chisinau	NA	Europe	United Kingdom	United Kingdom	genome	29807	Human	?	?	19A	B.2.4	V	National Agency for Public Health, Republic of Moldova	Charite Universitatsmedizin Berlin, Institute of Virology	Victor M Corman et al	https://www.gisaid.org	?	?	18501	Moldova/ChVir7770/2020	No
hCoV-19/Moldova/ChVir7771/2020|EPI_ISL_523964|2020-03-14|Europe	ncov	EPI_ISL_523964	?	2020-03-14	Europe	Moldova	Cahul	NA	Europe	France	France	genome	29807	Human	?	?	20A	B.1	G	National Agency for Public Health, Republic of Moldova	Charite Universitatsmedizin Berlin, Institute of Virology	Victor M Corman et al	https://www.gisaid.org	?	?	18501	Moldova/ChVir7771/2020	No
hCoV-19/Moldova/ChVir7776/2020|EPI_ISL_523968|2020-03-11|Europe	ncov	EPI_ISL_523968	?	2020-03-11	Europe	Moldova	Chisinau	NA	Europe	Italy	Italy	genome	29791	Human	?	?	20A	B.1	G	National Agency for Public Health, Republic of Moldova	Charite Universitatsmedizin Berlin, Institute of Virology	Victor M Corman et al	https://www.gisaid.org	?	?	18501	Moldova/ChVir7776/2020	No
hCoV-19/Moldova/ChVir7777/2020|EPI_ISL_523966|2020-03-12|Europe	ncov	EPI_ISL_523966	?	2020-03-12	Europe	Moldova	Chisinau	NA	Europe	Italy	Italy	genome	29807	Human	?	?	20A	B.1	G	National Agency for Public Health, Republic of Moldova	Charite Universitatsmedizin Berlin, Institute of Virology	Victor M Corman et al	https://www.gisaid.org	?	?	18501	Moldova/ChVir7777/2020	No
hCoV-19/Moldova/ICGEB_MD1/2020|EPI_ISL_516934|2020-06-18|Europe	ncov	EPI_ISL_516934	?	2020-06-18	Europe	Moldova	Chisinau	NA	Europe	Moldova	Chisinau	genome	29867	Human	30	Female	20B	B.1.1	GR	Nicolae Testemitanu State University of Medicine and Pharmacy	International Centre for Genetic Engineering and Biotechnology (ICGEB) and ARGO Open Lab Platform for Genome Sequencing	Ulinici M et al	https://www.gisaid.org	?	?	18498	Moldova/ICGEB_MD1/2020	No
hCoV-19/Moldova/ICGEB_MD6/2020|EPI_ISL_516938|2020-06-17|Europe	ncov	EPI_ISL_516938	?	2020-06-17	Europe	Moldova	Rezina	Rabnita	Europe	Moldova	Rezina	genome	29900	Human	63	Female	20B	B.1.1	GR	Nicolae Testemitanu State University of Medicine and Pharmacy	International Centre for Genetic Engineering and Biotechnology (ICGEB) and ARGO Open Lab Platform for Genome Sequencing	Ulinici M et al	https://www.gisaid.org	?	?	18498	Moldova/ICGEB_MD6/2020	No
hCoV-19/Moldova/ICGEB_MD7/2020|EPI_ISL_516936|2020-06-17|Europe	ncov	EPI_ISL_516936	?	2020-06-17	Europe	Moldova	Straseni	NA	Europe	Moldova	Straseni	genome	29886	Human	32	Female	20B	B.1.1	GR	Nicolae Testemitanu State University of Medicine and Pharmacy	International Centre for Genetic Engineering and Biotechnology (ICGEB) and ARGO Open Lab Platform for Genome Sequencing	Ulinici M et al	https://www.gisaid.org	?	?	18498	Moldova/ICGEB_MD7/2020	No
hCoV-19/Mongolia/Imp3989/2020|EPI_ISL_467666|2020-03-25|Asia	ncov	EPI_ISL_467666	?	2020-03-25	Asia	Mongolia	Mongolia	NA	Asia	Mongolia	Mongolia	genome	30008	Human	32	Male	20A	B.1	G	Virology lab, NIC, NCCD, Ulaanbaatar, Mongolia	National Centre for Communicable Deseases (NCCD)	Naranzul Ts et al	https://www.gisaid.org	?	?	18428	Mongolia/Imp3989/2020	No
hCoV-19/Montenegro/ChVir-1265622002/2020|EPI_ISL_516922|2020-03-17|Europe	ncov	EPI_ISL_516922	?	2020-03-17	Europe	Montenegro	Montenegro	NA	Europe	Montenegro	Montenegro	genome	29869	Human	?	?	20C	B.1	GH	Department for Molecular Diagnostics, Centre for Medical Microbiology, Institute of Public Health of Montenegro	Charit√© Universit√§tsmedizin Berlin, Institut f√ºr Virologie	Victor M Corman et al	https://www.gisaid.org	?	?	18498	Montenegro/ChVir-1265622002/2020	No
hCoV-19/Montenegro/ChVir-1267392002/2020|EPI_ISL_516923|2020-03-18|Europe	ncov	EPI_ISL_516923	?	2020-03-18	Europe	Montenegro	Montenegro	NA	Europe	Montenegro	Montenegro	genome	29861	Human	?	?	20B	B.1.1	GR	Department for Molecular Diagnostics, Centre for Medical Microbiology, Institute of Public Health of Montenegro	Charit√© Universit√§tsmedizin Berlin, Institut f√ºr Virologie	Victor M Corman et al	https://www.gisaid.org	?	?	18498	Montenegro/ChVir-1267392002/2020	No
hCoV-19/Montenegro/ChVir-1268662002/2020|EPI_ISL_516924|2020-03-19|Europe	ncov	EPI_ISL_516924	?	2020-03-19	Europe	Montenegro	Montenegro	NA	Europe	Montenegro	Montenegro	genome	29859	Human	?	?	20A	B.1	G	Department for Molecular Diagnostics, Centre for Medical Microbiology, Institute of Public Health of Montenegro	Charit√© Universit√§tsmedizin Berlin, Institut f√ºr Virologie	Victor M Corman et al	https://www.gisaid.org	?	?	18498	Montenegro/ChVir-1268662002/2020	No
hCoV-19/Montenegro/ChVir-1793232002/2020|EPI_ISL_516925|2020-07-17|Europe	ncov	EPI_ISL_516925	?	2020-07-17	Europe	Montenegro	Montenegro	NA	Europe	Montenegro	Montenegro	genome	29859	Human	?	?	20B	B.1.1.1	GR	Department for Molecular Diagnostics, Centre for Medical Microbiology, Institute of Public Health of Montenegro	Charit√© Universit√§tsmedizin Berlin, Institut f√ºr Virologie	Victor M Corman et al	https://www.gisaid.org	?	?	18498	Montenegro/ChVir-1793232002/2020	No
hCoV-19/Montenegro/ChVir-1794332002/2020|EPI_ISL_516926|2020-07-17|Europe	ncov	EPI_ISL_516926	?	2020-07-17	Europe	Montenegro	Montenegro	NA	Europe	Montenegro	Montenegro	genome	29862	Human	?	?	20B	B.1.1.1	GR	Department for Molecular Diagnostics, Centre for Medical Microbiology, Institute of Public Health of Montenegro	Charit√© Universit√§tsmedizin Berlin, Institut f√ºr Virologie	Victor M Corman et al	https://www.gisaid.org	?	?	18498	Montenegro/ChVir-1794332002/2020	No
hCoV-19/Montenegro/ChVir-1796572002/2020|EPI_ISL_516927|2020-07-17|Europe	ncov	EPI_ISL_516927	?	2020-07-17	Europe	Montenegro	Montenegro	NA	Europe	Montenegro	Montenegro	genome	29856	Human	?	?	20B	B.1.1.1	GR	Department for Molecular Diagnostics, Centre for Medical Microbiology, Institute of Public Health of Montenegro	Charit√© Universit√§tsmedizin Berlin, Institut f√ºr Virologie	Victor M Corman et al	https://www.gisaid.org	?	?	18498	Montenegro/ChVir-1796572002/2020	No
hCoV-19/Montenegro/ChVir-1800902002/2020|EPI_ISL_516928|2020-07-18|Europe	ncov	EPI_ISL_516928	?	2020-07-18	Europe	Montenegro	Montenegro	NA	Europe	Montenegro	Montenegro	genome	29857	Human	?	?	20B	B.1.1.70	GR	Department for Molecular Diagnostics, Centre for Medical Microbiology, Institute of Public Health of Montenegro	Charit√© Universit√§tsmedizin Berlin, Institut f√ºr Virologie	Victor M Corman et al	https://www.gisaid.org	?	?	18498	Montenegro/ChVir-1800902002/2020	No
hCoV-19/Montenegro/ChVir-1800932002/2020|EPI_ISL_516929|2020-07-18|Europe	ncov	EPI_ISL_516929	?	2020-07-18	Europe	Montenegro	Montenegro	NA	Europe	Montenegro	Montenegro	genome	29858	Human	?	?	20B	B.1.1.70	GR	Department for Molecular Diagnostics, Centre for Medical Microbiology, Institute of Public Health of Montenegro	Charit√© Universit√§tsmedizin Berlin, Institut f√ºr Virologie	Victor M Corman et al	https://www.gisaid.org	?	?	18498	Montenegro/ChVir-1800932002/2020	No
hCoV-19/Montenegro/ChVir-1800942002/2020|EPI_ISL_516930|2020-07-18|Europe	ncov	EPI_ISL_516930	?	2020-07-18	Europe	Montenegro	Montenegro	NA	Europe	Montenegro	Montenegro	genome	29860	Human	?	?	20B	B.1.1.70	GR	Department for Molecular Diagnostics, Centre for Medical Microbiology, Institute of Public Health of Montenegro	Charit√© Universit√§tsmedizin Berlin, Institut f√ºr Virologie	Victor M Corman et al	https://www.gisaid.org	?	?	18498	Montenegro/ChVir-1800942002/2020	No
hCoV-19/Montenegro/ChVir-1804702002/2020|EPI_ISL_516931|2020-07-19|Europe	ncov	EPI_ISL_516931	?	2020-07-19	Europe	Montenegro	Montenegro	NA	Europe	Montenegro	Montenegro	genome	29861	Human	?	?	20B	B.1.1.1	GR	Department for Molecular Diagnostics, Centre for Medical Microbiology, Institute of Public Health of Montenegro	Charit√© Universit√§tsmedizin Berlin, Institut f√ºr Virologie	Victor M Corman et al	https://www.gisaid.org	?	?	18498	Montenegro/ChVir-1804702002/2020	No
hCoV-19/Montenegro/ChVir-1807082002/2020|EPI_ISL_516932|2020-07-19|Europe	ncov	EPI_ISL_516932	?	2020-07-19	Europe	Montenegro	Montenegro	NA	Europe	Montenegro	Montenegro	genome	29862	Human	?	?	20B	B.1.1.1	GR	Department for Molecular Diagnostics, Centre for Medical Microbiology, Institute of Public Health of Montenegro	Charit√© Universit√§tsmedizin Berlin, Institut f√ºr Virologie	Victor M Corman et al	https://www.gisaid.org	?	?	18498	Montenegro/ChVir-1807082002/2020	No
hCoV-19/Montenegro/ChVir-1807132002/2020|EPI_ISL_516933|2020-07-19|Europe	ncov	EPI_ISL_516933	?	2020-07-19	Europe	Montenegro	Montenegro	NA	Europe	Montenegro	Montenegro	genome	29860	Human	?	?	20B	B.1.1.1	GR	Department for Molecular Diagnostics, Centre for Medical Microbiology, Institute of Public Health of Montenegro	Charit√© Universit√§tsmedizin Berlin, Institut f√ºr Virologie	Victor M Corman et al	https://www.gisaid.org	?	?	18498	Montenegro/ChVir-1807132002/2020	No
hCoV-19/Morocco/15N/2020|EPI_ISL_458150|2020-05-15|Africa	ncov	EPI_ISL_458150	MT568645.1	2020-05-15	Africa	Morocco	Casablanca	NA	Africa	Morocco	Casablanca	genome	29838	Human	46	Male	20B	B.1.1	GR	ANOUAL	ANOUAL	Jouali Farah et al	https://www.gisaid.org	SARS-CoV-2 Genome Sequence from Morocco, Obtained Using Ion AmpliSeq Technology	https://dx.doi.org/10.1128/MRA.00690-20	18416	Morocco/15N/2020	No
hCoV-19/Morocco/6887/2020|EPI_ISL_459965|2020-03-03|Africa	ncov	EPI_ISL_459965	?	2020-03-03	Africa	Morocco	Morocco	NA	Africa	Morocco	Morocco	genome	29820	Human	?	?	20B	B.1.1	GR	Institut Pasteur du Maroc	Institut Pasteur du Maroc	Marion Barbet et al	https://www.gisaid.org	Genetic Diversity and Genomic Epidemiology of SARS-COV-2 in Morocco	https://dx.doi.org/10.1101/2020.06.23.165902	18418	Morocco/6887/2020	No
hCoV-19/Morocco/6888/2020|EPI_ISL_459966|2020-03-15|Africa	ncov	EPI_ISL_459966	?	2020-03-15	Africa	Morocco	Morocco	NA	Africa	Morocco	Morocco	genome	29782	Human	?	?	20B	B.1.1	GR	Institut Pasteur du Maroc	Institut Pasteur du Maroc	Marion Barbet et al	https://www.gisaid.org	Genetic Diversity and Genomic Epidemiology of SARS-COV-2 in Morocco	https://dx.doi.org/10.1101/2020.06.23.165902	18418	Morocco/6888/2020	No
hCoV-19/Morocco/6892/2020|EPI_ISL_459970|2020-03-17|Africa	ncov	EPI_ISL_459970	?	2020-03-17	Africa	Morocco	Morocco	NA	Africa	Morocco	Morocco	genome	29772	Human	?	?	20A	B.1	G	Institut Pasteur du Maroc	Institut Pasteur du Maroc	Marion Barbet et al	https://www.gisaid.org	Genetic Diversity and Genomic Epidemiology of SARS-COV-2 in Morocco	https://dx.doi.org/10.1101/2020.06.23.165902	18418	Morocco/6892/2020	No
hCoV-19/Morocco/6894/2020|EPI_ISL_459972|2020-03-20|Africa	ncov	EPI_ISL_459972	?	2020-03-20	Africa	Morocco	Morocco	NA	Africa	Morocco	Morocco	genome	29882	Human	?	?	20A	B.1	G	Institut Pasteur du Maroc	Institut Pasteur du Maroc	Marion Barbet et al	https://www.gisaid.org	Genetic Diversity and Genomic Epidemiology of SARS-COV-2 in Morocco	https://dx.doi.org/10.1101/2020.06.23.165902	18418	Morocco/6894/2020	No
hCoV-19/Morocco/6896/2020|EPI_ISL_459974|2020-03-20|Africa	ncov	EPI_ISL_459974	?	2020-03-20	Africa	Morocco	Morocco	NA	Africa	Morocco	Morocco	genome	29831	Human	?	?	20A	B.1	G	Institut Pasteur du Maroc	Institut Pasteur du Maroc	Marion Barbet et al	https://www.gisaid.org	Genetic Diversity and Genomic Epidemiology of SARS-COV-2 in Morocco	https://dx.doi.org/10.1101/2020.06.23.165902	18418	Morocco/6896/2020	No
hCoV-19/Morocco/6897/2020|EPI_ISL_459975|2020-03-21|Africa	ncov	EPI_ISL_459975	?	2020-03-21	Africa	Morocco	Morocco	NA	Africa	Morocco	Morocco	genome	29857	Human	?	?	20A	B.1.5	G	Institut Pasteur du Maroc	Institut Pasteur du Maroc	Marion Barbet et al	https://www.gisaid.org	Genetic Diversity and Genomic Epidemiology of SARS-COV-2 in Morocco	https://dx.doi.org/10.1101/2020.06.23.165902	18418	Morocco/6897/2020	No
hCoV-19/Morocco/6898/2020|EPI_ISL_459976|2020-03-16|Africa	ncov	EPI_ISL_459976	?	2020-03-16	Africa	Morocco	Morocco	NA	Africa	Morocco	Morocco	genome	29847	Human	?	?	20A	B.1	GH	Institut Pasteur du Maroc	Institut Pasteur du Maroc	Marion Barbet et al	https://www.gisaid.org	Genetic Diversity and Genomic Epidemiology of SARS-COV-2 in Morocco	https://dx.doi.org/10.1101/2020.06.23.165902	18418	Morocco/6898/2020	No
hCoV-19/Morocco/6899/2020|EPI_ISL_459977|2020-04-21|Africa	ncov	EPI_ISL_459977	?	2020-04-21	Africa	Morocco	Morocco	NA	Africa	Morocco	Morocco	genome	29782	Human	?	?	20B	B.1.1	GR	Institut Pasteur du Maroc	Institut Pasteur du Maroc	Marion Barbet et al	https://www.gisaid.org	Genetic Diversity and Genomic Epidemiology of SARS-COV-2 in Morocco	https://dx.doi.org/10.1101/2020.06.23.165902	18418	Morocco/6899/2020	No
hCoV-19/Morocco/6902/2020|EPI_ISL_459980|2020-04-19|Africa	ncov	EPI_ISL_459980	?	2020-04-19	Africa	Morocco	Morocco	NA	Africa	Morocco	Morocco	genome	29782	Human	?	?	20B	B.1.1	GR	Institut Pasteur du Maroc	Institut Pasteur du Maroc	Marion Barbet et al	https://www.gisaid.org	Genetic Diversity and Genomic Epidemiology of SARS-COV-2 in Morocco	https://dx.doi.org/10.1101/2020.06.23.165902	18418	Morocco/6902/2020	No
hCoV-19/Morocco/6904/2020|EPI_ISL_459982|2020-04-18|Africa	ncov	EPI_ISL_459982	?	2020-04-18	Africa	Morocco	Morocco	NA	Africa	Morocco	Morocco	genome	29843	Human	?	?	20C	B.1	GH	Institut Pasteur du Maroc	Institut Pasteur du Maroc	Marion Barbet et al	https://www.gisaid.org	Genetic Diversity and Genomic Epidemiology of SARS-COV-2 in Morocco	https://dx.doi.org/10.1101/2020.06.23.165902	18418	Morocco/6904/2020	No
hCoV-19/Morocco/6905/2020|EPI_ISL_459983|2020-04-21|Africa	ncov	EPI_ISL_459983	?	2020-04-21	Africa	Morocco	Morocco	NA	Africa	Morocco	Morocco	genome	29830	Human	?	?	20B	B.1.1	GR	Institut Pasteur du Maroc	Institut Pasteur du Maroc	Marion Barbet et al	https://www.gisaid.org	Genetic Diversity and Genomic Epidemiology of SARS-COV-2 in Morocco	https://dx.doi.org/10.1101/2020.06.23.165902	18418	Morocco/6905/2020	No
hCoV-19/Morocco/6906/2020|EPI_ISL_459984|2020-04-06|Africa	ncov	EPI_ISL_459984	?	2020-04-06	Africa	Morocco	Morocco	NA	Africa	Morocco	Morocco	genome	29782	Human	?	?	20B	B.1.1	GR	Institut Pasteur du Maroc	Institut Pasteur du Maroc	Marion Barbet et al	https://www.gisaid.org	Genetic Diversity and Genomic Epidemiology of SARS-COV-2 in Morocco	https://dx.doi.org/10.1101/2020.06.23.165902	18418	Morocco/6906/2020	No
hCoV-19/Morocco/AZ183/2020|EPI_ISL_476026|2020-05-11|Africa	ncov	EPI_ISL_476026	?	2020-05-11	Africa	Morocco	Morocco	NA	Africa	Morocco	Morocco	genome	29863	Human	?	Female	20B	B.1.1	GR	Laboratoire de Recherche et d'Analyses M√©dicales de la Gendarmerie Royale	Laboratoire de Recherche et d'Analyses M√©dicales de la Gendarmerie Royale	Sana√¢ Lemriss et al	https://www.gisaid.org	?	?	18438	Morocco/AZ183/2020	No
hCoV-19/Morocco/CA24/2020|EPI_ISL_476025|2020-05-02|Africa	ncov	EPI_ISL_476025	?	2020-05-02	Africa	Morocco	Morocco	NA	Africa	Morocco	Morocco	genome	29876	Human	39	Male	20B	B.1.1	GR	Laboratoire de Recherche et d'Analyses M√©dicales de la Gendarmerie Royale	Laboratoire de Recherche et d'Analyses M√©dicales de la Gendarmerie Royale	Sana√¢ LEMRISS et al	https://www.gisaid.org	?	?	18438	Morocco/CA24/2020	No
hCoV-19/Morocco/HMIMV-Rabat102-03/2020|EPI_ISL_471456|2020-03-31|Africa	ncov	EPI_ISL_471456	?	2020-03-31	Africa	Morocco	Rabat	NA	Africa	Morocco	Rabat	genome	29860	Human	48	Male	20A	B.1	G	Centre de Virologie des Maladies Tropicales	Functional Genomic Platform/Service Analyses Biologique/UATRS/ Centre National Pour la Recherche Scientifique Et Technique (CNRST)	Hicham ANNAZ et al	https://www.gisaid.org	?	?	18435	Morocco/HMIMV-Rabat102-03/2020	No
hCoV-19/Morocco/HMIMV-Rabat1025-04/2020|EPI_ISL_471457|2020-04-13|Africa	ncov	EPI_ISL_471457	?	2020-04-13	Africa	Morocco	Rabat	NA	Africa	Morocco	Rabat	genome	29839	Human	28	Male	20A	B.1	G	Centre de Virologie des Maladies Tropicales	Functional Genomic Platform/Service Analyses Biologique/UATRS/ Centre National Pour la Recherche Scientifique Et Technique (CNRST)	Hicham ANNAZ et al	https://www.gisaid.org	?	?	18435	Morocco/HMIMV-Rabat1025-04/2020	No
hCoV-19/Morocco/HMIMV-Rabat1435-04/2020|EPI_ISL_471459|2020-04-19|Africa	ncov	EPI_ISL_471459	?	2020-04-19	Africa	Morocco	Rabat	NA	Africa	Morocco	Rabat	genome	29834	Human	32	Male	20A	B.1	G	Centre de Virologie des Maladies Tropicales	Functional Genomic Platform/Service Analyses Biologique/UATRS/ Centre National Pour la Recherche Scientifique Et Technique (CNRST)	Hicham ANNAZ et al	https://www.gisaid.org	?	?	18435	Morocco/HMIMV-Rabat1435-04/2020	No
hCoV-19/Morocco/RA85/2020|EPI_ISL_467299|2020-05-21|Africa	ncov	EPI_ISL_467299	?	2020-05-21	Africa	Morocco	Morocco	NA	Africa	Morocco	Morocco	genome	29868	Human	25	Male	20A	B.1	G	Research and Medical Analysis Laboratory of Gendarmerie Royale	Research and Medical Analysis Laboratory of Gendarmerie Royale	Sana√¢ LEMRISS Amal SOUIRI Hicham EL OSSMANI Sa√¢d EL Kabbaj et al	https://www.gisaid.org	?	?	18425	Morocco/RA85/2020	No
hCoV-19/Morocco/RMPS-02/2020|EPI_ISL_469049|2020-03-30|Africa	ncov	EPI_ISL_469049	MT731292.1	2020-03-30	Africa	Morocco	Morocco	NA	Africa	Morocco	Morocco	genome	29903	Human	?	?	20A	B.1	GH	LNR National Reference Laboratory, Mohammed VI University of Health Sciences	Medical Biotechnology Laboratory, Rabat Medical and Pharmacy School, Mohammed The Vth University in Rabat	Meriem LAAMARTI et al	https://www.gisaid.org	Genetic analysis of SARS-CoV-2 strains collected from North Africa: viral origins and mutational spectrum	https://www.biorxiv.org/content/10.1101/2020.06.30.181123v1	18430	Morocco/RMPS-02/2020	No
hCoV-19/Morocco/RMPS-03/2020|EPI_ISL_469051|2020-04-03|Africa	ncov	EPI_ISL_469051	MT731673.1	2020-04-03	Africa	Morocco	Morocco	NA	Africa	Morocco	Morocco	genome	29903	Human	?	?	20A	B.1	G	LNR National Reference Laboratory, Mohammed VI University of Health Sciences	Medical Biotechnology Laboratory, Rabat Medical and Pharmacy School, Mohammed The Vth University in Rabat	Meriem LAAMARTI et al	https://www.gisaid.org	Genetic analysis of SARS-CoV-2 strains collected from North Africa: viral origins and mutational spectrum	https://www.biorxiv.org/content/10.1101/2020.06.30.181123v1	18430	Morocco/RMPS-03/2020	No
hCoV-19/Morocco/RMPS-05/2020|EPI_ISL_469053|2020-03-30|Africa	ncov	EPI_ISL_469053	MT731468.1	2020-03-30	Africa	Morocco	Morocco	NA	Africa	Morocco	Morocco	genome	29903	Human	?	?	20C	B.1	GH	LNR National Reference Laboratory, Mohammed VI University of Health Sciences	Medical Biotechnology Laboratory, Rabat Medical and Pharmacy School, Mohammed The Vth University in Rabat	Meriem LAAMARTI et al	https://www.gisaid.org	Genetic analysis of SARS-CoV-2 strains collected from North Africa: viral origins and mutational spectrum	https://www.biorxiv.org/content/10.1101/2020.06.30.181123v1	18430	Morocco/RMPS-05/2020	No
hCoV-19/Morocco/RMPS-12/2020|EPI_ISL_482737|2020-05-08|Africa	ncov	EPI_ISL_482737	?	2020-05-08	Africa	Morocco	Morocco	NA	Africa	Morocco	Morocco	genome	29782	Human	?	Male	20B	B.1.1	GR	LNR National Reference Laboratory, Mohammed VI University of Health Sciences	Medical Biotechnology Laboratory, Rabat Medical and Pharmacy School, Mohammed The Vth University in Rabat	Meriem LAAMARTI et al	https://www.gisaid.org	?	?	18448	Morocco/RMPS-12/2020	No
hCoV-19/Morocco/RMPS-13/2020|EPI_ISL_482738|2020-04-10|Africa	ncov	EPI_ISL_482738	?	2020-04-10	Africa	Morocco	Morocco	NA	Africa	Morocco	Morocco	genome	29782	Human	?	?	20C	B.1	GH	LNR National Reference Laboratory, Mohammed VI University of Health Sciences	Medical Biotechnology Laboratory, Rabat Medical and Pharmacy School, Mohammed The Vth University in Rabat	Meriem LAAMARTI et al	https://www.gisaid.org	?	?	18448	Morocco/RMPS-13/2020	No
hCoV-19/Morocco/RMPS-14/2020|EPI_ISL_482739|2020-04-22|Africa	ncov	EPI_ISL_482739	?	2020-04-22	Africa	Morocco	Morocco	NA	Africa	Morocco	Morocco	genome	29782	Human	?	Female	20C	B.1	GH	LNR National Reference Laboratory, Mohammed VI University of Health Sciences	Medical Biotechnology Laboratory, Rabat Medical and Pharmacy School, Mohammed The Vth University in Rabat	Meriem LAAMARTI et al	https://www.gisaid.org	?	?	18448	Morocco/RMPS-14/2020	No
hCoV-19/Morocco/moh100/2020|EPI_ISL_476024|2020-05-05|Africa	ncov	EPI_ISL_476024	?	2020-05-05	Africa	Morocco	Morocco	NA	Africa	Morocco	Morocco	genome	29902	Human	18	Male	20B	B.1.1	GR	Laboratoire de Recherche et d'Analyses M√©dicales de la Gendarmerie Royale	Laboratoire de Recherche et d'Analyses M√©dicales de la Gendarmerie Royale	Sana√¢ Lemriss et al	https://www.gisaid.org	?	?	18438	Morocco/moh100/2020	No
hCoV-19/Morocco/refstage1/2020|EPI_ISL_476559|2020-02-27|Africa	ncov	EPI_ISL_476559	?	2020-02-27	Africa	Morocco	Morocco	NA	Africa	Morocco	Morocco	genome	29821	Human	?	?	20A	B.1	G	unknown	Laboratoire Sciences et Technologies de la Sant√© (STS) Institut Sup√©rieur des Sciences de la Sant√© Universit√© Hassan 1er, Settat, Morocco	Hajar Lemriss et al	https://www.gisaid.org	?	?	18438	Morocco/refstage1/2020	No
hCoV-19/Myanmar/MMC_137/2020|EPI_ISL_512844|2020-04-22|Asia	ncov	EPI_ISL_512844	?	2020-04-22	Asia	Myanmar	Yangon	NA	Asia	Myanmar	Yangon	genome	29819	Human	31	Female	19A	B.6	O	Department of Medical Research	DMR_Myanmar	Myat Htut Nyunt et al	https://www.gisaid.org	?	?	18486	Myanmar/MMC_137/2020	No
hCoV-19/NanChang/JX216/2020|EPI_ISL_417420|2020-03-23|Asia	ncov	EPI_ISL_417420	?	2020-03-23	Asia	China	Jiangxi	NA	Asia	China	Jiangxi	genome	29866	Human	19	Male	20C	B.1.3	O	Jiangxi province Center for Disease Control and Prevention	Jiangxi province Center for Disease Control and Prevention	Li jian Xiong et al	https://www.gisaid.org	?	?	18346	NanChang/JX216/2020	No
hCoV-19/Nanchang/JX149/2020|EPI_ISL_421247|2020-01-27|Asia	ncov	EPI_ISL_421247	?	2020-01-27	Asia	China	Jiangxi	Nanchang	Asia	China	Jiangxi	genome	29867	Human	66	Male	19B	A	S	Jiangxi Province Center for Disease Control and Prevention	Jiangxi Province Center for Disease Control and Prevention	JianXiong Li et al	https://www.gisaid.org	?	?	18359	Nanchang/JX149/2020	No
hCoV-19/Nepal/61/2020|EPI_ISL_410301|2020-01-13|Asia	ncov	EPI_ISL_410301	MT072688.1	2020-01-13	Asia	Nepal	Kathmandu	Kathmandu	Asia	China	Hubei	genome	29811	Human	32	Male	19A	B	L	National Influenza Centre, National Public Health Laboratory, Kathmandu, Nepal	The University of Hong Kong	Ranjit Sah et al	https://www.gisaid.org	Insights into The Codon Usage Bias of 13 Severe Acute Respiratory Syndrome Coronavirus 2 (SARS-CoV-2) Isolates from Different Geo-locations	http://biorxiv.org/lookup/doi/10.1101/2020.04.01.019463	18306	Nepal/61/2020	No
hCoV-19/Netherlands/Berlicum_1363564/2020|EPI_ISL_413565|2020-02-24|Europe	ncov	EPI_ISL_413565	?	2020-02-24	Europe	Netherlands	North Brabant	Berlicum	Europe	Italy	Italy	genome	29703	Human	?	?	20B	B.1.1	GR	Foundation Pamm	Erasmus Medical Center	David Nieuwenhuijse et al	https://www.gisaid.org	Rapid SARS-CoV-2 whole genome sequencing for informed public health decision making in the Netherlands	https://dx.doi.org/10.1038/s41591-020-0997-y	18328	Netherlands/Berlicum_1363564/2020	No
hCoV-19/Netherlands/FL-EMC-25/2020|EPI_ISL_523134|2020-06-01|Europe	ncov	EPI_ISL_523134	?	2020-06-01	Europe	Netherlands	Flevoland	NA	Europe	Netherlands	Flevoland	genome	29775	Human	?	?	20B	B.1.1	GR	Dutch COVID-19 response team	Erasmus Medical Center	Bas Oude Munnink et al	https://www.gisaid.org	?	?	18500	Netherlands/FL-EMC-25/2020	No
hCoV-19/Netherlands/Friesland_39/2020|EPI_ISL_460854|2020-04-30|Europe	ncov	EPI_ISL_460854	?	2020-04-30	Europe	Netherlands	Friesland	NA	Europe	Netherlands	Friesland	genome	29772	Human	?	?	19A	B.11	L	Dutch COVID-19 response team	Erasmus Medical Center	Bas Oude Munnink et al	https://www.gisaid.org	?	?	18419	Netherlands/Friesland_39/2020	No
hCoV-19/Netherlands/GE-EMC-180/2020|EPI_ISL_523162|2020-05-21|Europe	ncov	EPI_ISL_523162	?	2020-05-21	Europe	Netherlands	Gelderland	NA	Europe	Netherlands	Gelderland	genome	29763	Human	?	?	20B	B.1.1	GR	Dutch COVID-19 response team	Erasmus Medical Center	Bas Oude Munnink et al	https://www.gisaid.org	?	?	18500	Netherlands/GE-EMC-180/2020	No
hCoV-19/Netherlands/GE-EMC-188/2020|EPI_ISL_523170|2020-04-22|Europe	ncov	EPI_ISL_523170	?	2020-04-22	Europe	Netherlands	Gelderland	NA	Europe	Netherlands	Gelderland	genome	29775	Human	?	?	20C	B.1	GH	Dutch COVID-19 response team	Erasmus Medical Center	Bas Oude Munnink et al	https://www.gisaid.org	?	?	18500	Netherlands/GE-EMC-188/2020	No
hCoV-19/Netherlands/GE-EMC-203/2020|EPI_ISL_523185|2020-05-25|Europe	ncov	EPI_ISL_523185	?	2020-05-25	Europe	Netherlands	Gelderland	NA	Europe	Netherlands	Gelderland	genome	29775	Human	?	?	20A	B.1.22	GH	Dutch COVID-19 response team	Erasmus Medical Center	Bas Oude Munnink et al	https://www.gisaid.org	?	?	18500	Netherlands/GE-EMC-203/2020	No
hCoV-19/Netherlands/GE-EMC-227/2020|EPI_ISL_523207|2020-06-09|Europe	ncov	EPI_ISL_523207	?	2020-06-09	Europe	Netherlands	Gelderland	NA	Europe	Netherlands	Gelderland	genome	29775	Human	?	?	20B	B.1.1.31	GR	Dutch COVID-19 response team	Erasmus Medical Center	Bas Oude Munnink et al	https://www.gisaid.org	?	?	18500	Netherlands/GE-EMC-227/2020	No
hCoV-19/Netherlands/GE-EMC-305/2020|EPI_ISL_577832|2020-09-19|Europe	ncov	EPI_ISL_577832	?	2020-09-19	Europe	Netherlands	Gelderland	NA	Europe	Netherlands	Gelderland	genome	29775	Human	?	?	20A	B.1.177	GV	Dutch COVID-19 response team	Erasmus Medical Center	Bas Oude Munnink et al	https://www.gisaid.org	?	?	18548	Netherlands/GE-EMC-305/2020	No
hCoV-19/Netherlands/Gelderland_14/2020|EPI_ISL_455123|2020-03-12|Europe	ncov	EPI_ISL_455123	?	2020-03-12	Europe	Netherlands	Gelderland	NA	Europe	Netherlands	Gelderland	genome	29775	Human	?	?	20A	B.1.22	GH	Dutch COVID-19 response team	Erasmus Medical Center	Bas Oude Munnink et al	https://www.gisaid.org	?	?	18411	Netherlands/Gelderland_14/2020	No
hCoV-19/Netherlands/Gelderland_143/2020|EPI_ISL_460903|2020-05-22|Europe	ncov	EPI_ISL_460903	?	2020-05-22	Europe	Netherlands	Gelderland	NA	Europe	Netherlands	Gelderland	genome	29775	Human	?	?	20A	B.1.22	GH	Dutch COVID-19 response team	Erasmus Medical Center	Bas Oude Munnink et al	https://www.gisaid.org	?	?	18419	Netherlands/Gelderland_143/2020	No
hCoV-19/Netherlands/Gelderland_23/2020|EPI_ISL_460659|2020-04-17|Europe	ncov	EPI_ISL_460659	?	2020-04-17	Europe	Netherlands	Gelderland	NA	Europe	Netherlands	Gelderland	genome	29775	Human	?	?	20A	B.1.22	GH	Dutch COVID-19 response team	Erasmus Medical Center	Bas Oude Munnink et al	https://www.gisaid.org	?	?	18419	Netherlands/Gelderland_23/2020	No
hCoV-19/Netherlands/Gelderland_41/2020|EPI_ISL_460941|2020-04-03|Europe	ncov	EPI_ISL_460941	?	2020-04-03	Europe	Netherlands	Gelderland	NA	Europe	Netherlands	Gelderland	genome	29775	Human	?	?	20A	B.1.5.2	G	Dutch COVID-19 response team	Erasmus Medical Center	Bas Oude Munnink et al	https://www.gisaid.org	?	?	18419	Netherlands/Gelderland_41/2020	No
hCoV-19/Netherlands/Gelderland_71/2020|EPI_ISL_460970|2020-05-18|Europe	ncov	EPI_ISL_460970	?	2020-05-18	Europe	Netherlands	Gelderland	NA	Europe	Netherlands	Gelderland	genome	29775	Human	?	?	20A	B.1.22	GH	Dutch COVID-19 response team	Erasmus Medical Center	Bas Oude Munnink et al	https://www.gisaid.org	?	?	18419	Netherlands/Gelderland_71/2020	No
hCoV-19/Netherlands/Gelderland_84/2020|EPI_ISL_460983|2020-05-19|Europe	ncov	EPI_ISL_460983	?	2020-05-19	Europe	Netherlands	Gelderland	NA	Europe	Netherlands	Gelderland	genome	29775	Human	?	?	20A	B.1.22	GH	Dutch COVID-19 response team	Erasmus Medical Center	Bas Oude Munnink et al	https://www.gisaid.org	?	?	18419	Netherlands/Gelderland_84/2020	No
hCoV-19/Netherlands/Helmond_1363548/2020|EPI_ISL_413574|2020-02-29|Europe	ncov	EPI_ISL_413574	?	2020-02-29	Europe	Netherlands	North Brabant	Helmond	Europe	Netherlands	North Brabant	genome	29786	Human	?	?	20B	B.1.1	GR	MHC West-Brabant	Erasmus Medical Center	David Nieuwenhuijse et al	https://www.gisaid.org	Rapid SARS-CoV-2 whole genome sequencing for informed public health decision making in the Netherlands	https://dx.doi.org/10.1038/s41591-020-0997-y	18328	Netherlands/Helmond_1363548/2020	No
hCoV-19/Netherlands/Houten_1363498/2020|EPI_ISL_413575|2020-02-29|Europe	ncov	EPI_ISL_413575	?	2020-02-29	Europe	Netherlands	Utrecht	Houten	Europe	Netherlands	Utrecht	genome	29786	Human	?	?	20A	B.1	G	RIVM	Erasmus Medical Center	David Nieuwenhuijse et al	https://www.gisaid.org	Rapid SARS-CoV-2 whole genome sequencing for informed public health decision making in the Netherlands	https://dx.doi.org/10.1038/s41591-020-0997-y	18328	Netherlands/Houten_1363498/2020	No
hCoV-19/Netherlands/LI-RIVM-10150/2020|EPI_ISL_547478|2020-07-14|Europe	ncov	EPI_ISL_547478	?	2020-07-14	Europe	Netherlands	Limburg	NA	Europe	Netherlands	Limburg	genome	29782	Human	64	Male	19A	B.3	L	Dutch COVID-19 response team	National Institute for Public Health and the Environment (RIVM)	Adam Meijer et al	https://www.gisaid.org	?	?	18529	Netherlands/LI-RIVM-10150/2020	No
hCoV-19/Netherlands/Limburg_13/2020|EPI_ISL_461001|2020-03-10|Europe	ncov	EPI_ISL_461001	?	2020-03-10	Europe	Netherlands	Limburg	NA	Europe	Netherlands	Limburg	genome	29775	Human	?	?	19A	B.3	L	Dutch COVID-19 response team	Erasmus Medical Center	Bas Oude Munnink et al	https://www.gisaid.org	?	?	18419	Netherlands/Limburg_13/2020	No
hCoV-19/Netherlands/Limburg_45/2020|EPI_ISL_461033|2020-04-07|Europe	ncov	EPI_ISL_461033	?	2020-04-07	Europe	Netherlands	Limburg	NA	Europe	Netherlands	Limburg	genome	29775	Human	?	?	20B	B.1.1	GR	Dutch COVID-19 response team	Erasmus Medical Center	Bas Oude Munnink et al	https://www.gisaid.org	?	?	18419	Netherlands/Limburg_45/2020	No
hCoV-19/Netherlands/Loon_op_zand_1363512/2020|EPI_ISL_413576|2020-02-29|Europe	ncov	EPI_ISL_413576	?	2020-02-29	Europe	Netherlands	North Brabant	Loon op zand	Europe	Netherlands	North Brabant	genome	29783	Human	?	?	19A	B.11	L	RIVM	Erasmus Medical Center	David Nieuwenhuijse et al	https://www.gisaid.org	Rapid SARS-CoV-2 whole genome sequencing for informed public health decision making in the Netherlands	https://dx.doi.org/10.1038/s41591-020-0997-y	18328	Netherlands/Loon_op_zand_1363512/2020	No
hCoV-19/Netherlands/NA_191/2020|EPI_ISL_422726|2020-03-23|Europe	ncov	EPI_ISL_422726	?	2020-03-23	Europe	Netherlands	Netherlands	NA	Europe	Netherlands	Netherlands	genome	29775	Human	?	?	19A	B.2	V	Dutch COVID-19 response team	Erasmus Medical Center	Bas Oude Munnink et al	https://www.gisaid.org	?	?	18363	Netherlands/NA_191/2020	No
hCoV-19/Netherlands/NA_338/2020|EPI_ISL_455143|2020-04-04|Europe	ncov	EPI_ISL_455143	?	2020-04-04	Europe	Netherlands	Netherlands	NA	Europe	Netherlands	Netherlands	genome	29775	Human	?	?	20B	B.1.1.71	GR	Dutch COVID-19 response team	Erasmus Medical Center	Bas Oude Munnink et al	https://www.gisaid.org	?	?	18411	Netherlands/NA_338/2020	No
hCoV-19/Netherlands/NA_439/2020|EPI_ISL_455241|2020-04-09|Europe	ncov	EPI_ISL_455241	?	2020-04-09	Europe	Netherlands	Netherlands	NA	Europe	Netherlands	Netherlands	genome	29775	Human	?	?	20A	B.1	G	Dutch COVID-19 response team	Erasmus Medical Center	Bas Oude Munnink et al	https://www.gisaid.org	?	?	18411	Netherlands/NA_439/2020	No
hCoV-19/Netherlands/NA_512/2020|EPI_ISL_460685|2020-04-01|Europe	ncov	EPI_ISL_460685	?	2020-04-01	Europe	Netherlands	Netherlands	NA	Europe	Netherlands	Netherlands	genome	29775	Human	?	?	20A	B.1.78	G	Dutch COVID-19 response team	Erasmus Medical Center	Bas Oude Munnink et al	https://www.gisaid.org	?	?	18419	Netherlands/NA_512/2020	No
hCoV-19/Netherlands/NA_573/2020|EPI_ISL_460737|2020-03-27|Europe	ncov	EPI_ISL_460737	?	2020-03-27	Europe	Netherlands	Netherlands	NA	Europe	Netherlands	Netherlands	genome	29775	Human	?	?	20A	B.1	G	Dutch COVID-19 response team	Erasmus Medical Center	Bas Oude Munnink et al	https://www.gisaid.org	?	?	18419	Netherlands/NA_573/2020	No
hCoV-19/Netherlands/NA_59/2020|EPI_ISL_422820|2020-03-09|Europe	ncov	EPI_ISL_422820	?	2020-03-09	Europe	Netherlands	Netherlands	NA	Europe	Netherlands	Netherlands	genome	29772	Human	?	?	19A	B.2	V	Dutch COVID-19 response team	Erasmus Medical Center	Bas Oude Munnink et al	https://www.gisaid.org	?	?	18363	Netherlands/NA_59/2020	Yes
hCoV-19/Netherlands/NA_591/2020|EPI_ISL_460755|2020-03-27|Europe	ncov	EPI_ISL_460755	?	2020-03-27	Europe	Netherlands	Netherlands	NA	Europe	Netherlands	Netherlands	genome	29775	Human	?	?	20A	B.1	G	Dutch COVID-19 response team	Erasmus Medical Center	Bas Oude Munnink et al	https://www.gisaid.org	?	?	18419	Netherlands/NA_591/2020	No
hCoV-19/Netherlands/NA_618/2020|EPI_ISL_460781|2020-03-20|Europe	ncov	EPI_ISL_460781	?	2020-03-20	Europe	Netherlands	Netherlands	NA	Europe	Netherlands	Netherlands	genome	29775	Human	?	?	20B	B.1.1	GR	Dutch COVID-19 response team	Erasmus Medical Center	Bas Oude Munnink et al	https://www.gisaid.org	?	?	18419	Netherlands/NA_618/2020	No
hCoV-19/Netherlands/NA_666/2020|EPI_ISL_461101|2020-02-29|Europe	ncov	EPI_ISL_461101	?	2020-02-29	Europe	Netherlands	Netherlands	NA	Europe	Netherlands	Netherlands	genome	29772	Human	?	?	19A	B.11	L	Dutch COVID-19 response team	Erasmus Medical Center	Bas Oude Munnink et al	https://www.gisaid.org	?	?	18419	Netherlands/NA_666/2020	No
hCoV-19/Netherlands/NA_673/2020|EPI_ISL_461108|2020-03-10|Europe	ncov	EPI_ISL_461108	?	2020-03-10	Europe	Netherlands	Netherlands	NA	Europe	Netherlands	Netherlands	genome	29775	Human	?	?	19B	A.2	S	Dutch COVID-19 response team	Erasmus Medical Center	Bas Oude Munnink et al	https://www.gisaid.org	?	?	18419	Netherlands/NA_673/2020	No
hCoV-19/Netherlands/NA_678/2020|EPI_ISL_461113|2020-03-02|Europe	ncov	EPI_ISL_461113	?	2020-03-02	Europe	Netherlands	Netherlands	NA	Europe	Netherlands	Netherlands	genome	29775	Human	?	?	20B	B.1.1	GR	Dutch COVID-19 response team	Erasmus Medical Center	Bas Oude Munnink et al	https://www.gisaid.org	?	?	18419	Netherlands/NA_678/2020	No
hCoV-19/Netherlands/NB-EMC-209/2020|EPI_ISL_523332|2020-03-17|Europe	ncov	EPI_ISL_523332	?	2020-03-17	Europe	Netherlands	North Brabant	NA	Europe	Netherlands	North Brabant	genome	29775	Human	?	?	20A	B.1.8	G	Dutch COVID-19 response team	Erasmus Medical Center	Bas Oude Munnink et al	https://www.gisaid.org	?	?	18500	Netherlands/NB-EMC-209/2020	No
hCoV-19/Netherlands/NB-EMC-224/2020|EPI_ISL_523347|2020-07-06|Europe	ncov	EPI_ISL_523347	?	2020-07-06	Europe	Netherlands	North Brabant	NA	Europe	Netherlands	North Brabant	genome	29775	Human	?	?	20A	B.1.22	GH	Dutch COVID-19 response team	Erasmus Medical Center	Bas Oude Munnink et al	https://www.gisaid.org	?	?	18500	Netherlands/NB-EMC-224/2020	No
hCoV-19/Netherlands/NB-EMC-231/2020|EPI_ISL_523354|2020-05-01|Europe	ncov	EPI_ISL_523354	?	2020-05-01	Europe	Netherlands	North Brabant	NA	Europe	Netherlands	North Brabant	genome	29774	Human	?	?	20B	B.1.1	GR	Dutch COVID-19 response team	Erasmus Medical Center	Bas Oude Munnink et al	https://www.gisaid.org	?	?	18500	Netherlands/NB-EMC-231/2020	No
hCoV-19/Netherlands/NB-EMC-279/2020|EPI_ISL_523401|2020-05-08|Europe	ncov	EPI_ISL_523401	?	2020-05-08	Europe	Netherlands	North Brabant	NA	Europe	Netherlands	North Brabant	genome	29775	Human	?	?	20B	B.1.1	GR	Dutch COVID-19 response team	Erasmus Medical Center	Bas Oude Munnink et al	https://www.gisaid.org	?	?	18500	Netherlands/NB-EMC-279/2020	No
hCoV-19/Netherlands/NB-EMC-295/2020|EPI_ISL_577844|2020-08-10|Europe	ncov	EPI_ISL_577844	?	2020-08-10	Europe	Netherlands	North Brabant	NA	Europe	Netherlands	North Brabant	genome	29775	Human	?	?	20A	B.1.36	GH	Dutch COVID-19 response team	Erasmus Medical Center	Bas Oude Munnink et al	https://www.gisaid.org	?	?	18548	Netherlands/NB-EMC-295/2020	No
hCoV-19/Netherlands/NB-EMC-297/2020|EPI_ISL_577846|2020-00-00|Europe	ncov	EPI_ISL_577846	?	NA	Europe	Netherlands	North Brabant	NA	Europe	Netherlands	North Brabant	genome	29463	Human	?	?	20A	B.1.8	G	Dutch COVID-19 response team	Erasmus Medical Center	Bas Oude Munnink et al	https://www.gisaid.org	?	?	18548	Netherlands/NB-EMC-297/2020	Yes
hCoV-19/Netherlands/NH-EMC-41/2020|EPI_ISL_523410|2020-06-08|Europe	ncov	EPI_ISL_523410	?	2020-06-08	Europe	Netherlands	North Holland	NA	Europe	Netherlands	North Holland	genome	29775	Human	?	?	20B	B.1.1	GR	Dutch COVID-19 response team	Erasmus Medical Center	Bas Oude Munnink et al	https://www.gisaid.org	?	?	18500	Netherlands/NH-EMC-41/2020	No
hCoV-19/Netherlands/NH-EMC-50/2020|EPI_ISL_523419|2020-07-06|Europe	ncov	EPI_ISL_523419	?	2020-07-06	Europe	Netherlands	North Holland	NA	Europe	Netherlands	North Holland	genome	29772	Human	?	?	20A	B.1.22	GH	Dutch COVID-19 response team	Erasmus Medical Center	Bas Oude Munnink et al	https://www.gisaid.org	?	?	18500	Netherlands/NH-EMC-50/2020	No
hCoV-19/Netherlands/NH-EMC-67/2020|EPI_ISL_577863|2020-09-11|Europe	ncov	EPI_ISL_577863	?	2020-09-11	Europe	Netherlands	North Holland	NA	Europe	Netherlands	North Holland	genome	29775	Human	?	?	20A	B.1.160	GH	Dutch COVID-19 response team	Erasmus Medical Center	Bas Oude Munnink et al	https://www.gisaid.org	?	?	18548	Netherlands/NH-EMC-67/2020	Yes
hCoV-19/Netherlands/NH-RIVM-10073/2020|EPI_ISL_547499|2020-02-27|Europe	ncov	EPI_ISL_547499	?	2020-02-27	Europe	Netherlands	North Holland	NA	Europe	Netherlands	North Holland	genome	29782	Human	44	?	20B	B.1.1	GR	Dutch COVID-19 response team	National Institute for Public Health and the Environment (RIVM)	Adam Meijer et al	https://www.gisaid.org	?	?	18529	Netherlands/NH-RIVM-10073/2020	No
hCoV-19/Netherlands/NoordBrabant_10003/2020|EPI_ISL_454752|2020-02-28|Europe	ncov	EPI_ISL_454752	?	2020-02-28	Europe	Netherlands	Utrecht	NA	Europe	Netherlands	Utrecht	genome	29852	Human	56	Female	19A	B.11	L	Dutch COVID-19 response team	National Institute for Public Health and the Environment (RIVM)	Adam Meijer et al	https://www.gisaid.org	?	?	18411	Netherlands/NoordBrabant_10003/2020	No
hCoV-19/Netherlands/NoordBrabant_159/2020|EPI_ISL_461194|2020-04-22|Europe	ncov	EPI_ISL_461194	?	2020-04-22	Europe	Netherlands	North Brabant	NA	Europe	Netherlands	North Brabant	genome	29471	Human	?	?	20A	B.1	G	Dutch COVID-19 response team	Erasmus Medical Center	Bas Oude Munnink et al	https://www.gisaid.org	?	?	18419	Netherlands/NoordBrabant_159/2020	No
hCoV-19/Netherlands/NoordBrabant_31/2020|EPI_ISL_414540|2020-03-08|Europe	ncov	EPI_ISL_414540	?	2020-03-08	Europe	Netherlands	North Brabant	NA	Europe	Netherlands	North Brabant	genome	29751	Human	?	?	19A	B.11	L	Dutch COVID-19 response team	Erasmus Medical Center	David Nieuwenhuijse et al	https://www.gisaid.org	Rapid SARS-CoV-2 whole genome sequencing for informed public health decision making in the Netherlands	https://dx.doi.org/10.1038/s41591-020-0997-y	18334	Netherlands/NoordBrabant_31/2020	Yes
hCoV-19/Netherlands/NoordBrabant_36/2020|EPI_ISL_414545|2020-03-03|Europe	ncov	EPI_ISL_414545	?	2020-03-03	Europe	Netherlands	North Brabant	NA	Europe	Netherlands	North Brabant	genome	29775	Human	?	?	20B	B.1.1	GR	Dutch COVID-19 response team	Erasmus Medical Center	David Nieuwenhuijse et al	https://www.gisaid.org	Rapid SARS-CoV-2 whole genome sequencing for informed public health decision making in the Netherlands	https://dx.doi.org/10.1038/s41591-020-0997-y	18334	Netherlands/NoordBrabant_36/2020	No
hCoV-19/Netherlands/NoordHolland_10002/2020|EPI_ISL_454751|2020-02-28|Europe	ncov	EPI_ISL_454751	?	2020-02-28	Europe	Netherlands	Utrecht	NA	Europe	Netherlands	Utrecht	genome	29863	Human	47	Male	20B	B.1.1	GR	Dutch COVID-19 response team	National Institute for Public Health and the Environment (RIVM)	Adam Meijer et al	https://www.gisaid.org	?	?	18411	Netherlands/NoordHolland_10002/2020	No
hCoV-19/Netherlands/NoordHolland_14/2020|EPI_ISL_461204|2020-04-26|Europe	ncov	EPI_ISL_461204	?	2020-04-26	Europe	Netherlands	North Holland	NA	Europe	Netherlands	North Holland	genome	29775	Human	?	?	20A	B.1.160.1	GH	Dutch COVID-19 response team	Erasmus Medical Center	Bas Oude Munnink et al	https://www.gisaid.org	?	?	18419	Netherlands/NoordHolland_14/2020	No
hCoV-19/Netherlands/NoordHolland_8/2020|EPI_ISL_460797|2020-04-01|Europe	ncov	EPI_ISL_460797	?	2020-04-01	Europe	Netherlands	North Holland	NA	Europe	Netherlands	North Holland	genome	29723	Human	?	?	20A	B.1.5.2	G	Dutch COVID-19 response team	Erasmus Medical Center	Bas Oude Munnink et al	https://www.gisaid.org	?	?	18419	Netherlands/NoordHolland_8/2020	Yes
hCoV-19/Netherlands/OV-EMC-66/2020|EPI_ISL_523450|2020-05-29|Europe	ncov	EPI_ISL_523450	?	2020-05-29	Europe	Netherlands	Overijssel	NA	Europe	Netherlands	Overijssel	genome	29775	Human	?	?	20B	B.1.1	GR	Dutch COVID-19 response team	Erasmus Medical Center	Bas Oude Munnink et al	https://www.gisaid.org	?	?	18500	Netherlands/OV-EMC-66/2020	No
hCoV-19/Netherlands/OV-EMC-74/2020|EPI_ISL_523458|2020-06-24|Europe	ncov	EPI_ISL_523458	?	2020-06-24	Europe	Netherlands	Overijssel	NA	Europe	Netherlands	Overijssel	genome	29775	Human	?	?	20B	B.1.1	GR	Dutch COVID-19 response team	Erasmus Medical Center	Bas Oude Munnink et al	https://www.gisaid.org	?	?	18500	Netherlands/OV-EMC-74/2020	No
hCoV-19/Netherlands/OV-EMC-76/2020|EPI_ISL_523460|2020-06-24|Europe	ncov	EPI_ISL_523460	?	2020-06-24	Europe	Netherlands	Overijssel	NA	Europe	Netherlands	Overijssel	genome	29775	Human	?	?	20A	B.1.5	G	Dutch COVID-19 response team	Erasmus Medical Center	Bas Oude Munnink et al	https://www.gisaid.org	?	?	18500	Netherlands/OV-EMC-76/2020	No
hCoV-19/Netherlands/OV-EMC-80/2020|EPI_ISL_523464|2020-07-10|Europe	ncov	EPI_ISL_523464	?	2020-07-10	Europe	Netherlands	Overijssel	NA	Europe	Netherlands	Overijssel	genome	29775	Human	?	?	20B	B.1.1	GR	Dutch COVID-19 response team	Erasmus Medical Center	Bas Oude Munnink et al	https://www.gisaid.org	?	?	18500	Netherlands/OV-EMC-80/2020	No
hCoV-19/Netherlands/Oss_1363500/2020|EPI_ISL_413581|2020-02-29|Europe	ncov	EPI_ISL_413581	?	2020-02-29	Europe	Netherlands	North Brabant	Oss	Europe	Netherlands	North Brabant	genome	29783	Human	?	?	19A	B.11	L	RIVM	Erasmus Medical Center	David Nieuwenhuijse et al	https://www.gisaid.org	Rapid SARS-CoV-2 whole genome sequencing for informed public health decision making in the Netherlands	https://dx.doi.org/10.1038/s41591-020-0997-y	18328	Netherlands/Oss_1363500/2020	No
hCoV-19/Netherlands/Tilburg_1363354/2020|EPI_ISL_413586|2020-02-27|Europe	ncov	EPI_ISL_413586	?	2020-02-27	Europe	Netherlands	North Brabant	Tilburg	Europe	Netherlands	North Brabant	genome	29783	Human	?	?	19A	B.11	L	Foundation Elisabeth-Tweesteden Ziekenhuis	Erasmus Medical Center	David Nieuwenhuijse et al	https://www.gisaid.org	Rapid SARS-CoV-2 whole genome sequencing for informed public health decision making in the Netherlands	https://dx.doi.org/10.1038/s41591-020-0997-y	18328	Netherlands/Tilburg_1363354/2020	No
hCoV-19/Netherlands/UT-EMC-59/2020|EPI_ISL_523536|2020-07-27|Europe	ncov	EPI_ISL_523536	?	2020-07-27	Europe	Netherlands	Utrecht	NA	Europe	Netherlands	Utrecht	genome	29775	Human	?	?	20B	B.1.1	GR	Dutch COVID-19 response team	Erasmus Medical Center	Bas Oude Munnink et al	https://www.gisaid.org	?	?	18500	Netherlands/UT-EMC-59/2020	No
hCoV-19/Netherlands/UT-EMC-68/2020|EPI_ISL_523545|2020-08-09|Europe	ncov	EPI_ISL_523545	?	2020-08-09	Europe	Netherlands	Utrecht	NA	Europe	Netherlands	Utrecht	genome	29775	Human	?	?	20A	B.1.177	GV	Dutch COVID-19 response team	Erasmus Medical Center	Bas Oude Munnink et al	https://www.gisaid.org	?	?	18500	Netherlands/UT-EMC-68/2020	No
hCoV-19/Netherlands/Utrecht_31/2020|EPI_ISL_461229|2020-04-23|Europe	ncov	EPI_ISL_461229	?	2020-04-23	Europe	Netherlands	Utrecht	NA	Europe	Netherlands	Utrecht	genome	29775	Human	?	?	20A	B.1	G	Dutch COVID-19 response team	Erasmus Medical Center	Bas Oude Munnink et al	https://www.gisaid.org	?	?	18419	Netherlands/Utrecht_31/2020	Yes
hCoV-19/Netherlands/Utrecht_42/2020|EPI_ISL_461240|2020-04-30|Europe	ncov	EPI_ISL_461240	?	2020-04-30	Europe	Netherlands	Utrecht	NA	Europe	Netherlands	Utrecht	genome	29766	Human	?	?	20A	B.1	G	Dutch COVID-19 response team	Erasmus Medical Center	Bas Oude Munnink et al	https://www.gisaid.org	?	?	18419	Netherlands/Utrecht_42/2020	Yes
hCoV-19/Netherlands/ZE-EMC-51/2020|EPI_ISL_523550|2020-05-16|Europe	ncov	EPI_ISL_523550	?	2020-05-16	Europe	Netherlands	Zeeland	NA	Europe	Netherlands	Zeeland	genome	29773	Human	?	?	20A	B.1.8	G	Dutch COVID-19 response team	Erasmus Medical Center	Bas Oude Munnink et al	https://www.gisaid.org	?	?	18500	Netherlands/ZE-EMC-51/2020	No
hCoV-19/Netherlands/ZH-EMC-284/2020|EPI_ISL_523626|2020-06-20|Europe	ncov	EPI_ISL_523626	?	2020-06-20	Europe	Netherlands	South Holland	NA	Europe	Netherlands	South Holland	genome	29775	Human	?	?	20B	B.1.1	GR	Dutch COVID-19 response team	Erasmus Medical Center	Bas Oude Munnink et al	https://www.gisaid.org	?	?	18500	Netherlands/ZH-EMC-284/2020	No
hCoV-19/Netherlands/ZH-EMC-298/2020|EPI_ISL_523640|2020-07-03|Europe	ncov	EPI_ISL_523640	?	2020-07-03	Europe	Netherlands	South Holland	NA	Europe	Netherlands	South Holland	genome	29775	Human	?	?	20A	B.1.22	GH	Dutch COVID-19 response team	Erasmus Medical Center	Bas Oude Munnink et al	https://www.gisaid.org	?	?	18500	Netherlands/ZH-EMC-298/2020	No
hCoV-19/Netherlands/ZH-EMC-301/2020|EPI_ISL_523643|2020-07-04|Europe	ncov	EPI_ISL_523643	?	2020-07-04	Europe	Netherlands	South Holland	NA	Europe	Netherlands	South Holland	genome	29775	Human	?	?	20A	B.1.22	GH	Dutch COVID-19 response team	Erasmus Medical Center	Bas Oude Munnink et al	https://www.gisaid.org	?	?	18500	Netherlands/ZH-EMC-301/2020	No
hCoV-19/Netherlands/ZH-EMC-305/2020|EPI_ISL_523647|2020-07-04|Europe	ncov	EPI_ISL_523647	?	2020-07-04	Europe	Netherlands	South Holland	NA	Europe	Netherlands	South Holland	genome	29775	Human	?	?	20A	B.1.22	GH	Dutch COVID-19 response team	Erasmus Medical Center	Bas Oude Munnink et al	https://www.gisaid.org	?	?	18500	Netherlands/ZH-EMC-305/2020	No
hCoV-19/Netherlands/ZH-EMC-320/2020|EPI_ISL_523661|2020-07-03|Europe	ncov	EPI_ISL_523661	?	2020-07-03	Europe	Netherlands	South Holland	NA	Europe	Netherlands	South Holland	genome	29775	Human	?	?	20B	B.1.1	GR	Dutch COVID-19 response team	Erasmus Medical Center	Bas Oude Munnink et al	https://www.gisaid.org	?	?	18500	Netherlands/ZH-EMC-320/2020	No
hCoV-19/Netherlands/ZH-EMC-322/2020|EPI_ISL_523663|2020-06-26|Europe	ncov	EPI_ISL_523663	?	2020-06-26	Europe	Netherlands	South Holland	NA	Europe	Netherlands	South Holland	genome	29775	Human	?	?	20B	B.1.1	GR	Dutch COVID-19 response team	Erasmus Medical Center	Bas Oude Munnink et al	https://www.gisaid.org	?	?	18500	Netherlands/ZH-EMC-322/2020	No
hCoV-19/Netherlands/ZH-EMC-341/2020|EPI_ISL_523682|2020-06-26|Europe	ncov	EPI_ISL_523682	?	2020-06-26	Europe	Netherlands	South Holland	NA	Europe	Netherlands	South Holland	genome	29775	Human	?	?	20B	B.1.1.10	GR	Dutch COVID-19 response team	Erasmus Medical Center	Bas Oude Munnink et al	https://www.gisaid.org	?	?	18500	Netherlands/ZH-EMC-341/2020	No
hCoV-19/Netherlands/ZH-EMC-349/2020|EPI_ISL_523690|2020-07-20|Europe	ncov	EPI_ISL_523690	?	2020-07-20	Europe	Netherlands	South Holland	NA	Europe	Netherlands	South Holland	genome	29775	Human	?	?	20A	B.1	G	Dutch COVID-19 response team	Erasmus Medical Center	Bas Oude Munnink et al	https://www.gisaid.org	?	?	18500	Netherlands/ZH-EMC-349/2020	No
hCoV-19/Netherlands/ZH-EMC-378/2020|EPI_ISL_523718|2020-08-02|Europe	ncov	EPI_ISL_523718	?	2020-08-02	Europe	Netherlands	South Holland	NA	Europe	Netherlands	South Holland	genome	29775	Human	?	?	20A	B.1.36	GH	Dutch COVID-19 response team	Erasmus Medical Center	Bas Oude Munnink et al	https://www.gisaid.org	?	?	18500	Netherlands/ZH-EMC-378/2020	No
hCoV-19/Netherlands/ZH-EMC-382/2020|EPI_ISL_523722|2020-08-02|Europe	ncov	EPI_ISL_523722	?	2020-08-02	Europe	Netherlands	South Holland	NA	Europe	Netherlands	South Holland	genome	29775	Human	?	?	20A	B.1.22	GH	Dutch COVID-19 response team	Erasmus Medical Center	Bas Oude Munnink et al	https://www.gisaid.org	?	?	18500	Netherlands/ZH-EMC-382/2020	No
hCoV-19/Netherlands/ZH-EMC-410/2020|EPI_ISL_523750|2020-08-11|Europe	ncov	EPI_ISL_523750	?	2020-08-11	Europe	Netherlands	South Holland	NA	Europe	Netherlands	South Holland	genome	29775	Human	?	?	20A	B.1.22	GH	Dutch COVID-19 response team	Erasmus Medical Center	Bas Oude Munnink et al	https://www.gisaid.org	?	?	18500	Netherlands/ZH-EMC-410/2020	No
hCoV-19/Netherlands/ZH-EMC-415/2020|EPI_ISL_523755|2020-08-10|Europe	ncov	EPI_ISL_523755	?	2020-08-10	Europe	Netherlands	South Holland	NA	Europe	Netherlands	South Holland	genome	29775	Human	?	?	20B	B.1.1	GR	Dutch COVID-19 response team	Erasmus Medical Center	Bas Oude Munnink et al	https://www.gisaid.org	?	?	18500	Netherlands/ZH-EMC-415/2020	No
hCoV-19/Netherlands/ZH-EMC-427/2020|EPI_ISL_523766|2020-08-11|Europe	ncov	EPI_ISL_523766	?	2020-08-11	Europe	Netherlands	South Holland	NA	Europe	Netherlands	South Holland	genome	29775	Human	?	?	20A	B.1.22	GH	Dutch COVID-19 response team	Erasmus Medical Center	Bas Oude Munnink et al	https://www.gisaid.org	?	?	18500	Netherlands/ZH-EMC-427/2020	No
hCoV-19/Netherlands/ZH-EMC-469/2020|EPI_ISL_523805|2020-08-17|Europe	ncov	EPI_ISL_523805	?	2020-08-17	Europe	Netherlands	South Holland	NA	Europe	Netherlands	South Holland	genome	29775	Human	?	?	20A	B.1.22	GH	Dutch COVID-19 response team	Erasmus Medical Center	Bas Oude Munnink et al	https://www.gisaid.org	?	?	18500	Netherlands/ZH-EMC-469/2020	No
hCoV-19/Netherlands/ZH-EMC-501/2020|EPI_ISL_577930|2020-08-25|Europe	ncov	EPI_ISL_577930	?	2020-08-25	Europe	Netherlands	South Holland	NA	Europe	Netherlands	South Holland	genome	29775	Human	?	?	20A	B.1.160	GH	Dutch COVID-19 response team	Erasmus Medical Center	Bas Oude Munnink et al	https://www.gisaid.org	?	?	18548	Netherlands/ZH-EMC-501/2020	No
hCoV-19/Netherlands/ZH-EMC-504/2020|EPI_ISL_577933|2020-08-25|Europe	ncov	EPI_ISL_577933	?	2020-08-25	Europe	Netherlands	South Holland	NA	Europe	Netherlands	South Holland	genome	29775	Human	?	?	20B	B.1.1	GR	Dutch COVID-19 response team	Erasmus Medical Center	Bas Oude Munnink et al	https://www.gisaid.org	?	?	18548	Netherlands/ZH-EMC-504/2020	No
hCoV-19/Netherlands/ZH-EMC-511/2020|EPI_ISL_577940|2020-08-26|Europe	ncov	EPI_ISL_577940	?	2020-08-26	Europe	Netherlands	South Holland	NA	Europe	Netherlands	South Holland	genome	29775	Human	?	?	20A	B.1	G	Dutch COVID-19 response team	Erasmus Medical Center	Bas Oude Munnink et al	https://www.gisaid.org	?	?	18548	Netherlands/ZH-EMC-511/2020	No
hCoV-19/Netherlands/ZH-EMC-550/2020|EPI_ISL_577978|2020-09-16|Europe	ncov	EPI_ISL_577978	?	2020-09-16	Europe	Netherlands	South Holland	NA	Europe	Netherlands	South Holland	genome	29775	Human	?	?	20A	B.1.78	G	Dutch COVID-19 response team	Erasmus Medical Center	Bas Oude Munnink et al	https://www.gisaid.org	?	?	18548	Netherlands/ZH-EMC-550/2020	No
hCoV-19/Netherlands/ZH-EMC-564/2020|EPI_ISL_577992|2020-09-20|Europe	ncov	EPI_ISL_577992	?	2020-09-20	Europe	Netherlands	South Holland	NA	Europe	Netherlands	South Holland	genome	29775	Human	?	?	20C	B.1	GH	Dutch COVID-19 response team	Erasmus Medical Center	Bas Oude Munnink et al	https://www.gisaid.org	?	?	18548	Netherlands/ZH-EMC-564/2020	No
hCoV-19/Netherlands/ZH-EMC-580/2020|EPI_ISL_578008|2020-09-19|Europe	ncov	EPI_ISL_578008	?	2020-09-19	Europe	Netherlands	South Holland	NA	Europe	Netherlands	South Holland	genome	29773	Human	?	?	20A	B.1.9	GH	Dutch COVID-19 response team	Erasmus Medical Center	Bas Oude Munnink et al	https://www.gisaid.org	?	?	18548	Netherlands/ZH-EMC-580/2020	No
hCoV-19/Netherlands/ZH-EMC-586/2020|EPI_ISL_578014|2020-09-18|Europe	ncov	EPI_ISL_578014	?	2020-09-18	Europe	Netherlands	South Holland	NA	Europe	Netherlands	South Holland	genome	29775	Human	?	?	20A	B.1.78	G	Dutch COVID-19 response team	Erasmus Medical Center	Bas Oude Munnink et al	https://www.gisaid.org	?	?	18548	Netherlands/ZH-EMC-586/2020	No
hCoV-19/Netherlands/ZH-EMC-597/2020|EPI_ISL_578025|2020-09-18|Europe	ncov	EPI_ISL_578025	?	2020-09-18	Europe	Netherlands	South Holland	NA	Europe	Netherlands	South Holland	genome	29775	Human	?	?	20A	B.1.160	GH	Dutch COVID-19 response team	Erasmus Medical Center	Bas Oude Munnink et al	https://www.gisaid.org	?	?	18548	Netherlands/ZH-EMC-597/2020	No
hCoV-19/Netherlands/ZH-EMC-600/2020|EPI_ISL_578028|2020-09-18|Europe	ncov	EPI_ISL_578028	?	2020-09-18	Europe	Netherlands	South Holland	NA	Europe	Netherlands	South Holland	genome	29775	Human	?	?	20A	B.1.78	G	Dutch COVID-19 response team	Erasmus Medical Center	Bas Oude Munnink et al	https://www.gisaid.org	?	?	18548	Netherlands/ZH-EMC-600/2020	No
hCoV-19/Netherlands/ZH-EMC-602/2020|EPI_ISL_578030|2020-09-18|Europe	ncov	EPI_ISL_578030	?	2020-09-18	Europe	Netherlands	South Holland	NA	Europe	Netherlands	South Holland	genome	29775	Human	?	?	20A	B.1.78	G	Dutch COVID-19 response team	Erasmus Medical Center	Bas Oude Munnink et al	https://www.gisaid.org	?	?	18548	Netherlands/ZH-EMC-602/2020	No
hCoV-19/Netherlands/ZH-EMC-605/2020|EPI_ISL_578033|2020-09-18|Europe	ncov	EPI_ISL_578033	?	2020-09-18	Europe	Netherlands	South Holland	NA	Europe	Netherlands	South Holland	genome	29775	Human	?	?	20A	B.1.78	G	Dutch COVID-19 response team	Erasmus Medical Center	Bas Oude Munnink et al	https://www.gisaid.org	?	?	18548	Netherlands/ZH-EMC-605/2020	No
hCoV-19/Netherlands/ZH-EMC-617/2020|EPI_ISL_578045|2020-09-18|Europe	ncov	EPI_ISL_578045	?	2020-09-18	Europe	Netherlands	South Holland	NA	Europe	Netherlands	South Holland	genome	29775	Human	?	?	20B	B.1.1	GR	Dutch COVID-19 response team	Erasmus Medical Center	Bas Oude Munnink et al	https://www.gisaid.org	?	?	18548	Netherlands/ZH-EMC-617/2020	No
hCoV-19/Netherlands/ZH-EMC-633/2020|EPI_ISL_578061|2020-09-21|Europe	ncov	EPI_ISL_578061	?	2020-09-21	Europe	Netherlands	South Holland	NA	Europe	Netherlands	South Holland	genome	29775	Human	?	?	20A	B.1.177	GV	Dutch COVID-19 response team	Erasmus Medical Center	Bas Oude Munnink et al	https://www.gisaid.org	?	?	18548	Netherlands/ZH-EMC-633/2020	No
hCoV-19/Netherlands/ZH-EMC-640/2020|EPI_ISL_578068|2020-09-21|Europe	ncov	EPI_ISL_578068	?	2020-09-21	Europe	Netherlands	South Holland	NA	Europe	Netherlands	South Holland	genome	29767	Human	?	?	20B	B.1.1.55	GR	Dutch COVID-19 response team	Erasmus Medical Center	Bas Oude Munnink et al	https://www.gisaid.org	?	?	18548	Netherlands/ZH-EMC-640/2020	Yes
hCoV-19/Netherlands/ZH-RIVM-10076/2020|EPI_ISL_547559|2020-03-05|Europe	ncov	EPI_ISL_547559	?	2020-03-05	Europe	Netherlands	South Holland	NA	Europe	Netherlands	South Holland	genome	29782	Human	55	Male	20A	B.1	G	Dutch COVID-19 response team	National Institute for Public Health and the Environment (RIVM)	Adam Meijer et al	https://www.gisaid.org	?	?	18529	Netherlands/ZH-RIVM-10076/2020	No
hCoV-19/Netherlands/Zeeland_18/2020|EPI_ISL_461256|2020-04-03|Europe	ncov	EPI_ISL_461256	?	2020-04-03	Europe	Netherlands	Zeeland	NA	Europe	Netherlands	Zeeland	genome	29763	Human	?	?	19A	B.11	L	Dutch COVID-19 response team	Erasmus Medical Center	Bas Oude Munnink et al	https://www.gisaid.org	?	?	18419	Netherlands/Zeeland_18/2020	No
hCoV-19/Netherlands/Zeeland_19/2020|EPI_ISL_461257|2020-03-24|Europe	ncov	EPI_ISL_461257	?	2020-03-24	Europe	Netherlands	Zeeland	NA	Europe	Netherlands	Zeeland	genome	29772	Human	?	?	19A	B.11	L	Dutch COVID-19 response team	Erasmus Medical Center	Bas Oude Munnink et al	https://www.gisaid.org	?	?	18419	Netherlands/Zeeland_19/2020	No
hCoV-19/Netherlands/ZuidHolland_164/2020|EPI_ISL_461336|2020-05-14|Europe	ncov	EPI_ISL_461336	?	2020-05-14	Europe	Netherlands	South Holland	NA	Europe	Netherlands	South Holland	genome	29472	Human	?	?	20A	B.1	G	Dutch COVID-19 response team	Erasmus Medical Center	Bas Oude Munnink et al	https://www.gisaid.org	?	?	18419	Netherlands/ZuidHolland_164/2020	No
hCoV-19/Netherlands/un-EMC-730/2020|EPI_ISL_523485|2020-04-23|Europe	ncov	EPI_ISL_523485	?	2020-04-23	Europe	Netherlands	Netherlands	NA	Europe	Netherlands	Netherlands	genome	29775	Human	?	?	20A	B.1.5.6	G	Dutch COVID-19 response team	Erasmus Medical Center	Bas Oude Munnink et al	https://www.gisaid.org	?	?	18500	Netherlands/un-EMC-730/2020	No
hCoV-19/Netherlands/un-EMC-760/2020|EPI_ISL_523516|2020-06-24|Europe	ncov	EPI_ISL_523516	?	2020-06-24	Europe	Netherlands	Netherlands	NA	Europe	Netherlands	Netherlands	genome	29775	Human	?	?	20A	B.1.5	G	Dutch COVID-19 response team	Erasmus Medical Center	Bas Oude Munnink et al	https://www.gisaid.org	?	?	18500	Netherlands/un-EMC-760/2020	No
hCoV-19/Netherlands/un-EMC-785/2020|EPI_ISL_577881|2020-06-12|Europe	ncov	EPI_ISL_577881	?	2020-06-12	Europe	Netherlands	Netherlands	NA	Europe	Netherlands	Netherlands	genome	29775	Human	?	?	20A	B.1.22	GH	Dutch COVID-19 response team	Erasmus Medical Center	Bas Oude Munnink et al	https://www.gisaid.org	?	?	18548	Netherlands/un-EMC-785/2020	No
hCoV-19/NewZealand/20CV0054/2020|EPI_ISL_547969|2020-08-13|Oceania	ncov	EPI_ISL_547969	?	2020-08-13	Oceania	New Zealand	Auckland	NA	Oceania	New Zealand	Auckland	genome	29723	Human	?	Male	20B	B.1.1.35	GR	LabPLUS	Institute of Environmental Science and Research (ESR)	Xiaoyun Ren et al	https://www.gisaid.org	?	?	18530	NewZealand/20CV0054/2020	No
hCoV-19/NewZealand/20CV0063/2020|EPI_ISL_548104|2020-06-19|Oceania	ncov	EPI_ISL_548104	?	2020-06-19	Oceania	New Zealand	Auckland	NA	Oceania	New Zealand	Auckland	genome	29723	Human	?	Female	20A	B.1.36.1	GH	LabTests	Institute of Environmental Science and Research (ESR)	Xiaoyun Ren et al	https://www.gisaid.org	?	?	18530	NewZealand/20CV0063/2020	No
hCoV-19/NewZealand/20CV0065/2020|EPI_ISL_548105|2020-06-19|Oceania	ncov	EPI_ISL_548105	?	2020-06-19	Oceania	New Zealand	Auckland	NA	Oceania	New Zealand	Auckland	genome	29721	Human	?	Male	20A	B.1	GH	LabTests	Institute of Environmental Science and Research (ESR)	Xiaoyun Ren et al	https://www.gisaid.org	?	?	18530	NewZealand/20CV0065/2020	No
hCoV-19/NewZealand/20CV0070/2020|EPI_ISL_547979|2020-08-15|Oceania	ncov	EPI_ISL_547979	?	2020-08-15	Oceania	New Zealand	Auckland	NA	Oceania	New Zealand	Auckland	genome	29723	Human	?	Male	20B	B.1.1.35	GR	LabPLUS	Institute of Environmental Science and Research (ESR)	Xiaoyun Ren et al	https://www.gisaid.org	?	?	18530	NewZealand/20CV0070/2020	No
hCoV-19/NewZealand/20CV0074/2020|EPI_ISL_547980|2020-08-15|Oceania	ncov	EPI_ISL_547980	?	2020-08-15	Oceania	New Zealand	Auckland	NA	Oceania	New Zealand	Auckland	genome	29782	Human	?	Female	20B	B.1.1.35	GR	Canterbury Health Laboratories	Institute of Environmental Science and Research (ESR)	Xiaoyun Ren et al	https://www.gisaid.org	?	?	18530	NewZealand/20CV0074/2020	No
hCoV-19/NewZealand/20CV0082/2020|EPI_ISL_547988|2020-08-14|Oceania	ncov	EPI_ISL_547988	?	2020-08-14	Oceania	New Zealand	Auckland	NA	Oceania	New Zealand	Auckland	genome	29782	Human	?	Male	20B	B.1.1.35	GR	LabTests	Institute of Environmental Science and Research (ESR)	Xiaoyun Ren et al	https://www.gisaid.org	?	?	18530	NewZealand/20CV0082/2020	No
hCoV-19/NewZealand/20CV0095/2020|EPI_ISL_547995|2020-08-17|Oceania	ncov	EPI_ISL_547995	?	2020-08-17	Oceania	New Zealand	Auckland	NA	Oceania	New Zealand	Auckland	genome	29723	Human	?	Female	20B	B.1.1.35	GR	LabTests	Institute of Environmental Science and Research (ESR)	Xiaoyun Ren et al	https://www.gisaid.org	?	?	18530	NewZealand/20CV0095/2020	No
hCoV-19/NewZealand/20CV0150/2020|EPI_ISL_548026|2020-08-24|Oceania	ncov	EPI_ISL_548026	?	2020-08-24	Oceania	New Zealand	Auckland	NA	Oceania	New Zealand	Auckland	genome	29782	Human	?	Male	20B	B.1.1.35	GR	LabPLUS	Institute of Environmental Science and Research (ESR)	Xiaoyun Ren et al	https://www.gisaid.org	?	?	18530	NewZealand/20CV0150/2020	No
hCoV-19/NewZealand/20CV0166/2020|EPI_ISL_548038|2020-08-21|Oceania	ncov	EPI_ISL_548038	?	2020-08-21	Oceania	New Zealand	Auckland	Counties Manukau	Oceania	New Zealand	Auckland	genome	29782	Human	?	Male	20B	B.1.1.35	GR	Middlemore Hospital	Institute of Environmental Science and Research (ESR)	Xiaoyun Ren et al	https://www.gisaid.org	?	?	18530	NewZealand/20CV0166/2020	No
hCoV-19/NewZealand/20CV0173/2020|EPI_ISL_548042|2020-08-26|Oceania	ncov	EPI_ISL_548042	?	2020-08-26	Oceania	New Zealand	Auckland	Waitemata	Oceania	New Zealand	Auckland	genome	29711	Human	?	Male	20B	B.1.1.35	GR	North Shore Hospital	Institute of Environmental Science and Research (ESR)	Xiaoyun Ren et al	https://www.gisaid.org	?	?	18530	NewZealand/20CV0173/2020	Yes
hCoV-19/NewZealand/20CV0174/2020|EPI_ISL_548043|2020-08-26|Oceania	ncov	EPI_ISL_548043	?	2020-08-26	Oceania	New Zealand	Auckland	Waitemata	Oceania	New Zealand	Auckland	genome	29711	Human	?	Male	20B	B.1.1.35	GR	North Shore Hospital	Institute of Environmental Science and Research (ESR)	Xiaoyun Ren et al	https://www.gisaid.org	?	?	18530	NewZealand/20CV0174/2020	Yes
hCoV-19/NewZealand/20CV0218/2020|EPI_ISL_548065|2020-09-01|Oceania	ncov	EPI_ISL_548065	?	2020-09-01	Oceania	New Zealand	Auckland	Waitemata	Oceania	New Zealand	Auckland	genome	29782	Human	?	Male	20B	B.1.1.35	GR	North Shore Hospital	Institute of Environmental Science and Research (ESR)	Xiaoyun Ren et al	https://www.gisaid.org	?	?	18530	NewZealand/20CV0218/2020	No
hCoV-19/NewZealand/20CV0231/2020|EPI_ISL_548070|2020-09-02|Oceania	ncov	EPI_ISL_548070	?	2020-09-02	Oceania	New Zealand	Auckland	NA	Oceania	New Zealand	Auckland	genome	29761	Human	?	Male	20B	B.1.1.35	GR	LabPLUS	Institute of Environmental Science and Research (ESR)	Xiaoyun Ren et al	https://www.gisaid.org	?	?	18530	NewZealand/20CV0231/2020	No
hCoV-19/NewZealand/20CV0240/2020|EPI_ISL_548074|2020-09-07|Oceania	ncov	EPI_ISL_548074	?	2020-09-07	Oceania	New Zealand	Auckland	Counties Manukau	Oceania	New Zealand	Auckland	genome	29782	Human	?	Female	20B	B.1.1.35	GR	Middlemore Hospital	Institute of Environmental Science and Research (ESR)	Xiaoyun Ren et al	https://www.gisaid.org	?	?	18530	NewZealand/20CV0240/2020	No
hCoV-19/NewZealand/20CV0241/2020|EPI_ISL_548075|2020-09-06|Oceania	ncov	EPI_ISL_548075	?	2020-09-06	Oceania	New Zealand	Auckland	Waitemata	Oceania	New Zealand	Auckland	genome	29782	Human	?	Female	20B	B.1.1.35	GR	North Shore Hospital	Institute of Environmental Science and Research (ESR)	Xiaoyun Ren et al	https://www.gisaid.org	?	?	18530	NewZealand/20CV0241/2020	No
hCoV-19/NewZealand/20CV0242/2020|EPI_ISL_548076|2020-09-06|Oceania	ncov	EPI_ISL_548076	?	2020-09-06	Oceania	New Zealand	Auckland	Waitemata	Oceania	New Zealand	Auckland	genome	29782	Human	?	Female	20B	B.1.1.35	GR	North Shore Hospital	Institute of Environmental Science and Research (ESR)	Xiaoyun Ren et al	https://www.gisaid.org	?	?	18530	NewZealand/20CV0242/2020	No
hCoV-19/NewZealand/20CV0258/2020|EPI_ISL_548083|2020-09-07|Oceania	ncov	EPI_ISL_548083	?	2020-09-07	Oceania	New Zealand	Auckland	NA	Oceania	New Zealand	Auckland	genome	29782	Human	?	Male	20B	B.1.1.35	GR	LabPLUS	Institute of Environmental Science and Research (ESR)	Xiaoyun Ren et al	https://www.gisaid.org	?	?	18530	NewZealand/20CV0258/2020	No
hCoV-19/NewZealand/20CV0356/2020|EPI_ISL_579102|2020-09-15|Oceania	ncov	EPI_ISL_579102	?	2020-09-15	Oceania	New Zealand	Auckland	Counties Manukau	Oceania	New Zealand	Auckland	genome	29782	Human	?	Female	20B	B.1.1	GR	Middlemore Hospital	Institute of Environmental Science and Research (ESR)	Xiaoyun Ren et al	https://www.gisaid.org	?	?	18549	NewZealand/20CV0356/2020	No
hCoV-19/NewZealand/20CV0357/2020|EPI_ISL_579103|2020-09-19|Oceania	ncov	EPI_ISL_579103	?	2020-09-19	Oceania	New Zealand	Auckland	Counties Manukau	Oceania	New Zealand	Auckland	genome	29782	Human	?	Female	20A	B.1.36.1	GH	Middlemore Hospital	Institute of Environmental Science and Research (ESR)	Xiaoyun Ren et al	https://www.gisaid.org	?	?	18549	NewZealand/20CV0357/2020	No
hCoV-19/NewZealand/20CV0362/2020|EPI_ISL_579105|2020-09-21|Oceania	ncov	EPI_ISL_579105	?	2020-09-21	Oceania	New Zealand	Canterbury	NA	Oceania	New Zealand	Canterbury	genome	29782	Human	?	Male	20A	B.1.36.1	GH	LabPLUS	Institute of Environmental Science and Research (ESR)	Xiaoyun Ren et al	https://www.gisaid.org	?	?	18549	NewZealand/20CV0362/2020	No
hCoV-19/NewZealand/20CV0364/2020|EPI_ISL_579107|2020-09-21|Oceania	ncov	EPI_ISL_579107	?	2020-09-21	Oceania	New Zealand	Auckland	NA	Oceania	New Zealand	Auckland	genome	29782	Human	?	Female	20A	B.1.36.1	GH	LabPLUS	Institute of Environmental Science and Research (ESR)	Xiaoyun Ren et al	https://www.gisaid.org	?	?	18549	NewZealand/20CV0364/2020	No
hCoV-19/NewZealand/20CV0392/2020|EPI_ISL_622802|2020-10-05|Oceania	ncov	EPI_ISL_622802	?	2020-10-05	Oceania	New Zealand	Auckland	Counties Manukau	Oceania	New Zealand	Auckland	genome	29782	Human	?	Male	20B	B.1.1.32	GR	Middlemore Hospital	Institute of Environmental Science and Research (ESR)	Xiaoyun Ren et al	https://www.gisaid.org	?	?	18572	NewZealand/20CV0392/2020	No
hCoV-19/NewZealand/20CV0404/2020|EPI_ISL_622805|2020-09-13|Oceania	ncov	EPI_ISL_622805	?	2020-09-13	Oceania	New Zealand	Bay of Plenty	NA	Oceania	New Zealand	Bay of Plenty	genome	29782	Human	?	Female	20B	B.1.1	GR	PathLab Bay of Plenty	Institute of Environmental Science and Research (ESR)	Xiaoyun Ren et al	https://www.gisaid.org	?	?	18572	NewZealand/20CV0404/2020	No
hCoV-19/NewZealand/20CV0410/2020|EPI_ISL_582021|2020-10-02|Oceania	ncov	EPI_ISL_582021	?	2020-10-02	Oceania	New Zealand	Bay of Plenty	NA	Oceania	New Zealand	Bay of Plenty	genome	29721	Human	?	Male	20A	B.1.177	GV	PathLab Bay of Plenty	Institute of Environmental Science and Research (ESR)	Xiaoyun Ren et al	https://www.gisaid.org	?	?	18550	NewZealand/20CV0410/2020	No
hCoV-19/NewZealand/20CV0424/2020|EPI_ISL_622785|2020-10-12|Oceania	ncov	EPI_ISL_622785	?	2020-10-12	Oceania	New Zealand	Auckland	NA	Oceania	New Zealand	Auckland	genome	29782	Human	?	Unknown	20A	B.1.177	GV	Waikato Hospital	Institute of Environmental Science and Research (ESR)	Xiaoyun Ren et al	https://www.gisaid.org	?	?	18572	NewZealand/20CV0424/2020	No
hCoV-19/NewZealand/20CV0426/2020|EPI_ISL_622808|2020-10-13|Oceania	ncov	EPI_ISL_622808	?	2020-10-13	Oceania	New Zealand	South Canterbury	NA	Oceania	New Zealand	South Canterbury	genome	29782	Human	?	Male	20C	B.1.2	GH	Canterbury Health Laboratories	Institute of Environmental Science and Research (ESR)	Xiaoyun Ren et al	https://www.gisaid.org	?	?	18572	NewZealand/20CV0426/2020	No
hCoV-19/NewZealand/20CV0427/2020|EPI_ISL_622793|2020-10-16|Oceania	ncov	EPI_ISL_622793	?	2020-10-16	Oceania	New Zealand	Auckland	NA	Oceania	New Zealand	Auckland	genome	29702	Human	?	Male	20A	B.1	GH	LabTests	Institute of Environmental Science and Research (ESR)	Xiaoyun Ren et al	https://www.gisaid.org	?	?	18572	NewZealand/20CV0427/2020	No
hCoV-19/NewZealand/20CV0435/2020|EPI_ISL_622777|2020-10-16|Oceania	ncov	EPI_ISL_622777	?	2020-10-16	Oceania	New Zealand	Auckland	NA	Oceania	New Zealand	Auckland	genome	29782	Human	?	Male	20A	B.1.177	GV	LabPLUS	Institute of Environmental Science and Research (ESR)	Xiaoyun Ren et al	https://www.gisaid.org	?	?	18572	NewZealand/20CV0435/2020	No
hCoV-19/NewZealand/20CV0464/2020|EPI_ISL_622772|2020-10-20|Oceania	ncov	EPI_ISL_622772	?	2020-10-20	Oceania	New Zealand	Auckland	Counties Manukau	Oceania	New Zealand	Auckland	genome	29782	Human	?	Female	20A	B.1	GH	Middlemore Hospital	Institute of Environmental Science and Research (ESR)	Xiaoyun Ren et al	https://www.gisaid.org	?	?	18572	NewZealand/20CV0464/2020	No
hCoV-19/NewZealand/20CV0476/2020|EPI_ISL_622813|2020-10-22|Oceania	ncov	EPI_ISL_622813	?	2020-10-22	Oceania	New Zealand	Canterbury	NA	Oceania	New Zealand	Canterbury	genome	29782	Human	?	Male	20B	B.1.1.77	GR	Canterbury Health Laboratories	Institute of Environmental Science and Research (ESR)	Xiaoyun Ren et al	https://www.gisaid.org	?	?	18572	NewZealand/20CV0476/2020	No
hCoV-19/NewZealand/20CV0496/2020|EPI_ISL_622824|2020-11-01|Oceania	ncov	EPI_ISL_622824	?	2020-11-01	Oceania	New Zealand	Canterbury	NA	Oceania	New Zealand	Canterbury	genome	29725	Human	?	Female	20B	B.1.1.7	GR	Canterbury Health Laboratories	Institute of Environmental Science and Research (ESR)	Xiaoyun Ren et al	https://www.gisaid.org	?	?	18572	NewZealand/20CV0496/2020	No
hCoV-19/NewZealand/20CV0506/2020|EPI_ISL_622792|2020-11-01|Oceania	ncov	EPI_ISL_622792	?	2020-11-01	Oceania	New Zealand	Auckland	Counties Manukau	Oceania	New Zealand	Auckland	genome	29779	Human	?	Male	20A	B.1.36	GH	Middlemore Hospital	Institute of Environmental Science and Research (ESR)	Xiaoyun Ren et al	https://www.gisaid.org	?	?	18572	NewZealand/20CV0506/2020	No
hCoV-19/NewZealand/20CV0512/2020|EPI_ISL_622783|2020-10-29|Oceania	ncov	EPI_ISL_622783	?	2020-10-29	Oceania	New Zealand	Auckland	Counties Manukau	Oceania	New Zealand	Auckland	genome	29782	Human	?	Female	20A	B.1.177	GV	Middlemore Hospital	Institute of Environmental Science and Research (ESR)	Xiaoyun Ren et al	https://www.gisaid.org	?	?	18572	NewZealand/20CV0512/2020	No
hCoV-19/NewZealand/20CV0516/2020|EPI_ISL_626354|2020-10-30|Oceania	ncov	EPI_ISL_626354	?	2020-10-30	Oceania	New Zealand	Auckland	NA	Oceania	New Zealand	Auckland	genome	29724	Human	?	Male	20B	B.1.1	GR	LabPLUS	Institute of Environmental Science and Research (ESR)	Xiaoyun Ren et al	https://www.gisaid.org	?	?	18575	NewZealand/20CV0516/2020	No
hCoV-19/NewZealand/20CV0518/2020|EPI_ISL_622786|2020-11-02|Oceania	ncov	EPI_ISL_622786	?	2020-11-02	Oceania	New Zealand	Canterbury	NA	Oceania	New Zealand	Canterbury	genome	29782	Human	?	Female	20B	B.1.1.77	GR	Canterbury Health Laboratories	Institute of Environmental Science and Research (ESR)	Xiaoyun Ren et al	https://www.gisaid.org	?	?	18572	NewZealand/20CV0518/2020	No
hCoV-19/NewZealand/20CV0521/2020|EPI_ISL_626356|2020-11-03|Oceania	ncov	EPI_ISL_626356	?	2020-11-03	Oceania	New Zealand	Auckland	NA	Oceania	New Zealand	Auckland	genome	29681	Human	?	Male	20A	B.1.36.1	GH	LabPLUS	Institute of Environmental Science and Research (ESR)	Xiaoyun Ren et al	https://www.gisaid.org	?	?	18575	NewZealand/20CV0521/2020	No
hCoV-19/NewZealand/20VR0174/2020|EPI_ISL_413490|2020-02-27|Oceania	ncov	EPI_ISL_413490	?	2020-02-27	Oceania	New Zealand	Auckland	Auckland	Asia	Iran	Iran	genome	29782	Human	?	Female	19A	B.4	O	Auckland Hospital	Institute of Environmental Science and Research (ESR)	Matt Storey et al	https://www.gisaid.org	An emergent clade of SARS-CoV-2 linked to returned travellers from Iran	https://dx.doi.org/10.1101/2020.03.15.992818	18326	NewZealand/20VR0174/2020	No
hCoV-19/NewZealand/20VR1277/2020|EPI_ISL_456202|2020-03-20|Oceania	ncov	EPI_ISL_456202	?	2020-03-20	Oceania	New Zealand	Auckland	NA	Oceania	New Zealand	Auckland	genome	29783	Human	?	?	20A	B.1.22	GH	LabPLUS	Institute of Environmental Science and Research (ESR)	Matt Storey et al	https://www.gisaid.org	?	?	18415	NewZealand/20VR1277/2020	No
hCoV-19/NewZealand/20VR1290/2020|EPI_ISL_456212|2020-03-21|Oceania	ncov	EPI_ISL_456212	?	2020-03-21	Oceania	New Zealand	Auckland	NA	Oceania	New Zealand	Auckland	genome	29783	Human	?	?	19B	A.1	S	LabPLUS	Institute of Environmental Science and Research (ESR)	Matt Storey et al	https://www.gisaid.org	?	?	18415	NewZealand/20VR1290/2020	No
hCoV-19/NewZealand/20VR1454/2020|EPI_ISL_456220|2020-03-22|Oceania	ncov	EPI_ISL_456220	?	2020-03-22	Oceania	New Zealand	Southern	NA	Oceania	New Zealand	Southern	genome	29782	Human	?	?	19A	B.2.4	V	Southern Community Labs Dunedin	Institute of Environmental Science and Research (ESR)	Matt Storey et al	https://www.gisaid.org	?	?	18415	NewZealand/20VR1454/2020	No
hCoV-19/NewZealand/20VR1597/2020|EPI_ISL_456224|2020-03-24|Oceania	ncov	EPI_ISL_456224	?	2020-03-24	Oceania	New Zealand	Bay of Plenty	NA	Oceania	New Zealand	Bay of Plenty	genome	29783	Human	?	?	19A	B.2	V	PathLab Bay of Plenty	Institute of Environmental Science and Research (ESR)	Matt Storey et al	https://www.gisaid.org	?	?	18415	NewZealand/20VR1597/2020	No
hCoV-19/NewZealand/20VR1815/2020|EPI_ISL_579139|2020-03-27|Oceania	ncov	EPI_ISL_579139	?	2020-03-27	Oceania	New Zealand	Southern	NA	Oceania	New Zealand	Southern	genome	29783	Human	?	Male	20A	B.1.5	G	Southern Community Labs Dunedin	Institute of Environmental Science and Research (ESR)	Xiaoyun Ren et al	https://www.gisaid.org	?	?	18549	NewZealand/20VR1815/2020	No
hCoV-19/NewZealand/20VR1827/2020|EPI_ISL_456272|2020-03-27|Oceania	ncov	EPI_ISL_456272	?	2020-03-27	Oceania	New Zealand	Southern	NA	Oceania	New Zealand	Southern	genome	29783	Human	?	?	20C	B.1.26	GH	Southern Community Labs Dunedin	Institute of Environmental Science and Research (ESR)	Matt Storey et al	https://www.gisaid.org	?	?	18415	NewZealand/20VR1827/2020	No
hCoV-19/NewZealand/20VR1843/2020|EPI_ISL_456281|2020-03-28|Oceania	ncov	EPI_ISL_456281	?	2020-03-28	Oceania	New Zealand	Southern	NA	Oceania	New Zealand	Southern	genome	29783	Human	?	?	20C	B.1.26	G	Southern Community Labs Dunedin	Institute of Environmental Science and Research (ESR)	Matt Storey et al	https://www.gisaid.org	?	?	18415	NewZealand/20VR1843/2020	No
hCoV-19/NewZealand/20VR1895/2020|EPI_ISL_579158|2020-04-01|Oceania	ncov	EPI_ISL_579158	?	2020-04-01	Oceania	New Zealand	Southern	NA	Oceania	New Zealand	Southern	genome	29783	Human	?	Male	20A	B.1	G	Southern Community Labs Dunedin	Institute of Environmental Science and Research (ESR)	Xiaoyun Ren et al	https://www.gisaid.org	?	?	18549	NewZealand/20VR1895/2020	No
hCoV-19/NewZealand/20VR1903/2020|EPI_ISL_456302|2020-04-02|Oceania	ncov	EPI_ISL_456302	?	2020-04-02	Oceania	New Zealand	Southern	NA	Oceania	New Zealand	Southern	genome	29783	Human	?	?	20C	B.1.26	GH	Southern Community Labs Dunedin	Institute of Environmental Science and Research (ESR)	Matt Storey et al	https://www.gisaid.org	?	?	18415	NewZealand/20VR1903/2020	No
hCoV-19/NewZealand/20VR1930/2020|EPI_ISL_579166|2020-04-03|Oceania	ncov	EPI_ISL_579166	?	2020-04-03	Oceania	New Zealand	Southern	NA	Oceania	New Zealand	Southern	genome	29782	Human	?	Male	20B	B.1.1	GR	Southern Community Labs Dunedin	Institute of Environmental Science and Research (ESR)	Xiaoyun Ren et al	https://www.gisaid.org	?	?	18549	NewZealand/20VR1930/2020	No
hCoV-19/NewZealand/20VR1936/2020|EPI_ISL_456315|2020-04-04|Oceania	ncov	EPI_ISL_456315	?	2020-04-04	Oceania	New Zealand	Southern	NA	Oceania	New Zealand	Southern	genome	29783	Human	?	?	20C	B.1.5	O	Southern Community Labs Dunedin	Institute of Environmental Science and Research (ESR)	Matt Storey et al	https://www.gisaid.org	?	?	18415	NewZealand/20VR1936/2020	No
hCoV-19/NewZealand/20VR2045/2020|EPI_ISL_456344|2020-04-10|Oceania	ncov	EPI_ISL_456344	?	2020-04-10	Oceania	New Zealand	Southern	NA	Oceania	New Zealand	Southern	genome	29783	Human	?	?	20C	B.1.26	GH	Southern Community Labs Dunedin	Institute of Environmental Science and Research (ESR)	Matt Storey et al	https://www.gisaid.org	?	?	18415	NewZealand/20VR2045/2020	No
hCoV-19/NewZealand/20VR2067/2020|EPI_ISL_456358|2020-04-06|Oceania	ncov	EPI_ISL_456358	?	2020-04-06	Oceania	New Zealand	Canterbury	NA	Oceania	New Zealand	Canterbury	genome	29783	Human	?	?	20A	B.1	G	Canterbury Health Laboratories	Institute of Environmental Science and Research (ESR)	Matt Storey et al	https://www.gisaid.org	?	?	18415	NewZealand/20VR2067/2020	No
hCoV-19/NewZealand/20VR2095/2020|EPI_ISL_548123|2020-04-02|Oceania	ncov	EPI_ISL_548123	?	2020-04-02	Oceania	New Zealand	Auckland	Counties Manukau	Oceania	New Zealand	Auckland	genome	29778	Human	?	Female	20B	B.1.1.75	GR	Middlemore Hospital	Institute of Environmental Science and Research (ESR)	Xiaoyun Ren et al	https://www.gisaid.org	?	?	18530	NewZealand/20VR2095/2020	No
hCoV-19/NewZealand/20VR2108/2020|EPI_ISL_456377|2020-04-15|Oceania	ncov	EPI_ISL_456377	?	2020-04-15	Oceania	New Zealand	Midcentral	NA	Oceania	New Zealand	Midcentral	genome	29782	Human	?	?	19A	B.2	V	MedLab Central Ltd	Institute of Environmental Science and Research (ESR)	Matt Storey et al	https://www.gisaid.org	?	?	18415	NewZealand/20VR2108/2020	No
hCoV-19/NewZealand/20VR3060/2020|EPI_ISL_579403|2020-05-02|Oceania	ncov	EPI_ISL_579403	?	2020-05-02	Oceania	New Zealand	Auckland	NA	Oceania	New Zealand	Auckland	genome	29782	Human	?	?	20B	B.1.1	GR	LabPLUS	Institute of Environmental Science and Research (ESR)	Xiaoyun Ren et al	https://www.gisaid.org	?	?	18549	NewZealand/20VR3060/2020	No
hCoV-19/NewZealand/20VR3063/2020|EPI_ISL_579404|2020-04-20|Oceania	ncov	EPI_ISL_579404	?	2020-04-20	Oceania	New Zealand	Auckland	Counties Manukau	Oceania	New Zealand	Auckland	genome	29782	Human	?	Female	20B	B.1.1	GR	Middlemore Hospital	Institute of Environmental Science and Research (ESR)	Xiaoyun Ren et al	https://www.gisaid.org	?	?	18549	NewZealand/20VR3063/2020	No
hCoV-19/NewZealand/20VR3066/2020|EPI_ISL_579406|2020-05-09|Oceania	ncov	EPI_ISL_579406	?	2020-05-09	Oceania	New Zealand	Wellington	NA	Oceania	New Zealand	Wellington	genome	29782	Human	?	Female	20B	B.1.1	GR	North Shore Hospital	Institute of Environmental Science and Research (ESR)	Xiaoyun Ren et al	https://www.gisaid.org	?	?	18549	NewZealand/20VR3066/2020	No
hCoV-19/NewZealand/20VR3068/2020|EPI_ISL_579407|2020-05-09|Oceania	ncov	EPI_ISL_579407	?	2020-05-09	Oceania	New Zealand	Auckland	Waitemata	Oceania	New Zealand	Auckland	genome	29782	Human	?	Female	20C	B.1	GH	North Shore Hospital	Institute of Environmental Science and Research (ESR)	Xiaoyun Ren et al	https://www.gisaid.org	?	?	18549	NewZealand/20VR3068/2020	No
hCoV-19/NewZealand/20VR3112/2020|EPI_ISL_579422|2020-05-08|Oceania	ncov	EPI_ISL_579422	?	2020-05-08	Oceania	New Zealand	Auckland	NA	Oceania	New Zealand	Auckland	genome	29782	Human	?	Female	20C	B.1	GH	LabTests	Institute of Environmental Science and Research (ESR)	Xiaoyun Ren et al	https://www.gisaid.org	?	?	18549	NewZealand/20VR3112/2020	No
hCoV-19/NewZealand/20VR3119/2020|EPI_ISL_579425|2020-05-23|Oceania	ncov	EPI_ISL_579425	?	2020-05-23	Oceania	New Zealand	Auckland	NA	Oceania	New Zealand	Auckland	genome	29775	Human	?	Female	20B	B.1.1	GR	LabPLUS	Institute of Environmental Science and Research (ESR)	Xiaoyun Ren et al	https://www.gisaid.org	?	?	18549	NewZealand/20VR3119/2020	No
hCoV-19/NewZealand/20VR3128/2020|EPI_ISL_579426|2020-05-01|Oceania	ncov	EPI_ISL_579426	?	2020-05-01	Oceania	New Zealand	Canterbury	NA	Oceania	New Zealand	Canterbury	genome	29782	Human	?	Female	20A	B.1	G	Canterbury Health Laboratories	Institute of Environmental Science and Research (ESR)	Xiaoyun Ren et al	https://www.gisaid.org	?	?	18549	NewZealand/20VR3128/2020	No
hCoV-19/NewZealand/20VR3151/2020|EPI_ISL_579442|2020-03-22|Oceania	ncov	EPI_ISL_579442	?	2020-03-22	Oceania	New Zealand	Canterbury	NA	Oceania	New Zealand	Canterbury	genome	29782	Human	?	Female	20C	B.1.2	GH	Canterbury Health Laboratories	Institute of Environmental Science and Research (ESR)	Xiaoyun Ren et al	https://www.gisaid.org	?	?	18549	NewZealand/20VR3151/2020	No
hCoV-19/NewZealand/20VR3194/2020|EPI_ISL_579480|2020-03-26|Oceania	ncov	EPI_ISL_579480	?	2020-03-26	Oceania	New Zealand	Canterbury	NA	Oceania	New Zealand	Canterbury	genome	29782	Human	?	Female	20A	B.1	G	Canterbury Health Laboratories	Institute of Environmental Science and Research (ESR)	Xiaoyun Ren et al	https://www.gisaid.org	?	?	18549	NewZealand/20VR3194/2020	No
hCoV-19/NewZealand/20VR3203/2020|EPI_ISL_579488|2020-03-31|Oceania	ncov	EPI_ISL_579488	?	2020-03-31	Oceania	New Zealand	Canterbury	NA	Oceania	New Zealand	Canterbury	genome	29783	Human	?	Female	20B	B.1.1	GR	Canterbury Health Laboratories	Institute of Environmental Science and Research (ESR)	Xiaoyun Ren et al	https://www.gisaid.org	?	?	18549	NewZealand/20VR3203/2020	No
hCoV-19/NewZealand/20VR3210/2020|EPI_ISL_579495|2020-04-01|Oceania	ncov	EPI_ISL_579495	?	2020-04-01	Oceania	New Zealand	Canterbury	NA	Oceania	New Zealand	Canterbury	genome	29783	Human	?	Female	20C	B.1.26	GH	Canterbury Health Laboratories	Institute of Environmental Science and Research (ESR)	Xiaoyun Ren et al	https://www.gisaid.org	?	?	18549	NewZealand/20VR3210/2020	No
hCoV-19/NewZealand/20VR3476/2020|EPI_ISL_579496|2020-06-22|Oceania	ncov	EPI_ISL_579496	?	2020-06-22	Oceania	New Zealand	Canterbury	NA	Oceania	New Zealand	Canterbury	genome	29782	Human	?	Male	20A	B.1	G	Canterbury Health Laboratories	Institute of Environmental Science and Research (ESR)	Xiaoyun Ren et al	https://www.gisaid.org	?	?	18549	NewZealand/20VR3476/2020	No
hCoV-19/NewZealand/20VR3494/2020|EPI_ISL_548130|2020-06-20|Oceania	ncov	EPI_ISL_548130	?	2020-06-20	Oceania	New Zealand	Auckland	Counties Manukau	Oceania	New Zealand	Auckland	genome	29782	Human	?	Male	20A	B.1.36.1	GH	Middlemore Hospital	Institute of Environmental Science and Research (ESR)	Xiaoyun Ren et al	https://www.gisaid.org	?	?	18530	NewZealand/20VR3494/2020	No
hCoV-19/NewZealand/20VR3755/2020|EPI_ISL_548132|2020-06-21|Oceania	ncov	EPI_ISL_548132	?	2020-06-21	Oceania	New Zealand	Auckland	Counties Manukau	Oceania	New Zealand	Auckland	genome	29782	Human	?	Male	20A	B.1.5	G	Middlemore Hospital	Institute of Environmental Science and Research (ESR)	Xiaoyun Ren et al	https://www.gisaid.org	?	?	18530	NewZealand/20VR3755/2020	No
hCoV-19/NewZealand/20VR3759/2020|EPI_ISL_548133|2020-06-28|Oceania	ncov	EPI_ISL_548133	?	2020-06-28	Oceania	New Zealand	Auckland	Counties Manukau	Oceania	New Zealand	Auckland	genome	29782	Human	?	Female	20A	B.1.5	G	Middlemore Hospital	Institute of Environmental Science and Research (ESR)	Xiaoyun Ren et al	https://www.gisaid.org	?	?	18530	NewZealand/20VR3759/2020	No
hCoV-19/NewZealand/20VR3802/2020|EPI_ISL_548138|2020-07-07|Oceania	ncov	EPI_ISL_548138	?	2020-07-07	Oceania	New Zealand	Canterbury	NA	Oceania	New Zealand	Canterbury	genome	29782	Human	?	Male	20B	B.1.1	GR	Canterbury Health Laboratories	Institute of Environmental Science and Research (ESR)	Xiaoyun Ren et al	https://www.gisaid.org	?	?	18530	NewZealand/20VR3802/2020	No
hCoV-19/NewZealand/20VR3804/2020|EPI_ISL_548139|2020-07-10|Oceania	ncov	EPI_ISL_548139	?	2020-07-10	Oceania	New Zealand	Canterbury	NA	Oceania	New Zealand	Canterbury	genome	29782	Human	?	Female	20B	B.1.1	GR	Canterbury Health Laboratories	Institute of Environmental Science and Research (ESR)	Xiaoyun Ren et al	https://www.gisaid.org	?	?	18530	NewZealand/20VR3804/2020	No
hCoV-19/NewZealand/20VR3828/2020|EPI_ISL_548140|2020-07-14|Oceania	ncov	EPI_ISL_548140	?	2020-07-14	Oceania	New Zealand	Canterbury	NA	Oceania	New Zealand	Canterbury	genome	29782	Human	?	Female	20B	B.1.1	GR	Canterbury Health Laboratories	Institute of Environmental Science and Research (ESR)	Xiaoyun Ren et al	https://www.gisaid.org	?	?	18530	NewZealand/20VR3828/2020	No
hCoV-19/NewZealand/20VR3902/2020|EPI_ISL_548094|2020-08-13|Oceania	ncov	EPI_ISL_548094	?	2020-08-13	Oceania	New Zealand	Auckland	Counties Manukau	Oceania	New Zealand	Auckland	genome	29782	Human	?	Female	20B	B.1.1.35	GR	Middlemore Hospital	Institute of Environmental Science and Research (ESR)	Xiaoyun Ren et al	https://www.gisaid.org	?	?	18530	NewZealand/20VR3902/2020	No
hCoV-19/NewZealand/20VR3909/2020|EPI_ISL_548146|2020-08-16|Oceania	ncov	EPI_ISL_548146	?	2020-08-16	Oceania	New Zealand	Auckland	Counties Manukau	Oceania	New Zealand	Auckland	genome	29782	Human	?	Male	20A	B.1	G	Middlemore Hospital	Institute of Environmental Science and Research (ESR)	Xiaoyun Ren et al	https://www.gisaid.org	?	?	18530	NewZealand/20VR3909/2020	No
hCoV-19/NewZealand/20VR3920/2020|EPI_ISL_548102|2020-08-13|Oceania	ncov	EPI_ISL_548102	?	2020-08-13	Oceania	New Zealand	Waikato	NA	Oceania	New Zealand	Waikato	genome	29782	Human	?	Female	20B	B.1.1.35	GR	Waikato Hospital	Institute of Environmental Science and Research (ESR)	Xiaoyun Ren et al	https://www.gisaid.org	?	?	18530	NewZealand/20VR3920/2020	No
hCoV-19/Nigeria/AB03-CV135/2020|EPI_ISL_527872|2020-05-12|Africa	ncov	EPI_ISL_527872	?	2020-05-12	Africa	Nigeria	Ebonyi	NA	Africa	Nigeria	Ebonyi	genome	29832	Human	?	?	20A	B.1	G	Nigeria Centre for Disease Control (NCDC)	African Centre of Excellence for Genomics of Infectious Diseases (ACEGID), Redeemer's University, Ede, Osun State, Nigeria	Oluniyi P.E. et al et al	https://www.gisaid.org	?	?	18510	Nigeria/AB03-CV135/2020	No
hCoV-19/Nigeria/ED01-CV155/2020|EPI_ISL_527873|2020-02-21|Africa	ncov	EPI_ISL_527873	?	2020-02-21	Africa	Nigeria	Edo	NA	Africa	Nigeria	Edo	genome	29870	Human	?	?	19A	B.2.1	V	Nigeria Centre for Disease Control (NCDC)	African Centre of Excellence for Genomics of Infectious Diseases (ACEGID), Redeemer's University, Ede, Osun State, Nigeria	Oluniyi P.E. et al et al	https://www.gisaid.org	?	?	18510	Nigeria/ED01-CV155/2020	No
hCoV-19/Nigeria/ED02-CV156/2020|EPI_ISL_527874|2020-03-23|Africa	ncov	EPI_ISL_527874	?	2020-03-23	Africa	Nigeria	Rivers	NA	Africa	Nigeria	Rivers	genome	29856	Human	?	?	19A	B.2.1	V	Nigeria Centre for Disease Control (NCDC)	African Centre of Excellence for Genomics of Infectious Diseases (ACEGID), Redeemer's University, Ede, Osun State, Nigeria	Oluniyi P.E. et al et al	https://www.gisaid.org	?	?	18510	Nigeria/ED02-CV156/2020	No
hCoV-19/Nigeria/ED04-CV158/2020|EPI_ISL_527876|2020-03-25|Africa	ncov	EPI_ISL_527876	?	2020-03-25	Africa	Nigeria	Enugu	NA	Africa	Nigeria	Enugu	genome	29831	Human	?	?	19B	A	S	Nigeria Centre for Disease Control (NCDC)	African Centre of Excellence for Genomics of Infectious Diseases (ACEGID), Redeemer's University, Ede, Osun State, Nigeria	Oluniyi P.E. et al et al	https://www.gisaid.org	?	?	18510	Nigeria/ED04-CV158/2020	No
hCoV-19/Nigeria/ED1010-CV215/2020|EPI_ISL_527879|2020-05-04|Africa	ncov	EPI_ISL_527879	?	2020-05-04	Africa	Nigeria	Edo	NA	Africa	Nigeria	Edo	genome	29831	Human	?	?	20B	B.1.1	GR	Nigeria Centre for Disease Control (NCDC)	African Centre of Excellence for Genomics of Infectious Diseases (ACEGID), Redeemer's University, Ede, Osun State, Nigeria	Oluniyi P.E. et al et al	https://www.gisaid.org	?	?	18510	Nigeria/ED1010-CV215/2020	No
hCoV-19/Nigeria/ED18-CV161/2020|EPI_ISL_527880|2020-03-25|Africa	ncov	EPI_ISL_527880	?	2020-03-25	Africa	Nigeria	Edo	NA	Africa	Nigeria	Edo	genome	29897	Human	?	?	20A	B.1	G	Nigeria Centre for Disease Control (NCDC)	African Centre of Excellence for Genomics of Infectious Diseases (ACEGID), Redeemer's University, Ede, Osun State, Nigeria	Oluniyi P.E. et al et al	https://www.gisaid.org	?	?	18510	Nigeria/ED18-CV161/2020	No
hCoV-19/Nigeria/ED20-CV162/2020|EPI_ISL_527881|2020-03-30|Africa	ncov	EPI_ISL_527881	?	2020-03-30	Africa	Nigeria	Delta	NA	Africa	Nigeria	Delta	genome	29840	Human	?	?	20A	B.1	G	Nigeria Centre for Disease Control (NCDC)	African Centre of Excellence for Genomics of Infectious Diseases (ACEGID), Redeemer's University, Ede, Osun State, Nigeria	Oluniyi P.E. et al et al	https://www.gisaid.org	?	?	18510	Nigeria/ED20-CV162/2020	No
hCoV-19/Nigeria/ED25-CV163/2020|EPI_ISL_527882|2020-05-09|Africa	ncov	EPI_ISL_527882	?	2020-05-09	Africa	Nigeria	Edo	NA	Africa	Nigeria	Edo	genome	29864	Human	?	?	20A	B.1.5	G	Nigeria Centre for Disease Control (NCDC)	African Centre of Excellence for Genomics of Infectious Diseases (ACEGID), Redeemer's University, Ede, Osun State, Nigeria	Oluniyi P.E. et al et al	https://www.gisaid.org	?	?	18510	Nigeria/ED25-CV163/2020	No
hCoV-19/Nigeria/ED32-CV164/2020|EPI_ISL_527883|2020-05-18|Africa	ncov	EPI_ISL_527883	?	2020-05-18	Africa	Nigeria	Akwa-Ibom	NA	Africa	Nigeria	Akwa-Ibom	genome	29808	Human	?	?	20A	B.1	G	Nigeria Centre for Disease Control (NCDC)	African Centre of Excellence for Genomics of Infectious Diseases (ACEGID), Redeemer's University, Ede, Osun State, Nigeria	Oluniyi P.E. et al et al	https://www.gisaid.org	?	?	18510	Nigeria/ED32-CV164/2020	No
hCoV-19/Nigeria/ED46-CV165/2020|EPI_ISL_527884|2020-04-24|Africa	ncov	EPI_ISL_527884	?	2020-04-24	Africa	Nigeria	Edo	NA	Africa	Nigeria	Edo	genome	29872	Human	?	?	20B	B.1.1	GR	Nigeria Centre for Disease Control (NCDC)	African Centre of Excellence for Genomics of Infectious Diseases (ACEGID), Redeemer's University, Ede, Osun State, Nigeria	Oluniyi P.E. et al et al	https://www.gisaid.org	?	?	18510	Nigeria/ED46-CV165/2020	No
hCoV-19/Nigeria/ED48-CV193/2020|EPI_ISL_527885|2020-04-26|Africa	ncov	EPI_ISL_527885	?	2020-04-26	Africa	Nigeria	Edo	NA	Africa	Nigeria	Edo	genome	29895	Human	?	?	20A	B.1	G	Nigeria Centre for Disease Control (NCDC)	African Centre of Excellence for Genomics of Infectious Diseases (ACEGID), Redeemer's University, Ede, Osun State, Nigeria	Oluniyi P.E. et al et al	https://www.gisaid.org	?	?	18510	Nigeria/ED48-CV193/2020	No
hCoV-19/Nigeria/EK025-CV58/2020|EPI_ISL_487098|2020-04-19|Africa	ncov	EPI_ISL_487098	?	2020-04-19	Africa	Nigeria	Ekiti State	NA	Africa	Nigeria	Ekiti State	genome	29897	Human	45	Male	20B	B.1.1	GR	Nigeria Centre for Disease Control (NCDC)	African Centre of Excellence for Genomics of Infectious Diseases (ACEGID), Redeemer's University, Ede, Osun State, Nigeria	Oluniyi P.E. et al	https://www.gisaid.org	New SARS-CoV-2 Genomes from Nigeria Reveals Dominance of Viruses with Spike Protein Mutation (D614G), and Additional Virus Lineages in Circulation	https://virological.org/t/new-sars-cov-2-genomes-from-nigeria-reveals-dominance-of-viruses-with-spike-protein-mutation-d614g-and-additional-virus-lineages-in-circulation/527	18456	Nigeria/EK025-CV58/2020	No
hCoV-19/Nigeria/EK082-CV47/2020|EPI_ISL_487108|2020-04-23|Africa	ncov	EPI_ISL_487108	?	2020-04-23	Africa	Nigeria	Ekiti State	NA	Africa	Nigeria	Ekiti State	genome	29900	Human	40	Female	20B	B.1.1	GR	Nigeria Centre for Disease Control (NCDC)	African Centre of Excellence for Genomics of Infectious Diseases (ACEGID), Redeemer's University, Ede, Osun State, Nigeria	Oluniyi P.E. et al	https://www.gisaid.org	New SARS-CoV-2 Genomes from Nigeria Reveals Dominance of Viruses with Spike Protein Mutation (D614G), and Additional Virus Lineages in Circulation	https://virological.org/t/new-sars-cov-2-genomes-from-nigeria-reveals-dominance-of-viruses-with-spike-protein-mutation-d614g-and-additional-virus-lineages-in-circulation/527	18456	Nigeria/EK082-CV47/2020	No
hCoV-19/Nigeria/EK084-CV50/2020|EPI_ISL_487105|2020-04-23|Africa	ncov	EPI_ISL_487105	?	2020-04-23	Africa	Nigeria	Ekiti State	NA	Africa	Nigeria	Ekiti State	genome	29897	Human	8	Male	20B	B.1.1	GR	Nigeria Centre for Disease Control (NCDC)	African Centre of Excellence for Genomics of Infectious Diseases (ACEGID), Redeemer's University, Ede, Osun State, Nigeria	Oluniyi P.E. et al	https://www.gisaid.org	New SARS-CoV-2 Genomes from Nigeria Reveals Dominance of Viruses with Spike Protein Mutation (D614G), and Additional Virus Lineages in Circulation	https://virological.org/t/new-sars-cov-2-genomes-from-nigeria-reveals-dominance-of-viruses-with-spike-protein-mutation-d614g-and-additional-virus-lineages-in-circulation/527	18456	Nigeria/EK084-CV50/2020	No
hCoV-19/Nigeria/EK220-CV54/2020|EPI_ISL_487102|2020-05-14|Africa	ncov	EPI_ISL_487102	?	2020-05-14	Africa	Nigeria	Ekiti State	NA	Africa	Nigeria	Ekiti State	genome	29841	Human	?	?	20B	B.1.1	GR	Nigeria Centre for Disease Control (NCDC)	African Centre of Excellence for Genomics of Infectious Diseases (ACEGID), Redeemer's University, Ede, Osun State, Nigeria	Oluniyi P.E. et al	https://www.gisaid.org	New SARS-CoV-2 Genomes from Nigeria Reveals Dominance of Viruses with Spike Protein Mutation (D614G), and Additional Virus Lineages in Circulation	https://virological.org/t/new-sars-cov-2-genomes-from-nigeria-reveals-dominance-of-viruses-with-spike-protein-mutation-d614g-and-additional-virus-lineages-in-circulation/527	18456	Nigeria/EK220-CV54/2020	No
hCoV-19/Nigeria/EK291-CV115/2020|EPI_ISL_527887|2020-06-02|Africa	ncov	EPI_ISL_527887	?	2020-06-02	Africa	Nigeria	Ekiti State	NA	Africa	Nigeria	Ekiti State	genome	29859	Human	?	?	20B	B.1.1	GR	Nigeria Centre for Disease Control (NCDC)	African Centre of Excellence for Genomics of Infectious Diseases (ACEGID), Redeemer's University, Ede, Osun State, Nigeria	Oluniyi P.E. et al et al	https://www.gisaid.org	?	?	18510	Nigeria/EK291-CV115/2020	No
hCoV-19/Nigeria/KW017-CV24/2020|EPI_ISL_455362|2020-04-10|Africa	ncov	EPI_ISL_455362	?	2020-04-10	Africa	Nigeria	Kwara State	NA	Africa	Nigeria	Kwara State	genome	29815	Human	41	Male	20A	B.1	GH	Nigeria Centre for Disease Control (NCDC)	African Centre of Excellence for Genomics of Infectious Diseases (ACEGID), Redeemer's University, Ede, Osun State, Nigeria	Oluniyi P.E. et al	https://www.gisaid.org	SARS-CoV-2 Genomes from Nigeria Reveal Community Transmission, Multiple Virus Lineages and Spike Protein Mutation Associated with Higher Transmission and Pathogenicity	https://virological.org/t/sars-cov-2-genomes-from-nigeria-reveal-community-transmission-multiple-virus-lineages-and-spike-protein-mutation-associated-with-higher-transmission-and-pathogenicity/494	18411	Nigeria/KW017-CV24/2020	No
hCoV-19/Nigeria/KW298-CV48/2020|EPI_ISL_487107|2020-05-08|Africa	ncov	EPI_ISL_487107	?	2020-05-08	Africa	Nigeria	Kwara State	NA	Africa	Nigeria	Kwara State	genome	29859	Human	?	Male	19B	A	S	Nigeria Centre for Disease Control (NCDC)	African Centre of Excellence for Genomics of Infectious Diseases (ACEGID), Redeemer's University, Ede, Osun State, Nigeria	Oluniyi P.E. et al	https://www.gisaid.org	New SARS-CoV-2 Genomes from Nigeria Reveals Dominance of Viruses with Spike Protein Mutation (D614G), and Additional Virus Lineages in Circulation	https://virological.org/t/new-sars-cov-2-genomes-from-nigeria-reveals-dominance-of-viruses-with-spike-protein-mutation-d614g-and-additional-virus-lineages-in-circulation/527	18456	Nigeria/KW298-CV48/2020	No
hCoV-19/Nigeria/KW326-CV52/2020|EPI_ISL_487103|2020-05-09|Africa	ncov	EPI_ISL_487103	?	2020-05-09	Africa	Nigeria	Kwara State	NA	Africa	Nigeria	Kwara State	genome	29815	Human	?	?	20B	B.1.1	GR	Nigeria Centre for Disease Control (NCDC)	African Centre of Excellence for Genomics of Infectious Diseases (ACEGID), Redeemer's University, Ede, Osun State, Nigeria	Oluniyi P.E. et al	https://www.gisaid.org	New SARS-CoV-2 Genomes from Nigeria Reveals Dominance of Viruses with Spike Protein Mutation (D614G), and Additional Virus Lineages in Circulation	https://virological.org/t/new-sars-cov-2-genomes-from-nigeria-reveals-dominance-of-viruses-with-spike-protein-mutation-d614g-and-additional-virus-lineages-in-circulation/527	18456	Nigeria/KW326-CV52/2020	No
hCoV-19/Nigeria/Lagos01/2020|EPI_ISL_413550|2020-02-27|Africa	ncov	EPI_ISL_413550	?	2020-02-27	Africa	Nigeria	Lagos	NA	Europe	Italy	Italy	genome	29759	Human	?	Male	20B	B.1.1	GR	Centre for Human and Zoonotic Virology (CHAZVY), College of Medicine University of Lagos/Lagos University Teaching Hospital (LUTH), part of the Laboratory Network of the Nigeria Centre for Disease Control (NCDC)	African Centre of Excellence for Genomics of Infectious Diseases (ACEGID), Redeemer's University, Ede, Osun State, Nigeria	Oluniyi P.E. et al	https://www.gisaid.org	First African SARS-CoV-2 genome sequence from Nigerian COVID-19 case	https://virological.org/t/first-african-sars-cov-2-genome-sequence-from-nigerian-covid-19-case/421	18327	Nigeria/Lagos01/2020	No
hCoV-19/Nigeria/ON191-CV49/2020|EPI_ISL_487106|2020-06-30|Africa	ncov	EPI_ISL_487106	?	2020-06-30	Africa	Nigeria	Ondo State	NA	Africa	Nigeria	Ondo State	genome	29780	Human	?	?	20A	B.1.160	GH	Nigeria Centre for Disease Control (NCDC)	African Centre of Excellence for Genomics of Infectious Diseases (ACEGID), Redeemer's University, Ede, Osun State, Nigeria	Oluniyi P.E. et al	https://www.gisaid.org	New SARS-CoV-2 Genomes from Nigeria Reveals Dominance of Viruses with Spike Protein Mutation (D614G), and Additional Virus Lineages in Circulation	https://virological.org/t/new-sars-cov-2-genomes-from-nigeria-reveals-dominance-of-viruses-with-spike-protein-mutation-d614g-and-additional-virus-lineages-in-circulation/527	18456	Nigeria/ON191-CV49/2020	No
hCoV-19/Nigeria/ON595-CV121/2020|EPI_ISL_527888|2020-06-03|Africa	ncov	EPI_ISL_527888	?	2020-06-03	Africa	Nigeria	Ondo State	NA	Africa	Nigeria	Ondo State	genome	29856	Human	?	?	20B	B.1.1	GR	Nigeria Centre for Disease Control (NCDC)	African Centre of Excellence for Genomics of Infectious Diseases (ACEGID), Redeemer's University, Ede, Osun State, Nigeria	Oluniyi P.E. et al et al	https://www.gisaid.org	?	?	18510	Nigeria/ON595-CV121/2020	No
hCoV-19/Nigeria/ON705-CV153/2020|EPI_ISL_527889|2020-06-09|Africa	ncov	EPI_ISL_527889	?	2020-06-09	Africa	Nigeria	Ondo State	NA	Africa	Nigeria	Ondo State	genome	29848	Human	?	?	20B	B.1.1.1	GR	Nigeria Centre for Disease Control (NCDC)	African Centre of Excellence for Genomics of Infectious Diseases (ACEGID), Redeemer's University, Ede, Osun State, Nigeria	Oluniyi P.E. et al et al	https://www.gisaid.org	?	?	18510	Nigeria/ON705-CV153/2020	No
hCoV-19/Nigeria/ON752-CV144/2020|EPI_ISL_527890|2020-06-11|Africa	ncov	EPI_ISL_527890	?	2020-06-11	Africa	Nigeria	Ondo State	NA	Africa	Nigeria	Ondo State	genome	29784	Human	?	?	20C	B.1.39	GH	Nigeria Centre for Disease Control (NCDC)	African Centre of Excellence for Genomics of Infectious Diseases (ACEGID), Redeemer's University, Ede, Osun State, Nigeria	Oluniyi P.E. et al et al	https://www.gisaid.org	?	?	18510	Nigeria/ON752-CV144/2020	No
hCoV-19/Nigeria/ON969-CV145/2020|EPI_ISL_527892|2020-06-17|Africa	ncov	EPI_ISL_527892	?	2020-06-17	Africa	Nigeria	Ondo State	NA	Africa	Nigeria	Ondo State	genome	29898	Human	?	?	20B	B.1.1	GR	Nigeria Centre for Disease Control (NCDC)	African Centre of Excellence for Genomics of Infectious Diseases (ACEGID), Redeemer's University, Ede, Osun State, Nigeria	Oluniyi P.E. et al et al	https://www.gisaid.org	?	?	18510	Nigeria/ON969-CV145/2020	No
hCoV-19/Nigeria/OS016-CV3/2020|EPI_ISL_455413|2020-03-27|Africa	ncov	EPI_ISL_455413	?	2020-03-27	Africa	Nigeria	Osun State	NA	Africa	Nigeria	Osun State	genome	29802	Human	25	Male	19A	B.2.1	V	Nigeria Centre for Disease Control (NCDC)	African Centre of Excellence for Genomics of Infectious Diseases (ACEGID), Redeemer's University, Ede, Osun State, Nigeria	Oluniyi P.E. et al	https://www.gisaid.org	SARS-CoV-2 Genomes from Nigeria Reveal Community Transmission, Multiple Virus Lineages and Spike Protein Mutation Associated with Higher Transmission and Pathogenicity	https://virological.org/t/sars-cov-2-genomes-from-nigeria-reveal-community-transmission-multiple-virus-lineages-and-spike-protein-mutation-associated-with-higher-transmission-and-pathogenicity/494	18411	Nigeria/OS016-CV3/2020	No
hCoV-19/Nigeria/OS030-CV5/2020|EPI_ISL_455415|2020-03-29|Africa	ncov	EPI_ISL_455415	?	2020-03-29	Africa	Nigeria	Osun State	NA	Africa	Nigeria	Osun State	genome	29747	Human	50	Male	19B	A	S	Nigeria Centre for Disease Control (NCDC)	African Centre of Excellence for Genomics of Infectious Diseases (ACEGID), Redeemer's University, Ede, Osun State, Nigeria	Oluniyi P.E. et al	https://www.gisaid.org	SARS-CoV-2 Genomes from Nigeria Reveal Community Transmission, Multiple Virus Lineages and Spike Protein Mutation Associated with Higher Transmission and Pathogenicity	https://virological.org/t/sars-cov-2-genomes-from-nigeria-reveal-community-transmission-multiple-virus-lineages-and-spike-protein-mutation-associated-with-higher-transmission-and-pathogenicity/494	18411	Nigeria/OS030-CV5/2020	No
hCoV-19/Nigeria/OS075-CV12/2020|EPI_ISL_455423|2020-03-29|Africa	ncov	EPI_ISL_455423	?	2020-03-29	Africa	Nigeria	Osun State	NA	Africa	Nigeria	Osun State	genome	29842	Human	45	Female	19B	A	S	Nigeria Centre for Disease Control (NCDC)	African Centre of Excellence for Genomics of Infectious Diseases (ACEGID), Redeemer's University, Ede, Osun State, Nigeria	Oluniyi P.E. et al	https://www.gisaid.org	SARS-CoV-2 Genomes from Nigeria Reveal Community Transmission, Multiple Virus Lineages and Spike Protein Mutation Associated with Higher Transmission and Pathogenicity	https://virological.org/t/sars-cov-2-genomes-from-nigeria-reveal-community-transmission-multiple-virus-lineages-and-spike-protein-mutation-associated-with-higher-transmission-and-pathogenicity/494	18411	Nigeria/OS075-CV12/2020	No
hCoV-19/Nigeria/OS122-CV18/2020|EPI_ISL_455426|2020-03-29|Africa	ncov	EPI_ISL_455426	?	2020-03-29	Africa	Nigeria	Osun State	NA	Africa	Nigeria	Osun State	genome	29858	Human	38	Female	19B	A	S	Nigeria Centre for Disease Control	African Centre of Excellence for Genomics of Infectious Diseases (ACEGID), Redeemer's University, Ede, Osun State, Nigeria	Oluniyi P.E. et al	https://www.gisaid.org	SARS-CoV-2 Genomes from Nigeria Reveal Community Transmission, Multiple Virus Lineages and Spike Protein Mutation Associated with Higher Transmission and Pathogenicity	https://virological.org/t/sars-cov-2-genomes-from-nigeria-reveal-community-transmission-multiple-virus-lineages-and-spike-protein-mutation-associated-with-higher-transmission-and-pathogenicity/494	18411	Nigeria/OS122-CV18/2020	No
hCoV-19/Nigeria/OS125-CV20/2020|EPI_ISL_455427|2020-03-29|Africa	ncov	EPI_ISL_455427	?	2020-03-29	Africa	Nigeria	Osun State	NA	Africa	Nigeria	Osun State	genome	29770	Human	41	Male	19B	A	S	Nigeria Centre for Disease Control (NCDC)	African Centre of Excellence for Genomics of Infectious Diseases (ACEGID), Redeemer's University, Ede, Osun State, Nigeria	Oluniyi P.E. et al	https://www.gisaid.org	SARS-CoV-2 Genomes from Nigeria Reveal Community Transmission, Multiple Virus Lineages and Spike Protein Mutation Associated with Higher Transmission and Pathogenicity	https://virological.org/t/sars-cov-2-genomes-from-nigeria-reveal-community-transmission-multiple-virus-lineages-and-spike-protein-mutation-associated-with-higher-transmission-and-pathogenicity/494	18411	Nigeria/OS125-CV20/2020	No
hCoV-19/Nigeria/OS294-CV42/2020|EPI_ISL_487113|2020-04-23|Africa	ncov	EPI_ISL_487113	?	2020-04-23	Africa	Nigeria	Osun State	NA	Africa	Nigeria	Osun State	genome	29903	Human	62	Male	20A	B.1	G	Nigeria Centre for Disease Control (NCDC)	Redeemer's University, ACEGID	Oluniyi P.E. et al	https://www.gisaid.org	New SARS-CoV-2 Genomes from Nigeria Reveals Dominance of Viruses with Spike Protein Mutation (D614G), and Additional Virus Lineages in Circulation	https://virological.org/t/new-sars-cov-2-genomes-from-nigeria-reveals-dominance-of-viruses-with-spike-protein-mutation-d614g-and-additional-virus-lineages-in-circulation/527	18456	Nigeria/OS294-CV42/2020	No
hCoV-19/Nigeria/OS523-CV53/2020|EPI_ISL_527893|2020-05-11|Africa	ncov	EPI_ISL_527893	?	2020-05-11	Africa	Nigeria	Osun State	NA	Africa	Nigeria	Osun State	genome	29840	Human	?	Female	20A	B.1.22	GH	Nigeria Centre for Disease Control (NCDC)	African Centre of Excellence for Genomics of Infectious Diseases (ACEGID), Redeemer's University, Ede, Osun State, Nigeria	Oluniyi P.E. et al et al	https://www.gisaid.org	?	?	18510	Nigeria/OS523-CV53/2020	No
hCoV-19/Nigeria/OY008-CV29/2020|EPI_ISL_455429|2020-03-27|Africa	ncov	EPI_ISL_455429	?	2020-03-27	Africa	Nigeria	Oyo State	NA	Africa	Nigeria	Oyo State	genome	29865	Human	58	Male	20C	B.1	GH	Nigeria Centre for Disease Control (NCDC)	African Centre of Excellence for Genomics of Infectious Diseases (ACEGID), Redeemer's University, Ede, Osun State, Nigeria	Oluniyi P.E. et al	https://www.gisaid.org	SARS-CoV-2 Genomes from Nigeria Reveal Community Transmission, Multiple Virus Lineages and Spike Protein Mutation Associated with Higher Transmission and Pathogenicity	https://virological.org/t/sars-cov-2-genomes-from-nigeria-reveal-community-transmission-multiple-virus-lineages-and-spike-protein-mutation-associated-with-higher-transmission-and-pathogenicity/494	18411	Nigeria/OY008-CV29/2020	No
hCoV-19/Nigeria/OY045A-CV35/2020|EPI_ISL_455431|2020-04-02|Africa	ncov	EPI_ISL_455431	?	2020-04-02	Africa	Nigeria	Oyo State	NA	Africa	Nigeria	Oyo State	genome	29813	Human	43	Male	19A	B.2.1	V	Nigeria Centre for Disease Control (NCDC)	African Centre of Excellence for Genomics of Infectious Diseases (ACEGID), Redeemer's University, Ede, Osun State, Nigeria	Oluniyi P.E. et al	https://www.gisaid.org	SARS-CoV-2 Genomes from Nigeria Reveal Community Transmission, Multiple Virus Lineages and Spike Protein Mutation Associated with Higher Transmission and Pathogenicity	https://virological.org/t/sars-cov-2-genomes-from-nigeria-reveal-community-transmission-multiple-virus-lineages-and-spike-protein-mutation-associated-with-higher-transmission-and-pathogenicity/494	18411	Nigeria/OY045A-CV35/2020	No
hCoV-19/Nigeria/OY094-CV57/2020|EPI_ISL_487099|2020-04-24|Africa	ncov	EPI_ISL_487099	?	2020-04-24	Africa	Nigeria	Oyo State	NA	Africa	Nigeria	Oyo State	genome	29895	Human	62	Male	20B	B.1.1	GR	Nigeria Centre for Disease Control (NCDC)	African Centre of Excellence for Genomics of Infectious Diseases (ACEGID), Redeemer's University, Ede, Osun State, Nigeria	Oluniyi P.E. et al	https://www.gisaid.org	New SARS-CoV-2 Genomes from Nigeria Reveals Dominance of Viruses with Spike Protein Mutation (D614G), and Additional Virus Lineages in Circulation	https://virological.org/t/new-sars-cov-2-genomes-from-nigeria-reveals-dominance-of-viruses-with-spike-protein-mutation-d614g-and-additional-virus-lineages-in-circulation/527	18456	Nigeria/OY094-CV57/2020	No
hCoV-19/Nigeria/OY175-CV51/2020|EPI_ISL_487104|2020-05-03|Africa	ncov	EPI_ISL_487104	?	2020-05-03	Africa	Nigeria	Oyo State	NA	Africa	Nigeria	Oyo State	genome	29854	Human	52	Male	20A	B.1.160	GH	Nigeria Centre for Disease Control (NCDC)	African Centre of Excellence for Genomics of Infectious Diseases (ACEGID), Redeemer's University, Ede, Osun State, Nigeria	Oluniyi P.E. et al	https://www.gisaid.org	New SARS-CoV-2 Genomes from Nigeria Reveals Dominance of Viruses with Spike Protein Mutation (D614G), and Additional Virus Lineages in Circulation	https://virological.org/t/new-sars-cov-2-genomes-from-nigeria-reveals-dominance-of-viruses-with-spike-protein-mutation-d614g-and-additional-virus-lineages-in-circulation/527	18456	Nigeria/OY175-CV51/2020	No
hCoV-19/Nigeria/OY233-CV66/2020|EPI_ISL_487091|2020-05-13|Africa	ncov	EPI_ISL_487091	?	2020-05-13	Africa	Nigeria	Oyo State	NA	Africa	Nigeria	Oyo State	genome	29897	Human	?	?	20A	B.1.160	GH	Nigeria Centre for Disease Control (NCDC)	African Centre of Excellence for Genomics of Infectious Diseases (ACEGID), Redeemer's University, Ede, Osun State, Nigeria	Oluniyi P.E. et al	https://www.gisaid.org	New SARS-CoV-2 Genomes from Nigeria Reveals Dominance of Viruses with Spike Protein Mutation (D614G), and Additional Virus Lineages in Circulation	https://virological.org/t/new-sars-cov-2-genomes-from-nigeria-reveals-dominance-of-viruses-with-spike-protein-mutation-d614g-and-additional-virus-lineages-in-circulation/527	18456	Nigeria/OY233-CV66/2020	No
hCoV-19/Nigeria/OY595-CV168/2020|EPI_ISL_527899|2020-06-09|Africa	ncov	EPI_ISL_527899	?	2020-06-09	Africa	Nigeria	Oyo State	NA	Africa	Nigeria	Oyo State	genome	29897	Human	?	?	20C	B.1.2	GH	Nigeria Centre for Disease Control (NCDC)	African Centre of Excellence for Genomics of Infectious Diseases (ACEGID), Redeemer's University, Ede, Osun State, Nigeria	Oluniyi P.E. et al et al	https://www.gisaid.org	?	?	18510	Nigeria/OY595-CV168/2020	No
hCoV-19/Nigeria/OY598-CV169/2020|EPI_ISL_527900|2020-06-09|Africa	ncov	EPI_ISL_527900	?	2020-06-09	Africa	Nigeria	Oyo State	NA	Africa	Nigeria	Oyo State	genome	29897	Human	?	?	20B	B.1.1	GR	Nigeria Centre for Disease Control (NCDC)	African Centre of Excellence for Genomics of Infectious Diseases (ACEGID), Redeemer's University, Ede, Osun State, Nigeria	Oluniyi P.E. et al et al	https://www.gisaid.org	?	?	18510	Nigeria/OY598-CV169/2020	No
hCoV-19/Nigeria/OY605-CV170/2020|EPI_ISL_527901|2020-06-12|Africa	ncov	EPI_ISL_527901	?	2020-06-12	Africa	Nigeria	Oyo State	NA	Africa	Nigeria	Oyo State	genome	29897	Human	?	?	20B	B.1.1	GR	Nigeria Centre for Disease Control (NCDC)	African Centre of Excellence for Genomics of Infectious Diseases (ACEGID), Redeemer's University, Ede, Osun State, Nigeria	Oluniyi P.E. et al et al	https://www.gisaid.org	?	?	18510	Nigeria/OY605-CV170/2020	No
hCoV-19/Nigeria/OY628-CV185/2020|EPI_ISL_527912|2020-06-13|Africa	ncov	EPI_ISL_527912	?	2020-06-13	Africa	Nigeria	Oyo State	NA	Africa	Nigeria	Oyo State	genome	29870	Human	?	?	20B	B.1.1	GR	Nigeria Centre for Disease Control (NCDC)	African Centre of Excellence for Genomics of Infectious Diseases (ACEGID), Redeemer's University, Ede, Osun State, Nigeria	Oluniyi P.E. et al et al	https://www.gisaid.org	?	?	18510	Nigeria/OY628-CV185/2020	No
hCoV-19/NorthMacedonia/2175/2020|EPI_ISL_514354|2020-06-02|Europe	ncov	EPI_ISL_514354	?	2020-06-02	Europe	North Macedonia	Pelagonia	Prilep	Europe	North Macedonia	Pelagonia	genome	29781	Human	80	Male	20B	B.1.1	GR	General Hospital - Prilep	Research Center for Genetic Engineering and Biotechnology "Georgi D. Efremov‚Äù , Macedonian Academy of Sciences and Arts	RCGEB - MASA et al	https://www.gisaid.org	?	?	18491	NorthMacedonia/2175/2020	No
hCoV-19/NorthMacedonia/2907/2020|EPI_ISL_516418|2020-06-10|Europe	ncov	EPI_ISL_516418	?	2020-06-10	Europe	North Macedonia	Skopje	NA	Europe	North Macedonia	Skopje	genome	29859	Human	73	Female	20A	B.1.9	GH	Center for public health - Skopje	Research Center for Genetic Engineering and Biotechnology "Georgi D. Efremov‚Äù , Macedonian Academy of Sciences and Arts	RCGEB - MASA et al	https://www.gisaid.org	?	?	18494	NorthMacedonia/2907/2020	No
hCoV-19/NorthMacedonia/3193/2020|EPI_ISL_516422|2020-06-12|Europe	ncov	EPI_ISL_516422	?	2020-06-12	Europe	North Macedonia	Skopje	NA	Europe	North Macedonia	Skopje	genome	29858	Human	36	Female	20B	B.1.1	GR	Center for public health - Skopje	Research Center for Genetic Engineering and Biotechnology "Georgi D. Efremov‚Äù , Macedonian Academy of Sciences and Arts	RCGEB - MASA et al	https://www.gisaid.org	?	?	18494	NorthMacedonia/3193/2020	No
hCoV-19/NorthMacedonia/3861/2020|EPI_ISL_516424|2020-06-17|Europe	ncov	EPI_ISL_516424	?	2020-06-17	Europe	North Macedonia	Skopje	NA	Europe	North Macedonia	Skopje	genome	29861	Human	58	Male	20B	B.1.1	GR	Center for public health - Skopje	Research Center for Genetic Engineering and Biotechnology "Georgi D. Efremov‚Äù , Macedonian Academy of Sciences and Arts	RCGEB - MASA et al	https://www.gisaid.org	?	?	18494	NorthMacedonia/3861/2020	No
hCoV-19/NorthMacedonia/5016/2020|EPI_ISL_516426|2020-06-25|Europe	ncov	EPI_ISL_516426	?	2020-06-25	Europe	North Macedonia	Eastern Region	Shtip	Europe	North Macedonia	Eastern Region	genome	29858	Human	31	Male	20A	B.1	G	Clinical Hospital - Shtip	Research Center for Genetic Engineering and Biotechnology "Georgi D. Efremov‚Äù , Macedonian Academy of Sciences and Arts	RCGEB - MASA et al	https://www.gisaid.org	?	?	18494	NorthMacedonia/5016/2020	No
hCoV-19/NorthMacedonia/6497/2020|EPI_ISL_516428|2020-07-08|Europe	ncov	EPI_ISL_516428	?	2020-07-08	Europe	North Macedonia	Eastern Region	Shtip	Europe	North Macedonia	Eastern Region	genome	29861	Human	39	Male	20A	B.1	G	Clinical Hospital - Shtip	Research Center for Genetic Engineering and Biotechnology "Georgi D. Efremov‚Äù , Macedonian Academy of Sciences and Arts	RCGEB - MASA et al	https://www.gisaid.org	?	?	18494	NorthMacedonia/6497/2020	No
hCoV-19/NorthMacedonia/7229/2020|EPI_ISL_516429|2020-07-14|Europe	ncov	EPI_ISL_516429	?	2020-07-14	Europe	North Macedonia	Eastern Region	Shtip	Europe	North Macedonia	Eastern Region	genome	29860	Human	35	Female	20A	B.1	G	Clinical Hospital - Shtip	Research Center for Genetic Engineering and Biotechnology "Georgi D. Efremov‚Äù , Macedonian Academy of Sciences and Arts	RCGEB - MASA et al	https://www.gisaid.org	?	?	18494	NorthMacedonia/7229/2020	No
hCoV-19/NorthMacedonia/7245/2020|EPI_ISL_516430|2020-07-14|Europe	ncov	EPI_ISL_516430	?	2020-07-14	Europe	North Macedonia	Eastern Region	Shtip	Europe	North Macedonia	Eastern Region	genome	29864	Human	45	Female	20B	B.1.1	GR	Clinical Hospital - Shtip	Research Center for Genetic Engineering and Biotechnology "Georgi D. Efremov‚Äù , Macedonian Academy of Sciences and Arts	RCGEB - MASA et al	https://www.gisaid.org	?	?	18494	NorthMacedonia/7245/2020	No
hCoV-19/NorthMacedonia/7808/2020|EPI_ISL_516431|2020-07-20|Europe	ncov	EPI_ISL_516431	?	2020-07-20	Europe	North Macedonia	Eastern Region	Shtip	Europe	North Macedonia	Eastern Region	genome	29861	Human	18	Female	20B	B.1.1.70	GR	Clinical Hospital - Shtip	Research Center for Genetic Engineering and Biotechnology "Georgi D. Efremov‚Äù , Macedonian Academy of Sciences and Arts	RCGEB - MASA et al	https://www.gisaid.org	?	?	18494	NorthMacedonia/7808/2020	No
hCoV-19/NorthMacedonia/ChVir7903/2020|EPI_ISL_492075|2020-06-26|Europe	ncov	EPI_ISL_492075	?	2020-06-26	Europe	North Macedonia	North Macedonia	NA	Europe	North Macedonia	North Macedonia	genome	29860	Human	?	?	20B	B.1.1	GR	Institute for Public Health of the Republic of North Macedonia	Charite Universitatsmedizin Berlin, Institute of Virology	Victor M Corman et al	https://www.gisaid.org	?	?	18462	NorthMacedonia/ChVir7903/2020	No
hCoV-19/NorthMacedonia/ChVir7904/2020|EPI_ISL_492076|2020-06-25|Europe	ncov	EPI_ISL_492076	?	2020-06-25	Europe	North Macedonia	North Macedonia	NA	Europe	North Macedonia	North Macedonia	genome	29857	Human	?	?	20A	B.1.9	GH	Institute for Public Health of the Republic of North Macedonia	Charite Universitatsmedizin Berlin, Institute of Virology	Victor M Corman et al	https://www.gisaid.org	?	?	18462	NorthMacedonia/ChVir7904/2020	No
hCoV-19/NorthMacedonia/ChVir7907/2020|EPI_ISL_492078|2020-06-27|Europe	ncov	EPI_ISL_492078	?	2020-06-27	Europe	North Macedonia	North Macedonia	NA	Europe	North Macedonia	North Macedonia	genome	29863	Human	?	?	20B	B.1.1	GR	Institute for Public Health of the Republic of North Macedonia	Charite Universitatsmedizin Berlin, Institute of Virology	Victor M Corman et al	https://www.gisaid.org	?	?	18462	NorthMacedonia/ChVir7907/2020	No
hCoV-19/NorthMacedonia/ChVir7912/2020|EPI_ISL_492082|2020-06-25|Europe	ncov	EPI_ISL_492082	?	2020-06-25	Europe	North Macedonia	North Macedonia	NA	Europe	North Macedonia	North Macedonia	genome	29858	Human	?	?	20B	B.1.1	GR	Institute for Public Health of the Republic of North Macedonia	Charite Universitatsmedizin Berlin, Institute of Virology	Victor M Corman et al	https://www.gisaid.org	?	?	18462	NorthMacedonia/ChVir7912/2020	No
hCoV-19/NorthMacedonia/ChVir7913/2020|EPI_ISL_492083|2020-06-25|Europe	ncov	EPI_ISL_492083	?	2020-06-25	Europe	North Macedonia	North Macedonia	NA	Europe	North Macedonia	North Macedonia	genome	29859	Human	?	?	20B	B.1.1	GR	Institute for Public Health of the Republic of North Macedonia	Charite Universitatsmedizin Berlin, Institute of Virology	Victor M Corman et al	https://www.gisaid.org	?	?	18462	NorthMacedonia/ChVir7913/2020	No
hCoV-19/NorthMacedonia/ChVir7914/2020|EPI_ISL_492084|2020-06-25|Europe	ncov	EPI_ISL_492084	?	2020-06-25	Europe	North Macedonia	North Macedonia	NA	Europe	North Macedonia	North Macedonia	genome	29842	Human	?	?	20B	B.1.1	GR	Institute for Public Health of the Republic of North Macedonia	Charite Universitatsmedizin Berlin, Institute of Virology	Victor M Corman et al	https://www.gisaid.org	?	?	18462	NorthMacedonia/ChVir7914/2020	No
hCoV-19/NorthMacedonia/ChVir7915/2020|EPI_ISL_492085|2020-06-25|Europe	ncov	EPI_ISL_492085	?	2020-06-25	Europe	North Macedonia	North Macedonia	NA	Europe	North Macedonia	North Macedonia	genome	29842	Human	?	?	20B	B.1.1	GR	Institute for Public Health of the Republic of North Macedonia	Charite Universitatsmedizin Berlin, Institute of Virology	Victor M Corman et al	https://www.gisaid.org	?	?	18462	NorthMacedonia/ChVir7915/2020	No
hCoV-19/NorthernIreland/NIRE-101253/2020|EPI_ISL_482115|2020-04-28|Europe	ncov	EPI_ISL_482115	?	2020-04-28	Europe	United Kingdom	Northern Ireland	NA	Europe	United Kingdom	Northern Ireland	genome	29782	Human	?	?	20C	B.1	GH	Regional Virus Laboratory, Belfast Health and Social Care Trust	Wellcome Sanger Institute for the COVID-19 Genomics UK Consortium	Conall McCaughey et al	https://www.gisaid.org	?	?	18446	NorthernIreland/NIRE-101253/2020	No
hCoV-19/NorthernIreland/NIRE-106C14/2020|EPI_ISL_501000|2020-05-18|Europe	ncov	EPI_ISL_501000	?	2020-05-18	Europe	United Kingdom	Northern Ireland	NA	Europe	United Kingdom	Northern Ireland	genome	29767	Human	?	?	20B	B.1.1.60	GR	Regional Virus Laboratory, Belfast Health and Social Care Trust	Wellcome Sanger Institute for the COVID-19 Genomics UK Consortium	Conall McCaughey et al	https://www.gisaid.org	?	?	18473	NorthernIreland/NIRE-106C14/2020	Yes
hCoV-19/NorthernIreland/NIRE-106E1E/2020|EPI_ISL_501039|2020-05-28|Europe	ncov	EPI_ISL_501039	?	2020-05-28	Europe	United Kingdom	Northern Ireland	NA	Europe	United Kingdom	Northern Ireland	genome	29782	Human	?	?	20B	B.1.1.60	GR	Regional Virus Laboratory, Belfast Health and Social Care Trust	Wellcome Sanger Institute for the COVID-19 Genomics UK Consortium	Conall McCaughey et al	https://www.gisaid.org	?	?	18473	NorthernIreland/NIRE-106E1E/2020	No
hCoV-19/NorthernIreland/NIRE-107123/2020|EPI_ISL_585112|2020-03-27|Europe	ncov	EPI_ISL_585112	?	2020-03-27	Europe	United Kingdom	Northern Ireland	NA	Europe	United Kingdom	Northern Ireland	genome	29833	Human	?	?	20B	B.1.1	GR	Regional Virus Laboratory, Belfast Health and Social Care Trust	COVID-19 Genomics UK (COG-UK) Consortium	Conall McCaughey et al	https://www.gisaid.org	?	?	18554	NorthernIreland/NIRE-107123/2020	No
hCoV-19/NorthernIreland/NIRE-10825C/2020|EPI_ISL_585178|2020-04-01|Europe	ncov	EPI_ISL_585178	?	2020-04-01	Europe	United Kingdom	Northern Ireland	NA	Europe	United Kingdom	Northern Ireland	genome	29860	Human	?	?	20B	B.1.1	GR	Regional Virus Laboratory, Belfast Health and Social Care Trust	COVID-19 Genomics UK (COG-UK) Consortium	Conall McCaughey et al	https://www.gisaid.org	?	?	18554	NorthernIreland/NIRE-10825C/2020	No
hCoV-19/NorthernIreland/NIRE-FB475/2020|EPI_ISL_441427|2020-03-24|Europe	ncov	EPI_ISL_441427	?	2020-03-24	Europe	United Kingdom	Northern Ireland	NA	Europe	United Kingdom	Northern Ireland	genome	29865	Human	?	?	20B	B.1.1.60	GR	Regional Virus Laboratory, Belfast Health and Social Care Trust	COVID-19 Genomics UK (COG-UK) Consortium	Conall McCaughey et al	https://www.gisaid.org	Preliminary analysis of SARS-CoV-2 importation & establishment of UK transmission lineages	https://virological.org/t/preliminary-analysis-of-sars-cov-2-importation-establishment-of-uk-transmission-lineages/507	18394	NorthernIreland/NIRE-FB475/2020	No
hCoV-19/NorthernIreland/QEUH-96C94A/2020|EPI_ISL_530800|2020-08-21|Europe	ncov	EPI_ISL_530800	?	2020-08-21	Europe	United Kingdom	Northern Ireland	NA	Europe	United Kingdom	Northern Ireland	genome	29780	Human	?	?	20B	B.1.1.74	GR	Lighthouse Lab in Glasgow	Wellcome Sanger Institute for the COVID-19 Genomics UK Consortium	Harper VanSteenhouse et al	https://www.gisaid.org	?	?	18516	NorthernIreland/QEUH-96C94A/2020	Yes
hCoV-19/Norway/1379/2020|EPI_ISL_417483|2020-02-27|Europe	ncov	EPI_ISL_417483	?	2020-02-27	Europe	Norway	Oslo	NA	Europe	Italy	Lombardy	genome	29864	Human	?	?	19A	B.2.1	V	Oslo University Hospital, Department of Medical Microbiology	Norwegian Institute of Public Health	Kathrine Stene-Johansen et al	https://www.gisaid.org	?	?	18347	Norway/1379/2020	No
hCoV-19/Norway/1380/2020|EPI_ISL_417484|2020-02-26|Europe	ncov	EPI_ISL_417484	?	2020-02-26	Europe	Norway	Oslo	NA	Asia	Iran	Iran	genome	29865	Human	?	?	19A	B.4	O	Oslo University Hospital, Department of Medical Microbiology	Norwegian Institute of Public Health, Department of Virology	Kathrine Stene-Johansen et al	https://www.gisaid.org	?	?	18347	Norway/1380/2020	No
hCoV-19/Norway/1443/2020|EPI_ISL_417490|2020-02-27|Europe	ncov	EPI_ISL_417490	?	2020-02-27	Europe	Norway	Oslo	NA	Europe	Italy	Italy	genome	29864	Human	?	?	19A	B.2	V	Oslo University Hospital, Department of Medical Microbiology	Norwegian Institute of Public Health, Department of Virology	Kathrine Stene-Johansen et al	https://www.gisaid.org	?	?	18347	Norway/1443/2020	No
hCoV-19/Norway/1455/2020|EPI_ISL_420135|2020-02-28|Europe	ncov	EPI_ISL_420135	?	2020-02-28	Europe	Norway	Norway	NA	Europe	Norway	Norway	genome	29860	Human	?	?	19A	B.2	V	Oslo University Hospital, Department of Medical Microbiology	Norwegian Institute of Public Health, Department of Virology	Kathrine Stene-Johansen et al	https://www.gisaid.org	?	?	18357	Norway/1455/2020	No
hCoV-19/Norway/1493/2020|EPI_ISL_417488|2020-02-29|Europe	ncov	EPI_ISL_417488	?	2020-02-29	Europe	Norway	Oslo	NA	Europe	Norway	Oslo	genome	29860	Human	?	?	19A	B.2	V	Oslo University Hospital, Department of Medical Microbiology	Norwegian Institute of Public Health, Department of Virology	Kathrine Stene-Johansen et al	https://www.gisaid.org	?	?	18347	Norway/1493/2020	No
hCoV-19/Norway/1494/2020|EPI_ISL_417489|2020-02-29|Europe	ncov	EPI_ISL_417489	?	2020-02-29	Europe	Norway	Oslo	NA	Europe	Norway	Oslo	genome	29860	Human	?	?	19A	B.2	V	Oslo University Hospital, Department of Medical Microbiology	Norwegian Institute of Public Health, Department of Virology	Kathrine Stene-Johansen et al	https://www.gisaid.org	?	?	18347	Norway/1494/2020	No
hCoV-19/Norway/1495/2020|EPI_ISL_420134|2020-02-28|Europe	ncov	EPI_ISL_420134	?	2020-02-28	Europe	Norway	Norway	NA	Europe	Italy	Lombardy	genome	29860	Human	?	?	20A	B.1	G	Akershus University Hospital, Department for Microbiology and Infectious Disease Control	Norwegian Institute of Public Health, Department of Virology	Kathrine Stene-Johansen et al	https://www.gisaid.org	?	?	18357	Norway/1495/2020	No
hCoV-19/Norway/1526/2020|EPI_ISL_417485|2020-03-02|Europe	ncov	EPI_ISL_417485	?	2020-03-02	Europe	Norway	Oslo	NA	Europe	Italy	Italy	genome	29891	Human	?	?	20A	B.1	G	University Hospital of Northern Norway, Department for Microbiology and Infectious Disease Control	Norwegian Institute of Public Health, Department of Virology	Kathrine Stene-Johansen et al	https://www.gisaid.org	?	?	18347	Norway/1526/2020	No
hCoV-19/Norway/1539/2020|EPI_ISL_417487|2020-03-01|Europe	ncov	EPI_ISL_417487	?	2020-03-01	Europe	Norway	Oslo	NA	Europe	Italy	Italy	genome	29860	Human	?	?	19A	B.2	V	Hospital of Southern Norway - Kristiansand, Department of Medical Microbiology	Norwegian Institute of Public Health, Department of Virology	Kathrine Stene-Johansen et al	https://www.gisaid.org	?	?	18347	Norway/1539/2020	No
hCoV-19/Norway/1694/2020|EPI_ISL_420136|2020-03-04|Europe	ncov	EPI_ISL_420136	?	2020-03-04	Europe	Norway	Norway	NA	Europe	Norway	Norway	genome	29866	Human	?	?	19A	B.2	V	Akershus University Hospital, Department for Microbiology and Infectious Disease Control	Norwegian Institute of Public Health, Department of Virology	Kathrine Stene-Johansen et al	https://www.gisaid.org	?	?	18357	Norway/1694/2020	No
hCoV-19/Norway/1986/2020|EPI_ISL_590915|2020-03-10|Europe	ncov	EPI_ISL_590915	?	2020-03-10	Europe	Norway	Agder	NA	Europe	Norway	Agder	genome	29779	Human	?	Unknown	19A	B.11	L	Hospital of Southern Norway - Kristiansand, Department of Medical Microbiology	Norwegian Institute of Public Health, Department of Virology	Kathrine Stene-Johansen et al	https://www.gisaid.org	?	?	18555	Norway/1986/2020	No
hCoV-19/Norway/2052/2020|EPI_ISL_420148|2020-03-14|Europe	ncov	EPI_ISL_420148	?	2020-03-14	Europe	Norway	Norway	NA	Europe	Norway	Norway	genome	29851	Human	?	?	19A	B.2	V	Ostfold Hospital Trust -Kalnes Centre for Laboratory Medicine Section for gene technology and infection serology	Norwegian Institute of Public Health, Department of Virology	Kathrine Stene-Johansen et al	https://www.gisaid.org	?	?	18357	Norway/2052/2020	No
hCoV-19/Norway/2084/2020|EPI_ISL_420150|2020-03-09|Europe	ncov	EPI_ISL_420150	?	2020-03-09	Europe	Norway	Norway	NA	Europe	Austria	Austria	genome	29863	Human	?	?	20C	B.1	GH	Oslo University Hospital, Department of Medical Microbiology	Norwegian Institute of Public Health, Department of Virology	Kathrine Stene-Johansen et al	https://www.gisaid.org	?	?	18357	Norway/2084/2020	No
hCoV-19/Norway/2087/2020|EPI_ISL_420151|2020-03-17|Europe	ncov	EPI_ISL_420151	?	2020-03-17	Europe	Norway	Norway	NA	Europe	Norway	Norway	genome	29862	Human	?	?	19A	B	L	Nordland Hospital - Bodo, Laboratory Department, Molecular Biology Unit	Norwegian Institute of Public Health, Department of Virology	Kathrine Stene-Johansen et al	https://www.gisaid.org	?	?	18357	Norway/2087/2020	No
hCoV-19/Norway/2114/2020|EPI_ISL_420312|2020-03-18|Europe	ncov	EPI_ISL_420312	?	2020-03-18	Europe	Norway	Norway	NA	Europe	Norway	Norway	genome	29897	Human	?	?	20C	B.1	GH	Akershus University Hospital, Department for Microbiology and Infectious Disease Control	Norwegian Institute of Public Health, Department of Virology	Kathrine Stene-Johansen et al	https://www.gisaid.org	?	?	18358	Norway/2114/2020	No
hCoV-19/Norway/2246/2020|EPI_ISL_447839|2020-03-24|Europe	ncov	EPI_ISL_447839	?	2020-03-24	Europe	Norway	Norway	NA	Europe	Norway	Norway	genome	29861	Human	?	?	20A	B.1	GH	Medical Microbiology Unit, Department for Laboratory Medicine, Drammen Hospital, Vestre Viken Health Trust,	Norwegian Institute of Public Health, Department of Virology	Kathrine Stene-Johansen et al	https://www.gisaid.org	?	?	18400	Norway/2246/2020	No
hCoV-19/Norway/2356-2/2020|EPI_ISL_449786|2020-04-08|Europe	ncov	EPI_ISL_449786	?	2020-04-08	Europe	Norway	Norway	NA	Europe	Norway	Norway	genome	29863	Human	?	?	20A	B.1	G	Ostfold Hospital Trust - Kalnes, Centre for Laboratory Medicine, Section for gene technology and infection serology	Norwegian Institute of Public Health, Department of Virology	Kathrine Stene-Johansen et al	https://www.gisaid.org	?	?	18401	Norway/2356-2/2020	No
hCoV-19/Norway/2386/2020|EPI_ISL_449791|2020-04-04|Europe	ncov	EPI_ISL_449791	?	2020-04-04	Europe	Norway	Norway	NA	Europe	Norway	Norway	genome	29865	Human	?	?	20C	B.1	GH	Dept. of Medical Microbiology, Stavanger University Hospital, Helse Stavanger HF	Norwegian Institute of Public Health, Department of Virology	Kathrine Stene-Johansen et al	https://www.gisaid.org	?	?	18401	Norway/2386/2020	No
hCoV-19/Norway/2447/2020|EPI_ISL_481216|2020-04-18|Europe	ncov	EPI_ISL_481216	?	2020-04-18	Europe	Norway	Norway	NA	Europe	Norway	Norway	genome	29782	Human	?	?	20C	B.1	GH	Medical Microbiology Unit, Department for Laboratory Medicine, Drammen Hospital, Vestre Viken Health Trust,	Norwegian Institute of Public Health, Department of Virology	Kathrine Stene-Johansen et al	https://www.gisaid.org	?	?	18445	Norway/2447/2020	No
hCoV-19/Norway/2448/2020|EPI_ISL_481208|2020-04-20|Europe	ncov	EPI_ISL_481208	?	2020-04-20	Europe	Norway	Norway	NA	Europe	Norway	Norway	genome	29611	Human	?	?	20C	B.1	GH	Furst Medical Laboratory	Norwegian Institute of Public Health, Department of Virology	Kathrine Stene-Johansen et al	https://www.gisaid.org	?	?	18445	Norway/2448/2020	No
hCoV-19/Norway/2466/2020|EPI_ISL_471173|2020-04-21|Europe	ncov	EPI_ISL_471173	?	2020-04-21	Europe	Norway	Norway	NA	Europe	Norway	Norway	genome	29868	Human	?	?	20A	B.1	GH	Hospital of Southern Norway - Kristiansand, Department of Medical Microbiology	Norwegian Institute of Public Health, Department of Virology	Kathrine Stene-Johansen et al	https://www.gisaid.org	?	?	18432	Norway/2466/2020	No
hCoV-19/Norway/2483/2020|EPI_ISL_471174|2020-04-24|Europe	ncov	EPI_ISL_471174	?	2020-04-24	Europe	Norway	Norway	NA	Europe	Norway	Norway	genome	29861	Human	?	?	20C	B.1	GH	Ostfold Hospital Trust - Kalnes, Centre for Laboratory Medicine, Section for gene technology and infection serology	Norwegian Institute of Public Health, Department of Virology	Kathrine Stene-Johansen et al	https://www.gisaid.org	?	?	18432	Norway/2483/2020	No
hCoV-19/Norway/2485/2020|EPI_ISL_481209|2020-04-23|Europe	ncov	EPI_ISL_481209	?	2020-04-23	Europe	Norway	Norway	NA	Europe	Norway	Norway	genome	29733	Human	?	?	20B	B.1.1.1	GR	Ostfold Hospital Trust - Kalnes, Centre for Laboratory Medicine, Section for gene technology and infection serology	Norwegian Institute of Public Health, Department of Virology	Kathrine Stene-Johansen et al	https://www.gisaid.org	?	?	18445	Norway/2485/2020	No
hCoV-19/Norway/2498/2020|EPI_ISL_481210|2020-05-04|Europe	ncov	EPI_ISL_481210	?	2020-05-04	Europe	Norway	Norway	NA	Europe	Norway	Norway	genome	29552	Human	?	?	19A	B.3	O	Ostfold Hospital Trust - Kalnes, Centre for Laboratory Medicine, Section for gene technology and infection serology	Norwegian Institute of Public Health, Department of Virology	Kathrine Stene-Johansen et al	https://www.gisaid.org	?	?	18445	Norway/2498/2020	No
hCoV-19/Norway/2505/2020|EPI_ISL_481217|2020-04-06|Europe	ncov	EPI_ISL_481217	?	2020-04-06	Europe	Norway	Norway	NA	Europe	Norway	Norway	genome	29611	Human	?	?	20A	B.1	G	Oslo University Hospital, Department of Medical Microbiology	Norwegian Institute of Public Health, Department of Virology	Kathrine Stene-Johansen et al	https://www.gisaid.org	?	?	18445	Norway/2505/2020	No
hCoV-19/Norway/2506/2020|EPI_ISL_493351|2020-04-06|Europe	ncov	EPI_ISL_493351	?	2020-04-06	Europe	Norway	Norway	NA	Europe	Norway	Norway	genome	29491	Human	?	Unknown	20C	B.1	GH	Oslo University Hospital, Department of Medical Microbiology	Norwegian Institute of Public Health, Department of Virology	Kathrine Stene-Johansen et al	https://www.gisaid.org	?	?	18464	Norway/2506/2020	No
hCoV-19/Norway/2526/2020|EPI_ISL_471175|2020-04-27|Europe	ncov	EPI_ISL_471175	?	2020-04-27	Europe	Norway	Norway	NA	Europe	Norway	Norway	genome	29864	Human	?	?	20A	B.1	GH	Oslo University Hospital, Department of Medical Microbiology	Norwegian Institute of Public Health, Department of Virology	Kathrine Stene-Johansen et al	https://www.gisaid.org	?	?	18432	Norway/2526/2020	No
hCoV-19/Norway/2534/2020|EPI_ISL_471176|2020-05-04|Europe	ncov	EPI_ISL_471176	?	2020-05-04	Europe	Norway	Norway	NA	Europe	Norway	Norway	genome	29869	Human	?	?	20A	B.1	GH	Hospital of Southern Norway - Kristiansand, Department of Medical Microbiology	Norwegian Institute of Public Health, Department of Virology	Kathrine Stene-Johansen et al	https://www.gisaid.org	?	?	18432	Norway/2534/2020	No
hCoV-19/Norway/2549/2020|EPI_ISL_471177|2020-05-04|Europe	ncov	EPI_ISL_471177	?	2020-05-04	Europe	Norway	Norway	NA	Europe	Norway	Norway	genome	29865	Human	?	?	20C	B.1	GH	Oslo University Hospital, Department of Medical Microbiology	Norwegian Institute of Public Health, Department of Virology	Kathrine Stene-Johansen et al	https://www.gisaid.org	?	?	18432	Norway/2549/2020	No
hCoV-19/Norway/2596/2020|EPI_ISL_481207|2020-05-12|Europe	ncov	EPI_ISL_481207	?	2020-05-12	Europe	Norway	Norway	NA	Europe	Norway	Norway	genome	29535	Human	?	?	20B	B.1.1.1	GR	Ostfold Hospital Trust - Kalnes, Centre for Laboratory Medicine, Section for gene technology and infection serology	Norwegian Institute of Public Health, Department of Virology	Kathrine Stene-Johansen et al	https://www.gisaid.org	?	?	18445	Norway/2596/2020	No
hCoV-19/Norway/2599/2020|EPI_ISL_481213|2020-05-12|Europe	ncov	EPI_ISL_481213	?	2020-05-12	Europe	Norway	Norway	NA	Europe	Norway	Norway	genome	29611	Human	?	?	20B	B.1.1.1	GR	Ostfold Hospital Trust - Kalnes, Centre for Laboratory Medicine, Section for gene technology and infection serology	Norwegian Institute of Public Health, Department of Virology	Kathrine Stene-Johansen et al	https://www.gisaid.org	?	?	18445	Norway/2599/2020	No
hCoV-19/Norway/2660/2020|EPI_ISL_481215|2020-05-25|Europe	ncov	EPI_ISL_481215	?	2020-05-25	Europe	Norway	Norway	NA	Europe	Norway	Norway	genome	29782	Human	?	?	20C	B.1	GH	Oslo University Hospital, Department of Medical Microbiology	Norwegian Institute of Public Health, Department of Virology	Kathrine Stene-Johansen et al	https://www.gisaid.org	?	?	18445	Norway/2660/2020	No
hCoV-19/Norway/2784/2020|EPI_ISL_493354|2020-06-23|Europe	ncov	EPI_ISL_493354	?	2020-06-23	Europe	Norway	Norway	NA	Europe	Norway	Norway	genome	29782	Human	?	Unknown	20C	B.1	GH	Oslo University Hospital, Department of Medical Microbiology	Norwegian Institute of Public Health, Department of Virology	Kathrine Stene-Johansen et al	https://www.gisaid.org	?	?	18464	Norway/2784/2020	No
hCoV-19/Norway/2785/2020|EPI_ISL_493355|2020-06-23|Europe	ncov	EPI_ISL_493355	?	2020-06-23	Europe	Norway	Norway	NA	Europe	Norway	Norway	genome	29782	Human	?	Unknown	20A	B.1	GH	Oslo University Hospital, Department of Medical Microbiology	Norwegian Institute of Public Health, Department of Virology	Kathrine Stene-Johansen et al	https://www.gisaid.org	?	?	18464	Norway/2785/2020	No
hCoV-19/Norway/2789/2020|EPI_ISL_493356|2020-06-26|Europe	ncov	EPI_ISL_493356	?	2020-06-26	Europe	Norway	Norway	NA	Europe	Norway	Norway	genome	29782	Human	?	Unknown	20A	B.1.5.24	G	Furst Medical Laboratory	Norwegian Institute of Public Health, Department of Virology	Kathrine Stene-Johansen et al	https://www.gisaid.org	?	?	18464	Norway/2789/2020	No
hCoV-19/Norway/2794/2020|EPI_ISL_493360|2020-06-25|Europe	ncov	EPI_ISL_493360	?	2020-06-25	Europe	Norway	Norway	NA	Europe	Norway	Norway	genome	29782	Human	?	Unknown	20A	B.1.5.24	G	Furst Medical Laboratory	Norwegian Institute of Public Health, Department of Virology	Kathrine Stene-Johansen et al	https://www.gisaid.org	?	?	18464	Norway/2794/2020	No
hCoV-19/Norway/2795/2020|EPI_ISL_493361|2020-06-25|Europe	ncov	EPI_ISL_493361	?	2020-06-25	Europe	Norway	Norway	NA	Europe	Norway	Norway	genome	29782	Human	?	Unknown	20C	B.1	GH	Furst Medical Laboratory	Norwegian Institute of Public Health, Department of Virology	Kathrine Stene-Johansen et al	https://www.gisaid.org	?	?	18464	Norway/2795/2020	No
hCoV-19/Norway/2802/2020|EPI_ISL_493368|2020-06-26|Europe	ncov	EPI_ISL_493368	?	2020-06-26	Europe	Norway	Norway	NA	Europe	Norway	Norway	genome	29811	Human	?	Unknown	20A	B.1.5.24	G	Furst Medical Laboratory	Norwegian Institute of Public Health, Department of Virology	Kathrine Stene-Johansen et al	https://www.gisaid.org	?	?	18464	Norway/2802/2020	No
hCoV-19/Norway/2805/2020|EPI_ISL_493370|2020-06-27|Europe	ncov	EPI_ISL_493370	?	2020-06-27	Europe	Norway	Norway	NA	Europe	Norway	Norway	genome	29782	Human	?	Unknown	20A	B.1.5.24	G	Furst Medical Laboratory	Norwegian Institute of Public Health, Department of Virology	Kathrine Stene-Johansen et al	https://www.gisaid.org	?	?	18464	Norway/2805/2020	No
hCoV-19/Norway/2807/2020|EPI_ISL_493372|2020-06-29|Europe	ncov	EPI_ISL_493372	?	2020-06-29	Europe	Norway	Norway	NA	Europe	Norway	Norway	genome	29782	Human	?	Unknown	20A	B.1.5.24	G	Furst Medical Laboratory	Norwegian Institute of Public Health, Department of Virology	Kathrine Stene-Johansen et al	https://www.gisaid.org	?	?	18464	Norway/2807/2020	No
hCoV-19/Norway/2828/2020|EPI_ISL_493381|2020-06-29|Europe	ncov	EPI_ISL_493381	?	2020-06-29	Europe	Norway	Norway	NA	Europe	Norway	Norway	genome	29733	Human	?	Unknown	20C	B.1	GH	Medical Microbiology Unit, Department for Laboratory Medicine, Drammen Hospital, Vestre Viken Health Trust,	Norwegian Institute of Public Health, Department of Virology	Kathrine Stene-Johansen et al	https://www.gisaid.org	?	?	18464	Norway/2828/2020	No
hCoV-19/Norway/2834/2020|EPI_ISL_493387|2020-06-29|Europe	ncov	EPI_ISL_493387	?	2020-06-29	Europe	Norway	Norway	NA	Europe	Norway	Norway	genome	29782	Human	?	Unknown	20A	B.1.5.24	G	Oslo University Hospital, Department of Medical Microbiology	Norwegian Institute of Public Health, Department of Virology	Kathrine Stene-Johansen et al	https://www.gisaid.org	?	?	18464	Norway/2834/2020	No
hCoV-19/Norway/2847/2020|EPI_ISL_500770|2020-07-03|Europe	ncov	EPI_ISL_500770	?	2020-07-03	Europe	Norway	Norway	NA	Europe	Norway	Norway	genome	29782	Human	?	?	20A	B.1.5.24	G	Furst Medical Laboratory	Norwegian Institute of Public Health, Department of Virology	Kathrine Stene-Johansen et al	https://www.gisaid.org	?	?	18472	Norway/2847/2020	No
hCoV-19/Norway/2851/2020|EPI_ISL_500774|2020-07-02|Europe	ncov	EPI_ISL_500774	?	2020-07-02	Europe	Norway	Norway	NA	Europe	Norway	Norway	genome	29782	Human	?	?	20A	B.1.5.24	G	Furst Medical Laboratory	Norwegian Institute of Public Health, Department of Virology	Kathrine Stene-Johansen et al	https://www.gisaid.org	?	?	18472	Norway/2851/2020	No
hCoV-19/Norway/2879/2020|EPI_ISL_500797|2020-07-13|Europe	ncov	EPI_ISL_500797	?	2020-07-13	Europe	Norway	Norway	NA	Europe	Norway	Norway	genome	29782	Human	?	?	20A	B.1	GH	Hospital of Southern Norway - Kristiansand, Department of Medical Microbiology	Norwegian Institute of Public Health, Department of Virology	Kathrine Stene-Johansen et al	https://www.gisaid.org	?	?	18472	Norway/2879/2020	No
hCoV-19/Norway/2900/2020|EPI_ISL_549169|2020-07-18|Europe	ncov	EPI_ISL_549169	?	2020-07-18	Europe	Norway	Viken	NA	Europe	Norway	Viken	genome	29782	Human	?	?	20B	B.1.1	GR	Akershus University Hospital, Department for Microbiology and Infectious Disease Control	Norwegian Institute of Public Health, Department of Virology	Kathrine Stene-Johansen et al	https://www.gisaid.org	?	?	18533	Norway/2900/2020	No
hCoV-19/Norway/2903/2020|EPI_ISL_549171|2020-07-15|Europe	ncov	EPI_ISL_549171	?	2020-07-15	Europe	Norway	Viken	NA	Europe	Norway	Viken	genome	29782	Human	?	?	20A	B.1.5.24	G	Akershus University Hospital, Department for Microbiology and Infectious Disease Control	Norwegian Institute of Public Health, Department of Virology	Kathrine Stene-Johansen et al	https://www.gisaid.org	?	?	18533	Norway/2903/2020	No
hCoV-19/Norway/2952/2020|EPI_ISL_549027|2020-07-31|Europe	ncov	EPI_ISL_549027	?	2020-07-31	Europe	Norway	Oslo	NA	Europe	Norway	Oslo	genome	29782	Human	?	?	20A	B.1.177	GV	Furst Medical Laboratory	Norwegian Institute of Public Health, Department of Virology	Kathrine Stene-Johansen et al	https://www.gisaid.org	?	?	18533	Norway/2952/2020	No
hCoV-19/Norway/2973/2020|EPI_ISL_549099|2020-07-31|Europe	ncov	EPI_ISL_549099	?	2020-07-31	Europe	Norway	Viken	NA	Europe	Norway	Viken	genome	29782	Human	?	?	20B	B.1.1	GR	Ostfold Hospital Trust - Kalnes, Centre for Laboratory Medicine, Section for gene technology and infection serology	Norwegian Institute of Public Health, Department of Virology	Kathrine Stene-Johansen et al	https://www.gisaid.org	?	?	18533	Norway/2973/2020	No
hCoV-19/Norway/2980/2020|EPI_ISL_549106|2020-07-24|Europe	ncov	EPI_ISL_549106	?	2020-07-24	Europe	Norway	Viken	NA	Europe	Norway	Viken	genome	29782	Human	?	?	20B	B.1.1	GR	Ostfold Hospital Trust - Kalnes, Centre for Laboratory Medicine, Section for gene technology and infection serology	Norwegian Institute of Public Health, Department of Virology	Kathrine Stene-Johansen et al	https://www.gisaid.org	?	?	18533	Norway/2980/2020	No
hCoV-19/Norway/2984/2020|EPI_ISL_549109|2020-07-22|Europe	ncov	EPI_ISL_549109	?	2020-07-22	Europe	Norway	Oslo	NA	Europe	Norway	Oslo	genome	29782	Human	?	?	20B	B.1.1	GR	Ostfold Hospital Trust - Kalnes, Centre for Laboratory Medicine, Section for gene technology and infection serology	Norwegian Institute of Public Health, Department of Virology	Kathrine Stene-Johansen et al	https://www.gisaid.org	?	?	18533	Norway/2984/2020	No
hCoV-19/Norway/2985/2020|EPI_ISL_549110|2020-07-24|Europe	ncov	EPI_ISL_549110	?	2020-07-24	Europe	Norway	Agder	NA	Europe	Norway	Agder	genome	29782	Human	?	?	20B	B.1.1	GR	Ostfold Hospital Trust - Kalnes, Centre for Laboratory Medicine, Section for gene technology and infection serology	Norwegian Institute of Public Health, Department of Virology	Kathrine Stene-Johansen et al	https://www.gisaid.org	?	?	18533	Norway/2985/2020	No
hCoV-19/Norway/3020/2020|EPI_ISL_549054|2020-08-05|Europe	ncov	EPI_ISL_549054	?	2020-08-05	Europe	Norway	Oslo	NA	Europe	Norway	Oslo	genome	29776	Human	?	?	20B	B.1.1	GR	Furst Medical Laboratory	Norwegian Institute of Public Health, Department of Virology	Kathrine Stene-Johansen et al	https://www.gisaid.org	?	?	18533	Norway/3020/2020	No
hCoV-19/Norway/3108/2020|EPI_ISL_549131|2020-08-05|Europe	ncov	EPI_ISL_549131	?	2020-08-05	Europe	Norway	Viken	NA	Europe	Norway	Viken	genome	29782	Human	?	?	20A	B.1.177	GV	Ostfold Hospital Trust - Kalnes, Centre for Laboratory Medicine, Section for gene technology and infection serology	Norwegian Institute of Public Health, Department of Virology	Kathrine Stene-Johansen et al	https://www.gisaid.org	?	?	18533	Norway/3108/2020	No
hCoV-19/Norway/3118/2020|EPI_ISL_549141|2020-08-06|Europe	ncov	EPI_ISL_549141	?	2020-08-06	Europe	Norway	Viken	NA	Europe	Norway	Viken	genome	29782	Human	?	?	20A	B.1.177	GV	Ostfold Hospital Trust - Kalnes, Centre for Laboratory Medicine, Section for gene technology and infection serology	Norwegian Institute of Public Health, Department of Virology	Kathrine Stene-Johansen et al	https://www.gisaid.org	?	?	18533	Norway/3118/2020	No
hCoV-19/Norway/3129/2020|EPI_ISL_590922|2020-08-07|Europe	ncov	EPI_ISL_590922	?	2020-08-07	Europe	Norway	Viken	NA	Europe	Norway	Viken	genome	29782	Human	?	Unknown	20A	B.1.177	GV	Ostfold Hospital Trust - Kalnes, Centre for Laboratory Medicine, Section for gene technology and infection serology	Norwegian Institute of Public Health, Department of Virology	Kathrine Stene-Johansen et al	https://www.gisaid.org	?	?	18555	Norway/3129/2020	No
hCoV-19/Norway/3137/2020|EPI_ISL_549160|2020-08-08|Europe	ncov	EPI_ISL_549160	?	2020-08-08	Europe	Norway	Viken	NA	Europe	Norway	Viken	genome	29782	Human	?	?	20A	B.1.177	GV	Ostfold Hospital Trust - Kalnes, Centre for Laboratory Medicine, Section for gene technology and infection serology	Norwegian Institute of Public Health, Department of Virology	Kathrine Stene-Johansen et al	https://www.gisaid.org	?	?	18533	Norway/3137/2020	No
hCoV-19/Norway/3139/2020|EPI_ISL_549162|2020-08-08|Europe	ncov	EPI_ISL_549162	?	2020-08-08	Europe	Norway	Viken	NA	Europe	Norway	Viken	genome	29782	Human	?	?	20A	B.1.177	GV	Ostfold Hospital Trust - Kalnes, Centre for Laboratory Medicine, Section for gene technology and infection serology	Norwegian Institute of Public Health, Department of Virology	Kathrine Stene-Johansen et al	https://www.gisaid.org	?	?	18533	Norway/3139/2020	No
hCoV-19/Norway/3145/2020|EPI_ISL_549045|2020-08-09|Europe	ncov	EPI_ISL_549045	?	2020-08-09	Europe	Norway	Viken	NA	Europe	Norway	Viken	genome	29782	Human	?	?	20A	B.1.177	GV	Ostfold Hospital Trust - Kalnes, Centre for Laboratory Medicine, Section for gene technology and infection serology	Norwegian Institute of Public Health, Department of Virology	Kathrine Stene-Johansen et al	https://www.gisaid.org	?	?	18533	Norway/3145/2020	No
hCoV-19/Norway/3179/2020|EPI_ISL_549046|2020-08-07|Europe	ncov	EPI_ISL_549046	?	2020-08-07	Europe	Norway	Viken	NA	Europe	Norway	Viken	genome	29782	Human	?	?	20A	B.1.177	GV	Ostfold Hospital Trust - Kalnes, Centre for Laboratory Medicine, Section for gene technology and infection serology	Norwegian Institute of Public Health, Department of Virology	Kathrine Stene-Johansen et al	https://www.gisaid.org	?	?	18533	Norway/3179/2020	No
hCoV-19/Norway/3197/2020|EPI_ISL_549029|2020-08-19|Europe	ncov	EPI_ISL_549029	?	2020-08-19	Europe	Norway	Viken	NA	Europe	Norway	Viken	genome	29782	Human	?	?	20A	B.1.177	GV	Oslo University Hospital, Department of Medical Microbiology	Norwegian Institute of Public Health, Department of Virology	Kathrine Stene-Johansen et al	https://www.gisaid.org	?	?	18533	Norway/3197/2020	No
hCoV-19/Norway/3203/2020|EPI_ISL_549033|2020-08-13|Europe	ncov	EPI_ISL_549033	?	2020-08-13	Europe	Norway	Viken	NA	Europe	Norway	Viken	genome	29782	Human	?	?	20A	B.1.177	GV	Oslo University Hospital, Department of Medical Microbiology	Norwegian Institute of Public Health, Department of Virology	Kathrine Stene-Johansen et al	https://www.gisaid.org	?	?	18533	Norway/3203/2020	No
hCoV-19/Norway/3280/2020|EPI_ISL_590903|2020-09-02|Europe	ncov	EPI_ISL_590903	?	2020-09-02	Europe	Norway	Oslo	NA	Europe	Norway	Oslo	genome	29782	Human	?	Unknown	20A	B.1	GH	Furst Medical Laboratory	Norwegian Institute of Public Health, Department of Virology	Kathrine Stene-Johansen et al	https://www.gisaid.org	?	?	18555	Norway/3280/2020	No
hCoV-19/Norway/3283/2020|EPI_ISL_590911|2020-09-07|Europe	ncov	EPI_ISL_590911	?	2020-09-07	Europe	Norway	Vestland	NA	Europe	Norway	Vestland	genome	29782	Human	?	Unknown	20B	B.1.1	GR	Unilabs Laboratory Medicine	Norwegian Institute of Public Health, Department of Virology	Kathrine Stene-Johansen et al	https://www.gisaid.org	?	?	18555	Norway/3283/2020	No
hCoV-19/Norway/3292/2020|EPI_ISL_591020|2020-09-03|Europe	ncov	EPI_ISL_591020	?	2020-09-03	Europe	Norway	Oslo	NA	Europe	Norway	Oslo	genome	29782	Human	?	Unknown	20A	B.1.160	GH	Oslo University Hospital, Department of Medical Microbiology	Norwegian Institute of Public Health, Department of Virology	Kathrine Stene-Johansen et al	https://www.gisaid.org	?	?	18555	Norway/3292/2020	No
hCoV-19/Norway/3362/2020|EPI_ISL_590898|2020-09-09|Europe	ncov	EPI_ISL_590898	?	2020-09-09	Europe	Norway	Viken	NA	Europe	Norway	Viken	genome	29776	Human	?	Unknown	20A	B.1.8	G	Furst Medical Laboratory	Norwegian Institute of Public Health, Department of Virology	Kathrine Stene-Johansen et al	https://www.gisaid.org	?	?	18555	Norway/3362/2020	No
hCoV-19/Norway/3408/2020|EPI_ISL_590891|2020-09-11|Europe	ncov	EPI_ISL_590891	?	2020-09-11	Europe	Norway	Viken	NA	Europe	Norway	Viken	genome	29782	Human	?	Unknown	20B	B.1.1	GR	Akershus University Hospital, Department for Microbiology and Infectious Disease Control	Norwegian Institute of Public Health, Department of Virology	Kathrine Stene-Johansen et al	https://www.gisaid.org	?	?	18555	Norway/3408/2020	No
hCoV-19/Norway/3435/2020|EPI_ISL_590897|2020-09-13|Europe	ncov	EPI_ISL_590897	?	2020-09-13	Europe	Norway	Viken	NA	Europe	Norway	Viken	genome	29782	Human	?	Unknown	20A	B.1	GH	Ostfold Hospital Trust - Kalnes, Centre for Laboratory Medicine, Section for gene technology and infection serology	Norwegian Institute of Public Health, Department of Virology	Kathrine Stene-Johansen et al	https://www.gisaid.org	?	?	18555	Norway/3435/2020	No
hCoV-19/Norway/3740/2020|EPI_ISL_590996|2020-09-04|Europe	ncov	EPI_ISL_590996	?	2020-09-04	Europe	Norway	Viken	NA	Europe	Norway	Viken	genome	29782	Human	?	Unknown	20A	B.1.160	GH	Ostfold Hospital Trust - Kalnes, Centre for Laboratory Medicine, Section for gene technology and infection serology	Norwegian Institute of Public Health, Department of Virology	Kathrine Stene-Johansen et al	https://www.gisaid.org	?	?	18555	Norway/3740/2020	No
hCoV-19/Norway/3824/2020|EPI_ISL_590976|2020-09-23|Europe	ncov	EPI_ISL_590976	?	2020-09-23	Europe	Norway	Rogaland	NA	Europe	Norway	Rogaland	genome	29782	Human	?	Unknown	20A	B.1.160	GH	Dept. of Medical Microbiology, Stavanger University Hospital, Helse Stavanger HF	Norwegian Institute of Public Health, Department of Virology	Kathrine Stene-Johansen et al	https://www.gisaid.org	?	?	18555	Norway/3824/2020	No
hCoV-19/Norway/3918/2020|EPI_ISL_590984|2020-09-24|Europe	ncov	EPI_ISL_590984	?	2020-09-24	Europe	Norway	Agder	NA	Europe	Norway	Agder	genome	29782	Human	?	Unknown	20C	B.1	GH	Hospital of Southern Norway - Kristiansand, Department of Medical Microbiology	Norwegian Institute of Public Health, Department of Virology	Kathrine Stene-Johansen et al	https://www.gisaid.org	?	?	18555	Norway/3918/2020	No
hCoV-19/Norway/4006/2020|EPI_ISL_590961|2020-09-21|Europe	ncov	EPI_ISL_590961	?	2020-09-21	Europe	Norway	Rogaland	NA	Europe	Norway	Rogaland	genome	29782	Human	?	Unknown	20A	B.1.160	GH	Dept. of Medical Microbiology, Stavanger University Hospital, Helse Stavanger HF	Norwegian Institute of Public Health, Department of Virology	Kathrine Stene-Johansen et al	https://www.gisaid.org	?	?	18555	Norway/4006/2020	No
hCoV-19/Norway/4012/2020|EPI_ISL_590965|2020-09-21|Europe	ncov	EPI_ISL_590965	?	2020-09-21	Europe	Norway	Rogaland	NA	Europe	Norway	Rogaland	genome	29782	Human	?	Unknown	20A	B.1.160	GH	Dept. of Medical Microbiology, Stavanger University Hospital, Helse Stavanger HF	Norwegian Institute of Public Health, Department of Virology	Kathrine Stene-Johansen et al	https://www.gisaid.org	?	?	18555	Norway/4012/2020	No
hCoV-19/Norway/Trondheim-S4/2020|EPI_ISL_450346|2020-03-25|Europe	ncov	EPI_ISL_450346	?	2020-03-25	Europe	Norway	Trondheim	NA	Europe	Norway	Trondheim	genome	29867	Human	?	?	20C	B.1	GH	St.Olavs hospital/NTNU	Institute of Genomics Core Facility, University of Tartu	Aleksandr Ianevski et al	https://www.gisaid.org	?	?	18402	Norway/Trondheim-S4/2020	No
hCoV-19/Oman/11467/2020|EPI_ISL_491161|2020-04-06|Asia	ncov	EPI_ISL_491161	?	2020-04-06	Asia	Oman	North Sharqiyah	Ibra	Asia	Oman	North Sharqiyah	genome	29844	Human	26	Female	20B	B.1.1.27	GR	Oman-National Influenza Center	Biotechnology & OMICs Laboratory	Sajjad Asaf et al	https://www.gisaid.org	?	?	18459	Oman/11467/2020	No
hCoV-19/Oman/14237/2020|EPI_ISL_491160|2020-04-10|Asia	ncov	EPI_ISL_491160	?	2020-04-10	Asia	Oman	South Batinah	Barka	Asia	Oman	South Batinah	genome	29838	Human	22	Female	20A	B.1.36	GH	Oman-National Influenza Center	Biotechnology & OMICs Laboratory	Sajjad Asaf et al	https://www.gisaid.org	?	?	18459	Oman/14237/2020	No
hCoV-19/Oman/205026358/2020|EPI_ISL_457981|2020-04-03|Asia	ncov	EPI_ISL_457981	?	2020-04-03	Asia	Oman	Muscat	NA	Asia	Oman	Muscat	genome	29835	Human	27	Female	20B	B.1.1.27	GR	Oman-NIC	Department of Microbiology and Immunology-SQUH	Fahad Zadjali et al	https://www.gisaid.org	?	?	18415	Oman/205026358/2020	No
hCoV-19/Oman/205027285/2020|EPI_ISL_458122|2020-04-07|Asia	ncov	EPI_ISL_458122	?	2020-04-07	Asia	Oman	Muscat	NA	Asia	Oman	Muscat	genome	29834	Human	28	Male	20B	B.1.1.27	GR	Oman National Influenza Centre	Department of Microbiology and Immunology-SQUH	Fahad Zadjali et al	https://www.gisaid.org	?	?	18416	Oman/205027285/2020	No
hCoV-19/Oman/205035503/2020|EPI_ISL_491969|2020-05-12|Asia	ncov	EPI_ISL_491969	?	2020-05-12	Asia	Oman	Muscat	NA	Asia	Oman	Muscat	genome	29836	Human	41	Male	20B	B.1.1.27	GR	Oman-NIC	Department of Microbiology and Immunology-SQUH	Fahad Zadjali et al	https://www.gisaid.org	?	?	18461	Oman/205035503/2020	No
hCoV-19/Oman/205036713/2020|EPI_ISL_491983|2020-05-17|Asia	ncov	EPI_ISL_491983	?	2020-05-17	Asia	Oman	Muscat	NA	Asia	Oman	Muscat	genome	29842	Human	41	Male	20B	B.1.1.27	GR	Oman-NIC	Department of Microbiology and Immunology-SQUH	Fahad Zadjali et al	https://www.gisaid.org	?	?	18461	Oman/205036713/2020	No
hCoV-19/Oman/205037001/2020|EPI_ISL_491985|2020-05-19|Asia	ncov	EPI_ISL_491985	?	2020-05-19	Asia	Oman	Muscat	NA	Asia	Oman	Muscat	genome	29856	Human	42	Female	19A	B.6	O	Oman-NIC	Department of Microbiology and Immunology-SQUH	Fahad Zadjali et al	https://www.gisaid.org	?	?	18461	Oman/205037001/2020	No
hCoV-19/Oman/205038170/2020|EPI_ISL_491994|2020-05-21|Asia	ncov	EPI_ISL_491994	?	2020-05-21	Asia	Oman	Muscat	NA	Asia	Oman	Muscat	genome	29835	Human	5	Female	20B	B.1.1.27	GR	Oman-NIC	Department of Microbiology and Immunology-SQUH	Fahad Zadjali et al	https://www.gisaid.org	?	?	18461	Oman/205038170/2020	No
hCoV-19/Oman/205039788/2020|EPI_ISL_492008|2020-05-29|Asia	ncov	EPI_ISL_492008	?	2020-05-29	Asia	Oman	Muscat	NA	Asia	Oman	Muscat	genome	29835	Human	1	Female	20B	B.1.1	GR	Oman-NIC	Department of Microbiology and Immunology-SQUH	Fahad Zadjali et al	https://www.gisaid.org	?	?	18461	Oman/205039788/2020	No
hCoV-19/Oman/205041214/2020|EPI_ISL_492014|2020-06-03|Asia	ncov	EPI_ISL_492014	?	2020-06-03	Asia	Oman	Muscat	NA	Asia	Oman	Muscat	genome	29859	Human	65	Male	20B	B.1.1.27	GR	Oman-NIC	Department of Microbiology and Immunology-SQUH	Fahad Zadjali et al	https://www.gisaid.org	?	?	18461	Oman/205041214/2020	No
hCoV-19/Oman/205041374/2020|EPI_ISL_492016|2020-06-04|Asia	ncov	EPI_ISL_492016	?	2020-06-04	Asia	Oman	Muscat	NA	Asia	Oman	Muscat	genome	29835	Human	36	Female	20B	B.1.1.27	GR	Oman-NIC	Department of Microbiology and Immunology-SQUH	Fahad Zadjali et al	https://www.gisaid.org	?	?	18461	Oman/205041374/2020	No
hCoV-19/Oman/205041592/2020|EPI_ISL_492017|2020-06-05|Asia	ncov	EPI_ISL_492017	?	2020-06-05	Asia	Oman	Muscat	NA	Asia	Oman	Muscat	genome	29840	Human	34	Male	20B	B.1.1.27	GR	Oman-NIC	Department of Microbiology and Immunology-SQUH	Fahad Zadjali et al	https://www.gisaid.org	?	?	18461	Oman/205041592/2020	No
hCoV-19/Oman/205042822/2020|EPI_ISL_492020|2020-06-09|Asia	ncov	EPI_ISL_492020	?	2020-06-09	Asia	Oman	Muscat	NA	Asia	Oman	Muscat	genome	29844	Human	29	Female	20B	B.1.1.27	GR	Oman-NIC	Department of Microbiology and Immunology-SQUH	Fahad Zadjali et al	https://www.gisaid.org	?	?	18461	Oman/205042822/2020	No
hCoV-19/Oman/205042904/2020|EPI_ISL_492021|2020-06-09|Asia	ncov	EPI_ISL_492021	?	2020-06-09	Asia	Oman	Muscat	NA	Asia	Oman	Muscat	genome	29835	Human	61	Male	20B	B.1.1.27	GR	Oman-NIC	Department of Microbiology and Immunology-SQUH	Fahad Zadjali et al	https://www.gisaid.org	?	?	18461	Oman/205042904/2020	No
hCoV-19/Oman/205042917/2020|EPI_ISL_492022|2020-06-09|Asia	ncov	EPI_ISL_492022	?	2020-06-09	Asia	Oman	Muscat	NA	Asia	Oman	Muscat	genome	29838	Human	18	Male	20B	B.1.1.27	GR	Oman-NIC	Department of Microbiology and Immunology-SQUH	Fahad Zadjali et al	https://www.gisaid.org	?	?	18461	Oman/205042917/2020	No
hCoV-19/Oman/205042975/2020|EPI_ISL_492023|2020-06-09|Asia	ncov	EPI_ISL_492023	?	2020-06-09	Asia	Oman	Muscat	NA	Asia	Oman	Muscat	genome	29839	Human	8	Female	20B	B.1.1.27	GR	Oman-NIC	Department of Microbiology and Immunology-SQUH	Fahad Zadjali et al	https://www.gisaid.org	?	?	18461	Oman/205042975/2020	No
hCoV-19/Oman/205043002/2020|EPI_ISL_492024|2020-06-09|Asia	ncov	EPI_ISL_492024	?	2020-06-09	Asia	Oman	Muscat	NA	Asia	Oman	Muscat	genome	29857	Human	37	Male	20B	B.1.1.27	GR	Oman-NIC	Department of Microbiology and Immunology-SQUH	Fahad Zadjali et al	https://www.gisaid.org	?	?	18461	Oman/205043002/2020	No
hCoV-19/Oman/205043071/2020|EPI_ISL_492025|2020-06-10|Asia	ncov	EPI_ISL_492025	?	2020-06-10	Asia	Oman	Muscat	NA	Asia	Oman	Muscat	genome	29834	Human	38	Female	20B	B.1.1.27	GR	Oman-NIC	Department of Microbiology and Immunology-SQUH	Fahad Zadjali et al	https://www.gisaid.org	?	?	18461	Oman/205043071/2020	No
hCoV-19/Oman/20616/2020|EPI_ISL_491158|2020-04-15|Asia	ncov	EPI_ISL_491158	?	2020-04-15	Asia	Oman	Muscat	Bawshar	Asia	Oman	Muscat	genome	29835	Human	21	Female	20A	B.1.36	GH	Oman-National Influenza Center	Biotechnology & OMICs Laboratory	Abdul Latif Khan et al	https://www.gisaid.org	?	?	18459	Oman/20616/2020	No
hCoV-19/Oman/20631/2020|EPI_ISL_491137|2020-04-15|Asia	ncov	EPI_ISL_491137	?	2020-04-15	Asia	Oman	Muscat	Al Amrat	Asia	Oman	Muscat	genome	29835	Human	30	Male	20B	B.1.1.27	GR	Oman-National Influenza Center	Biotechnology & OMICs Laboratory	Samiha Al-Kharusi et al	https://www.gisaid.org	?	?	18459	Oman/20631/2020	No
hCoV-19/Oman/6991/2020|EPI_ISL_491134|2020-03-30|Asia	ncov	EPI_ISL_491134	?	2020-03-30	Asia	Oman	Dakhiliyah	Nizwa	Asia	Oman	Dakhiliyah	genome	29833	Human	77	Female	20A	B.1	G	Oman-National Influenza Center	Biotechnology & OMICs Laboratory	Samiha Al-Kharusi et al	https://www.gisaid.org	?	?	18459	Oman/6991/2020	No
hCoV-19/Oman/B-2106/2020|EPI_ISL_525424|2020-04-21|Asia	ncov	EPI_ISL_525424	?	2020-04-21	Asia	Oman	South Batinah	Nakhal	Asia	Oman	South Batinah	genome	29832	Human	0	Male	20A	B.1	O	Oman-National Influenza Center	Biotechnology & OMICs Laboratory	Samira Al-Mahruqi et al	https://www.gisaid.org	?	?	18503	Oman/B-2106/2020	No
hCoV-19/Oman/C-16516/2020|EPI_ISL_491153|2020-05-09|Asia	ncov	EPI_ISL_491153	?	2020-05-09	Asia	Oman	Buraimi	Buraimi	Asia	Oman	Buraimi	genome	29831	Human	40	Female	20B	B.1.1	GR	Oman-National Influenza Center	Biotechnology & OMICs Laboratory	Abdul Latif Khan et al	https://www.gisaid.org	?	?	18459	Oman/C-16516/2020	No
hCoV-19/Oman/C-22988/2020|EPI_ISL_491138|2020-05-15|Asia	ncov	EPI_ISL_491138	?	2020-05-15	Asia	Oman	Dakhiliyah	Nizwa	Asia	Oman	Dakhiliyah	genome	29840	Human	36	Male	20B	B.1.1.27	GR	Oman-National Influenza Center	Biotechnology & OMICs Laboratory	Samiha Al-Kharusi et al	https://www.gisaid.org	?	?	18459	Oman/C-22988/2020	No
hCoV-19/Oman/C-3067/2020|EPI_ISL_491171|2020-04-22|Asia	ncov	EPI_ISL_491171	?	2020-04-22	Asia	Oman	Dakhiliyah	Nizwa	Asia	Oman	Dakhiliyah	genome	29825	Human	35	Female	20B	B.1.1.27	GR	Oman-National Influenza Center	Biotechnology & OMICs Laboratory	Sajjad Asaf et al	https://www.gisaid.org	?	?	18459	Oman/C-3067/2020	No
hCoV-19/Oman/C-6187/2020|EPI_ISL_491142|2020-04-25|Asia	ncov	EPI_ISL_491142	?	2020-04-25	Asia	Oman	Dhahirah	Ibri	Asia	Oman	Dhahirah	genome	29823	Human	4	Female	20B	B.1.1	GR	Oman-National Influenza Center	Biotechnology & OMICs Laboratory	Samiha Al-Kharusi et al	https://www.gisaid.org	?	?	18459	Oman/C-6187/2020	No
hCoV-19/Oman/C-9263/2020|EPI_ISL_491133|2020-04-28|Asia	ncov	EPI_ISL_491133	?	2020-04-28	Asia	Oman	Dakhiliyah	Manah	Asia	Oman	Dakhiliyah	genome	29836	Human	28	Male	20B	B.1.1.27	GR	Oman-National Influenza Center	Biotechnology & OMICs Laboratory	Samiha Al-Kharusi et al	https://www.gisaid.org	?	?	18459	Oman/C-9263/2020	No
hCoV-19/Oman/RESP-20-2523/2020|EPI_ISL_457975|2020-03-17|Asia	ncov	EPI_ISL_457975	?	2020-03-17	Asia	Oman	Muscat	NA	Asia	Oman	Muscat	genome	29903	Human	41	Male	20A	B.1	G	Oman-NIC	Oman-NIC	Samira Al-Maruqi et al	https://www.gisaid.org	?	?	18415	Oman/RESP-20-2523/2020	No
hCoV-19/Oman/RESP-20-2850/2020|EPI_ISL_457977|2020-03-18|Asia	ncov	EPI_ISL_457977	?	2020-03-18	Asia	Oman	Muscat	NA	Asia	Oman	Muscat	genome	29903	Human	44	Male	19A	B.6	O	Oman-NIC	Oman-NIC	Samira Al-Maruqi et al	https://www.gisaid.org	?	?	18415	Oman/RESP-20-2850/2020	No
hCoV-19/Oman/RESP-20-2857/2020|EPI_ISL_457978|2020-03-18|Asia	ncov	EPI_ISL_457978	?	2020-03-18	Asia	Oman	Muscat	NA	Asia	Oman	Muscat	genome	29903	Human	39	Female	19A	B.2	O	Oman-NIC	Oman-NIC	Samira Al-Maruqi et al	https://www.gisaid.org	?	?	18415	Oman/RESP-20-2857/2020	No
hCoV-19/Oman/RESP-20-4028/2020|EPI_ISL_457987|2020-03-20|Asia	ncov	EPI_ISL_457987	?	2020-03-20	Asia	Oman	Muscat	NA	Asia	Oman	Muscat	genome	29903	Human	45	Male	19A	B.2.1	O	Oman-NIC	Oman-NIC	Samira Al-Maruqi et al	https://www.gisaid.org	?	?	18415	Oman/RESP-20-4028/2020	No
hCoV-19/Oman/RESP-20-4400/2020|EPI_ISL_457990|2020-03-21|Asia	ncov	EPI_ISL_457990	?	2020-03-21	Asia	Oman	Muscat	NA	Asia	Oman	Muscat	genome	29903	Human	14	Female	19A	B.2	V	Oman-NIC	Oman-NIC	Samira Al-Maruqi et al	https://www.gisaid.org	?	?	18415	Oman/RESP-20-4400/2020	No
hCoV-19/Oman/RESP-20-4736/2020|EPI_ISL_457991|2020-03-22|Asia	ncov	EPI_ISL_457991	?	2020-03-22	Asia	Oman	North Batinah	NA	Asia	Oman	North Batinah	genome	29903	Human	56	Male	19B	A	S	Oman-NIC	Oman-NIC	Samira Al-Maruqi et al	https://www.gisaid.org	?	?	18415	Oman/RESP-20-4736/2020	No
hCoV-19/Oman/RESP-20-4943/2020|EPI_ISL_525425|2020-03-23|Asia	ncov	EPI_ISL_525425	?	2020-03-23	Asia	Oman	Muscat	NA	Asia	Oman	Muscat	genome	29820	Human	43	Female	20A	B.1	O	Oman-National Influenza Center	Biotechnology & OMICs Laboratory	Samira Al-Mahruqi et al	https://www.gisaid.org	?	?	18503	Oman/RESP-20-4943/2020	No
hCoV-19/Oman/RESP-20-5414/2020|EPI_ISL_457993|2020-03-24|Asia	ncov	EPI_ISL_457993	?	2020-03-24	Asia	Oman	Dakhiliyah	NA	Asia	Oman	Dakhiliyah	genome	29903	Human	56	Male	19B	A	S	Oman-NIC	Oman-NIC	Samira Al-Maruqi et al	https://www.gisaid.org	?	?	18415	Oman/RESP-20-5414/2020	No
hCoV-19/Oman/RESP-20-6020/2020|EPI_ISL_491116|2020-03-26|Asia	ncov	EPI_ISL_491116	?	2020-03-26	Asia	Oman	Muscat	NA	Asia	Oman	Muscat	genome	29840	Human	48	Female	20B	B.1.1.27	GR	Oman-National Influenza Center	Biotechnology & OMICs Laboratory	Samira Al-Mahruqi et al	https://www.gisaid.org	?	?	18459	Oman/RESP-20-6020/2020	No
hCoV-19/Oman/RESP-20-797/2020|EPI_ISL_457701|2020-02-23|Asia	ncov	EPI_ISL_457701	?	2020-02-23	Asia	Oman	Muscat	NA	Asia	Oman	Muscat	genome	29903	Human	44	Female	19A	B.4	O	Oman-NIC	Oman-NIC	Samira Al-Maruqi et al	https://www.gisaid.org	?	?	18415	Oman/RESP-20-797/2020	No
hCoV-19/Oman/RESP-20-837/2020|EPI_ISL_457704|2020-02-24|Asia	ncov	EPI_ISL_457704	?	2020-02-24	Asia	Oman	Muscat	NA	Asia	Oman	Muscat	genome	29903	Human	42	Female	19A	B.4	O	Oman-NIC	Oman-NIC	Samira Al-Maruqi et al	https://www.gisaid.org	?	?	18415	Oman/RESP-20-837/2020	No
hCoV-19/Oman/RESP-20-B-15181/2020|EPI_ISL_518828|2020-05-21|Asia	ncov	EPI_ISL_518828	?	2020-05-21	Asia	Oman	Muscat	NA	Asia	Oman	Muscat	genome	29814	Human	30	Male	20B	B.1.1.27	GR	Oman-National Influenza Center	Biotechnology & OMICs Laboratory, Natural & Medical Sciences Research Center, University of Nizwa	Sajjad Asaf et al	https://www.gisaid.org	?	?	18499	Oman/RESP-20-B-15181/2020	No
hCoV-19/Oman/RESP-20-B-15879/2020|EPI_ISL_518835|2020-05-22|Asia	ncov	EPI_ISL_518835	?	2020-05-22	Asia	Oman	Muscat	NA	Asia	Oman	Muscat	genome	29833	Human	28	Male	20B	B.1.1.27	GR	Oman-National Influenza Center	Biotechnology & OMICs Laboratory, Natural & Medical Sciences Research Center, University of Nizwa	Samira Al-Mahruqi et al	https://www.gisaid.org	?	?	18499	Oman/RESP-20-B-15879/2020	No
hCoV-19/Oman/RESP-20-B-16254/2020|EPI_ISL_518840|2020-05-22|Asia	ncov	EPI_ISL_518840	?	2020-05-22	Asia	Oman	Muscat	NA	Asia	Oman	Muscat	genome	29850	Human	32	Male	20B	B.1.1.27	GR	Oman-National Influenza Center	Biotechnology & OMICs Laboratory, Natural & Medical Sciences Research Center, University of Nizwa	Samiha Al-Kharusi et al	https://www.gisaid.org	?	?	18499	Oman/RESP-20-B-16254/2020	No
hCoV-19/Oman/RESP-20-B-6588/2020|EPI_ISL_525429|2020-06-05|Asia	ncov	EPI_ISL_525429	?	2020-06-05	Asia	Oman	Muscat	NA	Asia	Oman	Muscat	genome	29835	Human	36	Male	19A	B	O	Oman-National Influenza Center	Biotechnology & OMICs Laboratory	Samira Al-Mahruqi et al	https://www.gisaid.org	?	?	18503	Oman/RESP-20-B-6588/2020	No
hCoV-19/Pakistan/Gilgit1/2020|EPI_ISL_417444|2020-03-04|Asia	ncov	EPI_ISL_417444	MT240479.1	2020-03-04	Asia	Pakistan	Gilgit Baltistan	Gilgit	Asia	Iran	Iran	genome	29836	Human	40	Female	19A	B.4	O	Department of Healthcare Biotechnology, National University of Sciences and Technology (NUST)	Department of Healthcare Biotechnology, National University of Sciences and Technology (NUST)	Javed et al	https://www.gisaid.org	Insights into The Codon Usage Bias of 13 Severe Acute Respiratory Syndrome Coronavirus 2 (SARS-CoV-2) Isolates from Different Geo-locations	http://biorxiv.org/lookup/doi/10.1101/2020.04.01.019463	18346	Pakistan/Gilgit1/2020	No
hCoV-19/Pakistan/KHI1/2020|EPI_ISL_451958|2020-03-16|Asia	ncov	EPI_ISL_451958	MT500122.1	2020-03-16	Asia	Pakistan	Karachi	NA	Asia	Pakistan	Karachi	genome	29819	Human	?	?	19A	B	L	Jamil-ur-Rahman Center for Genome Research, Dr. Panjwani Center for Molecular Medicine and Drug Research, International Center for Chemical and Biological Sciences, University of Karachi	Jamil-ur-Rahman Center for Genome Research, Dr. Panjwani Center for Molecular Medicine and Drug Research, International Center for Chemical and Biological Sciences, University of Karachi	Shakeel et al	https://www.gisaid.org	?	?	18403	Pakistan/KHI1/2020	No
hCoV-19/Pakistan/KPK-KUST-SJTU/2020|EPI_ISL_513925|2020-05-15|Asia	ncov	EPI_ISL_513925	MT879619.1	2020-05-15	Asia	Pakistan	Pakistan	NA	Asia	Pakistan	Pakistan	genome	29897	Human	?	?	20A	B.1	GH	Microbiology & Bioinformatics and Biostatistics, Kohat University of Science and Technology (Pakistan) & Shanghai Jiao Tong University (China)	Microbiology & Bioinformatics and Biostatistics, Kohat University of Science and Technology (Pakistan) & Shanghai Jiao Tong University (China)	Khan et al	https://www.gisaid.org	?	?	18487	Pakistan/KPK-KUST-SJTU/2020	No
hCoV-19/Pakistan/Manga-KPK/2020|EPI_ISL_419313|2020-03-12|Asia	ncov	EPI_ISL_419313	?	2020-03-12	Asia	Pakistan	Khyber Pakhtunkhwa	NA	Asia	Pakistan	Khyber Pakhtunkhwa	genome	29836	Human	?	Male	19A	B.6	L	Molecular Biology and Biotechnology Lab II	Molecular Biology and Biotechnology Lab II	Tayyaba Zainab et al	https://www.gisaid.org	?	?	18354	Pakistan/Manga-KPK/2020	No
hCoV-19/Pakistan/NIH-44905/2020|EPI_ISL_468159|2020-06-02|Asia	ncov	EPI_ISL_468159	?	2020-06-02	Asia	Pakistan	Islamabad	NA	Asia	Pakistan	Islamabad	genome	29876	Human	87	Male	19B	A	S	unknown	Department of Virology, Public Health Laboratories Division, National Institute of Health	Massab Umair et al	https://www.gisaid.org	?	?	18429	Pakistan/NIH-44905/2020	No
hCoV-19/Pakistan/NIH-45090/2020|EPI_ISL_468161|2020-06-02|Asia	ncov	EPI_ISL_468161	?	2020-06-02	Asia	Pakistan	Islamabad	NA	Asia	Pakistan	Islamabad	genome	29880	Human	49	Female	20A	B.1	GH	Department of Virology, Public Health Laboratories Division, National Institute of Health	Department of Virology, Public Health Laboratories Division, National Institute of Health	Massab Umair et al	https://www.gisaid.org	?	?	18429	Pakistan/NIH-45090/2020	No
hCoV-19/Pakistan/NIH-45143/2020|EPI_ISL_468160|2020-06-02|Asia	ncov	EPI_ISL_468160	?	2020-06-02	Asia	Pakistan	Rawalpindi	NA	Asia	Pakistan	Rawalpindi	genome	29877	Human	55	Female	20A	B.1	GH	unknown	Department of Virology, Public Health Laboratories Division, National Institute of Health	Massab Umair et al	https://www.gisaid.org	?	?	18429	Pakistan/NIH-45143/2020	No
hCoV-19/Pakistan/NIH-45579/2020|EPI_ISL_468162|2020-06-02|Asia	ncov	EPI_ISL_468162	?	2020-06-02	Asia	Pakistan	Islamabad	NA	Asia	Pakistan	Islamabad	genome	29880	Human	46	Female	20A	B.1	GH	unknown	Department of Virology, Public Health Laboratories Division, National Institute of Health	Massab Umair et al	https://www.gisaid.org	?	?	18429	Pakistan/NIH-45579/2020	No
hCoV-19/Pakistan/NIH-HAS001/2020|EPI_ISL_468163|2020-06-02|Asia	ncov	EPI_ISL_468163	?	2020-06-02	Asia	Pakistan	Islamabad	NA	Asia	Pakistan	Islamabad	genome	29881	Human	23	Male	19B	A	S	Department of Virology, Public Health Laboratories Division, National Institute of Health	Department of Virology, Public Health Laboratories Division, National Institute of Health	Massab Umair et al	https://www.gisaid.org	?	?	18429	Pakistan/NIH-HAS001/2020	No
hCoV-19/Pakistan/UN-UVAS-Lahore-I/2020|EPI_ISL_548942|2020-05-11|Asia	ncov	EPI_ISL_548942	MW031799.1	2020-05-11	Asia	Pakistan	Pakistan	NA	Asia	Pakistan	Pakistan	genome	29903	Human	?	?	20B	B.1.1.35	GR	Institute of Microbiology, University of Veterinary and Animal sciences	Institute of Microbiology, University of Veterinary and Animal sciences	Yaqub et al	https://www.gisaid.org	?	?	18528	Pakistan/UN-UVAS-Lahore-I/2020	No
hCoV-19/Pakistan/UN-UVAS-Lahore-II/2020|EPI_ISL_548943|2020-05-11|Asia	ncov	EPI_ISL_548943	MW031800.1	2020-05-11	Asia	Pakistan	Pakistan	NA	Asia	Pakistan	Pakistan	genome	29903	Human	?	?	20B	B.1.1.35	GR	Institute of Microbiology, University of Veterinary and Animal sciences	Institute of Microbiology, University of Veterinary and Animal sciences	Yaqub et al	https://www.gisaid.org	?	?	18528	Pakistan/UN-UVAS-Lahore-II/2020	No
hCoV-19/Pakistan/UN-UVAS-Lahore-III/2020|EPI_ISL_548944|2020-05-11|Asia	ncov	EPI_ISL_548944	MW031801.1	2020-05-11	Asia	Pakistan	Pakistan	NA	Asia	Pakistan	Pakistan	genome	29903	Human	?	?	20B	B.1.1.35	GR	Institute of Microbiology, University of Veterinary and Animal sciences	Institute of Microbiology, University of Veterinary and Animal sciences	Yaqub et al	https://www.gisaid.org	?	?	18528	Pakistan/UN-UVAS-Lahore-III/2020	No
hCoV-19/Pakistan/UN-UVAS-Lahore-IV/2020|EPI_ISL_548945|2020-05-11|Asia	ncov	EPI_ISL_548945	MW031802.1	2020-05-11	Asia	Pakistan	Pakistan	NA	Asia	Pakistan	Pakistan	genome	29903	Human	?	?	20B	B.1.1.35	GR	Institute of Microbiology, University of Veterinary and Animal sciences	Institute of Microbiology, University of Veterinary and Animal sciences	Yaqub et al	https://www.gisaid.org	?	?	18528	Pakistan/UN-UVAS-Lahore-IV/2020	No
hCoV-19/Pakistan/UN-UVAS-Sialkot/2020|EPI_ISL_548946|2020-05-11|Asia	ncov	EPI_ISL_548946	MW031803.1	2020-05-11	Asia	Pakistan	Pakistan	NA	Asia	Pakistan	Pakistan	genome	29903	Human	?	?	20B	B.1.1	GR	Institute of Microbiology, University of Veterinary and Animal sciences	Institute of Microbiology, University of Veterinary and Animal sciences	Yaqub et al	https://www.gisaid.org	?	?	18528	Pakistan/UN-UVAS-Sialkot/2020	No
hCoV-19/Palestine/1/2020|EPI_ISL_596507|2020-07-15|Asia	ncov	EPI_ISL_596507	?	2020-07-15	Asia	Palestine	Ramallah	Jalazone	Asia	Palestine	Ramallah	genome	29859	Human	?	?	20B	B.1.1.50	GR	Palestinian Ministry of Health	Molecular Genetics Lab	Nouar Qutob et al	https://www.gisaid.org	?	?	18562	Palestine/1/2020	No
hCoV-19/Palestine/11/2020|EPI_ISL_596501|2020-07-16|Asia	ncov	EPI_ISL_596501	?	2020-07-16	Asia	Palestine	Jerusalem	NA	Asia	Palestine	Jerusalem	genome	29885	Human	?	?	20B	B.1.1.50	GR	Palestinian Ministry of Health	Molecular Genetics Lab	Nouar Qutob et al	https://www.gisaid.org	?	?	18562	Palestine/11/2020	No
hCoV-19/Palestine/14/2020|EPI_ISL_596503|2020-03-10|Asia	ncov	EPI_ISL_596503	?	2020-03-10	Asia	Palestine	Bethlehem	NA	Asia	Palestine	Bethlehem	genome	29871	Human	?	?	20A	B.1	G	Palestinian Ministry of Health	Molecular Genetics Lab	Nouar Qutob et al	https://www.gisaid.org	?	?	18562	Palestine/14/2020	No
hCoV-19/Palestine/16/2020|EPI_ISL_596505|2020-03-16|Asia	ncov	EPI_ISL_596505	?	2020-03-16	Asia	Palestine	Bethlehem	NA	Asia	Palestine	Bethlehem	genome	29766	Human	?	?	20A	B.1	G	Palestinian Ministry of Health	Molecular Genetics Lab	Nouar Qutob et al	https://www.gisaid.org	?	?	18562	Palestine/16/2020	No
hCoV-19/Palestine/19/2020|EPI_ISL_596506|2020-03-16|Asia	ncov	EPI_ISL_596506	?	2020-03-16	Asia	Palestine	Bethlehem	NA	Asia	Palestine	Bethlehem	genome	29819	Human	?	?	20A	B.1	G	Palestinian Ministry of Health	Molecular Genetics Lab	Nouar Qutob et al	https://www.gisaid.org	?	?	18562	Palestine/19/2020	No
hCoV-19/Palestine/2/2020|EPI_ISL_596514|2020-07-15|Asia	ncov	EPI_ISL_596514	?	2020-07-15	Asia	Palestine	Ramallah	Jalazone	Asia	Palestine	Ramallah	genome	29864	Human	?	?	20B	B.1.1.50	GR	Palestinian Ministry of Health	Molecular Genetics Lab	Nouar Qutob et al	https://www.gisaid.org	?	?	18562	Palestine/2/2020	No
hCoV-19/Palestine/21/2020|EPI_ISL_596508|2020-03-19|Asia	ncov	EPI_ISL_596508	?	2020-03-19	Asia	Palestine	Ramallah	NA	Asia	Palestine	Ramallah	genome	29856	Human	?	?	20B	B.1.1	GR	Palestinian Ministry of Health	Molecular Genetics Lab	Nouar Qutob et al	https://www.gisaid.org	?	?	18562	Palestine/21/2020	No
hCoV-19/Palestine/24/2020|EPI_ISL_596511|2020-03-22|Asia	ncov	EPI_ISL_596511	?	2020-03-22	Asia	Palestine	Ramallah	NA	Asia	Palestine	Ramallah	genome	29858	Human	?	?	20A	B.1.9	GH	Palestinian Ministry of Health	Molecular Genetics Lab	Nouar Qutob et al	https://www.gisaid.org	?	?	18562	Palestine/24/2020	No
hCoV-19/Palestine/29/2020|EPI_ISL_596513|2020-03-31|Asia	ncov	EPI_ISL_596513	?	2020-03-31	Asia	Palestine	Bethlehem	NA	Asia	Palestine	Bethlehem	genome	29842	Human	?	?	20C	B.1	GH	Palestinian Ministry of Health	Molecular Genetics Lab	Nouar Qutob et al	https://www.gisaid.org	?	?	18562	Palestine/29/2020	No
hCoV-19/Palestine/30/2020|EPI_ISL_596515|2020-03-31|Asia	ncov	EPI_ISL_596515	?	2020-03-31	Asia	Palestine	Bethlehem	NA	Asia	Palestine	Bethlehem	genome	29861	Human	?	?	20C	B.1	GH	Palestinian Ministry of Health	Molecular Genetics Lab	Nouar Qutob et al	https://www.gisaid.org	?	?	18562	Palestine/30/2020	No
hCoV-19/Palestine/31/2020|EPI_ISL_596516|2020-03-31|Asia	ncov	EPI_ISL_596516	?	2020-03-31	Asia	Palestine	Jerusalem	NA	Asia	Palestine	Jerusalem	genome	29854	Human	?	?	20C	B.1	GH	Palestinian Ministry of Health	Molecular Genetics Lab	Nouar Qutob et al	https://www.gisaid.org	?	?	18562	Palestine/31/2020	No
hCoV-19/Palestine/32/2020|EPI_ISL_596517|2020-03-31|Asia	ncov	EPI_ISL_596517	?	2020-03-31	Asia	Palestine	Ramallah	NA	Asia	Palestine	Ramallah	genome	29871	Human	?	?	19A	B.2	V	Palestinian Ministry of Health	Molecular Genetics Lab	Nouar Qutob et al	https://www.gisaid.org	?	?	18562	Palestine/32/2020	No
hCoV-19/Palestine/34/2020|EPI_ISL_596519|2020-03-04|Asia	ncov	EPI_ISL_596519	?	2020-03-04	Asia	Palestine	Tulkarem	NA	Asia	Palestine	Tulkarem	genome	29772	Human	?	?	20C	B.1	GH	Palestinian Ministry of Health	Molecular Genetics Lab	Nouar Qutob et al	https://www.gisaid.org	?	?	18562	Palestine/34/2020	No
hCoV-19/Palestine/36/2020|EPI_ISL_596520|2020-07-27|Asia	ncov	EPI_ISL_596520	?	2020-07-27	Asia	Palestine	Ramallah	NA	Asia	Palestine	Ramallah	genome	29854	Human	?	?	20B	B.1.1.50	GR	Palestinian Ministry of Health	Molecular Genetics Lab	Nouar Qutob et al	https://www.gisaid.org	?	?	18562	Palestine/36/2020	No
hCoV-19/Palestine/42/2020|EPI_ISL_596525|2020-08-17|Asia	ncov	EPI_ISL_596525	?	2020-08-17	Asia	Palestine	Jerusalem	NA	Asia	Palestine	Jerusalem	genome	29808	Human	?	?	20B	B.1.1.50	GR	Palestinian Ministry of Health	Molecular Genetics Lab	Nouar Qutob et al	https://www.gisaid.org	?	?	18562	Palestine/42/2020	No
hCoV-19/Palestine/43/2020|EPI_ISL_596526|2020-08-17|Asia	ncov	EPI_ISL_596526	?	2020-08-17	Asia	Palestine	Jerusalem	NA	Asia	Palestine	Jerusalem	genome	29874	Human	?	?	20B	B.1.1.50	GR	Palestinian Ministry of Health	Molecular Genetics Lab	Nouar Qutob et al	https://www.gisaid.org	?	?	18562	Palestine/43/2020	No
hCoV-19/Palestine/44/2020|EPI_ISL_596527|2020-08-17|Asia	ncov	EPI_ISL_596527	?	2020-08-17	Asia	Palestine	Jerusalem	NA	Asia	Palestine	Jerusalem	genome	29859	Human	?	?	20B	B.1.1.50	GR	Palestinian Ministry of Health	Molecular Genetics Lab	Nouar Qutob et al	https://www.gisaid.org	?	?	18562	Palestine/44/2020	No
hCoV-19/Palestine/47/2020|EPI_ISL_596530|2020-08-17|Asia	ncov	EPI_ISL_596530	?	2020-08-17	Asia	Palestine	Jerusalem	NA	Asia	Palestine	Jerusalem	genome	29886	Human	?	?	20B	B.1.1.50	GR	Palestinian Ministry of Health	Molecular Genetics Lab	Nouar Qutob et al	https://www.gisaid.org	?	?	18562	Palestine/47/2020	No
hCoV-19/Palestine/48/2020|EPI_ISL_596531|2020-08-18|Asia	ncov	EPI_ISL_596531	?	2020-08-18	Asia	Palestine	Jericho	NA	Asia	Palestine	Jericho	genome	29862	Human	?	?	20B	B.1.1.50	GR	Palestinian Ministry of Health	Molecular Genetics Lab	Nouar Qutob et al	https://www.gisaid.org	?	?	18562	Palestine/48/2020	No
hCoV-19/Palestine/49/2020|EPI_ISL_596532|2020-08-18|Asia	ncov	EPI_ISL_596532	?	2020-08-18	Asia	Palestine	Jericho	NA	Asia	Palestine	Jericho	genome	29889	Human	?	?	20B	B.1.1.50	GR	Palestinian Ministry of Health	Molecular Genetics Lab	Nouar Qutob et al	https://www.gisaid.org	?	?	18562	Palestine/49/2020	No
hCoV-19/Palestine/51/2020|EPI_ISL_596535|2020-08-19|Asia	ncov	EPI_ISL_596535	?	2020-08-19	Asia	Palestine	Jerusalem	NA	Asia	Palestine	Jerusalem	genome	29856	Human	?	?	20B	B.1.1.50	GR	Palestinian Ministry of Health	Molecular Genetics Lab	Nouar Qutob et al	https://www.gisaid.org	?	?	18562	Palestine/51/2020	No
hCoV-19/Palestine/52/2020|EPI_ISL_596536|2020-08-19|Asia	ncov	EPI_ISL_596536	?	2020-08-19	Asia	Palestine	Ramallah	NA	Asia	Palestine	Ramallah	genome	29858	Human	?	?	20B	B.1.1.50	GR	Palestinian Ministry of Health	Molecular Genetics Lab	Nouar Qutob et al	https://www.gisaid.org	?	?	18562	Palestine/52/2020	No
hCoV-19/Palestine/54/2020|EPI_ISL_596537|2020-08-19|Asia	ncov	EPI_ISL_596537	?	2020-08-19	Asia	Palestine	Ramallah	NA	Asia	Palestine	Ramallah	genome	29858	Human	?	?	20B	B.1.1.50	GR	Palestinian Ministry of Health	Molecular Genetics Lab	Nouar Qutob et al	https://www.gisaid.org	?	?	18562	Palestine/54/2020	No
hCoV-19/Palestine/55/2020|EPI_ISL_596538|2020-08-19|Asia	ncov	EPI_ISL_596538	?	2020-08-19	Asia	Palestine	Jerusalem	NA	Asia	Palestine	Jerusalem	genome	29856	Human	?	?	20B	B.1.1.50	GR	Palestinian Ministry of Health	Molecular Genetics Lab	Nouar Qutob et al	https://www.gisaid.org	?	?	18562	Palestine/55/2020	No
hCoV-19/Palestine/64/2020|EPI_ISL_596542|2020-06-25|Asia	ncov	EPI_ISL_596542	?	2020-06-25	Asia	Palestine	Nablus	Deir al-Hatab	Asia	Palestine	Nablus	genome	29847	Human	?	?	20B	B.1.1.50	GR	Palestinian Ministry of Health	Molecular Genetics Lab	Nouar Qutob et al	https://www.gisaid.org	?	?	18562	Palestine/64/2020	No
hCoV-19/Palestine/66/2020|EPI_ISL_596543|2020-06-23|Asia	ncov	EPI_ISL_596543	?	2020-06-23	Asia	Palestine	Nablus	NA	Asia	Palestine	Nablus	genome	29844	Human	?	?	20B	B.1.1.50	GR	Palestinian Ministry of Health	Molecular Genetics Lab	Nouar Qutob et al	https://www.gisaid.org	?	?	18562	Palestine/66/2020	No
hCoV-19/Palestine/71/2020|EPI_ISL_596547|2020-07-10|Asia	ncov	EPI_ISL_596547	?	2020-07-10	Asia	Palestine	Nablus	Majdal Bani Fadil	Asia	Palestine	Nablus	genome	29865	Human	?	?	20B	B.1.1.50	GR	Palestinian Ministry of Health	Molecular Genetics Lab	Nouar Qutob et al	https://www.gisaid.org	?	?	18562	Palestine/71/2020	No
hCoV-19/Palestine/72/2020|EPI_ISL_596548|2020-06-26|Asia	ncov	EPI_ISL_596548	?	2020-06-26	Asia	Palestine	Nablus	Deir al-Hatab	Asia	Palestine	Nablus	genome	29858	Human	?	?	20B	B.1.1.50	GR	Palestinian Ministry of Health	Molecular Genetics Lab	Nouar Qutob et al	https://www.gisaid.org	?	?	18562	Palestine/72/2020	No
hCoV-19/Palestine/73/2020|EPI_ISL_596549|2020-06-28|Asia	ncov	EPI_ISL_596549	?	2020-06-28	Asia	Palestine	Nablus	NA	Asia	Palestine	Nablus	genome	29856	Human	?	?	20B	B.1.1.50	GR	Palestinian Ministry of Health	Molecular Genetics Lab	Nouar Qutob et al	https://www.gisaid.org	?	?	18562	Palestine/73/2020	No
hCoV-19/Palestine/75/2020|EPI_ISL_596551|2020-07-10|Asia	ncov	EPI_ISL_596551	?	2020-07-10	Asia	Palestine	Nablus	Majdal Bani Fadil	Asia	Palestine	Nablus	genome	29801	Human	?	?	20B	B.1.1.50	GR	Palestinian Ministry of Health	Molecular Genetics Lab	Nouar Qutob et al	https://www.gisaid.org	?	?	18562	Palestine/75/2020	No
hCoV-19/Palestine/76/2020|EPI_ISL_596552|2020-06-26|Asia	ncov	EPI_ISL_596552	?	2020-06-26	Asia	Palestine	Nablus	Deir al-Hatab	Asia	Palestine	Nablus	genome	29845	Human	?	?	20B	B.1.1.50	GR	Palestinian Ministry of Health	Molecular Genetics Lab	Nouar Qutob et al	https://www.gisaid.org	?	?	18562	Palestine/76/2020	No
hCoV-19/Palestine/77/2020|EPI_ISL_596553|2020-06-26|Asia	ncov	EPI_ISL_596553	?	2020-06-26	Asia	Palestine	Nablus	Deir al-Hatab	Asia	Palestine	Nablus	genome	29847	Human	?	?	20B	B.1.1.50	GR	Palestinian Ministry of Health	Molecular Genetics Lab	Nouar Qutob et al	https://www.gisaid.org	?	?	18562	Palestine/77/2020	No
hCoV-19/Palestine/78/2020|EPI_ISL_596554|2020-06-27|Asia	ncov	EPI_ISL_596554	?	2020-06-27	Asia	Palestine	Nablus	Balata	Asia	Palestine	Nablus	genome	29800	Human	?	?	20B	B.1.1.50	GR	Palestinian Ministry of Health	Molecular Genetics Lab	Nouar Qutob et al	https://www.gisaid.org	?	?	18562	Palestine/78/2020	No
hCoV-19/Palestine/80/2020|EPI_ISL_596556|2020-07-09|Asia	ncov	EPI_ISL_596556	?	2020-07-09	Asia	Palestine	Nablus	Balata	Asia	Palestine	Nablus	genome	29806	Human	?	?	20B	B.1.1.50	GR	Palestinian Ministry of Health	Molecular Genetics Lab	Nouar Qutob et al	https://www.gisaid.org	?	?	18562	Palestine/80/2020	No
hCoV-19/Palestine/82/2020|EPI_ISL_596557|2020-07-05|Asia	ncov	EPI_ISL_596557	?	2020-07-05	Asia	Palestine	Hebron	al-Arroub	Asia	Palestine	Hebron	genome	29865	Human	?	?	20B	B.1.1.50	GR	Palestinian Ministry of Health	Molecular Genetics Lab	Nouar Qutob et al	https://www.gisaid.org	?	?	18562	Palestine/82/2020	No
hCoV-19/Palestine/84/2020|EPI_ISL_596558|2020-06-22|Asia	ncov	EPI_ISL_596558	?	2020-06-22	Asia	Palestine	Hebron	Halhul	Asia	Palestine	Hebron	genome	29829	Human	?	?	20B	B.1.1.50	GR	Palestinian Ministry of Health	Molecular Genetics Lab	Nouar Qutob et al	https://www.gisaid.org	?	?	18562	Palestine/84/2020	No
hCoV-19/Palestine/88/2020|EPI_ISL_596561|2020-06-22|Asia	ncov	EPI_ISL_596561	?	2020-06-22	Asia	Palestine	Hebron	Halhul	Asia	Palestine	Hebron	genome	29788	Human	?	?	20B	B.1.1.50	GR	Palestinian Ministry of Health	Molecular Genetics Lab	Nouar Qutob et al	https://www.gisaid.org	?	?	18562	Palestine/88/2020	No
hCoV-19/Palestine/89/2020|EPI_ISL_596562|2020-06-25|Asia	ncov	EPI_ISL_596562	?	2020-06-25	Asia	Palestine	Nablus	NA	Asia	Palestine	Nablus	genome	29797	Human	?	?	20B	B.1.1.50	GR	Palestinian Ministry of Health	Molecular Genetics Lab	Nouar Qutob et al	https://www.gisaid.org	?	?	18562	Palestine/89/2020	No
hCoV-19/Palestine/9/2020|EPI_ISL_596567|2020-07-17|Asia	ncov	EPI_ISL_596567	?	2020-07-17	Asia	Palestine	Jerusalem	NA	Asia	Palestine	Jerusalem	genome	29790	Human	?	?	20B	B.1.1.50	GR	Palestinian Ministry of Health	Molecular Genetics Lab	Nouar Qutob et al	https://www.gisaid.org	?	?	18562	Palestine/9/2020	No
hCoV-19/Palestine/94/2020|EPI_ISL_596564|2020-07-11|Asia	ncov	EPI_ISL_596564	?	2020-07-11	Asia	Palestine	Nablus	Qusra	Asia	Palestine	Nablus	genome	29827	Human	?	?	20B	B.1.1.50	GR	Palestinian Ministry of Health	Molecular Genetics Lab	Nouar Qutob et al	https://www.gisaid.org	?	?	18562	Palestine/94/2020	No
hCoV-19/Panama/328709/2020|EPI_ISL_496605|2020-02-28|NorthAmerica	ncov	EPI_ISL_496605	?	2020-02-28	North America	Panama	Panama Center	Las Cumbres	North America	Panama	Panama Center	genome	29220	Human	64	Male	19B	A.2	S	Gorgas Memorial Laboratory of Health Studies	Gorgas Memorial Laboratory of Health Studies	Danilo Franco et al	https://www.gisaid.org	Early transmission dynamics, spread, and genomic characterization of SARS-CoV-2 in Panama.	https://www.medrxiv.org/content/10.1101/2020.07.31.20160929v1	18467	Panama/328709/2020	No
hCoV-19/Panama/328710/2020|EPI_ISL_496606|2020-02-20|NorthAmerica	ncov	EPI_ISL_496606	?	2020-02-20	North America	Panama	Panama Center	Pedregal	North America	Panama	Panama Center	genome	29016	Human	49	Male	19B	A.2.1	S	Gorgas Memorial Laboratory of Health Studies	Gorgas Memorial Laboratory of Health Studies	Danilo Franco et al	https://www.gisaid.org	Early transmission dynamics, spread, and genomic characterization of SARS-CoV-2 in Panama.	https://www.medrxiv.org/content/10.1101/2020.07.31.20160929v1	18467	Panama/328710/2020	No
hCoV-19/Panama/328719/2020|EPI_ISL_496607|2020-02-22|NorthAmerica	ncov	EPI_ISL_496607	?	2020-02-22	North America	Panama	Panama Center	Omar Torrijos	North America	Panama	Panama Center	genome	29240	Human	58	Female	19B	A.2	S	Gorgas Memorial Laboratory of Health Studies	Gorgas Memorial Laboratory of Health Studies	Danilo Franco et al	https://www.gisaid.org	Early transmission dynamics, spread, and genomic characterization of SARS-CoV-2 in Panama.	https://www.medrxiv.org/content/10.1101/2020.07.31.20160929v1	18467	Panama/328719/2020	No
hCoV-19/Panama/328721/2020|EPI_ISL_496608|2020-03-09|NorthAmerica	ncov	EPI_ISL_496608	?	2020-03-09	North America	Panama	Panama Center	Betania	North America	USA	USA	genome	29285	Human	35	Female	19B	A.1	S	Gorgas Memorial Laboratory of Health Studies	Gorgas Memorial Laboratory of Health Studies	Danilo Franco et al	https://www.gisaid.org	Early transmission dynamics, spread, and genomic characterization of SARS-CoV-2 in Panama.	https://www.medrxiv.org/content/10.1101/2020.07.31.20160929v1	18467	Panama/328721/2020	No
hCoV-19/Panama/328723/2020|EPI_ISL_496609|2020-02-17|NorthAmerica	ncov	EPI_ISL_496609	?	2020-02-17	North America	Panama	Panama Center	Las Cumbres	North America	Panama	Panama Center	genome	29240	Human	57	Female	19B	A.2	S	Gorgas Memorial Laboratory of Health Studies	Gorgas Memorial Laboratory of Health Studies	Danilo Franco et al	https://www.gisaid.org	Early transmission dynamics, spread, and genomic characterization of SARS-CoV-2 in Panama.	https://www.medrxiv.org/content/10.1101/2020.07.31.20160929v1	18467	Panama/328723/2020	No
hCoV-19/Panama/328733/2020|EPI_ISL_496611|2020-03-07|NorthAmerica	ncov	EPI_ISL_496611	?	2020-03-07	North America	Panama	Panama Center	San Francisco PA	North America	USA	USA	genome	29240	Human	61	Male	19B	A.1	S	Gorgas Memorial Laboratory of Health Studies	Gorgas Memorial Laboratory of Health Studies	Danilo Franco et al	https://www.gisaid.org	Early transmission dynamics, spread, and genomic characterization of SARS-CoV-2 in Panama.	https://www.medrxiv.org/content/10.1101/2020.07.31.20160929v1	18467	Panama/328733/2020	No
hCoV-19/Panama/328941/2020|EPI_ISL_496617|2020-02-27|NorthAmerica	ncov	EPI_ISL_496617	?	2020-02-27	North America	Panama	Panama Center	Amelia Denis de Icaza	North America	USA	USA	genome	29240	Human	37	Female	19B	A.1	S	Gorgas Memorial Laboratory of Health Studies	Gorgas Memorial Laboratory of Health Studies	Danilo Franco et al	https://www.gisaid.org	Early transmission dynamics, spread, and genomic characterization of SARS-CoV-2 in Panama.	https://www.medrxiv.org/content/10.1101/2020.07.31.20160929v1	18467	Panama/328941/2020	No
hCoV-19/Panama/330722/2020|EPI_ISL_496670|2020-03-13|NorthAmerica	ncov	EPI_ISL_496670	?	2020-03-13	North America	Panama	Panama Center	El Crisol	North America	Panama	Panama Center	genome	29240	Human	63	Male	19B	A.2	S	Gorgas Memorial Laboratory of Health Studies	Gorgas Memorial Laboratory of Health Studies	Danilo Franco et al	https://www.gisaid.org	Early transmission dynamics, spread, and genomic characterization of SARS-CoV-2 in Panama.	https://www.medrxiv.org/content/10.1101/2020.07.31.20160929v1	18467	Panama/330722/2020	No
hCoV-19/Panama/332311/2020|EPI_ISL_496709|2020-03-22|NorthAmerica	ncov	EPI_ISL_496709	?	2020-03-22	North America	Panama	Panama Oeste	Juan Dem√≥stenes Arosemena	North America	Panama	Panama Oeste	genome	29357	Human	46	Male	19B	A.2	S	Gorgas Memorial Laboratory of Health Studies	Gorgas Memorial Laboratory of Health Studies	Danilo Franco et al	https://www.gisaid.org	Early transmission dynamics, spread, and genomic characterization of SARS-CoV-2 in Panama.	https://www.medrxiv.org/content/10.1101/2020.07.31.20160929v1	18467	Panama/332311/2020	No
hCoV-19/Panama/332629/2020|EPI_ISL_496715|2020-03-24|NorthAmerica	ncov	EPI_ISL_496715	?	2020-03-24	North America	Panama	Chiriqui	NA	North America	Panama	Chiriqui	genome	29357	Human	25	Male	20A	B.1	G	Gorgas Memorial Laboratory of Health Studies	Gorgas Memorial Laboratory of Health Studies	Danilo Franco et al	https://www.gisaid.org	Early transmission dynamics, spread, and genomic characterization of SARS-CoV-2 in Panama.	https://www.medrxiv.org/content/10.1101/2020.07.31.20160929v1	18467	Panama/332629/2020	No
hCoV-19/Panama/333063/2020|EPI_ISL_496731|2020-03-21|NorthAmerica	ncov	EPI_ISL_496731	?	2020-03-21	North America	Panama	Panama Center	Amelia Denis de Icaza	North America	Panama	Panama Center	genome	29231	Human	49	Female	19B	A.2	S	Gorgas Memorial Laboratory of Health Studies	Gorgas Memorial Laboratory of Health Studies	Danilo Franco et al	https://www.gisaid.org	Early transmission dynamics, spread, and genomic characterization of SARS-CoV-2 in Panama.	https://www.medrxiv.org/content/10.1101/2020.07.31.20160929v1	18467	Panama/333063/2020	No
hCoV-19/Panama/333271/2020|EPI_ISL_496736|2020-02-23|NorthAmerica	ncov	EPI_ISL_496736	?	2020-02-23	North America	Panama	Panama Center	Pueblo Nuevo	North America	Panama	Panama Center	genome	29216	Human	71	Female	19B	A.2	S	Gorgas Memorial Laboratory of Health Studies	Gorgas Memorial Laboratory of Health Studies	Danilo Franco et al	https://www.gisaid.org	Early transmission dynamics, spread, and genomic characterization of SARS-CoV-2 in Panama.	https://www.medrxiv.org/content/10.1101/2020.07.31.20160929v1	18467	Panama/333271/2020	No
hCoV-19/Panama/333427/2020|EPI_ISL_496741|2020-03-26|NorthAmerica	ncov	EPI_ISL_496741	?	2020-03-26	North America	Panama	Panama Oeste	NA	North America	Panama	Panama Oeste	genome	29297	Human	66	Male	19B	A.2	S	Gorgas Memorial Laboratory of Health Studies	Gorgas Memorial Laboratory of Health Studies	Danilo Franco et al	https://www.gisaid.org	Early transmission dynamics, spread, and genomic characterization of SARS-CoV-2 in Panama.	https://www.medrxiv.org/content/10.1101/2020.07.31.20160929v1	18467	Panama/333427/2020	No
hCoV-19/Panama/333668/2020|EPI_ISL_496749|2020-03-26|NorthAmerica	ncov	EPI_ISL_496749	?	2020-03-26	North America	Panama	Guna Yala	NA	North America	Panama	Guna Yala	genome	29213	Human	48	Male	19B	A.2.1	S	Gorgas Memorial Laboratory of Health Studies	Gorgas Memorial Laboratory of Health Studies	Danilo Franco et al	https://www.gisaid.org	Early transmission dynamics, spread, and genomic characterization of SARS-CoV-2 in Panama.	https://www.medrxiv.org/content/10.1101/2020.07.31.20160929v1	18467	Panama/333668/2020	No
hCoV-19/Panama/334117/2020|EPI_ISL_496766|2020-03-29|NorthAmerica	ncov	EPI_ISL_496766	?	2020-03-29	North America	Panama	Panama Oeste	NA	North America	Panama	Panama Oeste	genome	29240	Human	99	Female	20A	B.1.5	G	Gorgas Memorial Laboratory of Health Studies	Gorgas Memorial Laboratory of Health Studies	Danilo Franco et al	https://www.gisaid.org	Early transmission dynamics, spread, and genomic characterization of SARS-CoV-2 in Panama.	https://www.medrxiv.org/content/10.1101/2020.07.31.20160929v1	18467	Panama/334117/2020	No
hCoV-19/Panama/334390/2020|EPI_ISL_496776|2020-03-30|NorthAmerica	ncov	EPI_ISL_496776	?	2020-03-30	North America	Panama	Panama Center	NA	North America	Panama	Panama Center	genome	29136	Human	?	Male	19B	A.2	S	Gorgas Memorial Laboratory of Health Studies	Gorgas Memorial Laboratory of Health Studies	Danilo Franco et al	https://www.gisaid.org	Early transmission dynamics, spread, and genomic characterization of SARS-CoV-2 in Panama.	https://www.medrxiv.org/content/10.1101/2020.07.31.20160929v1	18467	Panama/334390/2020	No
hCoV-19/Panama/335862/2020|EPI_ISL_496822|2020-04-03|NorthAmerica	ncov	EPI_ISL_496822	?	2020-04-03	North America	Panama	Panama Oeste	NA	North America	Panama	Panama Oeste	genome	29063	Human	44	Female	19B	A.2	S	Gorgas Memorial Laboratory of Health Studies	Gorgas Memorial Laboratory of Health Studies	Danilo Franco et al	https://www.gisaid.org	Early transmission dynamics, spread, and genomic characterization of SARS-CoV-2 in Panama.	https://www.medrxiv.org/content/10.1101/2020.07.31.20160929v1	18467	Panama/335862/2020	No
hCoV-19/Panama/336897/2020|EPI_ISL_496854|2020-06-04|NorthAmerica	ncov	EPI_ISL_496854	?	2020-06-04	North America	Panama	Panama Center	NA	North America	Panama	Panama Center	genome	29264	Human	56	Female	19B	A.2	S	Gorgas Memorial Laboratory of Health Studies	Gorgas Memorial Laboratory of Health Studies	Danilo Franco et al	https://www.gisaid.org	Early transmission dynamics, spread, and genomic characterization of SARS-CoV-2 in Panama.	https://www.medrxiv.org/content/10.1101/2020.07.31.20160929v1	18467	Panama/336897/2020	No
hCoV-19/Panama/337250/2020|EPI_ISL_496857|2020-04-07|NorthAmerica	ncov	EPI_ISL_496857	?	2020-04-07	North America	Panama	Colon	NA	North America	Panama	Colon	genome	29357	Human	39	Male	19B	A.2.1	S	Gorgas Memorial Laboratory of Health Studies	Gorgas Memorial Laboratory of Health Studies	Danilo Franco et al	https://www.gisaid.org	Early transmission dynamics, spread, and genomic characterization of SARS-CoV-2 in Panama.	https://www.medrxiv.org/content/10.1101/2020.07.31.20160929v1	18467	Panama/337250/2020	No
hCoV-19/Panama/337442/2020|EPI_ISL_496860|2020-07-04|NorthAmerica	ncov	EPI_ISL_496860	?	2020-07-04	North America	Panama	Chiriqui	NA	North America	Panama	Chiriqui	genome	29360	Human	28	Male	19B	A.2.1	S	Gorgas Memorial Laboratory of Health Studies	Gorgas Memorial Laboratory of Health Studies	Danilo Franco et al	https://www.gisaid.org	Early transmission dynamics, spread, and genomic characterization of SARS-CoV-2 in Panama.	https://www.medrxiv.org/content/10.1101/2020.07.31.20160929v1	18467	Panama/337442/2020	No
hCoV-19/Panama/337467/2020|EPI_ISL_496861|2020-07-04|NorthAmerica	ncov	EPI_ISL_496861	?	2020-07-04	North America	Panama	Panama Oeste	NA	North America	Panama	Panama Oeste	genome	29082	Human	28	Male	19B	A.2.1	S	Gorgas Memorial Laboratory of Health Studies	Gorgas Memorial Laboratory of Health Studies	Danilo Franco et al	https://www.gisaid.org	Early transmission dynamics, spread, and genomic characterization of SARS-CoV-2 in Panama.	https://www.medrxiv.org/content/10.1101/2020.07.31.20160929v1	18467	Panama/337467/2020	No
hCoV-19/Panama/337640/2020|EPI_ISL_496862|2020-07-04|NorthAmerica	ncov	EPI_ISL_496862	?	2020-07-04	North America	Panama	Chiriqui	NA	North America	Panama	Chiriqui	genome	29028	Human	27	Male	20A	B.1.5	G	Gorgas Memorial Laboratory of Health Studies	Gorgas Memorial Laboratory of Health Studies	Danilo Franco et al	https://www.gisaid.org	Early transmission dynamics, spread, and genomic characterization of SARS-CoV-2 in Panama.	https://www.medrxiv.org/content/10.1101/2020.07.31.20160929v1	18467	Panama/337640/2020	No
hCoV-19/Panama/337660/2020|EPI_ISL_496863|2020-07-04|NorthAmerica	ncov	EPI_ISL_496863	?	2020-07-04	North America	Panama	Panama Oeste	NA	North America	Panama	Panama Oeste	genome	29160	Human	43	Male	19B	A.2.1	S	Gorgas Memorial Laboratory of Health Studies	Gorgas Memorial Laboratory of Health Studies	Danilo Franco et al	https://www.gisaid.org	Early transmission dynamics, spread, and genomic characterization of SARS-CoV-2 in Panama.	https://www.medrxiv.org/content/10.1101/2020.07.31.20160929v1	18467	Panama/337660/2020	No
hCoV-19/Panama/338634/2020|EPI_ISL_496870|2020-04-09|NorthAmerica	ncov	EPI_ISL_496870	?	2020-04-09	North America	Panama	Guna Yala	NA	North America	Panama	Guna Yala	genome	29039	Human	48	Female	19B	A.2	S	Gorgas Memorial Laboratory of Health Studies	Gorgas Memorial Laboratory of Health Studies	Danilo Franco et al	https://www.gisaid.org	Early transmission dynamics, spread, and genomic characterization of SARS-CoV-2 in Panama.	https://www.medrxiv.org/content/10.1101/2020.07.31.20160929v1	18467	Panama/338634/2020	No
hCoV-19/Panama/338641/2020|EPI_ISL_496873|2020-04-09|NorthAmerica	ncov	EPI_ISL_496873	?	2020-04-09	North America	Panama	Guna Yala	NA	North America	Panama	Guna Yala	genome	29039	Human	21	Female	19B	A.2.1	S	Gorgas Memorial Laboratory of Health Studies	Gorgas Memorial Laboratory of Health Studies	Danilo Franco et al	https://www.gisaid.org	Early transmission dynamics, spread, and genomic characterization of SARS-CoV-2 in Panama.	https://www.medrxiv.org/content/10.1101/2020.07.31.20160929v1	18467	Panama/338641/2020	No
hCoV-19/Panama/338674/2020|EPI_ISL_496877|2020-04-09|NorthAmerica	ncov	EPI_ISL_496877	?	2020-04-09	North America	Panama	Colon	NA	North America	Panama	Colon	genome	29231	Human	54	Male	20A	B.1	G	Gorgas Memorial Laboratory of Health Studies	Gorgas Memorial Laboratory of Health Studies	Danilo Franco et al	https://www.gisaid.org	Early transmission dynamics, spread, and genomic characterization of SARS-CoV-2 in Panama.	https://www.medrxiv.org/content/10.1101/2020.07.31.20160929v1	18467	Panama/338674/2020	No
hCoV-19/Panama/338777/2020|EPI_ISL_496885|2020-04-09|NorthAmerica	ncov	EPI_ISL_496885	?	2020-04-09	North America	Panama	Panama Center	NA	North America	Panama	Panama Center	genome	29199	Human	70	Male	19B	A.2	S	Gorgas Memorial Laboratory of Health Studies	Gorgas Memorial Laboratory of Health Studies	Danilo Franco et al	https://www.gisaid.org	Early transmission dynamics, spread, and genomic characterization of SARS-CoV-2 in Panama.	https://www.medrxiv.org/content/10.1101/2020.07.31.20160929v1	18467	Panama/338777/2020	No
hCoV-19/Panama/339631/2020|EPI_ISL_496897|2020-04-12|NorthAmerica	ncov	EPI_ISL_496897	?	2020-04-12	North America	Panama	Cocle	NA	North America	Panama	Cocle	genome	29345	Human	35	Male	19B	A.2.1	S	Gorgas Memorial Laboratory of Health Studies	Gorgas Memorial Laboratory of Health Studies	Danilo Franco et al	https://www.gisaid.org	Early transmission dynamics, spread, and genomic characterization of SARS-CoV-2 in Panama.	https://www.medrxiv.org/content/10.1101/2020.07.31.20160929v1	18467	Panama/339631/2020	No
hCoV-19/Panama/339756/2020|EPI_ISL_496900|2020-04-12|NorthAmerica	ncov	EPI_ISL_496900	?	2020-04-12	North America	Panama	Colon	NA	North America	Panama	Colon	genome	29360	Human	38	Male	20A	B.1	G	Gorgas Memorial Laboratory of Health Studies	Gorgas Memorial Laboratory of Health Studies	Danilo Franco et al	https://www.gisaid.org	Early transmission dynamics, spread, and genomic characterization of SARS-CoV-2 in Panama.	https://www.medrxiv.org/content/10.1101/2020.07.31.20160929v1	18467	Panama/339756/2020	No
hCoV-19/Panama/340232/2020|EPI_ISL_496904|2020-04-13|NorthAmerica	ncov	EPI_ISL_496904	?	2020-04-13	North America	Panama	Guna Yala	NA	North America	Panama	Guna Yala	genome	29240	Human	68	Male	19B	A.2	S	Gorgas Memorial Laboratory of Health Studies	Gorgas Memorial Laboratory of Health Studies	Danilo Franco et al	https://www.gisaid.org	Early transmission dynamics, spread, and genomic characterization of SARS-CoV-2 in Panama.	https://www.medrxiv.org/content/10.1101/2020.07.31.20160929v1	18467	Panama/340232/2020	No
hCoV-19/Panama/341001/2020|EPI_ISL_496908|2020-04-14|NorthAmerica	ncov	EPI_ISL_496908	?	2020-04-14	North America	Panama	Colon	NA	North America	Panama	Colon	genome	29315	Human	46	Male	20A	B.1	G	Gorgas Memorial Laboratory of Health Studies	Gorgas Memorial Laboratory of Health Studies	Danilo Franco et al	https://www.gisaid.org	Early transmission dynamics, spread, and genomic characterization of SARS-CoV-2 in Panama.	https://www.medrxiv.org/content/10.1101/2020.07.31.20160929v1	18467	Panama/341001/2020	No
hCoV-19/Peru/ANC-INS-051/2020|EPI_ISL_516685|2020-04-12|SouthAmerica	ncov	EPI_ISL_516685	?	2020-04-12	South America	Peru	Ancash	NA	South America	Peru	Ancash	genome	29526	Human	50	Male	20B	B.1.1.35	GR	Laboratorio de Referencia Nacional de Virus Respiratorio. Centro Nacional de Salud Publica. Instituto Nacional de Salud Peru.	Laboratorio de Referencia Nacional de Biotecnolog√≠a y Biolog√≠a Molecular. Centro Nacional de Salud Publica. Instituto Nacional de Salud Peru.	Carlos Padilla Rojas et al	https://www.gisaid.org	?	?	18495	Peru/ANC-INS-051/2020	No
hCoV-19/Peru/ANC-INS-085/2020|EPI_ISL_536484|2020-07-02|SouthAmerica	ncov	EPI_ISL_536484	?	2020-07-02	South America	Peru	Ancash	NA	South America	Peru	Ancash	genome	29838	Human	56	Male	20B	B.1.1.35	GR	Instituto Nacional de Salud	Laboratorio de Infecciones Respiratorias Agudas	Eduardo Juscamayta Lopez et al	https://www.gisaid.org	?	?	18521	Peru/ANC-INS-085/2020	No
hCoV-19/Peru/CAL-INS-079/2020|EPI_ISL_536479|2020-07-01|SouthAmerica	ncov	EPI_ISL_536479	?	2020-07-01	South America	Peru	Callao	NA	South America	Peru	Callao	genome	29837	Human	33	Female	20A	B.1.141	G	Instituto Nacional de Salud	Laboratorio de Infecciones Respiratorias Agudas	Eduardo Juscamayta Lopez et al	https://www.gisaid.org	?	?	18521	Peru/CAL-INS-079/2020	No
hCoV-19/Peru/CAL-UPCH-0035/2020|EPI_ISL_540935|2020-06-17|SouthAmerica	ncov	EPI_ISL_540935	?	2020-06-17	South America	Peru	Callao	Callao	South America	Peru	Callao	genome	29829	Human	73	Male	20B	B.1.1.35	GR	Laboratorio de Referencia Nacional de Virus Respiratorios, Instituto Nacional de Salud Peru	Laboratorio de Gen√≥mica Microbiana, Universidad Peruana Cayetano Heredia	Pablo Tsukayama et al	https://www.gisaid.org	?	?	18527	Peru/CAL-UPCH-0035/2020	No
hCoV-19/Peru/CAL-UPCH-0062/2020|EPI_ISL_540946|2020-06-17|SouthAmerica	ncov	EPI_ISL_540946	?	2020-06-17	South America	Peru	Callao	Callao	South America	Peru	Callao	genome	29833	Human	36	Male	20B	B.1.1	GR	Laboratorio de Referencia Nacional de Virus Respiratorios, Instituto Nacional de Salud Peru	Laboratorio de Gen√≥mica Microbiana, Universidad Peruana Cayetano Heredia	Pablo Tsukayama et al	https://www.gisaid.org	?	?	18527	Peru/CAL-UPCH-0062/2020	No
hCoV-19/Peru/HUC-INS-008/2020|EPI_ISL_489839|2020-03-09|SouthAmerica	ncov	EPI_ISL_489839	?	2020-03-09	South America	Peru	Huanuco	NA	South America	Peru	Huanuco	genome	29526	Human	28	Male	20A	B.1	G	Laboratorio de Referencia Nacional de Virus Respiratorio. Instituto Nacional de Salud Per√∫	Laboratorio de Referencia Nacional de Biotecnolog√≠a y Biolog√≠a Molecular. Instituto Nacional de Salud Per√∫	Carlos Padilla Rojas et al	https://www.gisaid.org	?	?	18457	Peru/HUC-INS-008/2020	No
hCoV-19/Peru/ICA-INS-039/2020|EPI_ISL_491464|2020-03-31|SouthAmerica	ncov	EPI_ISL_491464	?	2020-03-31	South America	Peru	Ica	NA	South America	Peru	Ica	genome	29526	Human	43	Female	19B	A.5	S	Laboratorio de Referencia Nacional de Virus Respiratorio. Instituto Nacional de Salud Per√∫	Laboratorio de Referencia Nacional de Biotecnolog√≠a y Biolog√≠a Molecular. Instituto Nacional de Salud Per√∫	Carlos Padilla Rojas et al	https://www.gisaid.org	?	?	18460	Peru/ICA-INS-039/2020	No
hCoV-19/Peru/ICA-INS-040/2020|EPI_ISL_491462|2020-03-31|SouthAmerica	ncov	EPI_ISL_491462	?	2020-03-31	South America	Peru	Ica	NA	South America	Peru	Ica	genome	29526	Human	23	Male	20B	B.1.1.35	GR	Laboratorio de Referencia Nacional de Virus Respiratorio. Instituto Nacional de Salud Per√∫	Laboratorio de Referencia Nacional de Biotecnolog√≠a y Biolog√≠a Molecular. Instituto Nacional de Salud Per√∫	Carlos Padilla Rojas et al	https://www.gisaid.org	?	?	18460	Peru/ICA-INS-040/2020	No
hCoV-19/Peru/ICA-INS-108/2020|EPI_ISL_536506|2020-05-04|SouthAmerica	ncov	EPI_ISL_536506	?	2020-05-04	South America	Peru	Ica	NA	South America	Peru	Ica	genome	29849	Human	67	Male	20A	B.1.6	G	Instituto Nacional de Salud	Laboratorio de Infecciones Respiratorias Agudas	Eduardo Juscamayta Lopez et al	https://www.gisaid.org	?	?	18521	Peru/ICA-INS-108/2020	No
hCoV-19/Peru/JUN-INS-047/2020|EPI_ISL_516647|2020-04-11|SouthAmerica	ncov	EPI_ISL_516647	?	2020-04-11	South America	Peru	Junin	NA	South America	Peru	Junin	genome	29526	Human	49	Female	20A	B.1.6	G	Laboratorio de Referencia Nacional de Virus Respiratorio. Centro Nacional de Salud Publica. Instituto Nacional de Salud Peru.	Laboratorio de Referencia Nacional de Biotecnolog√≠a y Biolog√≠a Molecular. Centro Nacional de Salud Publica. Instituto Nacional de Salud Peru.	Carlos Padilla Rojas et al	https://www.gisaid.org	?	?	18495	Peru/JUN-INS-047/2020	No
hCoV-19/Peru/JUN-UPCH-0118/2020|EPI_ISL_568515|2020-03-19|SouthAmerica	ncov	EPI_ISL_568515	?	2020-03-19	South America	Peru	Junin	Huancayo	South America	Peru	Junin	genome	29831	Human	61	Male	20A	B.1	GH	Laboratorio de Referencia Nacional de Virus Respiratorios, Instituto Nacional de Salud Peru	Laboratorio de Gen√≥mica Microbiana, Universidad Peruana Cayetano Heredia	Pablo Tsukayama et al	https://www.gisaid.org	?	?	18537	Peru/JUN-UPCH-0118/2020	No
hCoV-19/Peru/LAM-HRL-224/2020|EPI_ISL_593776|2020-04-10|SouthAmerica	ncov	EPI_ISL_593776	?	2020-04-10	South America	Peru	Lambayeque	Chiclayo	South America	Peru	Lambayeque	genome	29889	Human	49	Female	20B	B.1.1.35	GR	HOSPITAL REGIONAL LAMBAYEQUE	GENOMA MAYOR	Franklin R. Aguilar-Gamboa et al	https://www.gisaid.org	?	?	18558	Peru/LAM-HRL-224/2020	No
hCoV-19/Peru/LAM-INS-125/2020|EPI_ISL_536523|2020-04-01|SouthAmerica	ncov	EPI_ISL_536523	?	2020-04-01	South America	Peru	Lambayeque	NA	South America	Peru	Lambayeque	genome	29899	Human	54	Female	20B	B.1.1.35	GR	Instituto Nacional de Salud	Laboratorio de Infecciones Respiratorias Agudas	Eduardo Juscamayta Lopez et al	https://www.gisaid.org	?	?	18521	Peru/LAM-INS-125/2020	No
hCoV-19/Peru/LAM-UPCH-0006/2020|EPI_ISL_529067|2020-06-08|SouthAmerica	ncov	EPI_ISL_529067	?	2020-06-08	South America	Peru	Lambayeque	Chiclayo	South America	Peru	Lambayeque	genome	29658	Human	58	Female	19A	B.3	L	Laboratorio de Referencia Nacional de Virus Respiratorios, Instituto Nacional de Salud Peru	Laboratorio de Gen√≥mica Microbiana, Universidad Peruana Cayetano Heredia	Pablo Tsukayama et al	https://www.gisaid.org	?	?	18515	Peru/LAM-UPCH-0006/2020	No
hCoV-19/Peru/LIM-INS-009/2020|EPI_ISL_489987|2020-03-08|SouthAmerica	ncov	EPI_ISL_489987	?	2020-03-08	South America	Peru	Lima	NA	South America	Peru	Lima	genome	29526	Human	79	Male	20A	B.1.6	G	Laboratorio de Referencia Nacional de Virus Respiratorio. Instituto Nacional de Salud Per√∫	Laboratorio de Referencia Nacional de Biotecnolog√≠a y Biolog√≠a Molecular. Instituto Nacional de Salud Per√∫	Carlos Padilla Rojas et al	https://www.gisaid.org	?	?	18457	Peru/LIM-INS-009/2020	No
hCoV-19/Peru/LIM-INS-019/2020|EPI_ISL_491172|2020-03-24|SouthAmerica	ncov	EPI_ISL_491172	?	2020-03-24	South America	Peru	Lima	NA	South America	Peru	Lima	genome	29526	Human	40	Male	20B	B.1.1.1	GR	Laboratorio de Referencia Nacional de Virus Respiratorio. Instituto Nacional de Salud Per√∫	Laboratorio de Referencia Nacional de Biotecnolog√≠a y Biolog√≠a Molecular. Instituto Nacional de Salud Per√∫.	Carlos Padilla Rojas et al	https://www.gisaid.org	?	?	18459	Peru/LIM-INS-019/2020	No
hCoV-19/Peru/LIM-INS-028/2020|EPI_ISL_491432|2020-04-22|SouthAmerica	ncov	EPI_ISL_491432	?	2020-04-22	South America	Peru	Lima	NA	South America	Peru	Lima	genome	29526	Human	61	Male	20A	B.1	G	Laboratorio de Referencia Nacional de Virus Respiratorio. Instituto Nacional de Salud.Per√∫	Laboratorio de Referencia Nacional de Biotecnolog√≠a y Biolog√≠a Molecular. Instituto Nacional de Salud.Per√∫	Carlos Padilla Rojas et al	https://www.gisaid.org	?	?	18459	Peru/LIM-INS-028/2020	No
hCoV-19/Peru/LIM-INS-033/2020|EPI_ISL_491458|2020-04-13|SouthAmerica	ncov	EPI_ISL_491458	?	2020-04-13	South America	Peru	Lima	NA	South America	Peru	Lima	genome	29526	Human	63	Male	20B	B.1.1.35	GR	Laboratorio de Referencia Nacional de Virus Respiratorio. Instituto Nacional de Salud Per√∫	Laboratorio de Referencia Nacional de Biotecnolog√≠a y Biolog√≠a Molecular. Instituto Nacional de Salud Per√∫	Carlos Padilla Rojas et al	https://www.gisaid.org	?	?	18460	Peru/LIM-INS-033/2020	No
hCoV-19/Peru/LIM-INS-048/2020|EPI_ISL_517959|2020-04-12|SouthAmerica	ncov	EPI_ISL_517959	?	2020-04-12	South America	Peru	Lima	NA	South America	Peru	Lima	genome	29526	Human	39	Male	20A	B.1.6	G	Laboratorio de Referencia Nacional de Virus Respiratorio. Centro Nacional de Salud Publica. Instituto Nacional de Salud Peru	Laboratorio de Referencia Nacional de Biotecnolog√≠a y Biolog√≠a Molecular. Centro Nacional de Salud Publica. Instituto Nacional de Salud Peru.	Carlos Padilla Rojas et al	https://www.gisaid.org	?	?	18498	Peru/LIM-INS-048/2020	No
hCoV-19/Peru/LIM-INS-090/2020|EPI_ISL_536489|2020-07-04|SouthAmerica	ncov	EPI_ISL_536489	?	2020-07-04	South America	Peru	Lima	NA	South America	Peru	Lima	genome	29837	Human	52	Female	20A	B.1	G	Instituto Nacional de Salud	Laboratorio de Infecciones Respiratorias Agudas	Eduardo Juscamayta Lopez et al	https://www.gisaid.org	?	?	18521	Peru/LIM-INS-090/2020	No
hCoV-19/Peru/LIM-INS-094/2020|EPI_ISL_536493|2020-07-03|SouthAmerica	ncov	EPI_ISL_536493	?	2020-07-03	South America	Peru	Lima	NA	South America	Peru	Lima	genome	29845	Human	81	Female	20B	B.1.1.35	GR	Instituto Nacional de Salud	Laboratorio de Infecciones Respiratorias Agudas	Eduardo Juscamayta Lopez et al	https://www.gisaid.org	?	?	18521	Peru/LIM-INS-094/2020	No
hCoV-19/Peru/LIM-INS-097/2020|EPI_ISL_536496|2020-07-01|SouthAmerica	ncov	EPI_ISL_536496	?	2020-07-01	South America	Peru	Lima	NA	South America	Peru	Lima	genome	29837	Human	38	Female	20B	B.1.1.35	GR	Instituto Nacional de Salud	Laboratorio de Infecciones Respiratorias Agudas	Eduardo Juscamayta Lopez et al	https://www.gisaid.org	?	?	18521	Peru/LIM-INS-097/2020	No
hCoV-19/Peru/LIM-INS-102/2020|EPI_ISL_536501|2020-05-02|SouthAmerica	ncov	EPI_ISL_536501	?	2020-05-02	South America	Peru	Lima	NA	South America	Peru	Lima	genome	29887	Human	47	Male	20B	B.1.1.1	GR	Instituto Nacional de Salud	Laboratorio de Infecciones Respiratorias Agudas	Eduardo Juscamayta Lopez et al	https://www.gisaid.org	?	?	18521	Peru/LIM-INS-102/2020	No
hCoV-19/Peru/LIM-INS-110/2020|EPI_ISL_536508|2020-05-04|SouthAmerica	ncov	EPI_ISL_536508	?	2020-05-04	South America	Peru	Lima	NA	South America	Peru	Lima	genome	29867	Human	41	Female	20B	B.1.1	GR	Instituto Nacional de Salud	Laboratorio de Infecciones Respiratorias Agudas	Eduardo Juscamayta Lopez et al	https://www.gisaid.org	?	?	18521	Peru/LIM-INS-110/2020	No
hCoV-19/Peru/LIM-INS-115/2020|EPI_ISL_536513|2020-05-04|SouthAmerica	ncov	EPI_ISL_536513	?	2020-05-04	South America	Peru	Lima	NA	South America	Peru	Lima	genome	29868	Human	66	Female	20B	B.1.1.1	GR	Instituto Nacional de Salud	Laboratorio de Infecciones Respiratorias Agudas	Eduardo Juscamayta Lopez et al	https://www.gisaid.org	?	?	18521	Peru/LIM-INS-115/2020	No
hCoV-19/Peru/LIM-INS-120/2020|EPI_ISL_536518|2020-05-05|SouthAmerica	ncov	EPI_ISL_536518	?	2020-05-05	South America	Peru	Lima	NA	South America	Peru	Lima	genome	29873	Human	45	Female	20B	B.1.1	GR	Instituto Nacional de Salud	Laboratorio de Infecciones Respiratorias Agudas	Eduardo Juscamayta Lopez et al	https://www.gisaid.org	?	?	18521	Peru/LIM-INS-120/2020	No
hCoV-19/Peru/LIM-INS-124/2020|EPI_ISL_536522|2020-06-24|SouthAmerica	ncov	EPI_ISL_536522	?	2020-06-24	South America	Peru	Lima	NA	South America	Peru	Lima	genome	29837	Human	28	Female	20B	B.1.1.35	GR	Instituto Nacional de Salud	Laboratorio de Infecciones Respiratorias Agudas	Eduardo Juscamayta Lopez et al	https://www.gisaid.org	?	?	18521	Peru/LIM-INS-124/2020	No
hCoV-19/Peru/LIM-INS-172/2020|EPI_ISL_536565|2020-03-18|SouthAmerica	ncov	EPI_ISL_536565	?	2020-03-18	South America	Peru	Lima	NA	South America	Peru	Lima	genome	29896	Human	47	Male	20B	B.1.1.1	G	Instituto Nacional de Salud	Laboratorio de Infecciones Respiratorias Agudas	Eduardo Juscamayta Lopez et al	https://www.gisaid.org	?	?	18521	Peru/LIM-INS-172/2020	No
hCoV-19/Peru/LIM-UPCH-0004/2020|EPI_ISL_529066|2020-06-17|SouthAmerica	ncov	EPI_ISL_529066	?	2020-06-17	South America	Peru	Lima	Lima	South America	Peru	Lima	genome	29652	Human	40	Male	20A	B.1	G	Laboratorio de Referencia Nacional de Virus Respiratorios, Instituto Nacional de Salud Peru	Laboratorio de Gen√≥mica Microbiana, Universidad Peruana Cayetano Heredia	Pablo Tsukayama et al	https://www.gisaid.org	?	?	18515	Peru/LIM-UPCH-0004/2020	No
hCoV-19/Peru/LIM-UPCH-0025/2020|EPI_ISL_540926|2020-06-17|SouthAmerica	ncov	EPI_ISL_540926	?	2020-06-17	South America	Peru	Lima	Lima	South America	Peru	Lima	genome	29655	Human	64	Female	20B	B.1.1.35	GR	Laboratorio de Referencia Nacional de Virus Respiratorios, Instituto Nacional de Salud Peru	Laboratorio de Gen√≥mica Microbiana, Universidad Peruana Cayetano Heredia	Pablo Tsukayama et al	https://www.gisaid.org	?	?	18527	Peru/LIM-UPCH-0025/2020	No
hCoV-19/Peru/LIM-UPCH-0032/2020|EPI_ISL_540932|2020-06-17|SouthAmerica	ncov	EPI_ISL_540932	?	2020-06-17	South America	Peru	Lima	Lima	South America	Peru	Lima	genome	29813	Human	42	Male	20B	B.1.1.1	GR	Laboratorio de Referencia Nacional de Virus Respiratorios, Instituto Nacional de Salud Peru	Laboratorio de Gen√≥mica Microbiana, Universidad Peruana Cayetano Heredia	Pablo Tsukayama et al	https://www.gisaid.org	?	?	18527	Peru/LIM-UPCH-0032/2020	No
hCoV-19/Peru/LIM-UPCH-0054/2020|EPI_ISL_568511|2020-06-17|SouthAmerica	ncov	EPI_ISL_568511	?	2020-06-17	South America	Peru	Lima	Ca√±ete	South America	Peru	Lima	genome	29833	Human	33	Male	20B	B.1.1.35	GR	Laboratorio de Referencia Nacional de Virus Respiratorios, Instituto Nacional de Salud Peru	Laboratorio de Gen√≥mica Microbiana, Universidad Peruana Cayetano Heredia	Pablo Tsukayama et al	https://www.gisaid.org	?	?	18537	Peru/LIM-UPCH-0054/2020	No
hCoV-19/Peru/LIM-UPCH-0061/2020|EPI_ISL_540945|2020-06-17|SouthAmerica	ncov	EPI_ISL_540945	?	2020-06-17	South America	Peru	Lima	Lima	South America	Peru	Lima	genome	29834	Human	61	Male	20B	B.1.1.35	GR	Laboratorio de Referencia Nacional de Virus Respiratorios, Instituto Nacional de Salud Peru	Laboratorio de Gen√≥mica Microbiana, Universidad Peruana Cayetano Heredia	Pablo Tsukayama et al	https://www.gisaid.org	?	?	18527	Peru/LIM-UPCH-0061/2020	No
hCoV-19/Peru/LIM-UPCH-0077/2020|EPI_ISL_568512|2020-06-18|SouthAmerica	ncov	EPI_ISL_568512	?	2020-06-18	South America	Peru	Lima	NA	South America	Peru	Lima	genome	29803	Human	36	Male	20B	B.1.1.1	GR	Laboratorio de Referencia Nacional de Virus Respiratorios, Instituto Nacional de Salud Peru	Laboratorio de Gen√≥mica Microbiana, Universidad Peruana Cayetano Heredia	Pablo Tsukayama et al	https://www.gisaid.org	?	?	18537	Peru/LIM-UPCH-0077/2020	No
hCoV-19/Peru/LIM-UPCH-0091/2020|EPI_ISL_540969|2020-06-17|SouthAmerica	ncov	EPI_ISL_540969	?	2020-06-17	South America	Peru	Lima	Lima	South America	Peru	Lima	genome	29832	Human	26	Female	20B	B.1.1	GR	Laboratorio de Referencia Nacional de Virus Respiratorios, Instituto Nacional de Salud Peru	Laboratorio de Gen√≥mica Microbiana, Universidad Peruana Cayetano Heredia	Pablo Tsukayama et al	https://www.gisaid.org	?	?	18527	Peru/LIM-UPCH-0091/2020	No
hCoV-19/Peru/LIM-UPCH-0095/2020|EPI_ISL_540973|2020-06-18|SouthAmerica	ncov	EPI_ISL_540973	?	2020-06-18	South America	Peru	Lima	Lima	South America	Peru	Lima	genome	29823	Human	75	Female	20B	B.1.1.1	GR	Laboratorio de Referencia Nacional de Virus Respiratorios, Instituto Nacional de Salud Peru	Laboratorio de Gen√≥mica Microbiana, Universidad Peruana Cayetano Heredia	Pablo Tsukayama et al	https://www.gisaid.org	?	?	18527	Peru/LIM-UPCH-0095/2020	No
hCoV-19/Peru/LIM-UPCH-0104/2020|EPI_ISL_540982|2020-06-17|SouthAmerica	ncov	EPI_ISL_540982	?	2020-06-17	South America	Peru	Lima	Lima	South America	Peru	Lima	genome	29834	Human	25	Male	20B	B.1.1.1	GR	Laboratorio de Referencia Nacional de Virus Respiratorios, Instituto Nacional de Salud Peru	Laboratorio de Gen√≥mica Microbiana, Universidad Peruana Cayetano Heredia	Pablo Tsukayama et al	https://www.gisaid.org	?	?	18527	Peru/LIM-UPCH-0104/2020	No
hCoV-19/Peru/LIM-UPCH-0114/2020|EPI_ISL_540991|2020-06-15|SouthAmerica	ncov	EPI_ISL_540991	?	2020-06-15	South America	Peru	Lima	Lima	South America	Peru	Lima	genome	29659	Human	35	Male	20B	B.1.1	GR	Laboratorio de Referencia Nacional de Virus Respiratorios, Instituto Nacional de Salud Peru	Laboratorio de Gen√≥mica Microbiana, Universidad Peruana Cayetano Heredia	Pablo Tsukayama et al	https://www.gisaid.org	?	?	18527	Peru/LIM-UPCH-0114/2020	No
hCoV-19/Peru/LIM-UPCH-0123/2020|EPI_ISL_568519|2020-08-27|SouthAmerica	ncov	EPI_ISL_568519	?	2020-08-27	South America	Peru	Lima	NA	South America	Peru	Lima	genome	29830	Human	61	Female	20B	B.1.1	GR	Laboratorio de Referencia Nacional de Virus Respiratorios, Instituto Nacional de Salud Peru	Laboratorio de Gen√≥mica Microbiana, Universidad Peruana Cayetano Heredia	Pablo Tsukayama et al	https://www.gisaid.org	?	?	18537	Peru/LIM-UPCH-0123/2020	No
hCoV-19/Peru/LIM-UPCH-0125/2020|EPI_ISL_568521|2020-08-27|SouthAmerica	ncov	EPI_ISL_568521	?	2020-08-27	South America	Peru	Lima	NA	South America	Peru	Lima	genome	29831	Human	63	Male	20B	B.1.1.35	GR	Laboratorio de Referencia Nacional de Virus Respiratorios, Instituto Nacional de Salud Peru	Laboratorio de Gen√≥mica Microbiana, Universidad Peruana Cayetano Heredia	Pablo Tsukayama et al	https://www.gisaid.org	?	?	18537	Peru/LIM-UPCH-0125/2020	No
hCoV-19/Peru/LIM-UPCH-0129/2020|EPI_ISL_568525|2020-08-28|SouthAmerica	ncov	EPI_ISL_568525	?	2020-08-28	South America	Peru	Lima	NA	South America	Peru	Lima	genome	29658	Human	43	Male	20B	B.1.1	GR	Laboratorio de Referencia Nacional de Virus Respiratorios, Instituto Nacional de Salud Peru	Laboratorio de Gen√≥mica Microbiana, Universidad Peruana Cayetano Heredia	Pablo Tsukayama et al	https://www.gisaid.org	?	?	18537	Peru/LIM-UPCH-0129/2020	No
hCoV-19/Peru/LIM-UPCH-0132/2020|EPI_ISL_568528|2020-08-27|SouthAmerica	ncov	EPI_ISL_568528	?	2020-08-27	South America	Peru	Lima	NA	South America	Peru	Lima	genome	29840	Human	47	Male	20B	B.1.1.35	GR	Laboratorio de Referencia Nacional de Virus Respiratorios, Instituto Nacional de Salud Peru	Laboratorio de Gen√≥mica Microbiana, Universidad Peruana Cayetano Heredia	Pablo Tsukayama et al	https://www.gisaid.org	?	?	18537	Peru/LIM-UPCH-0132/2020	No
hCoV-19/Peru/LIM-UPCH-0133/2020|EPI_ISL_568529|2020-08-27|SouthAmerica	ncov	EPI_ISL_568529	?	2020-08-27	South America	Peru	Lima	NA	South America	Peru	Lima	genome	29853	Human	38	Male	20B	B.1.1.1	GR	Laboratorio de Referencia Nacional de Virus Respiratorios, Instituto Nacional de Salud Peru	Laboratorio de Gen√≥mica Microbiana, Universidad Peruana Cayetano Heredia	Pablo Tsukayama et al	https://www.gisaid.org	?	?	18537	Peru/LIM-UPCH-0133/2020	No
hCoV-19/Peru/LIM-UPCH-0135/2020|EPI_ISL_568531|2020-08-27|SouthAmerica	ncov	EPI_ISL_568531	?	2020-08-27	South America	Peru	Lima	NA	South America	Peru	Lima	genome	29746	Human	56	Male	20B	B.1.1.35	GR	Laboratorio de Referencia Nacional de Virus Respiratorios, Instituto Nacional de Salud Peru	Laboratorio de Gen√≥mica Microbiana, Universidad Peruana Cayetano Heredia	Pablo Tsukayama et al	https://www.gisaid.org	?	?	18537	Peru/LIM-UPCH-0135/2020	No
hCoV-19/Peru/LIM-UPCH-0148/2020|EPI_ISL_568542|2020-08-28|SouthAmerica	ncov	EPI_ISL_568542	?	2020-08-28	South America	Peru	Lima	NA	South America	Peru	Lima	genome	29659	Human	73	Male	20B	B.1.1	GR	Laboratorio de Referencia Nacional de Virus Respiratorios, Instituto Nacional de Salud Peru	Laboratorio de Gen√≥mica Microbiana, Universidad Peruana Cayetano Heredia	Pablo Tsukayama et al	https://www.gisaid.org	?	?	18537	Peru/LIM-UPCH-0148/2020	No
hCoV-19/Peru/LIM-UPCH-0149/2020|EPI_ISL_568543|2020-08-27|SouthAmerica	ncov	EPI_ISL_568543	?	2020-08-27	South America	Peru	Lima	NA	South America	Peru	Lima	genome	29833	Human	63	Male	20B	B.1.1	GR	Laboratorio de Referencia Nacional de Virus Respiratorios, Instituto Nacional de Salud Peru	Laboratorio de Gen√≥mica Microbiana, Universidad Peruana Cayetano Heredia	Pablo Tsukayama et al	https://www.gisaid.org	?	?	18537	Peru/LIM-UPCH-0149/2020	No
hCoV-19/Peru/LIM-UPCH-0156/2020|EPI_ISL_568549|2020-08-28|SouthAmerica	ncov	EPI_ISL_568549	?	2020-08-28	South America	Peru	Lima	NA	South America	Peru	Lima	genome	29828	Human	14	Female	20B	B.1.1	GR	Laboratorio de Referencia Nacional de Virus Respiratorios, Instituto Nacional de Salud Peru	Laboratorio de Gen√≥mica Microbiana, Universidad Peruana Cayetano Heredia	Pablo Tsukayama et al	https://www.gisaid.org	?	?	18537	Peru/LIM-UPCH-0156/2020	No
hCoV-19/Peru/LIM-UPCH-0158/2020|EPI_ISL_568551|2020-08-28|SouthAmerica	ncov	EPI_ISL_568551	?	2020-08-28	South America	Peru	Lima	NA	South America	Peru	Lima	genome	29833	Human	46	Female	20B	B.1.1.35	GR	Laboratorio de Referencia Nacional de Virus Respiratorios, Instituto Nacional de Salud Peru	Laboratorio de Gen√≥mica Microbiana, Universidad Peruana Cayetano Heredia	Pablo Tsukayama et al	https://www.gisaid.org	?	?	18537	Peru/LIM-UPCH-0158/2020	No
hCoV-19/Peru/LOR-INS-058/2020|EPI_ISL_514317|2020-04-02|SouthAmerica	ncov	EPI_ISL_514317	?	2020-04-02	South America	Peru	Loreto	NA	South America	Peru	Loreto	genome	29526	Human	66	Male	20B	B.1.1	GR	Laboratorio de Referencia Nacional de Virus Respiratorio. Instituto Nacional de Salud Per√∫	Laboratorio de Referencia Nacional de Biotecnolog√≠a y Biolog√≠a Molecular. Instituto Nacional de Salud Per√∫	Carlos Padilla Rojas et al	https://www.gisaid.org	?	?	18490	Peru/LOR-INS-058/2020	No
hCoV-19/Peru/LOR-INS-082/2020|EPI_ISL_514342|2020-04-22|SouthAmerica	ncov	EPI_ISL_514342	?	2020-04-22	South America	Peru	Loreto	NA	South America	Peru	Loreto	genome	29564	Human	43	Male	20B	B.1.1	GR	Laboratorio de Referencia Nacional de Virus Respiratorio. Instituto Nacional de Salud Per√∫	Laboratorio de Referencia Nacional de Biotecnolog√≠a y Biolog√≠a Molecular. Instituto Nacional de Salud Per√∫	Carlos Padilla Rojas et al	https://www.gisaid.org	?	?	18491	Peru/LOR-INS-082/2020	No
hCoV-19/Peru/UN-INS-004/2020|EPI_ISL_547920|2020-07-01|SouthAmerica	ncov	EPI_ISL_547920	MW030235.1	2020-07-01	South America	Peru	Peru	NA	South America	Peru	Peru	genome	29520	Human	?	?	20B	B.1.1.35	GR	Laboratorio de Infecciones Respiratorias Agudas. Centro Nacional de Salud Publica, Instituto Nacional de Salud	Laboratorio de Infecciones Respiratorias Agudas. Centro Nacional de Salud Publica, Instituto Nacional de Salud	Juscamayta et al	https://www.gisaid.org	?	?	18527	Peru/UN-INS-004/2020	No
hCoV-19/Peru/UN-INS-006/2020|EPI_ISL_547922|2020-07-01|SouthAmerica	ncov	EPI_ISL_547922	MW030237.1	2020-07-01	South America	Peru	Peru	NA	South America	Peru	Peru	genome	29520	Human	?	?	20B	B.1.1.35	GR	Laboratorio de Infecciones Respiratorias Agudas. Centro Nacional de Salud Publica, Instituto Nacional de Salud	Laboratorio de Infecciones Respiratorias Agudas. Centro Nacional de Salud Publica, Instituto Nacional de Salud	Juscamayta et al	https://www.gisaid.org	?	?	18527	Peru/UN-INS-006/2020	No
hCoV-19/Peru/UN-INS-010/2020|EPI_ISL_547926|2020-07-04|SouthAmerica	ncov	EPI_ISL_547926	MW030241.1	2020-07-04	South America	Peru	Peru	NA	South America	Peru	Peru	genome	29520	Human	?	?	20B	B.1.1.35	GR	Laboratorio de Infecciones Respiratorias Agudas. Centro Nacional de Salud Publica, Instituto Nacional de Salud	Laboratorio de Infecciones Respiratorias Agudas. Centro Nacional de Salud Publica, Instituto Nacional de Salud	Juscamayta et al	https://www.gisaid.org	?	?	18527	Peru/UN-INS-010/2020	No
hCoV-19/Peru/UN-INS-017/2020|EPI_ISL_547933|2020-07-04|SouthAmerica	ncov	EPI_ISL_547933	MW030248.1	2020-07-04	South America	Peru	Peru	NA	South America	Peru	Peru	genome	29520	Human	?	?	20B	B.1.1.35	GR	Laboratorio de Infecciones Respiratorias Agudas. Centro Nacional de Salud Publica, Instituto Nacional de Salud	Laboratorio de Infecciones Respiratorias Agudas. Centro Nacional de Salud Publica, Instituto Nacional de Salud	Juscamayta et al	https://www.gisaid.org	?	?	18527	Peru/UN-INS-017/2020	No
hCoV-19/Peru/UN-INS-018/2020|EPI_ISL_547934|2020-07-03|SouthAmerica	ncov	EPI_ISL_547934	MW030249.1	2020-07-03	South America	Peru	Peru	NA	South America	Peru	Peru	genome	29520	Human	?	?	20B	B.1.1.35	GR	Laboratorio de Infecciones Respiratorias Agudas. Centro Nacional de Salud Publica, Instituto Nacional de Salud	Laboratorio de Infecciones Respiratorias Agudas. Centro Nacional de Salud Publica, Instituto Nacional de Salud	Juscamayta et al	https://www.gisaid.org	?	?	18527	Peru/UN-INS-018/2020	No
hCoV-19/Peru/UN-INS-028/2020|EPI_ISL_547944|2020-05-02|SouthAmerica	ncov	EPI_ISL_547944	MW030259.1	2020-05-02	South America	Peru	Peru	NA	South America	Peru	Peru	genome	29520	Human	?	?	20B	B.1.1.35	O	Laboratorio de Infecciones Respiratorias Agudas. Centro Nacional de Salud Publica, Instituto Nacional de Salud	Laboratorio de Infecciones Respiratorias Agudas. Centro Nacional de Salud Publica, Instituto Nacional de Salud	Juscamayta et al	https://www.gisaid.org	?	?	18527	Peru/UN-INS-028/2020	No
hCoV-19/Peru/UN-INS-033/2020|EPI_ISL_547949|2020-05-04|SouthAmerica	ncov	EPI_ISL_547949	MW030264.1	2020-05-04	South America	Peru	Peru	NA	South America	Peru	Peru	genome	29520	Human	?	?	20B	B.1.1.1	GR	Laboratorio de Infecciones Respiratorias Agudas. Centro Nacional de Salud Publica, Instituto Nacional de Salud	Laboratorio de Infecciones Respiratorias Agudas. Centro Nacional de Salud Publica, Instituto Nacional de Salud	Juscamayta et al	https://www.gisaid.org	?	?	18527	Peru/UN-INS-033/2020	No
hCoV-19/Peru/UN-INS-042/2020|EPI_ISL_547958|2020-05-04|SouthAmerica	ncov	EPI_ISL_547958	MW030273.1	2020-05-04	South America	Peru	Peru	NA	South America	Peru	Peru	genome	29520	Human	?	?	20B	B.1.1.35	GR	Laboratorio de Infecciones Respiratorias Agudas. Centro Nacional de Salud Publica, Instituto Nacional de Salud	Laboratorio de Infecciones Respiratorias Agudas. Centro Nacional de Salud Publica, Instituto Nacional de Salud	Juscamayta et al	https://www.gisaid.org	?	?	18527	Peru/UN-INS-042/2020	No
hCoV-19/Peru/UN-INS-044/2020|EPI_ISL_547960|2020-05-05|SouthAmerica	ncov	EPI_ISL_547960	MW030275.1	2020-05-05	South America	Peru	Peru	NA	South America	Peru	Peru	genome	29519	Human	?	?	20A	B.1	G	Laboratorio de Infecciones Respiratorias Agudas. Centro Nacional de Salud Publica, Instituto Nacional de Salud	Laboratorio de Infecciones Respiratorias Agudas. Centro Nacional de Salud Publica, Instituto Nacional de Salud	Juscamayta et al	https://www.gisaid.org	?	?	18527	Peru/UN-INS-044/2020	No
hCoV-19/Peru/UN-INS-045/2020|EPI_ISL_547961|2020-05-04|SouthAmerica	ncov	EPI_ISL_547961	MW030276.1	2020-05-04	South America	Peru	Peru	NA	South America	Peru	Peru	genome	29520	Human	?	?	20B	B.1.1.35	GR	Laboratorio de Infecciones Respiratorias Agudas. Centro Nacional de Salud Publica, Instituto Nacional de Salud	Laboratorio de Infecciones Respiratorias Agudas. Centro Nacional de Salud Publica, Instituto Nacional de Salud	Juscamayta et al	https://www.gisaid.org	?	?	18527	Peru/UN-INS-045/2020	No
hCoV-19/Peru/UN-INS-061/2020|EPI_ISL_547886|2020-03-23|SouthAmerica	ncov	EPI_ISL_547886	MW030201.1	2020-03-23	South America	Peru	Peru	NA	South America	Peru	Peru	genome	29520	Human	?	?	20B	B.1.1.35	GR	Laboratorio de Infecciones Respiratorias Agudas. Centro Nacional de Salud Publica, Instituto Nacional de Salud	Laboratorio de Infecciones Respiratorias Agudas. Centro Nacional de Salud Publica, Instituto Nacional de Salud	Juscamayta et al	https://www.gisaid.org	?	?	18527	Peru/UN-INS-061/2020	No
hCoV-19/Peru/UN-INS-083/2020|EPI_ISL_547904|2020-03-14|SouthAmerica	ncov	EPI_ISL_547904	MW030219.1	2020-03-14	South America	Peru	Peru	NA	South America	Peru	Peru	genome	29520	Human	?	?	20B	B.1.1	GR	Laboratorio de Infecciones Respiratorias Agudas. Centro Nacional de Salud Publica, Instituto Nacional de Salud	Laboratorio de Infecciones Respiratorias Agudas. Centro Nacional de Salud Publica, Instituto Nacional de Salud	Juscamayta et al	https://www.gisaid.org	?	?	18527	Peru/UN-INS-083/2020	No
hCoV-19/Peru/UN-INS-088/2020|EPI_ISL_547909|2020-03-20|SouthAmerica	ncov	EPI_ISL_547909	MW030224.1	2020-03-20	South America	Peru	Peru	NA	South America	Peru	Peru	genome	29511	Human	?	?	20A	B.1	G	Laboratorio de Infecciones Respiratorias Agudas. Centro Nacional de Salud Publica, Instituto Nacional de Salud	Laboratorio de Infecciones Respiratorias Agudas. Centro Nacional de Salud Publica, Instituto Nacional de Salud	Juscamayta et al	https://www.gisaid.org	?	?	18527	Peru/UN-INS-088/2020	No
hCoV-19/Peru/UN-INS-095/2020|EPI_ISL_547916|2020-04-01|SouthAmerica	ncov	EPI_ISL_547916	MW030231.1	2020-04-01	South America	Peru	Peru	NA	South America	Peru	Peru	genome	29520	Human	?	?	20A	B.1	G	Laboratorio de Infecciones Respiratorias Agudas. Centro Nacional de Salud Publica, Instituto Nacional de Salud	Laboratorio de Infecciones Respiratorias Agudas. Centro Nacional de Salud Publica, Instituto Nacional de Salud	Juscamayta et al	https://www.gisaid.org	?	?	18527	Peru/UN-INS-095/2020	No
hCoV-19/Philippines/PGC01/2020|EPI_ISL_431833|2020-03-22|Asia	ncov	EPI_ISL_431833	?	2020-03-22	Asia	Philippines	Manila	NA	Asia	Philippines	Manila	genome	29861	Human	42	Male	19A	B.6	O	National Institutes of Health, University of the Philippines Manila	Philippine Genome Center, University of the Philippines System	Carlo M. Lapid et al	https://www.gisaid.org	?	?	18381	Philippines/PGC01/2020	No
hCoV-19/Philippines/PGC03/2020|EPI_ISL_434555|2020-03-26|Asia	ncov	EPI_ISL_434555	?	2020-03-26	Asia	Philippines	Manila	NA	Asia	Philippines	Manila	genome	29856	Human	56	Male	19A	B.6	O	National Institutes of Health, University of the Philippines Manila	Philippine Genome Center	Carlo M. Lapid et al	https://www.gisaid.org	?	?	18382	Philippines/PGC03/2020	No
hCoV-19/Philippines/PGC04/2020|EPI_ISL_434556|2020-03-26|Asia	ncov	EPI_ISL_434556	?	2020-03-26	Asia	Philippines	Manila	NA	Asia	Philippines	Manila	genome	29844	Human	28	Male	19A	B.6	O	National Institutes of Health, University of the Philippines Manila	Philippine Genome Center	Carlo M. Lapid et al	https://www.gisaid.org	?	?	18382	Philippines/PGC04/2020	No
hCoV-19/Philippines/PGC05/2020|EPI_ISL_434557|2020-03-27|Asia	ncov	EPI_ISL_434557	?	2020-03-27	Asia	Philippines	Manila	NA	Asia	Philippines	Manila	genome	29859	Human	82	Female	19A	B.6	O	National Institutes of Health, University of the Philippines Manila	Philippine Genome Center	Carlo M. Lapid et al	https://www.gisaid.org	?	?	18382	Philippines/PGC05/2020	No
hCoV-19/Philippines/PGC06/2020|EPI_ISL_434558|2020-03-28|Asia	ncov	EPI_ISL_434558	?	2020-03-28	Asia	Philippines	Manila	NA	Asia	Philippines	Manila	genome	29856	Human	42	Male	19A	B.6	O	National Institutes of Health, University of the Philippines Manila	Philippine Genome Center	Carlo M. Lapid et al	https://www.gisaid.org	?	?	18382	Philippines/PGC06/2020	No
hCoV-19/Philippines/RITM-03/2020|EPI_ISL_430456|2020-03-21|Asia	ncov	EPI_ISL_430456	?	2020-03-21	Asia	Philippines	Philippines	NA	Asia	Philippines	Philippines	genome	29611	Human	30	Female	19A	B.6	L	Rizal Medical Center	Research Institute for Tropical Medicine	Medado et al	https://www.gisaid.org	?	?	18379	Philippines/RITM-03/2020	No
hCoV-19/Philippines/RITM-05/2020|EPI_ISL_430843|2020-03-22|Asia	ncov	EPI_ISL_430843	?	2020-03-22	Asia	Philippines	Philippines	NA	Asia	Philippines	Philippines	genome	29302	Human	55	Female	19A	B.6	O	Bethany Hospital	Research Institute for Tropical Medicine	Medado et al	https://www.gisaid.org	?	?	18380	Philippines/RITM-05/2020	No
hCoV-19/Poland/1105644/2020|EPI_ISL_428233|2020-03-18|Europe	ncov	EPI_ISL_428233	?	2020-03-18	Europe	Poland	Pomorskie	NA	Europe	Poland	Pomorskie	genome	29784	Human	34	Male	20C	B.1	GH	Hematology Laboratory, Section of Molecular Diagnostics, University Clinical Centre, Medical University of Gdansk	Department of Virology, Faculty of Medicine, University of Helsinki, Helsinki, Finland	Marlena Robakowska et al	https://www.gisaid.org	?	?	18372	Poland/1105644/2020	No
hCoV-19/Poland/1111112/2020|EPI_ISL_450529|2020-03-31|Europe	ncov	EPI_ISL_450529	?	2020-03-31	Europe	Poland	Pomorskie	NA	Europe	Poland	Pomorskie	genome	29762	Human	40	Female	19A	B.2.2	V	Hematology Laboratory, Section of Molecular Diagnostics, University Clinical Centre, Medical University of Gdansk	Department of Virology, Faculty of Medicine, University of Helsinki, Helsinki, Finland	Maciej Grzybek et al	https://www.gisaid.org	?	?	18403	Poland/1111112/2020	No
hCoV-19/Poland/1132916/2020|EPI_ISL_512296|2020-05-08|Europe	ncov	EPI_ISL_512296	?	2020-05-08	Europe	Poland	Pomorskie	NA	Europe	Poland	Pomorskie	genome	29810	Human	62	Male	20B	B.1.1.1	GR	Hematology Laboratory, Section of Molecular Diagnostics, University Clinical Centre, Medical University of Gdansk	Department of Virology, Faculty of Medicine, University of Helsinki, Helsinki, Finland	Maciej Grzybek et al	https://www.gisaid.org	?	?	18485	Poland/1132916/2020	No
hCoV-19/Poland/1134056/2020|EPI_ISL_512297|2020-05-09|Europe	ncov	EPI_ISL_512297	?	2020-05-09	Europe	Poland	Pomorskie	NA	Europe	Poland	Pomorskie	genome	29810	Human	52	Female	20B	B.1.1.35	GR	Hematology Laboratory, Section of Molecular Diagnostics, University Clinical Centre, Medical University of Gdansk	Department of Virology, Faculty of Medicine, University of Helsinki, Helsinki, Finland	Maciej Grzybek et al	https://www.gisaid.org	?	?	18485	Poland/1134056/2020	No
hCoV-19/Poland/1140683/2020|EPI_ISL_512298|2020-05-19|Europe	ncov	EPI_ISL_512298	?	2020-05-19	Europe	Poland	Pomorskie	NA	Europe	Poland	Pomorskie	genome	29810	Human	53	Male	20B	B.1.1	GR	Hematology Laboratory, Section of Molecular Diagnostics, University Clinical Centre, Medical University of Gdansk	Department of Virology, Faculty of Medicine, University of Helsinki, Helsinki, Finland	Maciej Grzybek et al	https://www.gisaid.org	?	?	18485	Poland/1140683/2020	No
hCoV-19/Poland/1154942/2020|EPI_ISL_512299|2020-06-07|Europe	ncov	EPI_ISL_512299	?	2020-06-07	Europe	Poland	Pomorskie	NA	Europe	Poland	Pomorskie	genome	29810	Human	34	Female	20B	B.1.1	GR	Hematology Laboratory, Section of Molecular Diagnostics, University Clinical Centre, Medical University of Gdansk	Department of Virology, Faculty of Medicine, University of Helsinki, Helsinki, Finland	Maciej Grzybek et al	https://www.gisaid.org	?	?	18485	Poland/1154942/2020	No
hCoV-19/Poland/1154951/2020|EPI_ISL_512300|2020-06-07|Europe	ncov	EPI_ISL_512300	?	2020-06-07	Europe	Poland	Pomorskie	NA	Europe	Poland	Pomorskie	genome	29810	Human	33	Female	20B	B.1.1	GR	Hematology Laboratory, Section of Molecular Diagnostics, University Clinical Centre, Medical University of Gdansk	Department of Virology, Faculty of Medicine, University of Helsinki, Helsinki, Finland	Maciej Grzybek et al	https://www.gisaid.org	?	?	18485	Poland/1154951/2020	No
hCoV-19/Poland/1156085/2020|EPI_ISL_512301|2020-06-08|Europe	ncov	EPI_ISL_512301	?	2020-06-08	Europe	Poland	Pomorskie	NA	Europe	Poland	Pomorskie	genome	29665	Human	52	Male	20B	B.1.1	GR	Hematology Laboratory, Section of Molecular Diagnostics, University Clinical Centre, Medical University of Gdansk	Department of Virology, Faculty of Medicine, University of Helsinki, Helsinki, Finland	Maciej Grzybek et al	https://www.gisaid.org	?	?	18485	Poland/1156085/2020	No
hCoV-19/Poland/1157220/2020|EPI_ISL_512302|2020-06-09|Europe	ncov	EPI_ISL_512302	?	2020-06-09	Europe	Poland	Pomorskie	NA	Europe	Poland	Pomorskie	genome	29810	Human	9	Female	20B	B.1.1	GR	Hematology Laboratory, Section of Molecular Diagnostics, University Clinical Centre, Medical University of Gdansk	Department of Virology, Faculty of Medicine, University of Helsinki, Helsinki, Finland	Maciej Grzybek et al	https://www.gisaid.org	?	?	18485	Poland/1157220/2020	No
hCoV-19/Poland/1157821/2020|EPI_ISL_512303|2020-06-09|Europe	ncov	EPI_ISL_512303	?	2020-06-09	Europe	Poland	Pomorskie	NA	Europe	Poland	Pomorskie	genome	29803	Human	30	Male	20B	B.1.1	GR	Hematology Laboratory, Section of Molecular Diagnostics, University Clinical Centre, Medical University of Gdansk	Department of Virology, Faculty of Medicine, University of Helsinki, Helsinki, Finland	Maciej Grzybek et al	https://www.gisaid.org	?	?	18485	Poland/1157821/2020	No
hCoV-19/Poland/IHG-PAS-8-29/2020|EPI_ISL_582031|2020-09-05|Europe	ncov	EPI_ISL_582031	MW127515.1	2020-09-05	Europe	Poland	Dolno≈õlƒÖskie	NA	Europe	Poland	Dolno≈õlƒÖskie	genome	29901	Human	40	Female	20B	B.1.1	GR	Institute of Human Genetics, Polish Academy of Sciences	Institute of Human Genetics, Polish Academy of Sciences	Szymon Hryhorowicz et al	https://www.gisaid.org	?	?	18550	Poland/IHG-PAS-8-29/2020	No
hCoV-19/Poland/IHG-PAS-8-30/2020|EPI_ISL_582032|2020-09-05|Europe	ncov	EPI_ISL_582032	MW127549.1	2020-09-05	Europe	Poland	Wielkopolskie	NA	Europe	Poland	Wielkopolskie	genome	29901	Human	38	Male	20B	B.1.1	GR	Institute of Human Genetics, Polish Academy of Sciences	Institute of Human Genetics, Polish Academy of Sciences	Szymon Hryhorowicz et al	https://www.gisaid.org	?	?	18550	Poland/IHG-PAS-8-30/2020	No
hCoV-19/Poland/IHG_PAS_1_73/2020|EPI_ISL_450295|2020-04-11|Europe	ncov	EPI_ISL_450295	MT499210.1	2020-04-11	Europe	Poland	Wielkopolskie	NA	Europe	Poland	Wielkopolskie	genome	29899	Human	?	?	20B	B.1.1	GR	Institute of Human Genetics, Polish Academy of Sciences; Sanitary and Epidemiological Station in Pozna≈Ñ	Institute of Human Genetics, Polish Academy of Sciences	Szymon Hryhorowicz et al	https://www.gisaid.org	?	?	18402	Poland/IHG_PAS_1_73/2020	No
hCoV-19/Poland/IHG_PAS_3_57/2020|EPI_ISL_462480|2020-05-13|Europe	ncov	EPI_ISL_462480	?	2020-05-13	Europe	Poland	Wielkopolskie	NA	Europe	Poland	Wielkopolskie	genome	29895	Human	34	Female	20B	B.1.1	GR	Institute of Human Genetics, Polish Academy of Sciences	Institute of Human Genetics, Polish Academy of Sciences	Szymon Hryhorowicz et al	https://www.gisaid.org	?	?	18421	Poland/IHG_PAS_3_57/2020	No
hCoV-19/Poland/IHG_PAS_4_273/2020|EPI_ISL_485400|2020-06-01|Europe	ncov	EPI_ISL_485400	MT734055.1	2020-06-01	Europe	Poland	≈Å√≥dzkie	NA	Europe	Poland	≈Å√≥dzkie	genome	29900	Human	67	Male	20B	B.1.1	GR	Institute of Human Genetics, Polish Academy of Sciences	Institute of Human Genetics, Polish Academy of Sciences,	Szymon Hryhorowicz et al	https://www.gisaid.org	?	?	18452	Poland/IHG_PAS_4_273/2020	No
hCoV-19/Poland/IHG_PAS_4_67/2020|EPI_ISL_485399|2020-06-01|Europe	ncov	EPI_ISL_485399	MT734046.1	2020-06-01	Europe	Poland	Opolskie	NA	Europe	Poland	Opolskie	genome	29900	Human	34	Female	20B	B.1.1	GR	Institute of Human Genetics, Polish Academy of Sciences	Institute of Human Genetics, Polish Academy of Sciences	Szymon Hryhorowicz et al	https://www.gisaid.org	?	?	18452	Poland/IHG_PAS_4_67/2020	No
hCoV-19/Poland/PL_P11/2020|EPI_ISL_451972|2020-04-02|Europe	ncov	EPI_ISL_451972	MT511067.1	2020-04-02	Europe	Poland	Malopolskie	Krak√≥w	Europe	Poland	Malopolskie	genome	29903	Human	36	Female	20A	B.1.153	G	1. ViroGenetics - BSL3 Laboratory of Virology, Ma≈Çopolska Centre of Biotechnology, Jagiellonian University; 2. II Department of Internal Medicine, Faculty of Medicine, Jagiellonian University Medical College; 3. DIAGNOSTYKA Ltd.	1. ViroGenetics - BSL3 Laboratory of Virology, Ma≈Çopolska Centre of Biotechnology, Jagiellonian University; 2. II Department of Internal Medicine, Faculty of Medicine, Jagiellonian University Medical College.	Marek Sanak et al	https://www.gisaid.org	?	?	18408	Poland/PL_P11/2020	No
hCoV-19/Poland/PL_P13/2020|EPI_ISL_451974|2020-04-03|Europe	ncov	EPI_ISL_451974	MT511069.1	2020-04-03	Europe	Poland	Malopolskie	Krak√≥w	Europe	Poland	Malopolskie	genome	29903	Human	85	Male	20A	B.1	G	1. ViroGenetics - BSL3 Laboratory of Virology, Ma≈Çopolska Centre of Biotechnology, Jagiellonian University; 2. II Department of Internal Medicine, Faculty of Medicine, Jagiellonian University Medical College; 3. DIAGNOSTYKA Ltd.	1. ViroGenetics - BSL3 Laboratory of Virology, Ma≈Çopolska Centre of Biotechnology, Jagiellonian University; 2. II Department of Internal Medicine, Faculty of Medicine, Jagiellonian University Medical College.	Marek Sanak et al	https://www.gisaid.org	?	?	18408	Poland/PL_P13/2020	No
hCoV-19/Poland/PL_P14/2020|EPI_ISL_451975|2020-03-31|Europe	ncov	EPI_ISL_451975	MT511070.1	2020-03-31	Europe	Poland	Malopolskie	Krak√≥w	Europe	Poland	Malopolskie	genome	29903	Human	28	Female	20B	B.1.1	GR	1. ViroGenetics - BSL3 Laboratory of Virology, Ma≈Çopolska Centre of Biotechnology, Jagiellonian University; 2. II Department of Internal Medicine, Faculty of Medicine, Jagiellonian University Medical College; 3. DIAGNOSTYKA Ltd.	1. ViroGenetics - BSL3 Laboratory of Virology, Ma≈Çopolska Centre of Biotechnology, Jagiellonian University; 2. II Department of Internal Medicine, Faculty of Medicine, Jagiellonian University Medical College.	Marek Sanak et al	https://www.gisaid.org	?	?	18408	Poland/PL_P14/2020	No
hCoV-19/Poland/PL_P23/2020|EPI_ISL_451984|2020-03-29|Europe	ncov	EPI_ISL_451984	MT511079.1	2020-03-29	Europe	Poland	Malopolskie	Krak√≥w	Europe	Poland	Malopolskie	genome	29901	Human	41	Female	20B	B.1.1	GR	1. ViroGenetics - BSL3 Laboratory of Virology, Ma≈Çopolska Centre of Biotechnology, Jagiellonian University; 2. II Department of Internal Medicine, Faculty of Medicine, Jagiellonian University Medical College; 3. DIAGNOSTYKA Ltd.	1. ViroGenetics - BSL3 Laboratory of Virology, Ma≈Çopolska Centre of Biotechnology, Jagiellonian University; 2. II Department of Internal Medicine, Faculty of Medicine, Jagiellonian University Medical College.	Marek Sanak et al	https://www.gisaid.org	?	?	18408	Poland/PL_P23/2020	No
hCoV-19/Poland/PL_P24/2020|EPI_ISL_451985|2020-03-29|Europe	ncov	EPI_ISL_451985	MT511080.1	2020-03-29	Europe	Poland	Malopolskie	Krak√≥w	Europe	Poland	Malopolskie	genome	29903	Human	51	Female	20B	B.1.1	GR	1. ViroGenetics - BSL3 Laboratory of Virology, Ma≈Çopolska Centre of Biotechnology, Jagiellonian University; 2. II Department of Internal Medicine, Faculty of Medicine, Jagiellonian University Medical College; 3. DIAGNOSTYKA Ltd.	1. ViroGenetics - BSL3 Laboratory of Virology, Ma≈Çopolska Centre of Biotechnology, Jagiellonian University; 2. II Department of Internal Medicine, Faculty of Medicine, Jagiellonian University Medical College.	Marek Sanak et al	https://www.gisaid.org	?	?	18408	Poland/PL_P24/2020	No
hCoV-19/Poland/PL_P29/2020|EPI_ISL_455442|2020-03-18|Europe	ncov	EPI_ISL_455442	?	2020-03-18	Europe	Poland	Mazowieckie	Grodzisk Mazowiecki	Europe	Poland	Mazowieckie	genome	29903	Human	73	Female	20B	B.1.1	GR	1. ViroGenetics - BSL3 Laboratory of Virology, Ma≈Çopolska Centre of Biotechnology, Jagiellonian University; 2. II Department of Internal Medicine, Faculty of Medicine, Jagiellonian University Medical College; 3. Narodowy Instytut Zdrowia Publicznego ‚Äì Pa≈Ñstwowy Zak≈Çad Higieny (NIZP-PZH)	1. ViroGenetics - BSL3 Laboratory of Virology, Ma≈Çopolska Centre of Biotechnology, Jagiellonian University; 2. II Department of Internal Medicine, Faculty of Medicine, Jagiellonian University Medical College; 3. Narodowy Instytut Zdrowia Publicznego ‚Äì Pa≈Ñstwowy Zak≈Çad Higieny (NIZP-PZH).	Katarzyna Pancer et al	https://www.gisaid.org	?	?	18411	Poland/PL_P29/2020	No
hCoV-19/Poland/PL_P3/2020|EPI_ISL_428926|2020-03-28|Europe	ncov	EPI_ISL_428926	?	2020-03-28	Europe	Poland	Malopolskie	NA	Europe	Poland	Malopolskie	genome	29799	Human	62	Female	20A	B.1	G	ViroGenetics - BSL3 Laboratory of Virology; Human Genome Variation Research Group & Genomics Centre MCB; Bioinformatics Research Group; Wojew√≥dzka Stacja Sanitarno-Epidemiologiczna w Krakowie	ViroGenetics - BSL3 Laboratory of Virology; Human Genome Variation Research Group & Genomics Centre MCB; Bioinformatics Research Group	Wojciech Branicki et al	https://www.gisaid.org	?	?	18374	Poland/PL_P3/2020	No
hCoV-19/Poland/PL_P35/2020|EPI_ISL_455448|2020-04-01|Europe	ncov	EPI_ISL_455448	?	2020-04-01	Europe	Poland	Malopolskie	Krak√≥w	Europe	Poland	Malopolskie	genome	29899	Human	32	Female	20B	B.1.1	GR	1. ViroGenetics - BSL3 Laboratory of Virology, Ma≈Çopolska Centre of Biotechnology, Jagiellonian University; 2. II Department of Internal Medicine, Faculty of Medicine, Jagiellonian University Medical College; 3. Narodowy Instytut Zdrowia Publicznego ‚Äì Pa≈Ñstwowy Zak≈Çad Higieny (NIZP-PZH)	1. ViroGenetics - BSL3 Laboratory of Virology, Ma≈Çopolska Centre of Biotechnology, Jagiellonian University; 2. II Department of Internal Medicine, Faculty of Medicine, Jagiellonian University Medical College; 3. Narodowy Instytut Zdrowia Publicznego ‚Äì Pa≈Ñstwowy Zak≈Çad Higieny (NIZP-PZH).	Katarzyna Pancer et al	https://www.gisaid.org	?	?	18411	Poland/PL_P35/2020	No
hCoV-19/Poland/PL_P4/2020|EPI_ISL_428927|2020-03-28|Europe	ncov	EPI_ISL_428927	?	2020-03-28	Europe	Poland	Malopolskie	NA	Europe	Poland	Malopolskie	genome	29801	Human	4	Female	20A	B.1	G	ViroGenetics - BSL3 Laboratory of Virology; Human Genome Variation Research Group & Genomics Centre MCB; Bioinformatics Research Group; Wojew√≥dzka Stacja Sanitarno-Epidemiologiczna w Krakowie	ViroGenetics - BSL3 Laboratory of Virology; Human Genome Variation Research Group & Genomics Centre MCB; Bioinformatics Research Group	Wojciech Branicki et al	https://www.gisaid.org	?	?	18374	Poland/PL_P4/2020	No
hCoV-19/Poland/PL_P41/2020|EPI_ISL_492066|2020-04-02|Europe	ncov	EPI_ISL_492066	MT775826.1	2020-04-02	Europe	Poland	Mazowieckie	Radom	Europe	Poland	Mazowieckie	genome	29866	Human	55	Female	20B	B.1.1	GR	1. ViroGenetics - BSL3 Laboratory of Virology, Ma≈Çopolska Centre of Biotechnology, Jagiellonian University; 2. II Department of Internal Medicine, Faculty of Medicine, Jagiellonian University Medical College; 3. Narodowy Instytut Zdrowia Publicznego ‚Äì Pa≈Ñstwowy Zak≈Çad Higieny (NIZP-PZH)	1. ViroGenetics - BSL3 Laboratory of Virology, Ma≈Çopolska Centre of Biotechnology, Jagiellonian University; 2. II Department of Internal Medicine, Faculty of Medicine, Jagiellonian University Medical College; 3. Narodowy Instytut Zdrowia Publicznego ‚Äì Pa≈Ñstwowy Zak≈Çad Higieny (NIZP-PZH).	Katarzyna Pancer et al	https://www.gisaid.org	?	?	18462	Poland/PL_P41/2020	No
hCoV-19/Poland/PL_P47/2020|EPI_ISL_492072|2020-04-17|Europe	ncov	EPI_ISL_492072	MT775832.1	2020-04-17	Europe	Poland	Mazowieckie	Warszawa	Europe	Poland	Mazowieckie	genome	29891	Human	23	Male	20A	B.1	G	1. ViroGenetics - BSL3 Laboratory of Virology, Ma≈Çopolska Centre of Biotechnology, Jagiellonian University; 2. II Department of Internal Medicine, Faculty of Medicine, Jagiellonian University Medical College; 3. Narodowy Instytut Zdrowia Publicznego ‚Äì Pa≈Ñstwowy Zak≈Çad Higieny (NIZP-PZH)	1. ViroGenetics - BSL3 Laboratory of Virology, Ma≈Çopolska Centre of Biotechnology, Jagiellonian University; 2. II Department of Internal Medicine, Faculty of Medicine, Jagiellonian University Medical College; 3. Narodowy Instytut Zdrowia Publicznego ‚Äì Pa≈Ñstwowy Zak≈Çad Higieny (NIZP-PZH).	Katarzyna Pancer et al	https://www.gisaid.org	?	?	18462	Poland/PL_P47/2020	No
hCoV-19/Poland/PL_P48/2020|EPI_ISL_492073|2020-04-18|Europe	ncov	EPI_ISL_492073	MT775833.1	2020-04-18	Europe	Poland	Mazowieckie	Warszawa	Europe	Poland	Mazowieckie	genome	29903	Human	68	Male	20B	B.1.1	GR	1. ViroGenetics - BSL3 Laboratory of Virology, Ma≈Çopolska Centre of Biotechnology, Jagiellonian University; 2. II Department of Internal Medicine, Faculty of Medicine, Jagiellonian University Medical College; 3. Narodowy Instytut Zdrowia Publicznego ‚Äì Pa≈Ñstwowy Zak≈Çad Higieny (NIZP-PZH)	1. ViroGenetics - BSL3 Laboratory of Virology, Ma≈Çopolska Centre of Biotechnology, Jagiellonian University; 2. II Department of Internal Medicine, Faculty of Medicine, Jagiellonian University Medical College; 3. Narodowy Instytut Zdrowia Publicznego ‚Äì Pa≈Ñstwowy Zak≈Çad Higieny (NIZP-PZH).	Katarzyna Pancer et al	https://www.gisaid.org	?	?	18462	Poland/PL_P48/2020	No
hCoV-19/Poland/PL_P6/2020|EPI_ISL_428929|2020-03-29|Europe	ncov	EPI_ISL_428929	?	2020-03-29	Europe	Poland	Malopolskie	NA	Europe	Poland	Malopolskie	genome	29801	Human	71	Female	20A	B.1	G	ViroGenetics - BSL3 Laboratory of Virology; Human Genome Variation Research Group & Genomics Centre MCB; Bioinformatics Research Group; Wojew√≥dzka Stacja Sanitarno-Epidemiologiczna w Krakowie	ViroGenetics - BSL3 Laboratory of Virology; Human Genome Variation Research Group & Genomics Centre MCB; Bioinformatics Research Group	Wojciech Branicki et al	https://www.gisaid.org	?	?	18374	Poland/PL_P6/2020	No
hCoV-19/Poland/PL_P7/2020|EPI_ISL_428930|2020-03-29|Europe	ncov	EPI_ISL_428930	?	2020-03-29	Europe	Poland	Malopolskie	NA	Europe	Poland	Malopolskie	genome	29801	Human	63	Female	20A	B.1.13	GH	ViroGenetics - BSL3 Laboratory of Virology; Human Genome Variation Research Group & Genomics Centre MCB; Bioinformatics Research Group; Wojew√≥dzka Stacja Sanitarno-Epidemiologiczna w Krakowie	ViroGenetics - BSL3 Laboratory of Virology; Human Genome Variation Research Group & Genomics Centre MCB; Bioinformatics Research Group	Wojciech Branicki et al	https://www.gisaid.org	?	?	18374	Poland/PL_P7/2020	No
hCoV-19/Poland/Pom1/2020|EPI_ISL_428209|2020-04-06|Europe	ncov	EPI_ISL_428209	?	2020-04-06	Europe	Poland	Pomorskie	NA	Europe	Poland	Pomorskie	genome	29611	Human	48	Male	19A	B.2.1	O	Laboratory of Molecular Biology, Diagnostyka sp. z o.o.	Laboratory of Recombinant Vaccines	Lukasz Rabalski et al	https://www.gisaid.org	?	?	18372	Poland/Pom1/2020	No
hCoV-19/Poland/Pom11/2020|EPI_ISL_451652|2020-04-30|Europe	ncov	EPI_ISL_451652	?	2020-04-30	Europe	Poland	Pomorskie	NA	Europe	Poland	Pomorskie	genome	29782	Human	35	Woman	20B	B.1.1	GR	Hematology Laboratory, Section of Molecular Diagnostics, University Clinical Centre, Medical University of Gdansk	Laboratory of Recombinant Vaccines	Lukasz Rabalski et al	https://www.gisaid.org	?	?	18407	Poland/Pom11/2020	No
hCoV-19/Poland/Pom2/2020|EPI_ISL_450746|2020-05-08|Europe	ncov	EPI_ISL_450746	?	2020-05-08	Europe	Poland	Pomorskie	NA	Europe	Poland	Pomorskie	genome	29782	Human	78	Male	20B	B.1.1.1	GR	Laboratory of Molecular Biology, Diagnostyka sp. z o.o.	Laboratory of Recombinant Vaccines	Lukasz Rabalski et al	https://www.gisaid.org	?	?	18404	Poland/Pom2/2020	No
hCoV-19/Poland/Pom3/2020|EPI_ISL_451644|2020-05-02|Europe	ncov	EPI_ISL_451644	?	2020-05-02	Europe	Poland	Pomorskie	NA	Europe	Poland	Pomorskie	genome	29782	Human	88	Male	20B	B.1.1.35	GR	Laboratory of Molecular Biology, Diagnostyka sp. z o.o.	Laboratory of Recombinant Vaccines	Lukasz Rabalski et al	https://www.gisaid.org	?	?	18407	Poland/Pom3/2020	No
hCoV-19/Poland/Pom8/2020|EPI_ISL_451649|2020-04-27|Europe	ncov	EPI_ISL_451649	?	2020-04-27	Europe	Poland	Pomorskie	NA	Europe	Poland	Pomorskie	genome	29782	Human	32	Woman	20B	B.1.1.1	GR	Hematology Laboratory, Section of Molecular Diagnostics, University Clinical Centre, Medical University of Gdansk	Laboratory of Recombinant Vaccines	Lukasz Rabalski et al	https://www.gisaid.org	?	?	18407	Poland/Pom8/2020	No
hCoV-19/Poland/Sla1/2020|EPI_ISL_451655|2020-05-05|Europe	ncov	EPI_ISL_451655	?	2020-05-05	Europe	Poland	Slask	NA	Europe	Poland	Slask	genome	29782	Human	?	Male	20B	B.1.1	GR	State Sanitary Inspectorate	Laboratory of Recombinant Vaccines	Lukasz Rabalski et al	https://www.gisaid.org	?	?	18407	Poland/Sla1/2020	No
hCoV-19/Poland/Sla10/2020|EPI_ISL_451664|2020-05-05|Europe	ncov	EPI_ISL_451664	?	2020-05-05	Europe	Poland	Slask	NA	Europe	Poland	Slask	genome	29782	Human	?	Male	20B	B.1.1	GR	State Sanitary Inspectorate	Laboratory of Recombinant Vaccines	Lukasz Rabalski et al	https://www.gisaid.org	?	?	18407	Poland/Sla10/2020	No
hCoV-19/Poland/Sla6/2020|EPI_ISL_451660|2020-05-05|Europe	ncov	EPI_ISL_451660	?	2020-05-05	Europe	Poland	Slask	NA	Europe	Poland	Slask	genome	29782	Human	?	Male	20B	B.1.1	GR	State Sanitary Inspectorate	Laboratory of Recombinant Vaccines	Lukasz Rabalski et al	https://www.gisaid.org	?	?	18407	Poland/Sla6/2020	No
hCoV-19/Poland/Sla7/2020|EPI_ISL_451661|2020-05-05|Europe	ncov	EPI_ISL_451661	?	2020-05-05	Europe	Poland	Slask	NA	Europe	Poland	Slask	genome	29782	Human	?	Male	20B	B.1.1	GR	State Sanitary Inspectorate	Laboratory of Recombinant Vaccines	Lukasz Rabalski et al	https://www.gisaid.org	?	?	18407	Poland/Sla7/2020	No
hCoV-19/Portugal/IGC3484/2020|EPI_ISL_491189|2020-05-25|Europe	ncov	EPI_ISL_491189	?	2020-05-25	Europe	Portugal	Lisbon	Almargem do Bispo	Europe	Portugal	Lisbon	genome	29782	Human	?	?	20B	B.1.1	GR	Instituto Gulbenkian de Ci√™ncia	Instituto Gulbenkian de Ci√™ncia	Jo√£o Costa et al	https://www.gisaid.org	?	?	18459	Portugal/IGC3484/2020	No
hCoV-19/Portugal/IGC3559/2020|EPI_ISL_491194|2020-05-25|Europe	ncov	EPI_ISL_491194	?	2020-05-25	Europe	Portugal	Lisbon	Cacem	Europe	Portugal	Lisbon	genome	29782	Human	?	?	20B	B.1.1	GR	Instituto Gulbenkian de Ci√™ncia	Instituto Gulbenkian de Ci√™ncia	Jo√£o Costa et al	https://www.gisaid.org	?	?	18459	Portugal/IGC3559/2020	No
hCoV-19/Portugal/IGC3652/2020|EPI_ISL_491202|2020-05-26|Europe	ncov	EPI_ISL_491202	?	2020-05-26	Europe	Portugal	Coimbra	Penacova	Europe	Portugal	Coimbra	genome	29782	Human	?	?	20B	B.1.1	GR	Instituto Gulbenkian de Ci√™ncia	Instituto Gulbenkian de Ci√™ncia	Cathy Paulino et al	https://www.gisaid.org	?	?	18459	Portugal/IGC3652/2020	No
hCoV-19/Portugal/IGC3860/2020|EPI_ISL_491211|2020-05-28|Europe	ncov	EPI_ISL_491211	?	2020-05-28	Europe	Portugal	Lisbon	Cacem	Europe	Portugal	Lisbon	genome	29782	Human	?	?	20B	B.1.1	GR	Instituto Gulbenkian de Ci√™ncia	Instituto Gulbenkian de Ci√™ncia	Cathy Paulino et al	https://www.gisaid.org	?	?	18459	Portugal/IGC3860/2020	No
hCoV-19/Portugal/IGC3995/2020|EPI_ISL_491216|2020-06-01|Europe	ncov	EPI_ISL_491216	?	2020-06-01	Europe	Portugal	Lisbon	Encosta de Sol	Europe	Portugal	Lisbon	genome	29782	Human	?	?	20B	B.1.1	GR	Instituto Gulbenkian de Ci√™ncia	Instituto Gulbenkian de Ci√™ncia	Cathy Paulino et al	https://www.gisaid.org	?	?	18459	Portugal/IGC3995/2020	No
hCoV-19/Portugal/IGC4016/2020|EPI_ISL_491222|2020-06-01|Europe	ncov	EPI_ISL_491222	?	2020-06-01	Europe	Portugal	Lisbon	Amadora	Europe	Portugal	Lisbon	genome	29782	Human	?	?	20B	B.1.1	GR	Instituto Gulbenkian de Ci√™ncia	Instituto Gulbenkian de Ci√™ncia	Cathy Paulino et al	https://www.gisaid.org	?	?	18459	Portugal/IGC4016/2020	No
hCoV-19/Portugal/IGC4024/2020|EPI_ISL_491224|2020-05-31|Europe	ncov	EPI_ISL_491224	?	2020-05-31	Europe	Portugal	Lisbon	Cacem	Europe	Portugal	Lisbon	genome	29782	Human	?	?	20B	B.1.1	GR	Instituto Gulbenkian de Ci√™ncia	Instituto Gulbenkian de Ci√™ncia	Cathy Paulino et al	https://www.gisaid.org	?	?	18459	Portugal/IGC4024/2020	No
hCoV-19/Portugal/IGC4095/2020|EPI_ISL_491228|2020-06-01|Europe	ncov	EPI_ISL_491228	?	2020-06-01	Europe	Portugal	Lisbon	Agualva	Europe	Portugal	Lisbon	genome	29782	Human	?	?	20B	B.1.1	GR	Instituto Gulbenkian de Ci√™ncia	Instituto Gulbenkian de Ci√™ncia	Cathy Paulino et al	https://www.gisaid.org	?	?	18459	Portugal/IGC4095/2020	No
hCoV-19/Portugal/IGC4395/2020|EPI_ISL_491246|2020-06-07|Europe	ncov	EPI_ISL_491246	?	2020-06-07	Europe	Portugal	Lisbon	Pontinha	Europe	Portugal	Lisbon	genome	29782	Human	?	?	20B	B.1.1	GR	Instituto Gulbenkian de Ci√™ncia	Instituto Gulbenkian de Ci√™ncia	Joao Sobral et al	https://www.gisaid.org	?	?	18459	Portugal/IGC4395/2020	No
hCoV-19/Portugal/IGC4435/2020|EPI_ISL_491252|2020-06-08|Europe	ncov	EPI_ISL_491252	?	2020-06-08	Europe	Portugal	Portugal	NA	Europe	Portugal	Portugal	genome	29782	Human	?	?	20B	B.1.1	GR	Instituto Gulbenkian de Ci√™ncia	Instituto Gulbenkian de Ci√™ncia	Joao Sobral et al	https://www.gisaid.org	?	?	18459	Portugal/IGC4435/2020	Yes
hCoV-19/Portugal/IGC4476/2020|EPI_ISL_491257|2020-06-09|Europe	ncov	EPI_ISL_491257	?	2020-06-09	Europe	Portugal	Lisbon	Cova da Moura	Europe	Portugal	Lisbon	genome	29782	Human	?	?	20B	B.1.1	GR	Instituto Gulbenkian de Ci√™ncia	Instituto Gulbenkian de Ci√™ncia	Joao Sobral et al	https://www.gisaid.org	?	?	18459	Portugal/IGC4476/2020	No
hCoV-19/Portugal/IGC4479/2020|EPI_ISL_491259|2020-06-08|Europe	ncov	EPI_ISL_491259	?	2020-06-08	Europe	Portugal	Lisbon	Amadora	Europe	Portugal	Lisbon	genome	29782	Human	?	?	20B	B.1.1	GR	Instituto Gulbenkian de Ci√™ncia	Instituto Gulbenkian de Ci√™ncia	Joao Sobral et al	https://www.gisaid.org	?	?	18459	Portugal/IGC4479/2020	No
hCoV-19/Portugal/IGC4489/2020|EPI_ISL_491260|2020-06-08|Europe	ncov	EPI_ISL_491260	?	2020-06-08	Europe	Portugal	Lisbon	Agualva	Europe	Portugal	Lisbon	genome	29775	Human	?	?	20B	B.1.1	GR	Instituto Gulbenkian de Ci√™ncia	Instituto Gulbenkian de Ci√™ncia	Joao Sobral et al	https://www.gisaid.org	?	?	18459	Portugal/IGC4489/2020	No
hCoV-19/Portugal/PT0055/2020|EPI_ISL_421458|2020-03-19|Europe	ncov	EPI_ISL_421458	?	2020-03-19	Europe	Portugal	Portugal	NA	Europe	Portugal	Portugal	genome	29763	Human	29	Female	20C	B.1	GH	H Beatriz Angelo	Instituto Nacional de Saude (INSA)	Guiomar et al et al	https://www.gisaid.org	?	?	18360	Portugal/PT0055/2020	No
hCoV-19/Portugal/PT0110/2020|EPI_ISL_453826|2020-03-23|Europe	ncov	EPI_ISL_453826	?	2020-03-23	Europe	Portugal	Portugal	NA	Europe	Portugal	Portugal	genome	29703	Human	?	?	20A	B.1	G	unknown	Instituto Nacional de Saude (INSA)	Borges et al et al	https://www.gisaid.org	?	?	18410	Portugal/PT0110/2020	No
hCoV-19/Portugal/PT0115/2020|EPI_ISL_453831|2020-03-25|Europe	ncov	EPI_ISL_453831	?	2020-03-25	Europe	Portugal	Portugal	NA	Europe	Portugal	Portugal	genome	29573	Human	?	?	20A	B.1.5	G	unknown	Instituto Nacional de Saude (INSA)	Borges et al et al	https://www.gisaid.org	?	?	18410	Portugal/PT0115/2020	No
hCoV-19/Portugal/PT0268/2020|EPI_ISL_453982|2020-04-04|Europe	ncov	EPI_ISL_453982	?	2020-04-04	Europe	Portugal	Portugal	NA	Europe	Portugal	Portugal	genome	29763	Human	?	?	20A	B.1	G	unknown	Instituto Nacional de Saude (INSA)	Borges et al et al	https://www.gisaid.org	?	?	18410	Portugal/PT0268/2020	No
hCoV-19/Portugal/PT0283b/2020|EPI_ISL_453998|2020-04-20|Europe	ncov	EPI_ISL_453998	?	2020-04-20	Europe	Portugal	Portugal	NA	Europe	Portugal	Portugal	genome	29709	Human	?	?	20A	B.1	G	unknown	Instituto Nacional de Saude (INSA)	Borges et al et al	https://www.gisaid.org	?	?	18410	Portugal/PT0283b/2020	No
hCoV-19/Portugal/PT0284/2020|EPI_ISL_453999|2020-04-20|Europe	ncov	EPI_ISL_453999	?	2020-04-20	Europe	Portugal	Portugal	NA	Europe	Portugal	Portugal	genome	29695	Human	?	?	20A	B.1	G	unknown	Instituto Nacional de Saude (INSA)	Borges et al et al	https://www.gisaid.org	?	?	18410	Portugal/PT0284/2020	No
hCoV-19/Portugal/PT0389a/2020|EPI_ISL_454105|2020-04-14|Europe	ncov	EPI_ISL_454105	?	2020-04-14	Europe	Portugal	Portugal	NA	Europe	Portugal	Portugal	genome	29763	Human	?	?	20B	B.1.1	GR	unknown	Instituto Nacional de Saude (INSA)	Borges et al et al	https://www.gisaid.org	?	?	18410	Portugal/PT0389a/2020	No
hCoV-19/Portugal/PT0389b/2020|EPI_ISL_454106|2020-04-18|Europe	ncov	EPI_ISL_454106	?	2020-04-18	Europe	Portugal	Portugal	NA	Europe	Portugal	Portugal	genome	29763	Human	?	?	20B	B.1.1	GR	unknown	Instituto Nacional de Saude (INSA)	Borges et al et al	https://www.gisaid.org	?	?	18410	Portugal/PT0389b/2020	No
hCoV-19/Portugal/PT0390b/2020|EPI_ISL_454109|2020-04-15|Europe	ncov	EPI_ISL_454109	?	2020-04-15	Europe	Portugal	Portugal	NA	Europe	Portugal	Portugal	genome	29763	Human	?	?	20A	B.1	G	unknown	Instituto Nacional de Saude (INSA)	Borges et al et al	https://www.gisaid.org	?	?	18410	Portugal/PT0390b/2020	No
hCoV-19/Portugal/PT0399b/2020|EPI_ISL_454123|2020-04-21|Europe	ncov	EPI_ISL_454123	?	2020-04-21	Europe	Portugal	Portugal	NA	Europe	Portugal	Portugal	genome	29763	Human	?	?	20B	B.1.1	GR	unknown	Instituto Nacional de Saude (INSA)	Borges et al et al	https://www.gisaid.org	?	?	18410	Portugal/PT0399b/2020	No
hCoV-19/Portugal/PT0462/2020|EPI_ISL_454186|2020-04-17|Europe	ncov	EPI_ISL_454186	?	2020-04-17	Europe	Portugal	Portugal	NA	Europe	Portugal	Portugal	genome	29763	Human	?	?	20B	B.1.1	GR	unknown	Instituto Nacional de Saude (INSA)	Borges et al et al	https://www.gisaid.org	?	?	18410	Portugal/PT0462/2020	No
hCoV-19/Portugal/PT0497/2020|EPI_ISL_454221|2020-05-01|Europe	ncov	EPI_ISL_454221	?	2020-05-01	Europe	Portugal	Portugal	NA	Europe	Portugal	Portugal	genome	29763	Human	?	?	20B	B.1.1	GR	unknown	Instituto Nacional de Saude (INSA)	Borges et al et al	https://www.gisaid.org	?	?	18410	Portugal/PT0497/2020	No
hCoV-19/Portugal/PT0518/2020|EPI_ISL_454242|2020-03-21|Europe	ncov	EPI_ISL_454242	?	2020-03-21	Europe	Portugal	Portugal	NA	Europe	Portugal	Portugal	genome	29763	Human	?	?	20B	B.1.1	GR	unknown	Instituto Nacional de Saude (INSA)	Borges et al et al	https://www.gisaid.org	?	?	18410	Portugal/PT0518/2020	No
hCoV-19/Portugal/PT0543/2020|EPI_ISL_454267|2020-04-08|Europe	ncov	EPI_ISL_454267	?	2020-04-08	Europe	Portugal	Portugal	NA	Europe	Portugal	Portugal	genome	29763	Human	?	?	20A	B.1	G	unknown	Instituto Nacional de Saude (INSA)	Borges et al et al	https://www.gisaid.org	?	?	18410	Portugal/PT0543/2020	No
hCoV-19/Portugal/PT0563/2020|EPI_ISL_454286|2020-05-02|Europe	ncov	EPI_ISL_454286	?	2020-05-02	Europe	Portugal	Portugal	NA	Europe	Portugal	Portugal	genome	29671	Human	?	?	20A	B.1	G	unknown	Instituto Nacional de Saude (INSA)	Borges et al et al	https://www.gisaid.org	?	?	18410	Portugal/PT0563/2020	No
hCoV-19/Portugal/PT0588/2020|EPI_ISL_454311|2020-03-28|Europe	ncov	EPI_ISL_454311	?	2020-03-28	Europe	Portugal	Portugal	NA	Europe	Portugal	Portugal	genome	29763	Human	?	?	20B	B.1.1.33	GR	unknown	Instituto Nacional de Saude (INSA)	Borges et al et al	https://www.gisaid.org	?	?	18410	Portugal/PT0588/2020	No
hCoV-19/Portugal/PT0609/2020|EPI_ISL_454332|2020-03-14|Europe	ncov	EPI_ISL_454332	?	2020-03-14	Europe	Portugal	Portugal	NA	Europe	Portugal	Portugal	genome	29763	Human	?	?	20A	B.1	G	unknown	Instituto Nacional de Saude (INSA)	Borges et al et al	https://www.gisaid.org	?	?	18410	Portugal/PT0609/2020	No
hCoV-19/Portugal/PT0771/2020|EPI_ISL_511030|2020-05-05|Europe	ncov	EPI_ISL_511030	?	2020-05-05	Europe	Portugal	Portugal	NA	Europe	Portugal	Portugal	genome	29763	Human	?	?	20B	B.1.1	GR	Instituto Nacional de Saude (INSA)	Instituto Nacional de Saude (INSA)	Borges et al et al	https://www.gisaid.org	?	?	18481	Portugal/PT0771/2020	No
hCoV-19/Portugal/PT0780/2020|EPI_ISL_511039|2020-03-14|Europe	ncov	EPI_ISL_511039	?	2020-03-14	Europe	Portugal	Portugal	NA	Europe	Portugal	Portugal	genome	29756	Human	?	?	20B	B.1.1	GR	Instituto Nacional de Saude (INSA)	Instituto Nacional de Saude (INSA)	Borges et al et al	https://www.gisaid.org	?	?	18481	Portugal/PT0780/2020	No
hCoV-19/Portugal/PT0929/2020|EPI_ISL_511186|2020-03-23|Europe	ncov	EPI_ISL_511186	?	2020-03-23	Europe	Portugal	Portugal	NA	Europe	Portugal	Portugal	genome	29764	Human	?	?	20B	B.1.1	GR	Instituto Nacional de Saude (INSA) and Instituto Gulbenkian de Ciencia (IGC)	Instituto Nacional de Saude (INSA) and Instituto Gulbenkian de Ciencia (IGC)	Borges et al et al	https://www.gisaid.org	?	?	18481	Portugal/PT0929/2020	No
hCoV-19/Portugal/PT1124/2020|EPI_ISL_511671|2020-03-25|Europe	ncov	EPI_ISL_511671	?	2020-03-25	Europe	Portugal	Portugal	NA	Europe	Portugal	Portugal	genome	29743	Human	?	?	20B	B.1.1	GR	Instituto Nacional de Saude (INSA)	Instituto Nacional de Saude (INSA)	Borges et al et al	https://www.gisaid.org	?	?	18482	Portugal/PT1124/2020	No
hCoV-19/Portugal/PT1136/2020|EPI_ISL_511683|2020-05-06|Europe	ncov	EPI_ISL_511683	?	2020-05-06	Europe	Portugal	Portugal	NA	Europe	Portugal	Portugal	genome	29763	Human	?	?	20B	B.1.1	GR	Instituto Nacional de Saude (INSA)	Instituto Nacional de Saude (INSA)	Borges et al et al	https://www.gisaid.org	?	?	18482	Portugal/PT1136/2020	No
hCoV-19/Portugal/PT1159/2020|EPI_ISL_511706|2020-04-02|Europe	ncov	EPI_ISL_511706	?	2020-04-02	Europe	Portugal	Portugal	NA	Europe	Portugal	Portugal	genome	29762	Human	?	?	20B	B.1.1	GR	Instituto Nacional de Saude (INSA)	Instituto Nacional de Saude (INSA)	Borges et al et al	https://www.gisaid.org	?	?	18482	Portugal/PT1159/2020	No
hCoV-19/Portugal/PT1164/2020|EPI_ISL_582518|2020-04-06|Europe	ncov	EPI_ISL_582518	?	2020-04-06	Europe	Portugal	Portugal	NA	Europe	Portugal	Portugal	genome	29755	Human	?	?	20A	B.1.141	G	unknown	Instituto Nacional de Saude (INSA)	Borges et al et al	https://www.gisaid.org	?	?	18551	Portugal/PT1164/2020	No
hCoV-19/Portugal/PT1319/2020|EPI_ISL_511278|2020-03-18|Europe	ncov	EPI_ISL_511278	?	2020-03-18	Europe	Portugal	Portugal	NA	Europe	Portugal	Portugal	genome	29586	Human	?	?	20A	B.1	G	Instituto Nacional de Saude (INSA) and Instituto Gulbenkian de Ciencia (IGC)	Instituto Nacional de Saude (INSA) and Instituto Gulbenkian de Ciencia (IGC)	Borges et al et al	https://www.gisaid.org	?	?	18481	Portugal/PT1319/2020	No
hCoV-19/Portugal/PT1366/2020|EPI_ISL_511325|2020-03-24|Europe	ncov	EPI_ISL_511325	?	2020-03-24	Europe	Portugal	Portugal	NA	Europe	Portugal	Portugal	genome	29717	Human	?	?	20B	B.1.1	GR	Instituto Nacional de Saude (INSA)	Instituto Nacional de Saude (INSA)	Borges et al et al	https://www.gisaid.org	?	?	18481	Portugal/PT1366/2020	No
hCoV-19/Portugal/R1172/2020|EPI_ISL_491269|2020-06-09|Europe	ncov	EPI_ISL_491269	?	2020-06-09	Europe	Portugal	Lisbon	Seia	Europe	Portugal	Lisbon	genome	29782	Human	?	?	20B	B.1.1	GR	Instituto Gulbenkian de Ci√™ncia	Instituto Gulbenkian de Ci√™ncia	Susana Ladeiro et al	https://www.gisaid.org	?	?	18459	Portugal/R1172/2020	No
hCoV-19/Portugal/R1203/2020|EPI_ISL_491270|2020-06-12|Europe	ncov	EPI_ISL_491270	?	2020-06-12	Europe	Portugal	Lisbon	Almargem do Bispo	Europe	Portugal	Lisbon	genome	29782	Human	?	?	20B	B.1.1	GR	Instituto Gulbenkian de Ci√™ncia	Instituto Gulbenkian de Ci√™ncia	Susana Ladeiro et al	https://www.gisaid.org	?	?	18459	Portugal/R1203/2020	Yes
hCoV-19/Portugal/R147/2020|EPI_ISL_491280|2020-05-21|Europe	ncov	EPI_ISL_491280	?	2020-05-21	Europe	Portugal	Lisbon	Massama	Europe	Portugal	Lisbon	genome	29782	Human	?	?	20A	B.1	GH	Instituto Gulbenkian de Ci√™ncia	Instituto Gulbenkian de Ci√™ncia	Susana Ladeiro et al	https://www.gisaid.org	?	?	18459	Portugal/R147/2020	No
hCoV-19/Qatar/QA02/2020|EPI_ISL_427404|2020-03-23|Asia	ncov	EPI_ISL_427404	?	2020-03-23	Asia	Qatar	Doha	NA	Asia	Qatar	Doha	genome	29903	Human	?	?	19A	B	O	Ministry of Public Health (MoPH)	Biomedical Research Center (BRC)	Abdullatif Al-Khal et al	https://www.gisaid.org	?	?	18370	Qatar/QA02/2020	No
hCoV-19/Qatar/QA08/2020|EPI_ISL_427405|2020-03-23|Asia	ncov	EPI_ISL_427405	?	2020-03-23	Asia	Qatar	Doha	NA	Asia	Qatar	Doha	genome	29903	Human	?	?	19A	B	O	Ministry of Public Health (MoPH)	Biomedical Research Center (BRC)	Abdullatif Al-Khal et al	https://www.gisaid.org	?	?	18370	Qatar/QA08/2020	No
hCoV-19/Qatar/QA11/2020|EPI_ISL_427406|2020-03-23|Asia	ncov	EPI_ISL_427406	?	2020-03-23	Asia	Qatar	Doha	NA	Asia	Qatar	Doha	genome	29903	Human	?	?	19A	B	O	Ministry of Public Health (MoPH)	Biomedical Research Center (BRC)	Abdullatif Al-Khal et al	https://www.gisaid.org	?	?	18370	Qatar/QA11/2020	No
hCoV-19/Qatar/QA12/2020|EPI_ISL_427407|2020-03-23|Asia	ncov	EPI_ISL_427407	?	2020-03-23	Asia	Qatar	Doha	NA	Asia	Qatar	Doha	genome	29909	Human	?	?	19A	B	O	Ministry of Public Health (MoPH)	Biomedical Research Center (BRC)	Abdullatif Al-Khal et al	https://www.gisaid.org	?	?	18370	Qatar/QA12/2020	No
hCoV-19/Qatar/QA13/2020|EPI_ISL_427408|2020-03-23|Asia	ncov	EPI_ISL_427408	?	2020-03-23	Asia	Qatar	Doha	NA	Asia	Qatar	Doha	genome	29903	Human	?	?	19A	B	O	Ministry of Public Health (MoPH)	Biomedical Research Center (BRC)	Abdullatif Al-Khal et al	https://www.gisaid.org	?	?	18370	Qatar/QA13/2020	No
hCoV-19/Qatar/QA16/2020|EPI_ISL_427411|2020-03-23|Asia	ncov	EPI_ISL_427411	?	2020-03-23	Asia	Qatar	Doha	NA	Asia	Qatar	Doha	genome	29903	Human	?	?	19A	B	O	Ministry of Public Health (MoPH)	Biomedical Research Center (BRC)	Abdullatif Al-Khal et al	https://www.gisaid.org	?	?	18370	Qatar/QA16/2020	No
hCoV-19/Qatar/QA20/2020|EPI_ISL_427416|2020-03-23|Asia	ncov	EPI_ISL_427416	?	2020-03-23	Asia	Qatar	Doha	NA	Asia	Qatar	Doha	genome	29903	Human	?	?	19A	B	O	Ministry of Public Health (MoPH)	Biomedical Research Center (BRC)	Abdullatif Al-Khal et al	https://www.gisaid.org	?	?	18370	Qatar/QA20/2020	No
hCoV-19/Qatar/QA21/2020|EPI_ISL_427417|2020-03-23|Asia	ncov	EPI_ISL_427417	?	2020-03-23	Asia	Qatar	Doha	NA	Asia	Qatar	Doha	genome	29903	Human	?	?	19A	B	O	Ministry of Public Health (MoPH)	Biomedical Research Center (BRC)	Abdullatif Al-Khal et al	https://www.gisaid.org	?	?	18370	Qatar/QA21/2020	No
hCoV-19/Qatar/QA22/2020|EPI_ISL_427418|2020-03-23|Asia	ncov	EPI_ISL_427418	?	2020-03-23	Asia	Qatar	Doha	NA	Asia	Qatar	Doha	genome	29903	Human	?	?	19A	B	O	Ministry of Public Health (MoPH)	Biomedical Research Center (BRC)	Abdullatif Al-Khal et al	https://www.gisaid.org	?	?	18370	Qatar/QA22/2020	No
hCoV-19/Qatar/QA23/2020|EPI_ISL_427419|2020-03-23|Asia	ncov	EPI_ISL_427419	?	2020-03-23	Asia	Qatar	Doha	NA	Asia	Qatar	Doha	genome	29903	Human	?	?	19A	B	O	Ministry of Public Health (MoPH)	Biomedical Research Center (BRC)	Abdullatif Al-Khal et al	https://www.gisaid.org	?	?	18370	Qatar/QA23/2020	No
hCoV-19/Qingdao/IVDC-01-10/2020|EPI_ISL_591270|2020-09-24|Asia	ncov	EPI_ISL_591270	?	2020-09-24	Asia	China	Shandong	Qingdao	Asia	China	Shandong	genome	29884	Human	40	Male	20B	B.1.1	GR	National Institute for Viral Disease Control and Prevention, China CDC	National Institute for Viral Disease Control and Prevention, China CDC	Huilai Ma et al	https://www.gisaid.org	?	?	18556	Qingdao/IVDC-01-10/2020	No
hCoV-19/Qingdao/IVDC-02-10/2020|EPI_ISL_591271|2020-09-24|Asia	ncov	EPI_ISL_591271	?	2020-09-24	Asia	China	Shandong	Qingdao	Asia	China	Shandong	genome	29900	Human	45	Male	20B	B.1.1	GR	National Institute for Viral Disease Control and Prevention, China CDC	National Institute for Viral Disease Control and Prevention, China CDC	Huilai Ma et al	https://www.gisaid.org	?	?	18556	Qingdao/IVDC-02-10/2020	No
hCoV-19/Romania/278406/2020|EPI_ISL_445220|2020-04-30|Europe	ncov	EPI_ISL_445220	?	2020-04-30	Europe	Romania	Bucharest	NA	Europe	Romania	Bucharest	genome	29903	Human	51	Male	20B	B.1.1	GR	Laborarory for Respiratory Viruses, "Cantacuzino" National Military-Medical Institute for Resararch and Development	Cantacuzino Institute	M.Lazar et al	https://www.gisaid.org	Whole-Genome Sequences of the Severe Acute Respiratory Syndrome Coronavirus-2 obtained from Romanian patients between March and June of 2020	https://dx.doi.org/10.1101/2020.06.28.175802	18397	Romania/278406/2020	No
hCoV-19/Romania/283584/2020|EPI_ISL_455469|2020-05-12|Europe	ncov	EPI_ISL_455469	?	2020-05-12	Europe	Romania	Bucharest	NA	Europe	Romania	Bucharest	genome	29903	Human	65	Female	20A	B.1.5	G	Laboratory for Respiratory Viruses, Cantacuzino National Military-Medical Institute for Research and Development	Cantacuzino Institute	M.Lazar et al	https://www.gisaid.org	Whole-Genome Sequences of the Severe Acute Respiratory Syndrome Coronavirus-2 obtained from Romanian patients between March and June of 2020	https://dx.doi.org/10.1101/2020.06.28.175802	18412	Romania/283584/2020	No
hCoV-19/Romania/284056/2020|EPI_ISL_455473|2020-05-14|Europe	ncov	EPI_ISL_455473	?	2020-05-14	Europe	Romania	Arges	NA	Europe	Romania	Arges	genome	29903	Human	46	Male	20B	B.1.1	GR	Laboratory for Respiratory Viruses, Cantacuzino National Military-Medical Institute for Research and Development	Cantacuzino Institute	M.Lazar et al	https://www.gisaid.org	Whole-Genome Sequences of the Severe Acute Respiratory Syndrome Coronavirus-2 obtained from Romanian patients between March and June of 2020	https://dx.doi.org/10.1101/2020.06.28.175802	18412	Romania/284056/2020	No
hCoV-19/Romania/284468/2020|EPI_ISL_455479|2020-05-14|Europe	ncov	EPI_ISL_455479	?	2020-05-14	Europe	Romania	Bucharest	NA	Europe	Romania	Bucharest	genome	29903	Human	40	Female	20B	B.1.1.5	GR	Laboratory for Respiratory Viruses, Cantacuzino National Military-Medical Institute for Research and Development	Cantacuzino Institute	M.Lazar et al	https://www.gisaid.org	Whole-Genome Sequences of the Severe Acute Respiratory Syndrome Coronavirus-2 obtained from Romanian patients between March and June of 2020	https://dx.doi.org/10.1101/2020.06.28.175802	18412	Romania/284468/2020	No
hCoV-19/Romania/284508/2020|EPI_ISL_455471|2020-05-14|Europe	ncov	EPI_ISL_455471	?	2020-05-14	Europe	Romania	Bucharest	NA	Europe	Romania	Bucharest	genome	29903	Human	49	Female	20A	B.1	G	Laboratory for Respiratory Viruses, Cantacuzino National Military-Medical Institute for Research and Development	Cantacuzino Institute	M.Lazar et al	https://www.gisaid.org	Whole-Genome Sequences of the Severe Acute Respiratory Syndrome Coronavirus-2 obtained from Romanian patients between March and June of 2020	https://dx.doi.org/10.1101/2020.06.28.175802	18412	Romania/284508/2020	No
hCoV-19/Romania/284783/2020|EPI_ISL_455474|2020-05-14|Europe	ncov	EPI_ISL_455474	?	2020-05-14	Europe	Romania	Arges	NA	Europe	Romania	Arges	genome	29903	Human	46	Female	20B	B.1.1	GR	Laboratory for Respiratory Viruses, Cantacuzino National Military-Medical Institute for Research and Development	Cantacuzino Institute	M.Lazar et al	https://www.gisaid.org	Whole-Genome Sequences of the Severe Acute Respiratory Syndrome Coronavirus-2 obtained from Romanian patients between March and June of 2020	https://dx.doi.org/10.1101/2020.06.28.175802	18412	Romania/284783/2020	No
hCoV-19/Romania/Bucuresti-12296/2020|EPI_ISL_468148|2020-04-11|Europe	ncov	EPI_ISL_468148	?	2020-04-11	Europe	Romania	Bucharest	NA	Europe	Romania	Bucharest	genome	29863	Human	79	Female	20B	B.1.1	GR	[Romania, Bucharest] National Institute for Infectious Diseases ‚ÄúProf. Dr. Matei Bal»ô‚Äù	[Romania, Bucharest] National Institute for Infectious Diseases ‚ÄúProf. Dr. Matei Bal»ô‚Äù	Leontina Banica et al	https://www.gisaid.org	?	?	18429	Romania/Bucuresti-12296/2020	No
hCoV-19/Romania/Bucuresti-15503/2020|EPI_ISL_468155|2020-04-18|Europe	ncov	EPI_ISL_468155	?	2020-04-18	Europe	Romania	Bucharest	NA	Europe	Romania	Bucharest	genome	29857	Human	58	Female	20B	B.1.1	GR	[Romania, Bucharest] National Institute for Infectious Diseases ‚ÄúProf. Dr. Matei Bal»ô‚Äù	[Romania, Bucharest] National Institute for Infectious Diseases ‚ÄúProf. Dr. Matei Bal»ô‚Äù	Leontina Banica et al	https://www.gisaid.org	?	?	18429	Romania/Bucuresti-15503/2020	No
hCoV-19/Romania/Bucuresti-293034/2020|EPI_ISL_471420|2020-06-04|Europe	ncov	EPI_ISL_471420	?	2020-06-04	Europe	Romania	Bucharest	NA	Europe	Romania	Bucharest	genome	29903	Human	47	Female	20C	B.1	GH	Laboratory for Respiratory Viruses, National Influenza Centre, Cantacuzino National Military-Medical Institute for Research and Development	Cantacuzino Institute	Luiza Ustea et al	https://www.gisaid.org	?	?	18434	Romania/Bucuresti-293034/2020	No
hCoV-19/Romania/Bucuresti-4105/2020|EPI_ISL_468134|2020-03-21|Europe	ncov	EPI_ISL_468134	?	2020-03-21	Europe	Romania	Bucharest	NA	Europe	Romania	Bucharest	genome	29912	Human	27	Male	20B	B.1.1	GR	[Romania, Bucharest] National Institute for Infectious Diseases ‚ÄúProf. Dr. Matei Bal»ô‚Äù	[Romania, Bucharest] National Institute for Infectious Diseases ‚ÄúProf. Dr. Matei Bal»ô‚Äù	Leontina Banica et al	https://www.gisaid.org	?	?	18429	Romania/Bucuresti-4105/2020	No
hCoV-19/Romania/Bucuresti-4284/2020|EPI_ISL_468135|2020-03-22|Europe	ncov	EPI_ISL_468135	?	2020-03-22	Europe	Romania	Bucharest	NA	Europe	Romania	Bucharest	genome	29872	Human	42	Female	20A	B.1	G	[Romania, Bucharest] National Institute for Infectious Diseases ‚ÄúProf. Dr. Matei Bal»ô‚Äù	[Romania, Bucharest] National Institute for Infectious Diseases ‚ÄúProf. Dr. Matei Bal»ô‚Äù	Leontina Banica et al	https://www.gisaid.org	?	?	18429	Romania/Bucuresti-4284/2020	No
hCoV-19/Romania/Bucuresti-4322/2020|EPI_ISL_468136|2020-03-22|Europe	ncov	EPI_ISL_468136	?	2020-03-22	Europe	Romania	Bucharest	NA	Europe	Romania	Bucharest	genome	29909	Human	47	Male	20A	B.1.5.20	G	[Romania, Bucharest] National Institute for Infectious Diseases ‚ÄúProf. Dr. Matei Bal»ô‚Äù	[Romania, Bucharest] National Institute for Infectious Diseases ‚ÄúProf. Dr. Matei Bal»ô‚Äù	Leontina Banica et al	https://www.gisaid.org	?	?	18429	Romania/Bucuresti-4322/2020	No
hCoV-19/Romania/Bucuresti-6451/2020|EPI_ISL_468145|2020-03-28|Europe	ncov	EPI_ISL_468145	?	2020-03-28	Europe	Romania	Bucharest	NA	Europe	Romania	Bucharest	genome	29888	Human	37	Female	20B	B.1.1	GR	[Romania, Bucharest] National Institute for Infectious Diseases ‚ÄúProf. Dr. Matei Bal»ô‚Äù	[Romania, Bucharest] National Institute for Infectious Diseases ‚ÄúProf. Dr. Matei Bal»ô‚Äù	Leontina Banica et al	https://www.gisaid.org	?	?	18429	Romania/Bucuresti-6451/2020	No
hCoV-19/Romania/Buzau-293197/2020|EPI_ISL_471419|2020-06-03|Europe	ncov	EPI_ISL_471419	?	2020-06-03	Europe	Romania	Buzau	NA	Europe	Romania	Buzau	genome	29903	Human	87	Female	20B	B.1.1	GR	Laboratory for Respiratory Viruses, National Influenza Centre, Cantacuzino National Military-Medical Institute for Research and Development	Cantacuzino Institute	Luiza Ustea et al	https://www.gisaid.org	?	?	18434	Romania/Buzau-293197/2020	No
hCoV-19/Romania/Mioveni-24095/2020|EPI_ISL_468156|2020-05-08|Europe	ncov	EPI_ISL_468156	?	2020-05-08	Europe	Romania	Mioveni	NA	Europe	Romania	Mioveni	genome	29904	Human	38	Female	20B	B.1.1	GR	[Romania, Bucharest] National Institute for Infectious Diseases ‚ÄúProf. Dr. Matei Bal»ô‚Äù	[Romania, Bucharest] National Institute for Infectious Diseases ‚ÄúProf. Dr. Matei Bal»ô‚Äù	Leontina Banica et al	https://www.gisaid.org	?	?	18429	Romania/Mioveni-24095/2020	No
hCoV-19/Romania/ROSV_11161/2020|EPI_ISL_491037|2020-05-29|Europe	ncov	EPI_ISL_491037	?	2020-05-29	Europe	Romania	Suceava	NA	Europe	Romania	Suceava	genome	29806	Human	87	Female	20A	B.1	G	Suceava County Emergency Hospital	"Stefan cel Mare" University Metagenomics Lab	Lobiuc Andrei et al	https://www.gisaid.org	?	?	18459	Romania/ROSV_11161/2020	No
hCoV-19/Romania/ROSV_11990/2020|EPI_ISL_491039|2020-06-05|Europe	ncov	EPI_ISL_491039	?	2020-06-05	Europe	Romania	Suceava	NA	Europe	Romania	Suceava	genome	29813	Human	66	Male	20A	B.1.80	G	Suceava County Emergency Hospital	"Stefan cel Mare" University Metagenomics Lab	Lobiuc Andrei et al. et al	https://www.gisaid.org	?	?	18459	Romania/ROSV_11990/2020	No
hCoV-19/Romania/ROSV_12278/2020|EPI_ISL_491041|2020-06-07|Europe	ncov	EPI_ISL_491041	?	2020-06-07	Europe	Romania	Suceava	NA	Europe	Romania	Suceava	genome	29812	Human	87	Female	20A	B.1	G	Suceava County Emergency Hospital	"Stefan cel Mare" University Metagenomics Lab	Lobiuc Andrei et al. et al	https://www.gisaid.org	?	?	18459	Romania/ROSV_12278/2020	No
hCoV-19/Romania/ROSV_12442/2020|EPI_ISL_491043|2020-06-08|Europe	ncov	EPI_ISL_491043	?	2020-06-08	Europe	Romania	Suceava	NA	Europe	Romania	Suceava	genome	29805	Human	14	Female	20A	B.1.5	G	Suceava County Emergency Hospital	"Stefan cel Mare" University Metagenomics Lab	Lobiuc Andrei et al	https://www.gisaid.org	?	?	18459	Romania/ROSV_12442/2020	No
hCoV-19/Romania/ROSV_12587/2020|EPI_ISL_491044|2020-06-09|Europe	ncov	EPI_ISL_491044	?	2020-06-09	Europe	Romania	Suceava	NA	Europe	Romania	Suceava	genome	29808	Human	40	Female	20A	B.1.5.20	G	Suceava County Emergency Hospital	"Stefan cel Mare" University Metagenomics Lab	Lobiuc Andrei et al. et al	https://www.gisaid.org	?	?	18459	Romania/ROSV_12587/2020	No
hCoV-19/Romania/ROSV_12618/2020|EPI_ISL_491046|2020-06-09|Europe	ncov	EPI_ISL_491046	?	2020-06-09	Europe	Romania	Suceava	NA	Europe	Romania	Suceava	genome	29800	Human	55	Female	20A	B.1	G	Suceava County Emergency Hospital	"Stefan cel Mare" University Metagenomics Lab	Lobiuc Andrei et al	https://www.gisaid.org	?	?	18459	Romania/ROSV_12618/2020	No
hCoV-19/Romania/ROSV_12723/2020|EPI_ISL_491048|2020-06-10|Europe	ncov	EPI_ISL_491048	?	2020-06-10	Europe	Romania	Suceava	NA	Europe	Romania	Suceava	genome	29811	Human	67	Male	20A	B.1.5.13	G	Suceava County Emergency Hospital	"Stefan cel Mare" University Metagenomics Lab	Lobiuc Andrei et al. et al	https://www.gisaid.org	?	?	18459	Romania/ROSV_12723/2020	No
hCoV-19/Romania/ROSV_12812/2020|EPI_ISL_491049|2020-06-11|Europe	ncov	EPI_ISL_491049	?	2020-06-11	Europe	Romania	Suceava	NA	Europe	Romania	Suceava	genome	29822	Human	66	Male	20A	B.1.5	G	Suceava County Emergency Hospital	"Stefan cel Mare" University Metagenomics Lab	Lobiuc Andrei et al	https://www.gisaid.org	?	?	18459	Romania/ROSV_12812/2020	No
hCoV-19/Romania/ROSV_13109/2020|EPI_ISL_491051|2020-06-15|Europe	ncov	EPI_ISL_491051	?	2020-06-15	Europe	Romania	Suceava	NA	Europe	Romania	Suceava	genome	29834	Human	62	Female	20A	B.1.5.13	G	Suceava County Emergency Hospital	"Stefan cel Mare" University Metagenomics Lab	Lobiuc Andrei et al. et al	https://www.gisaid.org	?	?	18459	Romania/ROSV_13109/2020	No
hCoV-19/Romania/ROSV_2492/2020|EPI_ISL_491058|2020-04-16|Europe	ncov	EPI_ISL_491058	?	2020-04-16	Europe	Romania	Suceava	NA	Europe	Romania	Suceava	genome	29805	Human	58	Male	20B	B.1.1	GR	Suceava County Emergency Hospital	"Stefan cel Mare" University Metagenomics Lab	Lobiuc Andrei et al	https://www.gisaid.org	?	?	18459	Romania/ROSV_2492/2020	No
hCoV-19/Romania/ROSV_3242/2020|EPI_ISL_491067|2020-04-19|Europe	ncov	EPI_ISL_491067	?	2020-04-19	Europe	Romania	Suceava	NA	Europe	Romania	Suceava	genome	29803	Human	70	Female	20A	B.1	G	Suceava County Emergency Hospital	"Stefan cel Mare" University Metagenomics Lab	Lobiuc Andrei et al. et al	https://www.gisaid.org	?	?	18459	Romania/ROSV_3242/2020	No
hCoV-19/Romania/ROSV_3316/2020|EPI_ISL_491068|2020-04-20|Europe	ncov	EPI_ISL_491068	?	2020-04-20	Europe	Romania	Suceava	NA	Europe	Romania	Suceava	genome	29803	Human	59	Male	20A	B.1.5.20	G	Suceava County Emergency Hospital	"Stefan cel Mare" University Metagenomics Lab	Lobiuc Andrei et al. et al	https://www.gisaid.org	?	?	18459	Romania/ROSV_3316/2020	No
hCoV-19/Romania/ROSV_3960/2020|EPI_ISL_491071|2020-04-22|Europe	ncov	EPI_ISL_491071	?	2020-04-22	Europe	Romania	Suceava	NA	Europe	Romania	Suceava	genome	29811	Human	63	Female	20A	B.1.5.20	G	Suceava County Emergency Hospital	"Stefan cel Mare" University Metagenomics Lab	Lobiuc Andrei et al. et al	https://www.gisaid.org	?	?	18459	Romania/ROSV_3960/2020	No
hCoV-19/Romania/ROSV_4714/2020|EPI_ISL_491078|2020-04-26|Europe	ncov	EPI_ISL_491078	?	2020-04-26	Europe	Romania	Suceava	NA	Europe	Romania	Suceava	genome	29808	Human	66	Male	20A	B.1.5.20	G	Suceava County Emergency Hospital	"Stefan cel Mare" University Metagenomics Lab	Lobiuc Andrei et al. et al	https://www.gisaid.org	?	?	18459	Romania/ROSV_4714/2020	No
hCoV-19/Romania/ROSV_4730/2020|EPI_ISL_491079|2020-04-26|Europe	ncov	EPI_ISL_491079	?	2020-04-26	Europe	Romania	Suceava	NA	Europe	Romania	Suceava	genome	29817	Human	51	Male	20A	B.1.5.20	G	Suceava County Emergency Hospital	"Stefan cel Mare" University Metagenomics Lab	Lobiuc Andrei et al	https://www.gisaid.org	?	?	18459	Romania/ROSV_4730/2020	No
hCoV-19/Romania/ROSV_4996/2020|EPI_ISL_491081|2020-04-27|Europe	ncov	EPI_ISL_491081	?	2020-04-27	Europe	Romania	Suceava	NA	Europe	Romania	Suceava	genome	29807	Human	48	Female	20A	B.1.5.11	G	Suceava County Emergency Hospital	"Stefan cel Mare" University Metagenomics Lab	Lobiuc Andrei et al. et al	https://www.gisaid.org	?	?	18459	Romania/ROSV_4996/2020	No
hCoV-19/Romania/ROSV_5812/2020|EPI_ISL_491086|2020-05-01|Europe	ncov	EPI_ISL_491086	?	2020-05-01	Europe	Romania	Suceava	NA	Europe	Romania	Suceava	genome	29797	Human	48	Male	20A	B.1.5	G	Suceava County Emergency Hospital	"Stefan cel Mare" University Metagenomics Lab	Lobiuc Andrei et al. et al	https://www.gisaid.org	?	?	18459	Romania/ROSV_5812/2020	No
hCoV-19/Romania/ROSV_5849/2020|EPI_ISL_491087|2020-05-01|Europe	ncov	EPI_ISL_491087	?	2020-05-01	Europe	Romania	Suceava	NA	Europe	Romania	Suceava	genome	29805	Human	52	Female	20A	B.1	G	Suceava County Emergency Hospital	"Stefan cel Mare" University Metagenomics Lab	Lobiuc Andrei et al	https://www.gisaid.org	?	?	18459	Romania/ROSV_5849/2020	No
hCoV-19/Romania/Suceava-11085/2020|EPI_ISL_468146|2020-04-08|Europe	ncov	EPI_ISL_468146	?	2020-04-08	Europe	Romania	Suceava	NA	Europe	Romania	Suceava	genome	29906	Human	50	Male	20A	B.1.5	G	[Romania, Bucharest] National Institute for Infectious Diseases ‚ÄúProf. Dr. Matei Bal»ô‚Äù	[Romania, Bucharest] National Institute for Infectious Diseases ‚ÄúProf. Dr. Matei Bal»ô‚Äù	Leontina Banica et al	https://www.gisaid.org	?	?	18429	Romania/Suceava-11085/2020	No
hCoV-19/Romania/Suceava-31646/2020|EPI_ISL_468158|2020-05-29|Europe	ncov	EPI_ISL_468158	?	2020-05-29	Europe	Romania	Suceava	NA	Europe	Romania	Suceava	genome	29904	Human	84	Female	20A	B.1.5.13	G	[Romania, Bucharest] National Institute for Infectious Diseases ‚ÄúProf. Dr. Matei Bal»ô‚Äù	[Romania, Bucharest] National Institute for Infectious Diseases ‚ÄúProf. Dr. Matei Bal»ô‚Äù	Leontina Banica et al	https://www.gisaid.org	?	?	18429	Romania/Suceava-31646/2020	No
hCoV-19/Romania/Suceava-4682/2020|EPI_ISL_468137|2020-03-22|Europe	ncov	EPI_ISL_468137	?	2020-03-22	Europe	Romania	Suceava	NA	Europe	Romania	Suceava	genome	29866	Human	53	Female	20A	B.1.5.20	G	[Romania, Bucharest] National Institute for Infectious Diseases ‚ÄúProf. Dr. Matei Bal»ô‚Äù	[Romania, Bucharest] National Institute for Infectious Diseases ‚ÄúProf. Dr. Matei Bal»ô‚Äù	Leontina Banica et al	https://www.gisaid.org	?	?	18429	Romania/Suceava-4682/2020	No
hCoV-19/Romania/Suceava-5710/2020|EPI_ISL_468139|2020-03-25|Europe	ncov	EPI_ISL_468139	?	2020-03-25	Europe	Romania	Suceava	NA	Europe	Romania	Suceava	genome	29844	Human	40	Female	20A	B.1.5	G	[Romania, Bucharest] National Institute for Infectious Diseases ‚ÄúProf. Dr. Matei Bal»ô‚Äù	[Romania, Bucharest] National Institute for Infectious Diseases ‚ÄúProf. Dr. Matei Bal»ô‚Äù	Leontina Banica et al	https://www.gisaid.org	?	?	18429	Romania/Suceava-5710/2020	No
hCoV-19/Romania/Suceava-5722/2020|EPI_ISL_468140|2020-03-25|Europe	ncov	EPI_ISL_468140	?	2020-03-25	Europe	Romania	Suceava	NA	Europe	Romania	Suceava	genome	29863	Human	57	Male	20A	B.1.5	G	[Romania, Bucharest] National Institute for Infectious Diseases ‚ÄúProf. Dr. Matei Bal»ô‚Äù	[Romania, Bucharest] National Institute for Infectious Diseases ‚ÄúProf. Dr. Matei Bal»ô‚Äù	Leontina Banica et al	https://www.gisaid.org	?	?	18429	Romania/Suceava-5722/2020	No
hCoV-19/Romania/Suceava-5806/2020|EPI_ISL_468141|2020-03-25|Europe	ncov	EPI_ISL_468141	?	2020-03-25	Europe	Romania	Suceava	NA	Europe	Romania	Suceava	genome	29855	Human	35	Female	20A	B.1.5	G	[Romania, Bucharest] National Institute for Infectious Diseases ‚ÄúProf. Dr. Matei Bal»ô‚Äù	[Romania, Bucharest] National Institute for Infectious Diseases ‚ÄúProf. Dr. Matei Bal»ô‚Äù	Leontina Banica et al	https://www.gisaid.org	?	?	18429	Romania/Suceava-5806/2020	No
hCoV-19/Romania/Suceava-5893/2020|EPI_ISL_468143|2020-03-25|Europe	ncov	EPI_ISL_468143	?	2020-03-25	Europe	Romania	Suceava	NA	Europe	Romania	Suceava	genome	29890	Human	51	Male	20A	B.1.5	G	[Romania, Bucharest] National Institute for Infectious Diseases ‚ÄúProf. Dr. Matei Bal»ô‚Äù	[Romania, Bucharest] National Institute for Infectious Diseases ‚ÄúProf. Dr. Matei Bal»ô‚Äù	Leontina Banica et al	https://www.gisaid.org	?	?	18429	Romania/Suceava-5893/2020	No
hCoV-19/Romania/Suceava-5894/2020|EPI_ISL_468144|2020-03-25|Europe	ncov	EPI_ISL_468144	?	2020-03-25	Europe	Romania	Suceava	NA	Europe	Romania	Suceava	genome	29862	Human	55	Female	20A	B.1	G	[Romania, Bucharest] National Institute for Infectious Diseases ‚ÄúProf. Dr. Matei Bal»ô‚Äù	[Romania, Bucharest] National Institute for Infectious Diseases ‚ÄúProf. Dr. Matei Bal»ô‚Äù	Leontina Banica et al	https://www.gisaid.org	?	?	18429	Romania/Suceava-5894/2020	No
hCoV-19/Russia/Buryatia-87105/2020|EPI_ISL_428920|2020-03-30|Europe	ncov	EPI_ISL_428920	?	2020-03-30	Europe	Russia	Buryatia	NA	Europe	Russia	Buryatia	genome	29903	Human	37	Female	20B	B.1.1	GR	State Research Center of Virology and Biotechnology VECTOR, Department of Collection of Microorganisms	State Research Center of Virology and Biotechnology VECTOR, Department of Collection of Microorganisms	Sergey A. Bodnev et al	https://www.gisaid.org	?	?	18374	Russia/Buryatia-87105/2020	No
hCoV-19/Russia/CE-RII-MH2728S/2020|EPI_ISL_602416|2020-09-11|Europe	ncov	EPI_ISL_602416	?	2020-09-11	Europe	Russia	Chechen Republic	Grozny	Europe	Russia	Chechen Republic	genome	29833	Human	29	Female	20B	B.1.1	GR	WHO National Influenza Centre Russian Federation	WHO National Influenza Centre Russian Federation	Andrey Komissarov et al	https://www.gisaid.org	?	?	18563	Russia/CE-RII-MH2728S/2020	No
hCoV-19/Russia/CRIE130014/2020|EPI_ISL_470539|2020-03-27|Europe	ncov	EPI_ISL_470539	?	2020-03-27	Europe	Russia	Moscow Oblast	NA	Europe	Russia	Moscow Oblast	genome	29778	Human	?	Female	20C	B.1	GH	Molecular diagnostic laboratory of Federal Budget Institution of Science "Central Research Institute of Epidemiology" of The Federal Service on Customers' Rights Protection and Human Well-being Surveillance	Group of Genomics and Postgenomic Technologies of Central Research Institute of Epidemilology	Speranskaya AS et al	https://www.gisaid.org	?	?	18431	Russia/CRIE130014/2020	No
hCoV-19/Russia/CRIE176675/2020|EPI_ISL_486828|2020-04-01|Europe	ncov	EPI_ISL_486828	?	2020-04-01	Europe	Russia	Moscow Oblast	NA	Europe	Russia	Moscow Oblast	genome	29735	Human	20	Male	20B	B.1.1	GR	Molecular diagnostic laboratory of Federal Budget Institution of Science "Central Research Institute of Epidemiology" of The Federal Service on Customers' Rights Protection and Human Well-being Surveillance	Group of Genomics and Postgenomic Technologies of Central Research Institute of Epidemilology	Speranskaya AS et al	https://www.gisaid.org	?	?	18453	Russia/CRIE176675/2020	No
hCoV-19/Russia/CRIE5006606/2020|EPI_ISL_534341|2020-07-16|Europe	ncov	EPI_ISL_534341	?	2020-07-16	Europe	Russia	Moscow Oblast	NA	Europe	Russia	Moscow Oblast	genome	29735	Human	25	Male	20B	B.1.1.46	GR	Molecular diagnostic laboratory of Federal Budget Institution of Science "Central Research Institute of Epidemiology" of The Federal Service on Customers' Rights Protection and Human Well-being Surveillance	Group of Genomics and Postgenomic Technologies of Central Research Institute of Epidemilology	Speranskaya AS et al	https://www.gisaid.org	?	?	18519	Russia/CRIE5006606/2020	No
hCoV-19/Russia/CRIE5030221/2020|EPI_ISL_610230|2020-07-16|Europe	ncov	EPI_ISL_610230	?	2020-07-16	Europe	Russia	Moscow Oblast	NA	Europe	Russia	Moscow Oblast	genome	29731	Human	29	Male	20B	B.1.1	GR	Molecular diagnostic laboratory of Federal Budget Institution of Science "Central Research Institute of Epidemiology" of The Federal Service on Customers' Rights Protection and Human Well-being Surveillance	Group of Genomics and Postgenomic Technologies of Central Research Institute of Epidemilology	Samoilov AE et al	https://www.gisaid.org	?	?	18569	Russia/CRIE5030221/2020	Yes
hCoV-19/Russia/CRIE5047362/2020|EPI_ISL_534343|2020-07-16|Europe	ncov	EPI_ISL_534343	?	2020-07-16	Europe	Russia	Moscow Oblast	NA	Europe	Russia	Moscow Oblast	genome	29735	Human	76	Female	20B	B.1.1	GR	Molecular diagnostic laboratory of Federal Budget Institution of Science "Central Research Institute of Epidemiology" of The Federal Service on Customers' Rights Protection and Human Well-being Surveillance	Group of Genomics and Postgenomic Technologies of Central Research Institute of Epidemilology	Speranskaya AS et al	https://www.gisaid.org	?	?	18519	Russia/CRIE5047362/2020	No
hCoV-19/Russia/CRIE7158368/2020|EPI_ISL_610243|2020-08-24|Europe	ncov	EPI_ISL_610243	?	2020-08-24	Europe	Russia	Moscow Oblast	NA	Europe	Russia	Moscow Oblast	genome	29735	Human	62	Female	20B	B.1.1.7	GR	Molecular diagnostic laboratory of Federal Budget Institution of Science "Central Research Institute of Epidemiology" of The Federal Service on Customers' Rights Protection and Human Well-being Surveillance	Group of Genomics and Postgenomic Technologies of Central Research Institute of Epidemilology	Samoilov AE et al	https://www.gisaid.org	?	?	18569	Russia/CRIE7158368/2020	No
hCoV-19/Russia/CRIE7159118/2020|EPI_ISL_610240|2020-08-24|Europe	ncov	EPI_ISL_610240	?	2020-08-24	Europe	Russia	Moscow Oblast	NA	Europe	Russia	Moscow Oblast	genome	29735	Human	88	Male	20B	B.1.1	GR	Molecular diagnostic laboratory of Federal Budget Institution of Science "Central Research Institute of Epidemiology" of The Federal Service on Customers' Rights Protection and Human Well-being Surveillance	Group of Genomics and Postgenomic Technologies of Central Research Institute of Epidemilology	Samoilov AE et al	https://www.gisaid.org	?	?	18569	Russia/CRIE7159118/2020	No
hCoV-19/Russia/CRIE7171114/2020|EPI_ISL_610241|2020-08-24|Europe	ncov	EPI_ISL_610241	?	2020-08-24	Europe	Russia	Moscow Oblast	NA	Europe	Russia	Moscow Oblast	genome	29739	Human	84	Female	20B	B.1.1	GR	Molecular diagnostic laboratory of Federal Budget Institution of Science "Central Research Institute of Epidemiology" of The Federal Service on Customers' Rights Protection and Human Well-being Surveillance	Group of Genomics and Postgenomic Technologies of Central Research Institute of Epidemilology	Samoilov AE et al	https://www.gisaid.org	?	?	18569	Russia/CRIE7171114/2020	No
hCoV-19/Russia/Chechenya-83803/2020|EPI_ISL_428916|2020-03-26|Europe	ncov	EPI_ISL_428916	?	2020-03-26	Europe	Russia	Chechen Republic	NA	Europe	Russia	Chechen Republic	genome	29903	Human	67	Male	20A	B.1.9	GH	State Research Center of Virology and Biotechnology VECTOR, Department of Collection of Microorganisms	State Research Center of Virology and Biotechnology VECTOR, Department of Collection of Microorganisms	Oleg V. Pyankov et al	https://www.gisaid.org	?	?	18374	Russia/Chechenya-83803/2020	No
hCoV-19/Russia/KDA-RII-MH2770S/2020|EPI_ISL_602441|2020-09-23|Europe	ncov	EPI_ISL_602441	?	2020-09-23	Europe	Russia	Krasnodar	Anapa	Europe	Russia	Krasnodar	genome	29782	Human	40	Female	20B	B.1.1	GR	HELIX LLC	WHO National Influenza Centre Russian Federation	Andrey Komissarov et al	https://www.gisaid.org	?	?	18563	Russia/KDA-RII-MH2770S/2020	No
hCoV-19/Russia/KO-RII-MH2080S/2020|EPI_ISL_602409|2020-09-21|Europe	ncov	EPI_ISL_602409	?	2020-09-21	Europe	Russia	Komi	Ukhta	Europe	Russia	Komi	genome	29782	Human	38	Female	20B	B.1.1	GR	HELIX LLC	WHO National Influenza Centre Russian Federation	Andrey Komissarov et al	https://www.gisaid.org	?	?	18563	Russia/KO-RII-MH2080S/2020	No
hCoV-19/Russia/MOW-RII-MH1979S/2020|EPI_ISL_596325|2020-05-28|Europe	ncov	EPI_ISL_596325	?	2020-05-28	Europe	Russia	Moscow Oblast	NA	Europe	Russia	Moscow Oblast	genome	29864	Human	67	Male	20B	B.1.1	GR	Pathogenic Microorganisms Variability Laboratory	WHO National Influenza Centre Russian Federation	Andrey Komissarov et al	https://www.gisaid.org	?	?	18561	Russia/MOW-RII-MH1979S/2020	No
hCoV-19/Russia/MOW-RII-MH1983S/2020|EPI_ISL_596328|2020-06-01|Europe	ncov	EPI_ISL_596328	?	2020-06-01	Europe	Russia	Moscow Oblast	NA	Europe	Russia	Moscow Oblast	genome	29782	Human	47	Female	20B	B.1.1	GR	Pathogenic Microorganisms Variability Laboratory	WHO National Influenza Centre Russian Federation	Andrey Komissarov et al	https://www.gisaid.org	?	?	18561	Russia/MOW-RII-MH1983S/2020	No
hCoV-19/Russia/MOW-RII-MH1993S/2020|EPI_ISL_596337|2020-06-05|Europe	ncov	EPI_ISL_596337	?	2020-06-05	Europe	Russia	Moscow Oblast	NA	Europe	Russia	Moscow Oblast	genome	29782	Human	?	Unknown	20B	B.1.1	GR	Pathogenic Microorganisms Variability Laboratory	WHO National Influenza Centre Russian Federation	Andrey Komissarov et al	https://www.gisaid.org	?	?	18561	Russia/MOW-RII-MH1993S/2020	No
hCoV-19/Russia/MOW-RII-MH249S/2020|EPI_ISL_566077|2020-06-16|Europe	ncov	EPI_ISL_566077	?	2020-06-16	Europe	Russia	Moscow Oblast	NA	Europe	Russia	Moscow Oblast	genome	29863	Human	36	Female	20B	B.1.1	GR	Pathogenic Microorganisms Variability Laboratory	WHO National Influenza Centre Russian Federation	Andrey Komissarov et al	https://www.gisaid.org	?	?	18536	Russia/MOW-RII-MH249S/2020	No
hCoV-19/Russia/MUR-RII-MH2079S/2020|EPI_ISL_602408|2020-09-25|Europe	ncov	EPI_ISL_602408	?	2020-09-25	Europe	Russia	Murmansk	Severomorsk	Europe	Russia	Murmansk	genome	29782	Human	51	Female	20B	B.1.1.12	GR	HELIX LLC	WHO National Influenza Centre Russian Federation	Andrey Komissarov et al	https://www.gisaid.org	?	?	18563	Russia/MUR-RII-MH2079S/2020	No
hCoV-19/Russia/Moscow-67609/2020|EPI_ISL_428882|2020-03-16|Europe	ncov	EPI_ISL_428882	?	2020-03-16	Europe	Russia	Moscow Oblast	NA	Europe	Russia	Moscow Oblast	genome	29903	Human	54	Male	20B	B.1.1	GR	State Research Center of Virology and Biotechnology VECTOR, Department of Collection of Microorganisms	State Research Center of Virology and Biotechnology VECTOR, Department of Collection of Microorganisms	Oleg V. Pyankov et al	https://www.gisaid.org	?	?	18374	Russia/Moscow-67609/2020	No
hCoV-19/Russia/NIZ-RII-MH1682S/2020|EPI_ISL_596313|2020-09-02|Europe	ncov	EPI_ISL_596313	?	2020-09-02	Europe	Russia	Nizhny Novgorod	Nizhny Novgorod	Europe	Russia	Nizhny Novgorod	genome	29782	Human	64	Male	20B	B.1.1	GR	HELIX LCC	WHO National Influenza Centre Russian Federation	Andrey Komissarov et al	https://www.gisaid.org	?	?	18561	Russia/NIZ-RII-MH1682S/2020	No
hCoV-19/Russia/NVS-RII-MH1142S/2020|EPI_ISL_596267|2020-08-09|Europe	ncov	EPI_ISL_596267	?	2020-08-09	Europe	Russia	Novosibirsk	Novosibirsk	Europe	Russia	Novosibirsk	genome	29812	Human	44	Female	20B	B.1.1	GR	WHO National Influenza Centre Russian Federation	WHO National Influenza Centre Russian Federation	Andrey Komissarov et al	https://www.gisaid.org	?	?	18561	Russia/NVS-RII-MH1142S/2020	No
hCoV-19/Russia/Novosibirsk-RII27317S/2020|EPI_ISL_507211|2020-04-30|Europe	ncov	EPI_ISL_507211	?	2020-04-30	Europe	Russia	Novosibirsk	NA	Europe	Russia	Novosibirsk	genome	29867	Human	66	Female	20B	B.1.1	GR	Department of Experimental Modeling and Pathogenesis of Infectious Diseases	WHO National Influenza Centre Russian Federation	Andrey Komissarov et al	https://www.gisaid.org	?	?	18477	Russia/Novosibirsk-RII27317S/2020	No
hCoV-19/Russia/Novosibirsk-RII27320S/2020|EPI_ISL_507213|2020-05-07|Europe	ncov	EPI_ISL_507213	?	2020-05-07	Europe	Russia	Novosibirsk	NA	Europe	Russia	Novosibirsk	genome	29864	Human	47	Female	20C	B.1	GH	Department of Experimental Modeling and Pathogenesis of Infectious Diseases	WHO National Influenza Centre Russian Federation	Andrey Komissarov et al	https://www.gisaid.org	?	?	18477	Russia/Novosibirsk-RII27320S/2020	No
hCoV-19/Russia/OMS-ORINFI-1141S/2020|EPI_ISL_569836|2020-08-18|Europe	ncov	EPI_ISL_569836	?	2020-08-18	Europe	Russia	Omsk	Omsk	Europe	Russia	Omsk	genome	29860	Human	62	Female	20B	B.1.1	GR	Omsk Research Institute of Natural Focal Infections	WHO National Influenza Centre Russian Federation	Artem Fadeev et al	https://www.gisaid.org	?	?	18538	Russia/OMS-ORINFI-1141S/2020	No
hCoV-19/Russia/OMS-ORINFI-1639S/2020|EPI_ISL_569842|2020-06-17|Europe	ncov	EPI_ISL_569842	?	2020-06-17	Europe	Russia	Omsk	Moskalenki	Europe	Russia	Omsk	genome	29868	Human	56	Female	20B	B.1.1	GR	Omsk Research Institute of Natural Focal Infections	WHO National Influenza Centre Russian Federation	Artem Fadeev et al	https://www.gisaid.org	?	?	18538	Russia/OMS-ORINFI-1639S/2020	No
hCoV-19/Russia/OMS-ORINFI-2427S/2020|EPI_ISL_569835|2020-07-03|Europe	ncov	EPI_ISL_569835	?	2020-07-03	Europe	Russia	Omsk	Omsk	Europe	Russia	Omsk	genome	29844	Human	60	Male	20B	B.1.1	GR	Omsk Research Institute of Natural Focal Infections	WHO National Influenza Centre Russian Federation	Artem Fadeev et al	https://www.gisaid.org	?	?	18538	Russia/OMS-ORINFI-2427S/2020	No
hCoV-19/Russia/OMS-ORINFI-2887S/2020|EPI_ISL_569841|2020-04-14|Europe	ncov	EPI_ISL_569841	?	2020-04-14	Europe	Russia	Omsk	Omsk	Europe	Russia	Omsk	genome	29870	Human	58	Female	20B	B.1.1	GR	Omsk Research Institute of Natural Focal Infections	WHO National Influenza Centre Russian Federation	Artem Fadeev et al	https://www.gisaid.org	?	?	18538	Russia/OMS-ORINFI-2887S/2020	No
hCoV-19/Russia/OMS-ORINFI-3012S/2020|EPI_ISL_569779|2020-07-06|Europe	ncov	EPI_ISL_569779	?	2020-07-06	Europe	Russia	Omsk	Azovo	Europe	Russia	Omsk	genome	29861	Human	51	Female	20B	B.1.1	GR	Omsk Research Institute of Natural Focal Infections	WHO National Influenza Centre Russian Federation	Artem Fadeev et al	https://www.gisaid.org	?	?	18538	Russia/OMS-ORINFI-3012S/2020	No
hCoV-19/Russia/OMS-ORINFI-3868S/2020|EPI_ISL_569781|2020-07-08|Europe	ncov	EPI_ISL_569781	?	2020-07-08	Europe	Russia	Omsk	Moskalenki	Europe	Russia	Omsk	genome	29843	Human	60	Male	20B	B.1.1	GR	Omsk Research Institute of Natural Focal Infections	WHO National Influenza Centre Russian Federation	Artem Fadeev et al	https://www.gisaid.org	?	?	18538	Russia/OMS-ORINFI-3868S/2020	No
hCoV-19/Russia/OMS-ORINFI-3873S/2020|EPI_ISL_569815|2020-07-08|Europe	ncov	EPI_ISL_569815	?	2020-07-08	Europe	Russia	Omsk	Moskalenki	Europe	Russia	Omsk	genome	29877	Human	56	Male	20B	B.1.1	GR	Omsk Research Institute of Natural Focal Infections	WHO National Influenza Centre Russian Federation	Artem Fadeev et al	https://www.gisaid.org	?	?	18538	Russia/OMS-ORINFI-3873S/2020	No
hCoV-19/Russia/OMS-ORINFI-4761V-10K/2020|EPI_ISL_629031|2020-05-03|Europe	ncov	EPI_ISL_629031	?	2020-05-03	Europe	Russia	Omsk Region	Omsk	Europe	Russia	Omsk Region	genome	29874	Human	69	Male	20B	B.1.1.67	GR	Omsk Research Institute of Natural Focal Infections	WHO National Influenza Centre Russian Federation	Artem Fadeev et al	https://www.gisaid.org	?	?	18576	Russia/OMS-ORINFI-4761V-10K/2020	No
hCoV-19/Russia/OMS-ORINFI-4822S/2020|EPI_ISL_569800|2020-07-10|Europe	ncov	EPI_ISL_569800	?	2020-07-10	Europe	Russia	Omsk	Azovo	Europe	Russia	Omsk	genome	29875	Human	52	Male	20B	B.1.1.57	GR	Omsk Research Institute of Natural Focal Infections	WHO National Influenza Centre Russian Federation	Artem Fadeev et al	https://www.gisaid.org	?	?	18538	Russia/OMS-ORINFI-4822S/2020	No
hCoV-19/Russia/OMS-ORINFI-5900S/2020|EPI_ISL_569772|2020-06-01|Europe	ncov	EPI_ISL_569772	?	2020-06-01	Europe	Russia	Omsk	Omsk	Europe	Russia	Omsk	genome	29862	Human	63	Male	20B	B.1.1	GR	Omsk Research Institute of Natural Focal Infections	WHO National Influenza Centre Russian Federation	Artem Fadeev et al	https://www.gisaid.org	?	?	18538	Russia/OMS-ORINFI-5900S/2020	No
hCoV-19/Russia/OMS-ORINFI-5912S/2020|EPI_ISL_569803|2020-06-07|Europe	ncov	EPI_ISL_569803	?	2020-06-07	Europe	Russia	Omsk	Azovo	Europe	Russia	Omsk	genome	29874	Human	68	Male	20B	B.1.1	GR	Omsk Research Institute of Natural Focal Infections	WHO National Influenza Centre Russian Federation	Artem Fadeev et al	https://www.gisaid.org	?	?	18538	Russia/OMS-ORINFI-5912S/2020	No
hCoV-19/Russia/OMS-ORINFI-6673S/2020|EPI_ISL_569739|2020-05-11|Europe	ncov	EPI_ISL_569739	?	2020-05-11	Europe	Russia	Omsk	Omsk	Europe	Russia	Omsk	genome	29847	Human	52	Female	20B	B.1.1	GR	Omsk Research Institute of Natural Focal Infections	WHO National Influenza Centre Russian Federation	Artem Fadeev et al	https://www.gisaid.org	?	?	18538	Russia/OMS-ORINFI-6673S/2020	No
hCoV-19/Russia/OMS-ORINFI-6957S/2020|EPI_ISL_569824|2020-07-17|Europe	ncov	EPI_ISL_569824	?	2020-07-17	Europe	Russia	Omsk	Moskalenki	Europe	Russia	Omsk	genome	29870	Human	76	Female	20B	B.1.1	GR	Omsk Research Institute of Natural Focal Infections	WHO National Influenza Centre Russian Federation	Artem Fadeev et al	https://www.gisaid.org	?	?	18538	Russia/OMS-ORINFI-6957S/2020	No
hCoV-19/Russia/OMS-ORINFI-9815S/2020|EPI_ISL_569756|2020-05-21|Europe	ncov	EPI_ISL_569756	?	2020-05-21	Europe	Russia	Omsk	Omsk	Europe	Russia	Omsk	genome	29866	Human	64	Male	20B	B.1.1	GR	Omsk Research Institute of Natural Focal Infections	WHO National Influenza Centre Russian Federation	Artem Fadeev et al	https://www.gisaid.org	?	?	18538	Russia/OMS-ORINFI-9815S/2020	No
hCoV-19/Russia/OMS-ORINFI-9975S/2020|EPI_ISL_569852|2020-06-22|Europe	ncov	EPI_ISL_569852	?	2020-06-22	Europe	Russia	Omsk	Omsk	Europe	Russia	Omsk	genome	29863	Human	60	Female	20B	B.1.1	GR	Omsk Research Institute of Natural Focal Infections	WHO National Influenza Centre Russian Federation	Artem Fadeev et al	https://www.gisaid.org	?	?	18538	Russia/OMS-ORINFI-9975S/2020	No
hCoV-19/Russia/PRI-RII-MH733S/2020|EPI_ISL_596353|2020-08-06|Europe	ncov	EPI_ISL_596353	?	2020-08-06	Europe	Russia	Primorsky	Vladivostok	Europe	Russia	Primorsky	genome	29782	Human	65	Female	20B	B.1.1	GR	WHO National Influenza Centre Russian Federation	WHO National Influenza Centre Russian Federation	Andrey Komissarov et al	https://www.gisaid.org	?	?	18561	Russia/PRI-RII-MH733S/2020	No
hCoV-19/Russia/PRI-RII-MH747S/2020|EPI_ISL_596355|2020-08-07|Europe	ncov	EPI_ISL_596355	?	2020-08-07	Europe	Russia	Primorsky	Vladivostok	Europe	Russia	Primorsky	genome	29782	Human	?	Female	20B	B.1.1	GR	WHO National Influenza Centre Russian Federation	WHO National Influenza Centre Russian Federation	Andrey Komissarov et al	https://www.gisaid.org	?	?	18561	Russia/PRI-RII-MH747S/2020	No
hCoV-19/Russia/PRI-RII-MH748S/2020|EPI_ISL_596356|2020-08-08|Europe	ncov	EPI_ISL_596356	?	2020-08-08	Europe	Russia	Primorsky	Vladivostok	Europe	Russia	Primorsky	genome	29782	Human	?	Female	20B	B.1.1	GR	WHO National Influenza Centre Russian Federation	WHO National Influenza Centre Russian Federation	Andrey Komissarov et al	https://www.gisaid.org	?	?	18561	Russia/PRI-RII-MH748S/2020	No
hCoV-19/Russia/SPE-RII-10167V/2020|EPI_ISL_523996|2020-04-25|Europe	ncov	EPI_ISL_523996	?	2020-04-25	Europe	Russia	Saint-Petersburg	NA	Europe	Russia	Saint-Petersburg	genome	29841	Human	18	Male	20B	B.1.1	GR	WHO National Influenza Centre Russian Federation	WHO National Influenza Centre Russian Federation	Andrey Komissarov et al	https://www.gisaid.org	?	?	18501	Russia/SPE-RII-10167V/2020	No
hCoV-19/Russia/SPE-RII-12083V/2020|EPI_ISL_524000|2020-05-08|Europe	ncov	EPI_ISL_524000	?	2020-05-08	Europe	Russia	Saint-Petersburg	NA	Europe	Russia	Saint-Petersburg	genome	29841	Human	38	Male	20B	B.1.1	GR	WHO National Influenza Centre Russian Federation	WHO National Influenza Centre Russian Federation	Andrey Komissarov et al	https://www.gisaid.org	?	?	18501	Russia/SPE-RII-12083V/2020	No
hCoV-19/Russia/SPE-RII-17291V/2020|EPI_ISL_524014|2020-05-25|Europe	ncov	EPI_ISL_524014	?	2020-05-25	Europe	Russia	Saint-Petersburg	NA	Europe	Russia	Saint-Petersburg	genome	29841	Human	?	Female	20A	B.1	G	WHO National Influenza Centre Russian Federation	WHO National Influenza Centre Russian Federation	Andrey Komissarov et al	https://www.gisaid.org	?	?	18501	Russia/SPE-RII-17291V/2020	No
hCoV-19/Russia/SPE-RII-19578V/2020|EPI_ISL_524026|2020-06-03|Europe	ncov	EPI_ISL_524026	?	2020-06-03	Europe	Russia	Saint-Petersburg	NA	Europe	Russia	Saint-Petersburg	genome	29841	Human	58	Female	20B	B.1.1.71	GR	WHO National Influenza Centre Russian Federation	WHO National Influenza Centre Russian Federation	Andrey Komissarov et al	https://www.gisaid.org	?	?	18501	Russia/SPE-RII-19578V/2020	No
hCoV-19/Russia/SPE-RII-22388V/2020|EPI_ISL_524044|2020-06-09|Europe	ncov	EPI_ISL_524044	?	2020-06-09	Europe	Russia	Saint-Petersburg	NA	Europe	Russia	Saint-Petersburg	genome	29845	Human	46	Female	20B	B.1.1	GR	WHO National Influenza Centre Russian Federation	WHO National Influenza Centre Russian Federation	Andrey Komissarov et al	https://www.gisaid.org	?	?	18501	Russia/SPE-RII-22388V/2020	No
hCoV-19/Russia/SPE-RII-22478V/2020|EPI_ISL_524045|2020-06-09|Europe	ncov	EPI_ISL_524045	?	2020-06-09	Europe	Russia	Saint-Petersburg	NA	Europe	Russia	Saint-Petersburg	genome	29875	Human	33	Male	20B	B.1.1	GR	WHO National Influenza Centre Russian Federation	WHO National Influenza Centre Russian Federation	Andrey Komissarov et al	https://www.gisaid.org	?	?	18501	Russia/SPE-RII-22478V/2020	No
hCoV-19/Russia/SPE-RII-30769S/2020|EPI_ISL_596228|2020-08-20|Europe	ncov	EPI_ISL_596228	?	2020-08-20	Europe	Russia	Saint-Petersburg	NA	Europe	Russia	Saint-Petersburg	genome	29782	Human	47	Female	20B	B.1.1	GR	WHO National Influenza Centre Russian Federation	WHO National Influenza Centre Russian Federation	Andrey Komissarov et al	https://www.gisaid.org	?	?	18561	Russia/SPE-RII-30769S/2020	No
hCoV-19/Russia/SPE-RII-32307S/2020|EPI_ISL_596230|2020-08-31|Europe	ncov	EPI_ISL_596230	?	2020-08-31	Europe	Russia	Saint-Petersburg	NA	Europe	Russia	Saint-Petersburg	genome	29782	Human	22	Male	20B	B.1.1.67	GR	WHO National Influenza Centre Russian Federation	WHO National Influenza Centre Russian Federation	Andrey Komissarov et al	https://www.gisaid.org	?	?	18561	Russia/SPE-RII-32307S/2020	No
hCoV-19/Russia/SPE-RII-34660S/2020|EPI_ISL_596238|2020-09-18|Europe	ncov	EPI_ISL_596238	?	2020-09-18	Europe	Russia	Saint-Petersburg	NA	Europe	Russia	Saint-Petersburg	genome	29782	Human	45	Female	20B	B.1.1	GR	WHO National Influenza Centre Russian Federation	WHO National Influenza Centre Russian Federation	Andrey Komissarov et al	https://www.gisaid.org	?	?	18561	Russia/SPE-RII-34660S/2020	No
hCoV-19/Russia/SPE-RII-MH1059S/2020|EPI_ISL_596260|2020-09-06|Europe	ncov	EPI_ISL_596260	?	2020-09-06	Europe	Russia	Saint-Petersburg	NA	Europe	Russia	Saint-Petersburg	genome	29782	Human	52	Female	20B	B.1.1.72	GR	HELIX LCC	WHO National Influenza Centre Russian Federation	Andrey Komissarov et al	https://www.gisaid.org	?	?	18561	Russia/SPE-RII-MH1059S/2020	No
hCoV-19/Russia/SPE-RII-MH1598S/2020|EPI_ISL_602340|2020-09-13|Europe	ncov	EPI_ISL_602340	?	2020-09-13	Europe	Russia	Saint-Petersburg	NA	Europe	Russia	Saint-Petersburg	genome	29782	Human	14	Male	20B	B.1.1	GR	HELIX LLC	WHO National Influenza Centre Russian Federation	Andrey Komissarov et al	https://www.gisaid.org	?	?	18563	Russia/SPE-RII-MH1598S/2020	No
hCoV-19/Russia/SPE-RII-MH1609S/2020|EPI_ISL_596294|2020-09-13|Europe	ncov	EPI_ISL_596294	?	2020-09-13	Europe	Russia	Saint-Petersburg	NA	Europe	Russia	Saint-Petersburg	genome	29821	Human	36	Female	20B	B.1.1	GR	HELIX LCC	WHO National Influenza Centre Russian Federation	Andrey Komissarov et al	https://www.gisaid.org	?	?	18561	Russia/SPE-RII-MH1609S/2020	No
hCoV-19/Russia/SPE-RII-MH2083S/2020|EPI_ISL_602411|2020-09-22|Europe	ncov	EPI_ISL_602411	?	2020-09-22	Europe	Russia	Saint-Petersburg	NA	Europe	Russia	Saint-Petersburg	genome	29782	Human	34	Female	20B	B.1.1	GR	HELIX LLC	WHO National Influenza Centre Russian Federation	Andrey Komissarov et al	https://www.gisaid.org	?	?	18563	Russia/SPE-RII-MH2083S/2020	No
hCoV-19/Russia/SPE-RII-MH998S/2020|EPI_ISL_596377|2020-09-05|Europe	ncov	EPI_ISL_596377	?	2020-09-05	Europe	Russia	Saint-Petersburg	NA	Europe	Russia	Saint-Petersburg	genome	29782	Human	39	Female	20C	B.1	GH	HELIX LCC	WHO National Influenza Centre Russian Federation	Andrey Komissarov et al	https://www.gisaid.org	?	?	18561	Russia/SPE-RII-MH998S/2020	No
hCoV-19/Russia/SVE-RII-MH1733S/2020|EPI_ISL_602361|2020-09-16|Europe	ncov	EPI_ISL_602361	?	2020-09-16	Europe	Russia	Sverdlovsk	Ekaterinburg	Europe	Russia	Sverdlovsk	genome	29782	Human	52	Female	20B	B.1.1	GR	HELIX LLC	WHO National Influenza Centre Russian Federation	Andrey Komissarov et al	https://www.gisaid.org	?	?	18563	Russia/SVE-RII-MH1733S/2020	No
hCoV-19/Russia/SVE-RII-MH187S/2020|EPI_ISL_560310|2020-07-08|Europe	ncov	EPI_ISL_560310	?	2020-07-08	Europe	Russia	Sverdlovsk	Ekaterinburg	Europe	Russia	Sverdlovsk	genome	29852	Human	22	Female	20B	B.1.1.40	GR	UMMC-Health	WHO National Influenza Centre Russian Federation	Andrey Komissarov et al	https://www.gisaid.org	?	?	18533	Russia/SVE-RII-MH187S/2020	No
hCoV-19/Russia/SVE-RII-MH1941S/2020|EPI_ISL_602374|2020-09-17|Europe	ncov	EPI_ISL_602374	?	2020-09-17	Europe	Russia	Sverdlovsk	Kachkanar	Europe	Russia	Sverdlovsk	genome	29782	Human	60	Unknown	20B	B.1.1	GR	HELIX LLC	WHO National Influenza Centre Russian Federation	Andrey Komissarov et al	https://www.gisaid.org	?	?	18563	Russia/SVE-RII-MH1941S/2020	No
hCoV-19/Russia/SVE-RII-MH2045S/2020|EPI_ISL_602388|2020-09-21|Europe	ncov	EPI_ISL_602388	?	2020-09-21	Europe	Russia	Sverdlovsk	Ekaterinburg	Europe	Russia	Sverdlovsk	genome	29829	Human	32	Female	20B	B.1.1	GR	HELIX LLC	WHO National Influenza Centre Russian Federation	Andrey Komissarov et al	https://www.gisaid.org	?	?	18563	Russia/SVE-RII-MH2045S/2020	No
hCoV-19/Russia/Samara-73406/2020|EPI_ISL_428885|2020-03-20|Europe	ncov	EPI_ISL_428885	?	2020-03-20	Europe	Russia	Samara	NA	Europe	Russia	Samara	genome	29903	Human	22	Male	20A	B.1	G	State Research Center of Virology and Biotechnology VECTOR, Department of Collection of Microorganisms	State Research Center of Virology and Biotechnology VECTOR, Department of Collection of Microorganisms	Oleg V. Pyankov et al	https://www.gisaid.org	?	?	18374	Russia/Samara-73406/2020	No
hCoV-19/Russia/StPetersburg-3524/2020|EPI_ISL_415710|2020-03-15|Europe	ncov	EPI_ISL_415710	?	2020-03-15	Europe	Russia	Saint-Petersburg	NA	Europe	Russia	Saint-Petersburg	genome	29728	Human	30	Female	20A	B.1	GH	WHO National Influenza Centre Russian Federation	WHO National Influenza Centre Russian Federation	Andrey Komissarov et al	https://www.gisaid.org	?	?	18340	Russia/StPetersburg-3524/2020	No
hCoV-19/Russia/StPetersburg-RII11155S/2020|EPI_ISL_507238|2020-04-30|Europe	ncov	EPI_ISL_507238	?	2020-04-30	Europe	Russia	Saint-Petersburg	NA	Europe	Russia	Saint-Petersburg	genome	29848	Human	10	Male	20B	B.1.1	GR	WHO National Influenza Centre Russian Federation	WHO National Influenza Centre Russian Federation	Andrey Komissarov et al	https://www.gisaid.org	?	?	18477	Russia/StPetersburg-RII11155S/2020	No
hCoV-19/Russia/StPetersburg-RII11256S/2020|EPI_ISL_507248|2020-04-30|Europe	ncov	EPI_ISL_507248	?	2020-04-30	Europe	Russia	Saint-Petersburg	NA	Europe	Russia	Saint-Petersburg	genome	29844	Human	2	Male	20B	B.1.1.68	GR	WHO National Influenza Centre Russian Federation	WHO National Influenza Centre Russian Federation	Andrey Komissarov et al	https://www.gisaid.org	?	?	18477	Russia/StPetersburg-RII11256S/2020	No
hCoV-19/Russia/StPetersburg-RII11292S/2020|EPI_ISL_507252|2020-05-01|Europe	ncov	EPI_ISL_507252	?	2020-05-01	Europe	Russia	Saint-Petersburg	NA	Europe	Russia	Saint-Petersburg	genome	29839	Human	34	Male	20B	B.1.1	GR	WHO National Influenza Centre Russian Federation	WHO National Influenza Centre Russian Federation	Andrey Komissarov et al	https://www.gisaid.org	?	?	18477	Russia/StPetersburg-RII11292S/2020	No
hCoV-19/Russia/StPetersburg-RII11311S/2020|EPI_ISL_507255|2020-05-03|Europe	ncov	EPI_ISL_507255	?	2020-05-03	Europe	Russia	Saint-Petersburg	NA	Europe	Russia	Saint-Petersburg	genome	29839	Human	46	Male	20B	B.1.1	GR	WHO National Influenza Centre Russian Federation	WHO National Influenza Centre Russian Federation	Andrey Komissarov et al	https://www.gisaid.org	?	?	18477	Russia/StPetersburg-RII11311S/2020	No
hCoV-19/Russia/StPetersburg-RII15228S/2020|EPI_ISL_507262|2020-05-12|Europe	ncov	EPI_ISL_507262	?	2020-05-12	Europe	Russia	Saint-Petersburg	NA	Europe	Russia	Saint-Petersburg	genome	29865	Human	?	Female	20A	B.1.5	G	WHO National Influenza Centre Russian Federation	WHO National Influenza Centre Russian Federation	Andrey Komissarov et al	https://www.gisaid.org	?	?	18477	Russia/StPetersburg-RII15228S/2020	No
hCoV-19/Russia/StPetersburg-RII17940S/2020|EPI_ISL_507280|2020-05-27|Europe	ncov	EPI_ISL_507280	?	2020-05-27	Europe	Russia	Saint-Petersburg	NA	Europe	Russia	Saint-Petersburg	genome	29840	Human	61	Male	20B	B.1.1	GR	WHO National Influenza Centre Russian Federation	WHO National Influenza Centre Russian Federation	Andrey Komissarov et al	https://www.gisaid.org	?	?	18477	Russia/StPetersburg-RII17940S/2020	No
hCoV-19/Russia/StPetersburg-RII3524VR4/2020|EPI_ISL_507291|2020-03-15|Europe	ncov	EPI_ISL_507291	?	2020-03-15	Europe	Russia	Saint-Petersburg	NA	Europe	Russia	Saint-Petersburg	genome	29839	Human	?	?	20A	B.1	GH	WHO National Influenza Centre Russian Federation	WHO National Influenza Centre Russian Federation	Andrey Komissarov et al	https://www.gisaid.org	?	?	18477	Russia/StPetersburg-RII3524VR4/2020	No
hCoV-19/Russia/StPetersburg-RII4144S/2020|EPI_ISL_427307|2020-03-20|Europe	ncov	EPI_ISL_427307	?	2020-03-20	Europe	Russia	Saint-Petersburg	NA	Europe	Russia	Saint-Petersburg	genome	29866	Human	26	Male	20A	B.1.5.14	G	WHO National Influenza Centre Russian Federation	WHO National Influenza Centre Russian Federation	Andrey Komissarov et al	https://www.gisaid.org	Genomic epidemiology of the early stages of SARS-CoV-2 outbreak in Russia	https://dx.doi.org/10.1101/2020.07.14.20150979	18370	Russia/StPetersburg-RII4144S/2020	No
hCoV-19/Russia/StPetersburg-RII4308V/2020|EPI_ISL_427309|2020-03-24|Europe	ncov	EPI_ISL_427309	?	2020-03-24	Europe	Russia	Saint-Petersburg	NA	Europe	Russia	Saint-Petersburg	genome	29866	Human	71	Female	20B	B.1.1	GR	WHO National Influenza Centre Russian Federation	WHO National Influenza Centre Russian Federation	Andrey Komissarov et al	https://www.gisaid.org	Genomic epidemiology of the early stages of SARS-CoV-2 outbreak in Russia	https://dx.doi.org/10.1101/2020.07.14.20150979	18370	Russia/StPetersburg-RII4308V/2020	No
hCoV-19/Russia/StPetersburg-RII4532V/2020|EPI_ISL_427313|2020-04-03|Europe	ncov	EPI_ISL_427313	?	2020-04-03	Europe	Russia	Saint-Petersburg	NA	Europe	Russia	Saint-Petersburg	genome	29870	Human	?	Male	20B	B.1.1	GR	WHO National Influenza Centre Russian Federation	WHO National Influenza Centre Russian Federation	Andrey Komissarov et al	https://www.gisaid.org	Genomic epidemiology of the early stages of SARS-CoV-2 outbreak in Russia	https://dx.doi.org/10.1101/2020.07.14.20150979	18370	Russia/StPetersburg-RII4532V/2020	No
hCoV-19/Russia/StPetersburg-RII4723S/2020|EPI_ISL_427332|2020-04-07|Europe	ncov	EPI_ISL_427332	?	2020-04-07	Europe	Russia	Saint-Petersburg	NA	Europe	Russia	Saint-Petersburg	genome	29862	Human	73	Female	20B	B.1.1	GR	WHO National Influenza Centre Russian Federation	WHO National Influenza Centre Russian Federation	Andrey Komissarov et al	https://www.gisaid.org	Genomic epidemiology of the early stages of SARS-CoV-2 outbreak in Russia	https://dx.doi.org/10.1101/2020.07.14.20150979	18370	Russia/StPetersburg-RII4723S/2020	No
hCoV-19/Russia/StPetersburg-RII5017V/2020|EPI_ISL_430084|2020-04-09|Europe	ncov	EPI_ISL_430084	?	2020-04-09	Europe	Russia	Saint-Petersburg	NA	Europe	Russia	Saint-Petersburg	genome	29903	Human	26	Female	20B	B.1.1	GR	WHO National Influenza Centre Russian Federation	WHO National Influenza Centre Russian Federation	Andrey Komissarov et al	https://www.gisaid.org	Genomic epidemiology of the early stages of SARS-CoV-2 outbreak in Russia	https://dx.doi.org/10.1101/2020.07.14.20150979	18377	Russia/StPetersburg-RII5017V/2020	No
hCoV-19/Russia/StPetersburg-RII6031S/2020|EPI_ISL_430101|2020-04-14|Europe	ncov	EPI_ISL_430101	?	2020-04-14	Europe	Russia	Saint-Petersburg	NA	Europe	Russia	Saint-Petersburg	genome	29870	Human	54	?	20A	B.1	G	WHO National Influenza Centre Russian Federation	WHO National Influenza Centre Russian Federation	Andrey Komissarov et al	https://www.gisaid.org	Genomic epidemiology of the early stages of SARS-CoV-2 outbreak in Russia	https://dx.doi.org/10.1101/2020.07.14.20150979	18377	Russia/StPetersburg-RII6031S/2020	No
hCoV-19/Russia/StPetersburg-RII6846V/2020|EPI_ISL_450245|2020-04-15|Europe	ncov	EPI_ISL_450245	?	2020-04-15	Europe	Russia	Saint-Petersburg	NA	Europe	Russia	Saint-Petersburg	genome	29868	Human	87	Female	20B	B.1.1	GR	WHO National Influenza Centre Russian Federation	WHO National Influenza Centre Russian Federation	Andrey Komissarov et al	https://www.gisaid.org	Genomic epidemiology of the early stages of SARS-CoV-2 outbreak in Russia	https://dx.doi.org/10.1101/2020.07.14.20150979	18402	Russia/StPetersburg-RII6846V/2020	No
hCoV-19/Russia/StPetersburg-RII7319V/2020|EPI_ISL_450249|2020-04-21|Europe	ncov	EPI_ISL_450249	?	2020-04-21	Europe	Russia	Saint-Petersburg	NA	Europe	Russia	Saint-Petersburg	genome	29867	Human	42	Female	20B	B.1.1	GR	WHO National Influenza Centre Russian Federation	WHO National Influenza Centre Russian Federation	Andrey Komissarov et al	https://www.gisaid.org	Genomic epidemiology of the early stages of SARS-CoV-2 outbreak in Russia	https://dx.doi.org/10.1101/2020.07.14.20150979	18402	Russia/StPetersburg-RII7319V/2020	No
hCoV-19/Russia/Ulan-Ude-RII4560S/2020|EPI_ISL_427315|2020-03-25|Europe	ncov	EPI_ISL_427315	?	2020-03-25	Europe	Russia	Buryatia	Ulan-Ude	Europe	Russia	Buryatia	genome	29622	Human	32	Male	20B	B.1.1	GR	WHO National Influenza Centre Russian Federation	WHO National Influenza Centre Russian Federation	Andrey Komissarov et al	https://www.gisaid.org	Genomic epidemiology of the early stages of SARS-CoV-2 outbreak in Russia	https://dx.doi.org/10.1101/2020.07.14.20150979	18370	Russia/Ulan-Ude-RII4560S/2020	No
hCoV-19/Russia/VOR-RII-MH2792S/2020|EPI_ISL_602454|2020-09-26|Europe	ncov	EPI_ISL_602454	?	2020-09-26	Europe	Russia	Voronezh	Voronezh	Europe	Russia	Voronezh	genome	29813	Human	56	Female	20B	B.1.1	GR	HELIX LLC	WHO National Influenza Centre Russian Federation	Andrey Komissarov et al	https://www.gisaid.org	?	?	18563	Russia/VOR-RII-MH2792S/2020	No
hCoV-19/SaintBarthelemy/IPG-7329/2020|EPI_ISL_613429|2020-03-13|NorthAmerica	ncov	EPI_ISL_613429	?	2020-03-13	North America	Saint Barth√©lemy	Saint Barth√©lemy	NA	North America	Saint Barth√©lemy	Saint Barth√©lemy	genome	29782	Human	45	Female	20A	B.1	G	Institut Pasteur de la Guadeloupe	Institut Pasteur de la Guadeloupe	Marion Barbet et al	https://www.gisaid.org	?	?	18569	SaintBarthelemy/IPG-7329/2020	No
hCoV-19/SaintBarthelemy/IPG-7358/2020|EPI_ISL_613446|2020-02-28|NorthAmerica	ncov	EPI_ISL_613446	?	2020-02-28	North America	Saint Barth√©lemy	Saint Barth√©lemy	NA	North America	Saint Barth√©lemy	Saint Barth√©lemy	genome	29782	Human	44	?	20C	B.1	GH	Institut Pasteur de la Guadeloupe	Institut Pasteur de la Guadeloupe	Marion Barbet et al	https://www.gisaid.org	?	?	18569	SaintBarthelemy/IPG-7358/2020	No
hCoV-19/SaintMartin/IPG-7343/2020|EPI_ISL_613447|2020-03-25|NorthAmerica	ncov	EPI_ISL_613447	?	2020-03-25	North America	Saint Martin	Saint Martin	NA	North America	Saint Martin	Saint Martin	genome	29782	Human	52	Male	20A	B.1	G	Institut Pasteur de la Guadeloupe	Institut Pasteur de la Guadeloupe	Marion Barbet et al	https://www.gisaid.org	?	?	18569	SaintMartin/IPG-7343/2020	No
hCoV-19/SaintMartin/IPG-7348/2020|EPI_ISL_613448|2020-03-28|NorthAmerica	ncov	EPI_ISL_613448	?	2020-03-28	North America	Saint Martin	Saint Martin	NA	North America	Saint Martin	Saint Martin	genome	29864	Human	54	Male	20A	B.1	G	Institut Pasteur de la Guadeloupe	Institut Pasteur de la Guadeloupe	Marion Barbet et al	https://www.gisaid.org	?	?	18569	SaintMartin/IPG-7348/2020	No
hCoV-19/SaintMartin/IPG-7349/2020|EPI_ISL_613449|2020-03-28|NorthAmerica	ncov	EPI_ISL_613449	?	2020-03-28	North America	Saint Martin	Saint Martin	NA	North America	Saint Martin	Saint Martin	genome	29851	Human	47	Female	20A	B.1	G	Institut Pasteur de la Guadeloupe	Institut Pasteur de la Guadeloupe	Marion Barbet et al	https://www.gisaid.org	?	?	18569	SaintMartin/IPG-7349/2020	No
hCoV-19/SaintMartin/IPG-7350/2020|EPI_ISL_613450|2020-03-26|NorthAmerica	ncov	EPI_ISL_613450	?	2020-03-26	North America	Saint Martin	Saint Martin	NA	North America	Saint Martin	Saint Martin	genome	29774	Human	24	Female	20A	B.1	G	Institut Pasteur de la Guadeloupe	Institut Pasteur de la Guadeloupe	Marion Barbet et al	https://www.gisaid.org	?	?	18569	SaintMartin/IPG-7350/2020	No
hCoV-19/SaintMartin/IPG-7351/2020|EPI_ISL_613451|2020-03-29|NorthAmerica	ncov	EPI_ISL_613451	?	2020-03-29	North America	Saint Martin	Saint Martin	NA	North America	Saint Martin	Saint Martin	genome	29766	Human	11	?	20A	B.1	G	Institut Pasteur de la Guadeloupe	Institut Pasteur de la Guadeloupe	Marion Barbet et al	https://www.gisaid.org	?	?	18569	SaintMartin/IPG-7351/2020	No
hCoV-19/SaintMartin/IPG-7352/2020|EPI_ISL_613452|2020-03-28|NorthAmerica	ncov	EPI_ISL_613452	?	2020-03-28	North America	Saint Martin	Saint Martin	NA	North America	Saint Martin	Saint Martin	genome	29833	Human	65	?	20A	B.1	G	Institut Pasteur de la Guadeloupe	Institut Pasteur de la Guadeloupe	Marion Barbet et al	https://www.gisaid.org	?	?	18569	SaintMartin/IPG-7352/2020	No
hCoV-19/SaintMartin/IPG-7354/2020|EPI_ISL_613453|2020-04-02|NorthAmerica	ncov	EPI_ISL_613453	?	2020-04-02	North America	Saint Martin	Saint Martin	NA	North America	Saint Martin	Saint Martin	genome	29731	Human	50	Male	20A	B.1	G	Institut Pasteur de la Guadeloupe	Institut Pasteur de la Guadeloupe	Marion Barbet et al	https://www.gisaid.org	?	?	18569	SaintMartin/IPG-7354/2020	No
hCoV-19/SaintMartin/IPG-7355/2020|EPI_ISL_613454|2020-04-02|NorthAmerica	ncov	EPI_ISL_613454	?	2020-04-02	North America	Saint Martin	Saint Martin	NA	North America	Saint Martin	Saint Martin	genome	29760	Human	57	Male	20A	B.1	G	Institut Pasteur de la Guadeloupe	Institut Pasteur de la Guadeloupe	Marion Barbet et al	https://www.gisaid.org	?	?	18569	SaintMartin/IPG-7355/2020	No
hCoV-19/SaintMartin/IPG-7356/2020|EPI_ISL_613455|2020-04-04|NorthAmerica	ncov	EPI_ISL_613455	?	2020-04-04	North America	Saint Martin	Saint Martin	NA	North America	Saint Martin	Saint Martin	genome	29759	Human	29	Female	20A	B.1	G	Institut Pasteur de la Guadeloupe	Institut Pasteur de la Guadeloupe	Marion Barbet et al	https://www.gisaid.org	?	?	18569	SaintMartin/IPG-7356/2020	No
hCoV-19/SaintMartin/IPG-7357/2020|EPI_ISL_613456|2020-04-07|NorthAmerica	ncov	EPI_ISL_613456	?	2020-04-07	North America	Saint Martin	Saint Martin	NA	North America	Saint Martin	Saint Martin	genome	29851	Human	26	Male	20A	B.1	G	Institut Pasteur de la Guadeloupe	Institut Pasteur de la Guadeloupe	Marion Barbet et al	https://www.gisaid.org	?	?	18569	SaintMartin/IPG-7357/2020	No
hCoV-19/SaudiArabia/477/2020|EPI_ISL_489996|2020-02-03|Asia	ncov	EPI_ISL_489996	MT755883.1	2020-02-03	Asia	Saudi Arabia	Saudi Arabia	NA	Asia	Saudi Arabia	Saudi Arabia	genome	29903	Human	?	?	20A	B.1	GH	King Fahad Medical City	King Fahad Medical City	Alosaimi et al	https://www.gisaid.org	?	?	18457	SaudiArabia/477/2020	No
hCoV-19/SaudiArabia/492/2020|EPI_ISL_489997|2020-02-04|Asia	ncov	EPI_ISL_489997	MT755884.1	2020-02-04	Asia	Saudi Arabia	Saudi Arabia	NA	Asia	Saudi Arabia	Saudi Arabia	genome	29903	Human	?	?	20A	B.1.160	GH	King Fahad Medical City	King Fahad Medical City	Alosaimi et al	https://www.gisaid.org	?	?	18457	SaudiArabia/492/2020	No
hCoV-19/SaudiArabia/509/2020|EPI_ISL_489998|2020-02-09|Asia	ncov	EPI_ISL_489998	MT755885.1	2020-02-09	Asia	Saudi Arabia	Saudi Arabia	NA	Asia	Saudi Arabia	Saudi Arabia	genome	29903	Human	?	?	20A	B.1.160	GH	King Fahad Medical City	King Fahad Medical City	Alosaimi et al	https://www.gisaid.org	?	?	18457	SaudiArabia/509/2020	No
hCoV-19/SaudiArabia/518/2020|EPI_ISL_489999|2020-02-10|Asia	ncov	EPI_ISL_489999	MT755886.1	2020-02-10	Asia	Saudi Arabia	Saudi Arabia	NA	Asia	Saudi Arabia	Saudi Arabia	genome	29903	Human	?	?	20A	B.1.160	GH	King Fahad Medical City	King Fahad Medical City	Alosaimi et al	https://www.gisaid.org	?	?	18457	SaudiArabia/518/2020	No
hCoV-19/SaudiArabia/523/2020|EPI_ISL_490000|2020-02-10|Asia	ncov	EPI_ISL_490000	MT755887.1	2020-02-10	Asia	Saudi Arabia	Saudi Arabia	NA	Asia	Saudi Arabia	Saudi Arabia	genome	29903	Human	?	?	20A	B.1.160	GH	King Fahad Medical City	King Fahad Medical City	Alosaimi et al	https://www.gisaid.org	?	?	18457	SaudiArabia/523/2020	No
hCoV-19/SaudiArabia/578/2020|EPI_ISL_490004|2020-02-17|Asia	ncov	EPI_ISL_490004	MT755891.1	2020-02-17	Asia	Saudi Arabia	Saudi Arabia	NA	Asia	Saudi Arabia	Saudi Arabia	genome	29903	Human	?	?	20A	B.1.36	GH	King Fahad Medical City	King Fahad Medical City	Alosaimi et al	https://www.gisaid.org	?	?	18457	SaudiArabia/578/2020	No
hCoV-19/SaudiArabia/596/2020|EPI_ISL_490006|2020-02-18|Asia	ncov	EPI_ISL_490006	MT755893.1	2020-02-18	Asia	Saudi Arabia	Saudi Arabia	NA	Asia	Saudi Arabia	Saudi Arabia	genome	29903	Human	?	?	20A	B.1	GH	King Fahad Medical City	King Fahad Medical City	Alosaimi et al	https://www.gisaid.org	?	?	18457	SaudiArabia/596/2020	No
hCoV-19/SaudiArabia/610/2020|EPI_ISL_490007|2020-02-20|Asia	ncov	EPI_ISL_490007	MT755894.1	2020-02-20	Asia	Saudi Arabia	Saudi Arabia	NA	Asia	Saudi Arabia	Saudi Arabia	genome	29903	Human	?	?	20A	B.1.36	GH	King Fahad Medical City	King Fahad Medical City	Alosaimi et al	https://www.gisaid.org	?	?	18457	SaudiArabia/610/2020	No
hCoV-19/SaudiArabia/627/2020|EPI_ISL_490008|2020-02-23|Asia	ncov	EPI_ISL_490008	MT755895.1	2020-02-23	Asia	Saudi Arabia	Saudi Arabia	NA	Asia	Saudi Arabia	Saudi Arabia	genome	29903	Human	?	?	20A	B.1.160	GH	King Fahad Medical City	King Fahad Medical City	Alosaimi et al	https://www.gisaid.org	?	?	18457	SaudiArabia/627/2020	No
hCoV-19/SaudiArabia/656/2020|EPI_ISL_490010|2020-02-26|Asia	ncov	EPI_ISL_490010	MT755897.1	2020-02-26	Asia	Saudi Arabia	Saudi Arabia	NA	Asia	Saudi Arabia	Saudi Arabia	genome	29903	Human	?	?	20A	B.1.160	GH	King Fahad Medical City	King Fahad Medical City	Alosaimi et al	https://www.gisaid.org	?	?	18457	SaudiArabia/656/2020	No
hCoV-19/SaudiArabia/86327/2020|EPI_ISL_469248|2020-03-15|Asia	ncov	EPI_ISL_469248	MT630428.1	2020-03-15	Asia	Saudi Arabia	Jeddah	NA	Asia	Saudi Arabia	Jeddah	genome	29879	Human	?	?	20B	B.1.1	GR	Special Infectious Agents Unit	Special Infectious Agents Unit	Azhar et al	https://www.gisaid.org	?	?	18428	SaudiArabia/86327/2020	No
hCoV-19/SaudiArabia/KAUST-JEDDAH1000/2020|EPI_ISL_512874|2020-06-23|Asia	ncov	EPI_ISL_512874	?	2020-06-23	Asia	Saudi Arabia	Jeddah	NA	Asia	Saudi Arabia	Jeddah	genome	29903	Human	49	Male	20A	B.1.160	GH	Pathogen Genomics Lab King Abdullah University of Science and Technology(KAUST)	Pathogen Genomics Lab King Abdullah University of Science and Technology(KAUST)	Raeece Naeem et al	https://www.gisaid.org	?	?	18486	SaudiArabia/KAUST-JEDDAH1000/2020	No
hCoV-19/SaudiArabia/KAUST-JEDDAH1027/2020|EPI_ISL_512897|2020-06-23|Asia	ncov	EPI_ISL_512897	?	2020-06-23	Asia	Saudi Arabia	Jeddah	NA	Asia	Saudi Arabia	Jeddah	genome	29921	Human	47	Male	20B	B.1.1	O	Pathogen Genomics Lab King Abdullah University of Science and Technology(KAUST)	Pathogen Genomics Lab King Abdullah University of Science and Technology(KAUST)	Raeece Naeem et al	https://www.gisaid.org	?	?	18486	SaudiArabia/KAUST-JEDDAH1027/2020	No
hCoV-19/SaudiArabia/KAUST-JEDDAH1054/2020|EPI_ISL_512904|2020-06-23|Asia	ncov	EPI_ISL_512904	?	2020-06-23	Asia	Saudi Arabia	Jeddah	NA	Asia	Saudi Arabia	Jeddah	genome	29903	Human	23	Male	20B	B.1.1	GR	Pathogen Genomics Lab King Abdullah University of Science and Technology(KAUST)	Pathogen Genomics Lab King Abdullah University of Science and Technology(KAUST)	Fathia Ben Rached et al	https://www.gisaid.org	?	?	18486	SaudiArabia/KAUST-JEDDAH1054/2020	No
hCoV-19/SaudiArabia/KAUST-JEDDAH462/2020|EPI_ISL_512920|2020-08-04|Asia	ncov	EPI_ISL_512920	?	2020-08-04	Asia	Saudi Arabia	Jeddah	NA	Asia	Saudi Arabia	Jeddah	genome	29903	Human	43	Female	20A	B.1.160	GH	Pathogen Genomics Lab King Abdullah University of Science and Technology(KAUST)	Pathogen Genomics Lab King Abdullah University of Science and Technology(KAUST)	Fadwa Alofi et al	https://www.gisaid.org	?	?	18486	SaudiArabia/KAUST-JEDDAH462/2020	No
hCoV-19/SaudiArabia/KAUST-JEDDAH466/2020|EPI_ISL_512921|2020-08-04|Asia	ncov	EPI_ISL_512921	?	2020-08-04	Asia	Saudi Arabia	Jeddah	NA	Asia	Saudi Arabia	Jeddah	genome	29903	Human	16	Female	20A	B.1	GH	Pathogen Genomics Lab King Abdullah University of Science and Technology(KAUST)	Pathogen Genomics Lab King Abdullah University of Science and Technology(KAUST)	Fadwa Alofi et al	https://www.gisaid.org	?	?	18486	SaudiArabia/KAUST-JEDDAH466/2020	No
hCoV-19/SaudiArabia/KAUST-JEDDAH467/2020|EPI_ISL_512922|2020-08-04|Asia	ncov	EPI_ISL_512922	?	2020-08-04	Asia	Saudi Arabia	Jeddah	NA	Asia	Saudi Arabia	Jeddah	genome	29903	Human	45	Male	19B	A	O	Pathogen Genomics Lab King Abdullah University of Science and Technology(KAUST)	Pathogen Genomics Lab King Abdullah University of Science and Technology(KAUST)	Fadwa Alofi et al	https://www.gisaid.org	?	?	18486	SaudiArabia/KAUST-JEDDAH467/2020	No
hCoV-19/SaudiArabia/KAUST-JEDDAH468/2020|EPI_ISL_512923|2020-08-04|Asia	ncov	EPI_ISL_512923	?	2020-08-04	Asia	Saudi Arabia	Jeddah	NA	Asia	Saudi Arabia	Jeddah	genome	29903	Human	30	Male	19B	A	S	Pathogen Genomics Lab King Abdullah University of Science and Technology(KAUST)	Pathogen Genomics Lab King Abdullah University of Science and Technology(KAUST)	Fadwa Alofi et al	https://www.gisaid.org	?	?	18486	SaudiArabia/KAUST-JEDDAH468/2020	No
hCoV-19/SaudiArabia/KAUST-JEDDAH469/2020|EPI_ISL_512924|2020-08-04|Asia	ncov	EPI_ISL_512924	?	2020-08-04	Asia	Saudi Arabia	Jeddah	NA	Asia	Saudi Arabia	Jeddah	genome	29903	Human	25	Male	20A	B.1	GH	Pathogen Genomics Lab King Abdullah University of Science and Technology(KAUST)	Pathogen Genomics Lab King Abdullah University of Science and Technology(KAUST)	Fadwa Alofi et al	https://www.gisaid.org	?	?	18486	SaudiArabia/KAUST-JEDDAH469/2020	No
hCoV-19/SaudiArabia/KAUST-JEDDAH470/2020|EPI_ISL_512925|2020-08-04|Asia	ncov	EPI_ISL_512925	?	2020-08-04	Asia	Saudi Arabia	Jeddah	NA	Asia	Saudi Arabia	Jeddah	genome	29901	Human	43	Male	20A	B.1	GH	Pathogen Genomics Lab King Abdullah University of Science and Technology(KAUST)	Pathogen Genomics Lab King Abdullah University of Science and Technology(KAUST)	Fadwa Alofi et al	https://www.gisaid.org	?	?	18486	SaudiArabia/KAUST-JEDDAH470/2020	No
hCoV-19/SaudiArabia/KAUST-JEDDAH471/2020|EPI_ISL_512926|2020-08-04|Asia	ncov	EPI_ISL_512926	?	2020-08-04	Asia	Saudi Arabia	Jeddah	NA	Asia	Saudi Arabia	Jeddah	genome	29903	Human	43	Male	20A	B.1	GH	Pathogen Genomics Lab King Abdullah University of Science and Technology(KAUST)	Pathogen Genomics Lab King Abdullah University of Science and Technology(KAUST)	Fadwa Alofi et al	https://www.gisaid.org	?	?	18486	SaudiArabia/KAUST-JEDDAH471/2020	No
hCoV-19/SaudiArabia/KAUST-JEDDAH473/2020|EPI_ISL_512927|2020-08-04|Asia	ncov	EPI_ISL_512927	?	2020-08-04	Asia	Saudi Arabia	Jeddah	NA	Asia	Saudi Arabia	Jeddah	genome	29903	Human	25	Male	20A	B.1.160	GH	Pathogen Genomics Lab King Abdullah University of Science and Technology(KAUST)	Pathogen Genomics Lab King Abdullah University of Science and Technology(KAUST)	Fadwa Alofi et al	https://www.gisaid.org	?	?	18486	SaudiArabia/KAUST-JEDDAH473/2020	No
hCoV-19/SaudiArabia/KAUST-JEDDAH528/2020|EPI_ISL_512945|2020-04-23|Asia	ncov	EPI_ISL_512945	?	2020-04-23	Asia	Saudi Arabia	Jeddah	NA	Asia	Saudi Arabia	Jeddah	genome	29900	Human	46	Male	20A	B.1.130	GH	Pathogen Genomics Lab King Abdullah University of Science and Technology(KAUST)	Pathogen Genomics Lab King Abdullah University of Science and Technology(KAUST)	Fadwa Alofi et al	https://www.gisaid.org	?	?	18486	SaudiArabia/KAUST-JEDDAH528/2020	Yes
hCoV-19/SaudiArabia/KAUST-JEDDAH592/2020|EPI_ISL_512982|2020-04-21|Asia	ncov	EPI_ISL_512982	?	2020-04-21	Asia	Saudi Arabia	Jeddah	NA	Asia	Saudi Arabia	Jeddah	genome	29903	Human	40	Male	20A	B.1	GH	Pathogen Genomics Lab King Abdullah University of Science and Technology(KAUST)	Pathogen Genomics Lab King Abdullah University of Science and Technology(KAUST)	Sara Mfarrej et al	https://www.gisaid.org	?	?	18486	SaudiArabia/KAUST-JEDDAH592/2020	No
hCoV-19/SaudiArabia/KAUST-JEDDAH830/2020|EPI_ISL_513004|2020-05-24|Asia	ncov	EPI_ISL_513004	?	2020-05-24	Asia	Saudi Arabia	Jeddah	NA	Asia	Saudi Arabia	Jeddah	genome	29903	Human	45	Female	20B	B.1.1	O	Pathogen Genomics Lab King Abdullah University of Science and Technology(KAUST)	Pathogen Genomics Lab King Abdullah University of Science and Technology(KAUST)	Afrah Alsomali et al	https://www.gisaid.org	?	?	18486	SaudiArabia/KAUST-JEDDAH830/2020	No
hCoV-19/SaudiArabia/KAUST-JEDDAH836/2020|EPI_ISL_513009|2020-05-24|Asia	ncov	EPI_ISL_513009	?	2020-05-24	Asia	Saudi Arabia	Jeddah	NA	Asia	Saudi Arabia	Jeddah	genome	29903	Human	59	Male	20A	B.1	GH	Pathogen Genomics Lab King Abdullah University of Science and Technology(KAUST)	Pathogen Genomics Lab King Abdullah University of Science and Technology(KAUST)	Afrah Alsomali et al	https://www.gisaid.org	?	?	18486	SaudiArabia/KAUST-JEDDAH836/2020	No
hCoV-19/SaudiArabia/KAUST-JEDDAH868/2020|EPI_ISL_513022|2020-05-24|Asia	ncov	EPI_ISL_513022	?	2020-05-24	Asia	Saudi Arabia	Jeddah	NA	Asia	Saudi Arabia	Jeddah	genome	29903	Human	48	Male	20B	B.1.1	GR	Pathogen Genomics Lab King Abdullah University of Science and Technology(KAUST)	Pathogen Genomics Lab King Abdullah University of Science and Technology(KAUST)	Afrah Alsomali et al	https://www.gisaid.org	?	?	18486	SaudiArabia/KAUST-JEDDAH868/2020	No
hCoV-19/SaudiArabia/KAUST-JEDDAH869/2020|EPI_ISL_513023|2020-05-24|Asia	ncov	EPI_ISL_513023	?	2020-05-24	Asia	Saudi Arabia	Jeddah	NA	Asia	Saudi Arabia	Jeddah	genome	29903	Human	48	Male	20B	B.1.1	GR	Pathogen Genomics Lab King Abdullah University of Science and Technology(KAUST)	Pathogen Genomics Lab King Abdullah University of Science and Technology(KAUST)	Afrah Alsomali et al	https://www.gisaid.org	?	?	18486	SaudiArabia/KAUST-JEDDAH869/2020	No
hCoV-19/SaudiArabia/KAUST-JEDDAH870/2020|EPI_ISL_513024|2020-05-24|Asia	ncov	EPI_ISL_513024	?	2020-05-24	Asia	Saudi Arabia	Jeddah	NA	Asia	Saudi Arabia	Jeddah	genome	29903	Human	73	Male	20A	B.1.160	GH	Pathogen Genomics Lab King Abdullah University of Science and Technology(KAUST)	Pathogen Genomics Lab King Abdullah University of Science and Technology(KAUST)	Afrah Alsomali et al	https://www.gisaid.org	?	?	18486	SaudiArabia/KAUST-JEDDAH870/2020	No
hCoV-19/SaudiArabia/KAUST-JEDDAH875/2020|EPI_ISL_513028|2020-05-24|Asia	ncov	EPI_ISL_513028	?	2020-05-24	Asia	Saudi Arabia	Jeddah	NA	Asia	Saudi Arabia	Jeddah	genome	29903	Human	55	Male	20A	B.1.36	O	Pathogen Genomics Lab King Abdullah University of Science and Technology(KAUST)	Pathogen Genomics Lab King Abdullah University of Science and Technology(KAUST)	Rahul P Salunke et al	https://www.gisaid.org	?	?	18486	SaudiArabia/KAUST-JEDDAH875/2020	No
hCoV-19/SaudiArabia/KAUST-JEDDAH911/2020|EPI_ISL_513044|2020-04-06|Asia	ncov	EPI_ISL_513044	?	2020-04-06	Asia	Saudi Arabia	Jeddah	NA	Asia	Saudi Arabia	Jeddah	genome	29881	Human	51	Male	20B	B.1.1	GR	Pathogen Genomics Lab King Abdullah University of Science and Technology(KAUST)	Pathogen Genomics Lab King Abdullah University of Science and Technology(KAUST)	Rahul P Salunke et al	https://www.gisaid.org	?	?	18486	SaudiArabia/KAUST-JEDDAH911/2020	No
hCoV-19/SaudiArabia/KAUST-JEDDAH931/2020|EPI_ISL_513059|2020-04-06|Asia	ncov	EPI_ISL_513059	?	2020-04-06	Asia	Saudi Arabia	Jeddah	NA	Asia	Saudi Arabia	Jeddah	genome	29903	Human	52	Male	20B	B.1.1	O	Pathogen Genomics Lab King Abdullah University of Science and Technology(KAUST)	Pathogen Genomics Lab King Abdullah University of Science and Technology(KAUST)	Rahul P Salunke et al	https://www.gisaid.org	?	?	18486	SaudiArabia/KAUST-JEDDAH931/2020	No
hCoV-19/SaudiArabia/KAUST-JEDDAH999/2020|EPI_ISL_513072|2020-06-23|Asia	ncov	EPI_ISL_513072	?	2020-06-23	Asia	Saudi Arabia	Jeddah	NA	Asia	Saudi Arabia	Jeddah	genome	29903	Human	40	Male	20B	B.1.1	O	Pathogen Genomics Lab King Abdullah University of Science and Technology(KAUST)	Pathogen Genomics Lab King Abdullah University of Science and Technology(KAUST)	Raeece Naeem et al	https://www.gisaid.org	?	?	18486	SaudiArabia/KAUST-JEDDAH999/2020	No
hCoV-19/SaudiArabia/KAUST-Jeddah66/2020|EPI_ISL_437755|2020-03-30|Asia	ncov	EPI_ISL_437755	?	2020-03-30	Asia	Saudi Arabia	Jeddah	NA	Asia	Saudi Arabia	Jeddah	genome	29903	Human	45	Female	20B	B.1.1	GR	Pathogen Genomics Lab King Abdullah University of Science and Technology(KAUST)	Pathogen Genomics Lab King Abdullah University of Science and Technology(KAUST)	Sharif Hala et al	https://www.gisaid.org	?	?	18393	SaudiArabia/KAUST-Jeddah66/2020	No
hCoV-19/SaudiArabia/KAUST-MADINAH1036/2020|EPI_ISL_513073|2020-06-11|Asia	ncov	EPI_ISL_513073	?	2020-06-11	Asia	Saudi Arabia	Madinah	NA	Asia	Saudi Arabia	Madinah	genome	29903	Human	28	Male	20A	B.1	GH	Pathogen Genomics Lab King Abdullah University of Science and Technology(KAUST)	Pathogen Genomics Lab King Abdullah University of Science and Technology(KAUST)	Raeece Naeem et al	https://www.gisaid.org	?	?	18486	SaudiArabia/KAUST-MADINAH1036/2020	No
hCoV-19/SaudiArabia/KAUST-MADINAH1043/2020|EPI_ISL_513075|2020-06-19|Asia	ncov	EPI_ISL_513075	?	2020-06-19	Asia	Saudi Arabia	Madinah	NA	Asia	Saudi Arabia	Madinah	genome	29903	Human	36	Female	20A	B.1.36	O	Pathogen Genomics Lab King Abdullah University of Science and Technology(KAUST)	Pathogen Genomics Lab King Abdullah University of Science and Technology(KAUST)	Raeece Naeem et al	https://www.gisaid.org	?	?	18486	SaudiArabia/KAUST-MADINAH1043/2020	No
hCoV-19/SaudiArabia/KAUST-MADINAH1090/2020|EPI_ISL_513101|2020-06-11|Asia	ncov	EPI_ISL_513101	?	2020-06-11	Asia	Saudi Arabia	Madinah	NA	Asia	Saudi Arabia	Madinah	genome	29903	Human	58	Female	20A	B.1.36	GH	Pathogen Genomics Lab King Abdullah University of Science and Technology(KAUST)	Pathogen Genomics Lab King Abdullah University of Science and Technology(KAUST)	Fathia Ben Rached et al	https://www.gisaid.org	?	?	18486	SaudiArabia/KAUST-MADINAH1090/2020	No
hCoV-19/SaudiArabia/KAUST-MADINAH1093/2020|EPI_ISL_513102|2020-06-11|Asia	ncov	EPI_ISL_513102	?	2020-06-11	Asia	Saudi Arabia	Madinah	NA	Asia	Saudi Arabia	Madinah	genome	29903	Human	25	Female	20A	B.1.36	O	Pathogen Genomics Lab King Abdullah University of Science and Technology(KAUST)	Pathogen Genomics Lab King Abdullah University of Science and Technology(KAUST)	Fathia Ben Rached et al	https://www.gisaid.org	?	?	18486	SaudiArabia/KAUST-MADINAH1093/2020	No
hCoV-19/SaudiArabia/KAUST-MADINAH1096/2020|EPI_ISL_513105|2020-06-13|Asia	ncov	EPI_ISL_513105	?	2020-06-13	Asia	Saudi Arabia	Madinah	NA	Asia	Saudi Arabia	Madinah	genome	29903	Human	51	Female	20A	B.1.36	O	Pathogen Genomics Lab King Abdullah University of Science and Technology(KAUST)	Pathogen Genomics Lab King Abdullah University of Science and Technology(KAUST)	Fathia Ben Rached et al	https://www.gisaid.org	?	?	18486	SaudiArabia/KAUST-MADINAH1096/2020	No
hCoV-19/SaudiArabia/KAUST-MADINAH1100/2020|EPI_ISL_513107|2020-06-13|Asia	ncov	EPI_ISL_513107	?	2020-06-13	Asia	Saudi Arabia	Madinah	NA	Asia	Saudi Arabia	Madinah	genome	29903	Human	43	Female	20A	B.1.36	O	Pathogen Genomics Lab King Abdullah University of Science and Technology(KAUST)	Pathogen Genomics Lab King Abdullah University of Science and Technology(KAUST)	Fathia Ben Rached et al	https://www.gisaid.org	?	?	18486	SaudiArabia/KAUST-MADINAH1100/2020	No
hCoV-19/SaudiArabia/KAUST-MADINAH380/2020|EPI_ISL_513144|2020-04-24|Asia	ncov	EPI_ISL_513144	?	2020-04-24	Asia	Saudi Arabia	Madinah	NA	Asia	Saudi Arabia	Madinah	genome	29903	Human	25	Male	20A	B.1.160	GH	Pathogen Genomics Lab King Abdullah University of Science and Technology(KAUST)	Pathogen Genomics Lab King Abdullah University of Science and Technology(KAUST)	Sharif Hala et al	https://www.gisaid.org	?	?	18486	SaudiArabia/KAUST-MADINAH380/2020	No
hCoV-19/SaudiArabia/KAUST-MADINAH404/2020|EPI_ISL_513153|2020-04-24|Asia	ncov	EPI_ISL_513153	?	2020-04-24	Asia	Saudi Arabia	Madinah	NA	Asia	Saudi Arabia	Madinah	genome	29903	Human	94	Male	20A	B.1.160	GH	Pathogen Genomics Lab King Abdullah University of Science and Technology(KAUST)	Pathogen Genomics Lab King Abdullah University of Science and Technology(KAUST)	Fadwa Alofi et al	https://www.gisaid.org	?	?	18486	SaudiArabia/KAUST-MADINAH404/2020	No
hCoV-19/SaudiArabia/KAUST-MADINAH435/2020|EPI_ISL_513156|2020-04-23|Asia	ncov	EPI_ISL_513156	?	2020-04-23	Asia	Saudi Arabia	Madinah	NA	Asia	Saudi Arabia	Madinah	genome	29903	Human	51	Male	20A	B.1	GH	Pathogen Genomics Lab King Abdullah University of Science and Technology(KAUST)	Pathogen Genomics Lab King Abdullah University of Science and Technology(KAUST)	Fadwa Alofi et al	https://www.gisaid.org	?	?	18486	SaudiArabia/KAUST-MADINAH435/2020	No
hCoV-19/SaudiArabia/KAUST-MADINAH603/2020|EPI_ISL_513169|2020-04-26|Asia	ncov	EPI_ISL_513169	?	2020-04-26	Asia	Saudi Arabia	Madinah	NA	Asia	Saudi Arabia	Madinah	genome	29903	Human	24	Female	20A	B.1.160	GH	Pathogen Genomics Lab King Abdullah University of Science and Technology(KAUST)	Pathogen Genomics Lab King Abdullah University of Science and Technology(KAUST)	Sara Mfarrej et al	https://www.gisaid.org	?	?	18486	SaudiArabia/KAUST-MADINAH603/2020	No
hCoV-19/SaudiArabia/KAUST-MADINAH687/2020|EPI_ISL_513177|2020-05-08|Asia	ncov	EPI_ISL_513177	?	2020-05-08	Asia	Saudi Arabia	Madinah	NA	Asia	Saudi Arabia	Madinah	genome	29903	Human	26	Male	20A	B.1	GH	Pathogen Genomics Lab King Abdullah University of Science and Technology(KAUST)	Pathogen Genomics Lab King Abdullah University of Science and Technology(KAUST)	Amit Kumar Subudhi et al	https://www.gisaid.org	?	?	18486	SaudiArabia/KAUST-MADINAH687/2020	No
hCoV-19/SaudiArabia/KAUST-MADINAH857/2020|EPI_ISL_513193|2020-05-26|Asia	ncov	EPI_ISL_513193	?	2020-05-26	Asia	Saudi Arabia	Madinah	NA	Asia	Saudi Arabia	Madinah	genome	29903	Human	45	Male	20A	B.1.36	GH	Pathogen Genomics Lab King Abdullah University of Science and Technology(KAUST)	Pathogen Genomics Lab King Abdullah University of Science and Technology(KAUST)	Afrah Alsomali et al	https://www.gisaid.org	?	?	18486	SaudiArabia/KAUST-MADINAH857/2020	No
hCoV-19/SaudiArabia/KAUST-MADINAH859/2020|EPI_ISL_513195|2020-05-12|Asia	ncov	EPI_ISL_513195	?	2020-05-12	Asia	Saudi Arabia	Madinah	NA	Asia	Saudi Arabia	Madinah	genome	29903	Human	56	Male	20B	B.1.1	GR	Pathogen Genomics Lab King Abdullah University of Science and Technology(KAUST)	Pathogen Genomics Lab King Abdullah University of Science and Technology(KAUST)	Afrah Alsomali et al	https://www.gisaid.org	?	?	18486	SaudiArabia/KAUST-MADINAH859/2020	No
hCoV-19/SaudiArabia/KAUST-MADINAH947/2020|EPI_ISL_513204|2020-05-26|Asia	ncov	EPI_ISL_513204	?	2020-05-26	Asia	Saudi Arabia	Madinah	NA	Asia	Saudi Arabia	Madinah	genome	29903	Human	54	Female	20A	B.1.36	O	Pathogen Genomics Lab King Abdullah University of Science and Technology(KAUST)	Pathogen Genomics Lab King Abdullah University of Science and Technology(KAUST)	Rahul P Salunke et al	https://www.gisaid.org	?	?	18486	SaudiArabia/KAUST-MADINAH947/2020	No
hCoV-19/SaudiArabia/KAUST-MADINAH956/2020|EPI_ISL_513206|2020-05-12|Asia	ncov	EPI_ISL_513206	?	2020-05-12	Asia	Saudi Arabia	Madinah	NA	Asia	Saudi Arabia	Madinah	genome	29903	Human	66	Male	20A	B.1.36	GH	Pathogen Genomics Lab King Abdullah University of Science and Technology(KAUST)	Pathogen Genomics Lab King Abdullah University of Science and Technology(KAUST)	Rahul P Salunke et al	https://www.gisaid.org	?	?	18486	SaudiArabia/KAUST-MADINAH956/2020	No
hCoV-19/SaudiArabia/KAUST-MAKKAH772/2020|EPI_ISL_513242|2020-04-18|Asia	ncov	EPI_ISL_513242	?	2020-04-18	Asia	Saudi Arabia	Makkah	NA	Asia	Saudi Arabia	Makkah	genome	29903	Human	41	Male	20A	B.1.36	GH	Pathogen Genomics Lab King Abdullah University of Science and Technology(KAUST)	Pathogen Genomics Lab King Abdullah University of Science and Technology(KAUST)	Amit Kumar Subudhi et al	https://www.gisaid.org	?	?	18486	SaudiArabia/KAUST-MAKKAH772/2020	No
hCoV-19/SaudiArabia/KAUST-Madinah249/2020|EPI_ISL_437735|2020-03-31|Asia	ncov	EPI_ISL_437735	?	2020-03-31	Asia	Saudi Arabia	Madinah	NA	Asia	Saudi Arabia	Madinah	genome	29903	Human	44	Male	20A	B.1	GH	Pathogen Genomics Lab King Abdullah University of Science and Technology(KAUST)	Pathogen Genomics Lab King Abdullah University of Science and Technology(KAUST)	Sharif Hala et al	https://www.gisaid.org	?	?	18393	SaudiArabia/KAUST-Madinah249/2020	No
hCoV-19/SaudiArabia/KAUST-Madinah25/2020|EPI_ISL_437469|2020-03-29|Asia	ncov	EPI_ISL_437469	?	2020-03-29	Asia	Saudi Arabia	Madinah	NA	Asia	Saudi Arabia	Madinah	genome	29846	Human	27	Male	20A	B.1	GH	Pathogen Genomics Lab King Abdullah University of Science and Technology(KAUST)	Pathogen Genomics Lab King Abdullah University of Science and Technology(KAUST)	Sharif Hala et al	https://www.gisaid.org	?	?	18391	SaudiArabia/KAUST-Madinah25/2020	No
hCoV-19/SaudiArabia/KAUST-Madinah253/2020|EPI_ISL_437737|2020-03-28|Asia	ncov	EPI_ISL_437737	?	2020-03-28	Asia	Saudi Arabia	Madinah	NA	Asia	Saudi Arabia	Madinah	genome	29903	Human	53	Female	20A	B.1	GH	Pathogen Genomics Lab King Abdullah University of Science and Technology(KAUST)	Pathogen Genomics Lab King Abdullah University of Science and Technology(KAUST)	Sharif Hala et al	https://www.gisaid.org	?	?	18393	SaudiArabia/KAUST-Madinah253/2020	No
hCoV-19/SaudiArabia/KAUST-Madinah262/2020|EPI_ISL_437745|2020-03-30|Asia	ncov	EPI_ISL_437745	?	2020-03-30	Asia	Saudi Arabia	Madinah	NA	Asia	Saudi Arabia	Madinah	genome	29903	Human	34	Male	20A	B.1	O	Pathogen Genomics Lab King Abdullah University of Science and Technology(KAUST)	Pathogen Genomics Lab King Abdullah University of Science and Technology(KAUST)	Sharif Hala et al	https://www.gisaid.org	?	?	18393	SaudiArabia/KAUST-Madinah262/2020	No
hCoV-19/SaudiArabia/KAUST-Madinah30/2020|EPI_ISL_437485|2020-03-26|Asia	ncov	EPI_ISL_437485	?	2020-03-26	Asia	Saudi Arabia	Madinah	NA	Asia	Saudi Arabia	Madinah	genome	29903	Human	50	Male	20A	B.1	GH	Pathogen Genomics Lab King Abdullah University of Science and Technology(KAUST)	Pathogen Genomics Lab King Abdullah University of Science and Technology(KAUST)	Sara Mfarrej et al	https://www.gisaid.org	?	?	18392	SaudiArabia/KAUST-Madinah30/2020	No
hCoV-19/SaudiArabia/KAUST-Madinah38/2020|EPI_ISL_437471|2020-03-29|Asia	ncov	EPI_ISL_437471	?	2020-03-29	Asia	Saudi Arabia	Madinah	NA	Asia	Saudi Arabia	Madinah	genome	29890	Human	27	Male	20A	B.1.160	GH	Pathogen Genomics Lab King Abdullah University of Science and Technology(KAUST)	Pathogen Genomics Lab King Abdullah University of Science and Technology(KAUST)	Sharif Hala et al	https://www.gisaid.org	?	?	18391	SaudiArabia/KAUST-Madinah38/2020	No
hCoV-19/SaudiArabia/KAUST-Madinah50/2020|EPI_ISL_437490|2020-03-26|Asia	ncov	EPI_ISL_437490	?	2020-03-26	Asia	Saudi Arabia	Madinah	NA	Asia	Saudi Arabia	Madinah	genome	29903	Human	61	Male	20A	B.1	GH	Pathogen Genomics Lab King Abdullah University of Science and Technology(KAUST)	Pathogen Genomics Lab King Abdullah University of Science and Technology(KAUST)	Sara Mfarrej et al	https://www.gisaid.org	?	?	18392	SaudiArabia/KAUST-Madinah50/2020	No
hCoV-19/SaudiArabia/KAUST-Makkah10/2020|EPI_ISL_437464|2020-03-23|Asia	ncov	EPI_ISL_437464	?	2020-03-23	Asia	Saudi Arabia	Makkah	NA	Asia	Saudi Arabia	Makkah	genome	29848	Human	54	Male	20A	B.1	GH	Pathogen Genomics Lab King Abdullah University of Science and Technology(KAUST)	Pathogen Genomics Lab King Abdullah University of Science and Technology(KAUST)	Sharif Hala et al	https://www.gisaid.org	?	?	18391	SaudiArabia/KAUST-Makkah10/2020	No
hCoV-19/SaudiArabia/KAUST-Makkah126/2020|EPI_ISL_437692|2020-03-24|Asia	ncov	EPI_ISL_437692	?	2020-03-24	Asia	Saudi Arabia	Makkah	NA	Asia	Saudi Arabia	Makkah	genome	29903	Human	32	Male	20A	B.1	GH	Pathogen Genomics Lab King Abdullah University of Science and Technology(KAUST)	Pathogen Genomics Lab King Abdullah University of Science and Technology(KAUST)	Sharif Hala et al	https://www.gisaid.org	?	?	18393	SaudiArabia/KAUST-Makkah126/2020	No
hCoV-19/SaudiArabia/KAUST-Makkah204/2020|EPI_ISL_437714|2020-04-06|Asia	ncov	EPI_ISL_437714	?	2020-04-06	Asia	Saudi Arabia	Makkah	NA	Asia	Saudi Arabia	Makkah	genome	29903	Human	30	Male	20A	B.1.160	GH	Pathogen Genomics Lab King Abdullah University of Science and Technology(KAUST)	Pathogen Genomics Lab King Abdullah University of Science and Technology(KAUST)	Sharif Hala et al	https://www.gisaid.org	?	?	18393	SaudiArabia/KAUST-Makkah204/2020	No
hCoV-19/SaudiArabia/KAUST-Makkah220/2020|EPI_ISL_437721|2020-04-06|Asia	ncov	EPI_ISL_437721	?	2020-04-06	Asia	Saudi Arabia	Makkah	NA	Asia	Saudi Arabia	Makkah	genome	29903	Human	50	Male	20A	B.1	G	Pathogen Genomics Lab King Abdullah University of Science and Technology(KAUST)	Pathogen Genomics Lab King Abdullah University of Science and Technology(KAUST)	Sharif Hala et al	https://www.gisaid.org	?	?	18393	SaudiArabia/KAUST-Makkah220/2020	No
hCoV-19/Scotland/CVR2127/2020|EPI_ISL_493774|2020-04-10|Europe	ncov	EPI_ISL_493774	?	2020-04-10	Europe	United Kingdom	Scotland	NA	Europe	United Kingdom	Scotland	genome	29736	Human	?	?	20B	B.1.1.10	GR	West of Scotland Specialist Virology Centre, NHSGGC / MRC-University of Glasgow Centre for Virus Research	COVID-19 Genomics UK (COG-UK) Consortium	Ana da Silva Filipe et al	https://www.gisaid.org	?	?	18464	Scotland/CVR2127/2020	Yes
hCoV-19/Scotland/CVR2432/2020|EPI_ISL_493797|2020-04-14|Europe	ncov	EPI_ISL_493797	?	2020-04-14	Europe	United Kingdom	Scotland	NA	Europe	United Kingdom	Scotland	genome	29697	Human	?	?	20A	B.1.70	G	West of Scotland Specialist Virology Centre, NHSGGC / MRC-University of Glasgow Centre for Virus Research	COVID-19 Genomics UK (COG-UK) Consortium	Ana da Silva Filipe et al	https://www.gisaid.org	?	?	18464	Scotland/CVR2432/2020	Yes
hCoV-19/Scotland/CVR249/2020|EPI_ISL_438914|2020-03-19|Europe	ncov	EPI_ISL_438914	?	2020-03-19	Europe	United Kingdom	Scotland	NA	Europe	United Kingdom	Scotland	genome	29779	Human	?	?	19A	B.23	L	West of Scotland Specialist Virology Centre, NHSGGC / MRC-University of Glasgow Centre for Virus Research	COVID-19 Genomics UK (COG-UK) Consortium	Ana da Silva Filipe et al	https://www.gisaid.org	Preliminary analysis of SARS-CoV-2 importation & establishment of UK transmission lineages	https://virological.org/t/preliminary-analysis-of-sars-cov-2-importation-establishment-of-uk-transmission-lineages/507	18394	Scotland/CVR249/2020	No
hCoV-19/Scotland/CVR2591/2020|EPI_ISL_473523|2020-04-16|Europe	ncov	EPI_ISL_473523	?	2020-04-16	Europe	United Kingdom	Scotland	NA	Europe	United Kingdom	Scotland	genome	29781	Human	?	?	19B	A.2.3	S	West of Scotland Specialist Virology Centre, NHSGGC / MRC-University of Glasgow Centre for Virus Research	COVID-19 Genomics UK (COG-UK) Consortium	Ana da Silva Filipe et al	https://www.gisaid.org	?	?	18436	Scotland/CVR2591/2020	Yes
hCoV-19/Scotland/CVR2688/2020|EPI_ISL_478018|2020-04-18|Europe	ncov	EPI_ISL_478018	?	2020-04-18	Europe	United Kingdom	Scotland	NA	Europe	United Kingdom	Scotland	genome	29782	Human	?	?	20A	B.1.93	G	West of Scotland Specialist Virology Centre, NHSGGC / MRC-University of Glasgow Centre for Virus Research	COVID-19 Genomics UK (COG-UK) Consortium	Ana da Silva Filipe et al	https://www.gisaid.org	?	?	18443	Scotland/CVR2688/2020	No
hCoV-19/Scotland/CVR2812/2020|EPI_ISL_438984|2020-04-21|Europe	ncov	EPI_ISL_438984	?	2020-04-21	Europe	United Kingdom	Scotland	NA	Europe	United Kingdom	Scotland	genome	29782	Human	?	?	20A	B.1	G	West of Scotland Specialist Virology Centre, NHSGGC / MRC-University of Glasgow Centre for Virus Research	COVID-19 Genomics UK (COG-UK) Consortium	Ana da Silva Filipe et al	https://www.gisaid.org	Preliminary analysis of SARS-CoV-2 importation & establishment of UK transmission lineages	https://virological.org/t/preliminary-analysis-of-sars-cov-2-importation-establishment-of-uk-transmission-lineages/507	18394	Scotland/CVR2812/2020	No
hCoV-19/Scotland/CVR2916/2020|EPI_ISL_473629|2020-04-22|Europe	ncov	EPI_ISL_473629	?	2020-04-22	Europe	United Kingdom	Scotland	NA	Europe	United Kingdom	Scotland	genome	29782	Human	?	?	20A	B.1.157	G	West of Scotland Specialist Virology Centre, NHSGGC / MRC-University of Glasgow Centre for Virus Research	COVID-19 Genomics UK (COG-UK) Consortium	Ana da Silva Filipe et al	https://www.gisaid.org	?	?	18436	Scotland/CVR2916/2020	No
hCoV-19/Scotland/CVR2997/2020|EPI_ISL_461614|2020-04-23|Europe	ncov	EPI_ISL_461614	?	2020-04-23	Europe	United Kingdom	Scotland	NA	Europe	United Kingdom	Scotland	genome	29779	Human	?	?	19A	B.16	L	West of Scotland Specialist Virology Centre, NHSGGC / MRC-University of Glasgow Centre for Virus Research	COVID-19 Genomics UK (COG-UK) Consortium	Ana da Silva Filipe et al	https://www.gisaid.org	?	?	18419	Scotland/CVR2997/2020	No
hCoV-19/Scotland/CVR3735/2020|EPI_ISL_473772|2020-05-07|Europe	ncov	EPI_ISL_473772	?	2020-05-07	Europe	United Kingdom	Scotland	NA	Europe	United Kingdom	Scotland	genome	29782	Human	?	?	20B	B.1.1	GR	West of Scotland Specialist Virology Centre, NHSGGC / MRC-University of Glasgow Centre for Virus Research	COVID-19 Genomics UK (COG-UK) Consortium	Ana da Silva Filipe et al	https://www.gisaid.org	?	?	18436	Scotland/CVR3735/2020	No
hCoV-19/Scotland/CVR4837/2020|EPI_ISL_627363|2020-09-21|Europe	ncov	EPI_ISL_627363	?	2020-09-21	Europe	United Kingdom	Scotland	NA	Europe	United Kingdom	Scotland	genome	29782	Human	?	?	20A	B.1.177	GV	West of Scotland Specialist Virology Centre, NHSGGC / MRC-University of Glasgow Centre for Virus Research	COVID-19 Genomics UK (COG-UK) Consortium	Ana da Silva Filipe et al	https://www.gisaid.org	?	?	18575	Scotland/CVR4837/2020	No
hCoV-19/Scotland/CVR5031/2020|EPI_ISL_594765|2020-10-09|Europe	ncov	EPI_ISL_594765	?	2020-10-09	Europe	United Kingdom	Scotland	NA	Europe	United Kingdom	Scotland	genome	29782	Human	?	?	20A	B.1.177	GV	West of Scotland Specialist Virology Centre, NHSGGC / MRC-University of Glasgow Centre for Virus Research	COVID-19 Genomics UK (COG-UK) Consortium	Ana da Silva Filipe et al	https://www.gisaid.org	?	?	18561	Scotland/CVR5031/2020	No
hCoV-19/Scotland/CVR5200/2020|EPI_ISL_627387|2020-10-18|Europe	ncov	EPI_ISL_627387	?	2020-10-18	Europe	United Kingdom	Scotland	NA	Europe	United Kingdom	Scotland	genome	29782	Human	?	?	20A	B.1.177	GV	West of Scotland Specialist Virology Centre, NHSGGC / MRC-University of Glasgow Centre for Virus Research	COVID-19 Genomics UK (COG-UK) Consortium	Ana da Silva Filipe et al	https://www.gisaid.org	?	?	18575	Scotland/CVR5200/2020	No
hCoV-19/Scotland/CVR896/2020|EPI_ISL_439131|2020-03-27|Europe	ncov	EPI_ISL_439131	?	2020-03-27	Europe	United Kingdom	Scotland	NA	Europe	United Kingdom	Scotland	genome	29782	Human	?	?	20B	B.1.1.10	GR	West of Scotland Specialist Virology Centre, NHSGGC / MRC-University of Glasgow Centre for Virus Research	COVID-19 Genomics UK (COG-UK) Consortium	Ana da Silva Filipe et al	https://www.gisaid.org	Preliminary analysis of SARS-CoV-2 importation & establishment of UK transmission lineages	https://virological.org/t/preliminary-analysis-of-sars-cov-2-importation-establishment-of-uk-transmission-lineages/507	18394	Scotland/CVR896/2020	No
hCoV-19/Scotland/EDB2367/2020|EPI_ISL_491510|2020-04-22|Europe	ncov	EPI_ISL_491510	?	2020-04-22	Europe	United Kingdom	Scotland	NA	Europe	United Kingdom	Scotland	genome	29776	Human	?	?	20B	B.1.1.43	GR	Virology Department, Royal Infirmary of Edinburgh, NHS Lothian / School of Biological Sciences, University of Edinburgh	Wellcome Sanger Institute for the COVID-19 Genomics UK Consortium	McHugh M et al	https://www.gisaid.org	?	?	18460	Scotland/EDB2367/2020	Yes
hCoV-19/Scotland/EDB3568/2020|EPI_ISL_439288|2020-04-27|Europe	ncov	EPI_ISL_439288	?	2020-04-27	Europe	United Kingdom	Scotland	NA	Europe	United Kingdom	Scotland	genome	29782	Human	?	?	20A	B.1.75	G	Virology Department, Royal Infirmary of Edinburgh, NHS Lothian / School of Biological Sciences, University of Edinburgh / Institute of Genetics and Molecular Medicine, University of Edinburgh	COVID-19 Genomics UK (COG-UK) Consortium	McHugh M et al	https://www.gisaid.org	Preliminary analysis of SARS-CoV-2 importation & establishment of UK transmission lineages	https://virological.org/t/preliminary-analysis-of-sars-cov-2-importation-establishment-of-uk-transmission-lineages/507	18394	Scotland/EDB3568/2020	No
hCoV-19/Scotland/EDB4613/2020|EPI_ISL_478168|2020-05-07|Europe	ncov	EPI_ISL_478168	?	2020-05-07	Europe	United Kingdom	Scotland	NA	Europe	United Kingdom	Scotland	genome	29667	Human	?	?	20B	B.1.1	GR	Virology Department, Royal Infirmary of Edinburgh, NHS Lothian / School of Biological Sciences, University of Edinburgh / Institute of Genetics and Molecular Medicine, University of Edinburgh	COVID-19 Genomics UK (COG-UK) Consortium	McHugh M et al	https://www.gisaid.org	?	?	18443	Scotland/EDB4613/2020	Yes
hCoV-19/Scotland/EDB4952/2020|EPI_ISL_473804|2020-05-14|Europe	ncov	EPI_ISL_473804	?	2020-05-14	Europe	United Kingdom	Scotland	NA	Europe	United Kingdom	Scotland	genome	29782	Human	?	?	20B	B.1.1.14	GR	Virology Department, Royal Infirmary of Edinburgh, NHS Lothian / School of Biological Sciences, University of Edinburgh / Institute of Genetics and Molecular Medicine, University of Edinburgh	COVID-19 Genomics UK (COG-UK) Consortium	McHugh M et al	https://www.gisaid.org	?	?	18436	Scotland/EDB4952/2020	No
hCoV-19/Scotland/EDB5196/2020|EPI_ISL_473815|2020-05-18|Europe	ncov	EPI_ISL_473815	?	2020-05-18	Europe	United Kingdom	Scotland	NA	Europe	United Kingdom	Scotland	genome	29782	Human	?	?	20B	B.1.1.43	GR	Virology Department, Royal Infirmary of Edinburgh, NHS Lothian / School of Biological Sciences, University of Edinburgh / Institute of Genetics and Molecular Medicine, University of Edinburgh	COVID-19 Genomics UK (COG-UK) Consortium	McHugh M et al	https://www.gisaid.org	?	?	18436	Scotland/EDB5196/2020	No
hCoV-19/Scotland/EDB5683/2020|EPI_ISL_473836|2020-05-28|Europe	ncov	EPI_ISL_473836	?	2020-05-28	Europe	United Kingdom	Scotland	NA	Europe	United Kingdom	Scotland	genome	29782	Human	?	?	20A	B.1.5.21	G	Virology Department, Royal Infirmary of Edinburgh, NHS Lothian / School of Biological Sciences, University of Edinburgh / Institute of Genetics and Molecular Medicine, University of Edinburgh	COVID-19 Genomics UK (COG-UK) Consortium	McHugh M et al	https://www.gisaid.org	?	?	18436	Scotland/EDB5683/2020	No
hCoV-19/Scotland/EDB6257/2020|EPI_ISL_478239|2020-06-02|Europe	ncov	EPI_ISL_478239	?	2020-06-02	Europe	United Kingdom	Scotland	NA	Europe	United Kingdom	Scotland	genome	29769	Human	?	?	20A	B.1	G	Virology Department, Royal Infirmary of Edinburgh, NHS Lothian / School of Biological Sciences, University of Edinburgh / Institute of Genetics and Molecular Medicine, University of Edinburgh	COVID-19 Genomics UK (COG-UK) Consortium	McHugh M et al	https://www.gisaid.org	?	?	18443	Scotland/EDB6257/2020	Yes
hCoV-19/Scotland/GCVR-16FFC5/2020|EPI_ISL_459554|2020-03-24|Europe	ncov	EPI_ISL_459554	?	2020-03-24	Europe	United Kingdom	Scotland	NA	Europe	United Kingdom	Scotland	genome	29782	Human	?	?	20A	B.1	G	NHSGGC West of Scotland Specialist Virology Centre / MRC-University of Glasgow Centre for Virus Research	Wellcome Sanger Institute for the COVID-19 Genomics UK Consortium	Ana da Silva Filipe et al	https://www.gisaid.org	?	?	18417	Scotland/GCVR-16FFC5/2020	No
hCoV-19/Scotland/GCVR-173DD3/2020|EPI_ISL_459132|2020-04-07|Europe	ncov	EPI_ISL_459132	?	2020-04-07	Europe	United Kingdom	Scotland	NA	Europe	United Kingdom	Scotland	genome	29782	Human	?	?	19B	A.2.3	S	NHSGGC West of Scotland Specialist Virology Centre / MRC-University of Glasgow Centre for Virus Research	Wellcome Sanger Institute for the COVID-19 Genomics UK Consortium	Ana da Silva Filipe et al	https://www.gisaid.org	?	?	18417	Scotland/GCVR-173DD3/2020	No
hCoV-19/Scotland/QEUH-5FBE36/2020|EPI_ISL_533256|2020-06-26|Europe	ncov	EPI_ISL_533256	?	2020-06-26	Europe	United Kingdom	Scotland	NA	Europe	United Kingdom	Scotland	genome	29782	Human	?	?	20B	B.1.1	GR	NHSGGC West of Scotland Specialist Virology Centre / MRC-University of Glasgow Centre for Virus Research	Wellcome Sanger Institute for the COVID-19 Genomics UK Consortium	Ana da Silva Filipe et al	https://www.gisaid.org	?	?	18516	Scotland/QEUH-5FBE36/2020	No
hCoV-19/Scotland/QEUH-960032/2020|EPI_ISL_531905|2020-08-06|Europe	ncov	EPI_ISL_531905	?	2020-08-06	Europe	United Kingdom	Scotland	NA	Europe	United Kingdom	Scotland	genome	29782	Human	?	?	20B	D.1	GR	NHSGGC West of Scotland Specialist Virology Centre / MRC-University of Glasgow Centre for Virus Research	Wellcome Sanger Institute for the COVID-19 Genomics UK Consortium	Ana da Silva Filipe et al	https://www.gisaid.org	?	?	18516	Scotland/QEUH-960032/2020	No
hCoV-19/Scotland/QEUH-96CF1B/2020|EPI_ISL_534527|2020-08-21|Europe	ncov	EPI_ISL_534527	?	2020-08-21	Europe	United Kingdom	Scotland	NA	Europe	United Kingdom	Scotland	genome	29782	Human	?	?	20B	B.1.1	GR	NHSGGC West of Scotland Specialist Virology Centre / MRC-University of Glasgow Centre for Virus Research	Wellcome Sanger Institute for the COVID-19 Genomics UK Consortium	Ana da Silva Filipe et al	https://www.gisaid.org	?	?	18519	Scotland/QEUH-96CF1B/2020	No
hCoV-19/Scotland/QEUH-96DD7A/2020|EPI_ISL_530708|2020-08-21|Europe	ncov	EPI_ISL_530708	?	2020-08-21	Europe	United Kingdom	Scotland	NA	Europe	United Kingdom	Scotland	genome	29782	Human	?	?	20B	B.1.1	GR	NHSGGC West of Scotland Specialist Virology Centre / MRC-University of Glasgow Centre for Virus Research	Wellcome Sanger Institute for the COVID-19 Genomics UK Consortium	Ana da Silva Filipe et al	https://www.gisaid.org	?	?	18516	Scotland/QEUH-96DD7A/2020	No
hCoV-19/Scotland/QEUH-96E429/2020|EPI_ISL_534489|2020-08-20|Europe	ncov	EPI_ISL_534489	?	2020-08-20	Europe	United Kingdom	Scotland	NA	Europe	United Kingdom	Scotland	genome	29782	Human	?	?	20A	B.1.177	GV	NHSGGC West of Scotland Specialist Virology Centre / MRC-University of Glasgow Centre for Virus Research	Wellcome Sanger Institute for the COVID-19 Genomics UK Consortium	Ana da Silva Filipe et al	https://www.gisaid.org	?	?	18519	Scotland/QEUH-96E429/2020	No
hCoV-19/Scotland/QEUH-9B4AE6/2020|EPI_ISL_602068|2020-09-07|Europe	ncov	EPI_ISL_602068	?	2020-09-07	Europe	United Kingdom	Scotland	NA	Europe	United Kingdom	Scotland	genome	29782	Human	?	?	20A	B.1.177	GV	Lighthouse Lab in Glasgow	Wellcome Sanger Institute for the COVID-19 Genomics UK Consortium	Harper VanSteenhouse et al	https://www.gisaid.org	?	?	18562	Scotland/QEUH-9B4AE6/2020	No
hCoV-19/Scotland/QEUH-9E484D/2020|EPI_ISL_600971|2020-09-23|Europe	ncov	EPI_ISL_600971	?	2020-09-23	Europe	United Kingdom	Scotland	NA	Europe	United Kingdom	Scotland	genome	29782	Human	?	?	20A	B.1	G	Lighthouse Lab in Glasgow	Wellcome Sanger Institute for the COVID-19 Genomics UK Consortium	Harper VanSteenhouse et al	https://www.gisaid.org	?	?	18562	Scotland/QEUH-9E484D/2020	No
hCoV-19/Scotland/QEUH-9F2CF5/2020|EPI_ISL_600791|2020-09-25|Europe	ncov	EPI_ISL_600791	?	2020-09-25	Europe	United Kingdom	Scotland	NA	Europe	United Kingdom	Scotland	genome	29782	Human	?	?	20A	B.1.177	GV	Lighthouse Lab in Glasgow	Wellcome Sanger Institute for the COVID-19 Genomics UK Consortium	Harper VanSteenhouse et al	https://www.gisaid.org	?	?	18562	Scotland/QEUH-9F2CF5/2020	No
hCoV-19/Scotland/QEUH-A1F5AB/2020|EPI_ISL_598964|2020-10-01|Europe	ncov	EPI_ISL_598964	?	2020-10-01	Europe	United Kingdom	Scotland	NA	Europe	United Kingdom	Scotland	genome	29782	Human	?	?	20A	B.1.5.12	G	Lighthouse Lab in Glasgow	Wellcome Sanger Institute for the COVID-19 Genomics UK Consortium	Harper VanSteenhouse et al	https://www.gisaid.org	?	?	18562	Scotland/QEUH-A1F5AB/2020	No
hCoV-19/Scotland/QEUH-A1F866/2020|EPI_ISL_598947|2020-10-01|Europe	ncov	EPI_ISL_598947	?	2020-10-01	Europe	United Kingdom	Scotland	NA	Europe	United Kingdom	Scotland	genome	29782	Human	?	?	20A	B.1	G	Lighthouse Lab in Glasgow	Wellcome Sanger Institute for the COVID-19 Genomics UK Consortium	Harper VanSteenhouse et al	https://www.gisaid.org	?	?	18562	Scotland/QEUH-A1F866/2020	No
hCoV-19/Scotland/QEUH-A218E9/2020|EPI_ISL_598889|2020-10-01|Europe	ncov	EPI_ISL_598889	?	2020-10-01	Europe	United Kingdom	Scotland	NA	Europe	United Kingdom	Scotland	genome	29782	Human	?	?	20B	B.1.1	GR	Lighthouse Lab in Glasgow	Wellcome Sanger Institute for the COVID-19 Genomics UK Consortium	Harper VanSteenhouse et al	https://www.gisaid.org	?	?	18562	Scotland/QEUH-A218E9/2020	No
hCoV-19/Scotland/QEUH-A4C736/2020|EPI_ISL_595996|2020-10-07|Europe	ncov	EPI_ISL_595996	?	2020-10-07	Europe	United Kingdom	Scotland	NA	Europe	United Kingdom	Scotland	genome	29775	Human	?	?	20A	B.1.177	GV	Quadram Institute Bioscience	COVID-19 Genomics UK (COG-UK) Consortium	Dave J. Baker et al	https://www.gisaid.org	?	?	18561	Scotland/QEUH-A4C736/2020	Yes
hCoV-19/Scotland/QEUH-A6372A/2020|EPI_ISL_596138|2020-10-12|Europe	ncov	EPI_ISL_596138	?	2020-10-12	Europe	United Kingdom	Scotland	NA	Europe	United Kingdom	Scotland	genome	29794	Human	?	?	20B	B.1.1	GR	Quadram Institute Bioscience	COVID-19 Genomics UK (COG-UK) Consortium	Dave J. Baker et al	https://www.gisaid.org	?	?	18561	Scotland/QEUH-A6372A/2020	No
hCoV-19/Scotland/QEUH-A9B422/2020|EPI_ISL_625350|2020-10-20|Europe	ncov	EPI_ISL_625350	?	2020-10-20	Europe	United Kingdom	Scotland	NA	Europe	United Kingdom	Scotland	genome	29782	Human	?	?	20A	B.1.177	GV	Lighthouse Lab in Glasgow	Wellcome Sanger Institute for the COVID-19 Genomics UK Consortium	Harper VanSteenhouse et al	https://www.gisaid.org	?	?	18572	Scotland/QEUH-A9B422/2020	No
hCoV-19/Senegal/003/2020|EPI_ISL_418206|2020-02-28|Africa	ncov	EPI_ISL_418206	?	2020-02-28	Africa	Senegal	Dakar	NA	Africa	Senegal	Dakar	genome	29768	Human	33	Male	20C	B.1	GH	Institut Pasteur Dakar	Institut Pasteur de Dakar	Ndongo Dia et al	https://www.gisaid.org	?	?	18350	Senegal/003/2020	No
hCoV-19/Senegal/094/2020|EPI_ISL_418213|2020-03-12|Africa	ncov	EPI_ISL_418213	?	2020-03-12	Africa	Senegal	Diourbel	Touba	Africa	Senegal	Diourbel	genome	29793	Human	3	Male	20A	B.1	G	Institut Pasteur Dakar	Institut Pasteur de Dakar	Ndongo Dia et al	https://www.gisaid.org	?	?	18350	Senegal/094/2020	No
hCoV-19/Senegal/136/2020|EPI_ISL_418216|2020-03-13|Africa	ncov	EPI_ISL_418216	?	2020-03-13	Africa	Senegal	Dakar	NA	Africa	Senegal	Dakar	genome	29847	Human	51	Male	19B	A.2	S	Institut Pasteur Dakar	Institut Pasteur de Dakar	Ndongo Dia et al	https://www.gisaid.org	?	?	18350	Senegal/136/2020	No
hCoV-19/Senegal/1683/2020|EPI_ISL_480783|2020-03-31|Africa	ncov	EPI_ISL_480783	?	2020-03-31	Africa	Senegal	St-Louis	NA	Africa	Senegal	St-Louis	genome	29805	Human	75	Male	20A	B.1	G	Institut Pasteur Dakar	Institut Pasteur de Dakar	Ndongo Dia et al	https://www.gisaid.org	?	?	18445	Senegal/1683/2020	No
hCoV-19/Senegal/306/2020|EPI_ISL_420069|2020-03-17|Africa	ncov	EPI_ISL_420069	?	2020-03-17	Africa	Senegal	Dakar	NA	Africa	Senegal	Dakar	genome	29838	Human	45	Male	19A	B.3	L	Institut Pasteur Dakar	Institut Pasteur de Dakar	Ndongo Dia et al	https://www.gisaid.org	?	?	18356	Senegal/306/2020	No
hCoV-19/Senegal/315/2020|EPI_ISL_420070|2020-03-17|Africa	ncov	EPI_ISL_420070	?	2020-03-17	Africa	Senegal	Dakar	NA	Africa	Senegal	Dakar	genome	29828	Human	40	Male	20A	B.1	G	Institut Pasteur Dakar	Institut Pasteur de Dakar	Ndongo Dia et al	https://www.gisaid.org	?	?	18356	Senegal/315/2020	No
hCoV-19/Senegal/382/2020|EPI_ISL_420073|2020-03-19|Africa	ncov	EPI_ISL_420073	?	2020-03-19	Africa	Senegal	Dakar	NA	Africa	Senegal	Dakar	genome	29810	Human	42	Male	20A	B.1	GH	Institut Pasteur Dakar	Institut Pasteur de Dakar	Ndongo Dia et al	https://www.gisaid.org	?	?	18356	Senegal/382/2020	No
hCoV-19/Senegal/45436/2020|EPI_ISL_498238|2020-05-27|Africa	ncov	EPI_ISL_498238	?	2020-05-27	Africa	Senegal	Dakar	NA	Africa	Senegal	Dakar	genome	29820	Human	63	Male	20B	B.1.1	GR	Institut Pasteur de Dakar	Institut Pasteur de Dakar	Ndongo Dia et al	https://www.gisaid.org	?	?	18470	Senegal/45436/2020	No
hCoV-19/Senegal/45557/2020|EPI_ISL_498239|2020-05-27|Africa	ncov	EPI_ISL_498239	?	2020-05-27	Africa	Senegal	Dakar	NA	Africa	Senegal	Dakar	genome	29792	Human	63	Female	20B	B.1.1	GR	Institut Pasteur de Dakar	Institut Pasteur de Dakar	Ndongo Dia et al	https://www.gisaid.org	?	?	18470	Senegal/45557/2020	No
hCoV-19/Senegal/55703/2020|EPI_ISL_477148|2020-06-07|Africa	ncov	EPI_ISL_477148	?	2020-06-07	Africa	Senegal	Dakar	NA	Africa	Senegal	Dakar	genome	29799	Human	24	Female	20C	B.1	GH	Institut Pasteur Dakar	Institut Pasteur de Dakar	Ndongo Dia et al	https://www.gisaid.org	?	?	18441	Senegal/55703/2020	No
hCoV-19/Senegal/55738/2020|EPI_ISL_477141|2020-06-07|Africa	ncov	EPI_ISL_477141	?	2020-06-07	Africa	Senegal	Dakar	NA	Africa	Senegal	Dakar	genome	29633	Human	35	Male	20A	B.1.5.12	G	Institut Pasteur Dakar	Institut Pasteur de Dakar	Ndongo Dia et al	https://www.gisaid.org	?	?	18441	Senegal/55738/2020	No
hCoV-19/Senegal/55752/2020|EPI_ISL_477149|2020-06-07|Africa	ncov	EPI_ISL_477149	?	2020-06-07	Africa	Senegal	Dakar	NA	Africa	Senegal	Dakar	genome	29813	Human	36	Female	20A	B.1.5.12	G	Institut Pasteur Dakar	Institut Pasteur de Dakar	Ndongo Dia et al	https://www.gisaid.org	?	?	18441	Senegal/55752/2020	No
hCoV-19/Senegal/5785/2020|EPI_ISL_481239|2020-04-17|Africa	ncov	EPI_ISL_481239	?	2020-04-17	Africa	Senegal	Dakar	Guediawaye	Africa	Senegal	Dakar	genome	29798	Human	58	Female	20A	B.1.5.12	G	Institut Pasteur Dakar	Institut Pasteur de Dakar	Ndongo Dia et al	https://www.gisaid.org	?	?	18445	Senegal/5785/2020	No
hCoV-19/Senegal/611/2020|EPI_ISL_420076|2020-03-20|Africa	ncov	EPI_ISL_420076	?	2020-03-20	Africa	Senegal	Dakar	NA	Africa	Senegal	Dakar	genome	29818	Human	39	Male	20A	B.1	GH	Institut Pasteur Dakar	Institut Pasteur de Dakar	Ndongo Dia et al	https://www.gisaid.org	?	?	18356	Senegal/611/2020	No
hCoV-19/Senegal/620/2020|EPI_ISL_420078|2020-03-20|Africa	ncov	EPI_ISL_420078	?	2020-03-20	Africa	Senegal	Thies	NA	Africa	Senegal	Thies	genome	29813	Human	40	Female	19B	A	S	Institut Pasteur Dakar	Institut Pasteur de Dakar	Ndongo Dia et al	https://www.gisaid.org	?	?	18356	Senegal/620/2020	No
hCoV-19/Senegal/63263/2020|EPI_ISL_498249|2020-06-11|Africa	ncov	EPI_ISL_498249	?	2020-06-11	Africa	Senegal	Dakar	NA	Africa	Senegal	Dakar	genome	29781	Human	40	Male	20A	B.1.5	G	Institut Pasteur de Dakar	Institut Pasteur de Dakar	Ndongo Dia et al	https://www.gisaid.org	?	?	18470	Senegal/63263/2020	No
hCoV-19/Senegal/640/2020|EPI_ISL_420079|2020-03-20|Africa	ncov	EPI_ISL_420079	?	2020-03-20	Africa	Senegal	Thies	Mbour	Africa	Senegal	Thies	genome	29813	Human	28	Male	20C	B.1	GH	Institut Pasteur Dakar	Institut Pasteur de Dakar	Ndongo Dia et al	https://www.gisaid.org	?	?	18356	Senegal/640/2020	No
hCoV-19/Senegal/64096/2020|EPI_ISL_485717|2020-06-12|Africa	ncov	EPI_ISL_485717	?	2020-06-12	Africa	Senegal	Dakar	Keur Massar	Africa	Senegal	Dakar	genome	29815	Human	5	Female	20A	B.1.5	G	Institut Pasteur Dakar	Institut Pasteur de Dakar	Ndongo Dia et al	https://www.gisaid.org	?	?	18452	Senegal/64096/2020	No
hCoV-19/Senegal/6427/2020|EPI_ISL_486873|2020-04-20|Africa	ncov	EPI_ISL_486873	?	2020-04-20	Africa	Senegal	Dakar	NA	Africa	Senegal	Dakar	genome	29737	Human	57	Male	20A	B.1	G	Institut Pasteur Dakar	Institut Pasteur de Dakar	Ndongo Dia et al	https://www.gisaid.org	?	?	18455	Senegal/6427/2020	No
hCoV-19/Senegal/6430/2020|EPI_ISL_486872|2020-04-11|Africa	ncov	EPI_ISL_486872	?	2020-04-11	Africa	Senegal	Dakar	NA	Africa	Senegal	Dakar	genome	29792	Human	34	Female	20B	B.1.1	GR	Institut Pasteur Dakar	Institut Pasteur de Dakar	Ndongo Dia et al	https://www.gisaid.org	?	?	18455	Senegal/6430/2020	No
hCoV-19/Senegal/64709/2020|EPI_ISL_476560|2020-06-13|Africa	ncov	EPI_ISL_476560	?	2020-06-13	Africa	Senegal	Dakar	NA	Africa	Senegal	Dakar	genome	29795	Human	30	Male	20A	B.1.5.12	G	Institut Pasteur Dakar	Institut Pasteur de Dakar	Ndongo Dia et al	https://www.gisaid.org	?	?	18438	Senegal/64709/2020	No
hCoV-19/Senegal/64763/2020|EPI_ISL_476562|2020-06-13|Africa	ncov	EPI_ISL_476562	?	2020-06-13	Africa	Senegal	Dakar	NA	Africa	Senegal	Dakar	genome	29818	Human	21	Male	20C	B.1	GH	Institut Pasteur Dakar	Institut Pasteur de Dakar	Ndongo Dia et al	https://www.gisaid.org	?	?	18438	Senegal/64763/2020	No
hCoV-19/Senegal/64771/2020|EPI_ISL_482874|2020-06-13|Africa	ncov	EPI_ISL_482874	?	2020-06-13	Africa	Senegal	Dakar	Mbao	Africa	Senegal	Dakar	genome	29807	Human	43	Male	20B	B.1.1	GR	Institut Pasteur Dakar	Institut Pasteur de Dakar	Ndongo Dia et al	https://www.gisaid.org	?	?	18449	Senegal/64771/2020	No
hCoV-19/Senegal/65052/2020|EPI_ISL_476574|2020-06-13|Africa	ncov	EPI_ISL_476574	?	2020-06-13	Africa	Senegal	Dakar	NA	Africa	Senegal	Dakar	genome	29813	Human	20	Female	20A	B.1	G	Institut Pasteur Dakar	Institut Pasteur de Dakar	Ndongo Dia et al	https://www.gisaid.org	?	?	18438	Senegal/65052/2020	No
hCoV-19/Senegal/65601/2020|EPI_ISL_485713|2020-06-14|Africa	ncov	EPI_ISL_485713	?	2020-06-14	Africa	Senegal	Dakar	Yeumbeul	Africa	Senegal	Dakar	genome	29799	Human	30	Female	20A	B.1.5.12	G	Institut Pasteur Dakar	Institut Pasteur de Dakar	Ndongo Dia et al	https://www.gisaid.org	?	?	18452	Senegal/65601/2020	No
hCoV-19/Senegal/659/2020|EPI_ISL_480554|2020-03-21|Africa	ncov	EPI_ISL_480554	?	2020-03-21	Africa	Senegal	Dakar	NA	Africa	Senegal	Dakar	genome	29750	Human	40	Male	20A	B.1	G	Institut Pasteur Dakar	Institut Pasteur de Dakar	Ndongo Dia et al	https://www.gisaid.org	?	?	18445	Senegal/659/2020	No
hCoV-19/Senegal/6751/2020|EPI_ISL_486859|2020-04-21|Africa	ncov	EPI_ISL_486859	?	2020-04-21	Africa	Senegal	Dakar	NA	Africa	Senegal	Dakar	genome	29609	Human	29	Male	20B	B.1.1	GR	Institut Pasteur Dakar	Institut Pasteur de Dakar	Ndongo Dia et al	https://www.gisaid.org	?	?	18455	Senegal/6751/2020	No
hCoV-19/Senegal/6762/2020|EPI_ISL_486869|2020-04-21|Africa	ncov	EPI_ISL_486869	?	2020-04-21	Africa	Senegal	Dakar	NA	Africa	Senegal	Dakar	genome	29300	Human	38	Male	20A	B.1.5.12	G	Institut Pasteur Dakar	Institut Pasteur de Dakar	Ndongo Dia et al	https://www.gisaid.org	?	?	18455	Senegal/6762/2020	No
hCoV-19/Senegal/68488/2020|EPI_ISL_482877|2020-06-17|Africa	ncov	EPI_ISL_482877	?	2020-06-17	Africa	Senegal	Dakar	NA	Africa	Senegal	Dakar	genome	29810	Human	65	Male	20C	B.1	GH	Institut Pasteur Dakar	Institut Pasteur de Dakar	Ndongo Dia et al	https://www.gisaid.org	?	?	18449	Senegal/68488/2020	No
hCoV-19/Senegal/83493/2020|EPI_ISL_498252|2020-07-09|Africa	ncov	EPI_ISL_498252	?	2020-07-09	Africa	Senegal	Dakar	NA	Africa	Senegal	Dakar	genome	29680	Human	20	Male	20B	B.1.1	GR	Institut Pasteur de Dakar	Institut Pasteur de Dakar	Ndongo Dia et al	https://www.gisaid.org	?	?	18470	Senegal/83493/2020	No
hCoV-19/Senegal/9250/2020|EPI_ISL_486866|2020-04-22|Africa	ncov	EPI_ISL_486866	?	2020-04-22	Africa	Senegal	Dakar	NA	Africa	Senegal	Dakar	genome	29828	Human	23	Male	20B	B.1.1	GR	Institut Pasteur Dakar	Institut Pasteur de Dakar	Ndongo Dia et al	https://www.gisaid.org	?	?	18455	Senegal/9250/2020	No
hCoV-19/Senegal/9369/2020|EPI_ISL_486863|2020-04-25|Africa	ncov	EPI_ISL_486863	?	2020-04-25	Africa	Senegal	Dakar	NA	Africa	Senegal	Dakar	genome	29813	Human	36	Male	20A	B.1	G	Institut Pasteur Dakar	Institut Pasteur de Dakar	Ndongo Dia et al	https://www.gisaid.org	?	?	18455	Senegal/9369/2020	No
hCoV-19/Senegal/9439/2020|EPI_ISL_486861|2020-04-25|Africa	ncov	EPI_ISL_486861	?	2020-04-25	Africa	Senegal	Dakar	NA	Africa	Senegal	Dakar	genome	29812	Human	43	Male	20B	B.1.1	GR	Institut Pasteur Dakar	Institut Pasteur de Dakar	Ndongo Dia et al	https://www.gisaid.org	?	?	18455	Senegal/9439/2020	No
hCoV-19/Senegal/9615/2020|EPI_ISL_486860|2020-04-25|Africa	ncov	EPI_ISL_486860	?	2020-04-25	Africa	Senegal	Dakar	Sangalkam	Africa	Senegal	Dakar	genome	29798	Human	20	Female	20A	B.1.5.12	G	Institut Pasteur Dakar	Institut Pasteur de Dakar	Ndongo Dia et al	https://www.gisaid.org	?	?	18455	Senegal/9615/2020	No
hCoV-19/Senegal/9821/2020|EPI_ISL_498232|2020-04-25|Africa	ncov	EPI_ISL_498232	?	2020-04-25	Africa	Senegal	Dakar	NA	Africa	Senegal	Dakar	genome	29633	Human	27	Male	20C	B.1	GH	Institut Pasteur de Dakar	Institut Pasteur de Dakar	Ndongo Dia et al	https://www.gisaid.org	?	?	18470	Senegal/9821/2020	No
hCoV-19/Serbia/Cuprija-00880404/2020|EPI_ISL_582525|2020-04-03|Europe	ncov	EPI_ISL_582525	?	2020-04-03	Europe	Serbia	Cuprija	NA	Europe	Serbia	Cuprija	genome	29782	Human	?	?	20B	B.1.1.70	GR	Veterinary Specialized Institute "Kraljevo", Serbia	Veterinary Specialized Institute "Kraljevo", Serbia	Vidanovic et al	https://www.gisaid.org	?	?	18551	Serbia/Cuprija-00880404/2020	No
hCoV-19/Serbia/KM-0370707/2020|EPI_ISL_541651|2020-07-06|Europe	ncov	EPI_ISL_541651	?	2020-07-06	Europe	Kosovo	Kosovska Mitrovica	NA	Europe	Kosovo	Kosovska Mitrovica	genome	29779	Human	?	?	20B	B.1.1.1	GR	Laboratory Diagnostic, Veterinary Specialized Institute Kraljevo	Laboratory Diagnostic, Veterinary Specialized Institute Kraljevo	Vidanovic et al	https://www.gisaid.org	?	?	18522	Serbia/KM-0370707/2020	No
hCoV-19/Serbia/KM-050707/2020|EPI_ISL_541658|2020-07-06|Europe	ncov	EPI_ISL_541658	?	2020-07-06	Europe	Kosovo	Kosovska Mitrovica	NA	Europe	Kosovo	Kosovska Mitrovica	genome	29779	Human	?	?	20B	B.1.1.70	GR	Laboratory Diagnostic, Veterinary Specialized Institute Kraljevo	Laboratory Diagnostic, Veterinary Specialized Institute Kraljevo	Vidanovic et al	https://www.gisaid.org	?	?	18522	Serbia/KM-050707/2020	No
hCoV-19/Serbia/KM-0560707/2020|EPI_ISL_541657|2020-07-06|Europe	ncov	EPI_ISL_541657	?	2020-07-06	Europe	Kosovo	Kosovska Mitrovica	NA	Europe	Kosovo	Kosovska Mitrovica	genome	29779	Human	?	?	20B	B.1.1.70	GR	Laboratory Diagnostic, Veterinary Specialized Institute Kraljevo	Laboratory Diagnostic, Veterinary Specialized Institute Kraljevo	Vidanovic et al	https://www.gisaid.org	?	?	18522	Serbia/KM-0560707/2020	No
hCoV-19/Serbia/KM-09962407/2020|EPI_ISL_541655|2020-07-23|Europe	ncov	EPI_ISL_541655	?	2020-07-23	Europe	Kosovo	Kosovska Mitrovica	NA	Europe	Kosovo	Kosovska Mitrovica	genome	29779	Human	?	?	20B	B.1.1.1	GR	Laboratory Diagnostic, Veterinary Specialized Institute Kraljevo	Laboratory Diagnostic, Veterinary Specialized Institute Kraljevo	Vidanovic et al	https://www.gisaid.org	?	?	18522	Serbia/KM-09962407/2020	No
hCoV-19/Serbia/KV-0391607/2020|EPI_ISL_541662|2020-07-15|Europe	ncov	EPI_ISL_541662	?	2020-07-15	Europe	Serbia	Kraljevo	NA	Europe	Serbia	Kraljevo	genome	29779	Human	?	?	20B	B.1.1.70	GR	Laboratory Diagnostic, Veterinary Specialized Institute Kraljevo	Laboratory Diagnostic, Veterinary Specialized Institute Kraljevo	Vidanovic et al	https://www.gisaid.org	?	?	18522	Serbia/KV-0391607/2020	No
hCoV-19/Serbia/KV-072107/2020|EPI_ISL_541660|2020-07-20|Europe	ncov	EPI_ISL_541660	?	2020-07-20	Europe	Serbia	Kraljevo	NA	Europe	Serbia	Kraljevo	genome	29779	Human	?	?	20B	B.1.1.70	GR	Laboratory Diagnostic, Veterinary Specialized Institute Kraljevo	Laboratory Diagnostic, Veterinary Specialized Institute Kraljevo	Vidanovic et al	https://www.gisaid.org	?	?	18522	Serbia/KV-072107/2020	No
hCoV-19/Serbia/KV08-15-07/2020|EPI_ISL_514425|2020-07-14|Europe	ncov	EPI_ISL_514425	MT883503.1	2020-07-14	Europe	Serbia	Serbia	NA	Europe	Serbia	Serbia	genome	29782	Human	?	?	20B	B.1.1.70	GR	Laboratory Diagnostic, Veterinary Specialized Institute Kraljevo	Laboratory Diagnostic, Veterinary Specialized Institute Kraljevo	Vidanovic et al	https://www.gisaid.org	?	?	18491	Serbia/KV08-15-07/2020	No
hCoV-19/Serbia/KV22-05/2020|EPI_ISL_462435|2020-05-10|Europe	ncov	EPI_ISL_462435	MT569471.1	2020-05-10	Europe	Serbia	Kraljevo	NA	Europe	Serbia	Kraljevo	genome	29782	Human	?	?	20A	B.1	G	unknown	Laboratory Diagnostic	Vidanovic et al	https://www.gisaid.org	?	?	18418	Serbia/KV22-05/2020	No
hCoV-19/Serbia/KV26-04/2020|EPI_ISL_437435|2020-04-04|Europe	ncov	EPI_ISL_437435	?	2020-04-04	Europe	Serbia	Kraljevo	NA	Europe	Serbia	Kraljevo	genome	29782	Human	?	?	20B	B.1.1.70	GR	Veterinary Specialized Institue Kraljevo	Veterinary Specialized Institue Kraljevo	Dejan Vidanovic. Bojana Tesovic et al	https://www.gisaid.org	?	?	18390	Serbia/KV26-04/2020	No
hCoV-19/Serbia/KV26/2020|EPI_ISL_445086|2020-04-13|Europe	ncov	EPI_ISL_445086	MT450872.1	2020-04-13	Europe	Serbia	Kraljevo	NA	Europe	Serbia	Kraljevo	genome	29782	Human	?	?	20B	B.1.1.70	GR	Laboratory Diagnostic, Veterinary Specialized Institute Kraljevo	Laboratory Diagnostic, Veterinary Specialized Institute Kraljevo	Vidanovic et al	https://www.gisaid.org	?	?	18391	Serbia/KV26/2020	No
hCoV-19/Serbia/KV27-04/2020|EPI_ISL_462437|2020-04-23|Europe	ncov	EPI_ISL_462437	MT569473.1	2020-04-23	Europe	Serbia	Kraljevo	NA	Europe	Serbia	Kraljevo	genome	29782	Human	?	?	20A	B.1	G	unknown	Laboratory Diagnostic	Vidanovic et al	https://www.gisaid.org	?	?	18418	Serbia/KV27-04/2020	No
hCoV-19/Serbia/KV52-12-05/2020|EPI_ISL_514426|2020-05-11|Europe	ncov	EPI_ISL_514426	MT883501.1	2020-05-11	Europe	Serbia	Serbia	NA	Europe	Serbia	Serbia	genome	29782	Human	?	?	20A	B.1	GH	Laboratory Diagnostic, Veterinary Specialized Institute Kraljevo	Laboratory Diagnostic, Veterinary Specialized Institute Kraljevo	Vidanovic et al	https://www.gisaid.org	?	?	18491	Serbia/KV52-12-05/2020	No
hCoV-19/Serbia/KV65-16-07/2020|EPI_ISL_514428|2020-07-15|Europe	ncov	EPI_ISL_514428	MT883505.1	2020-07-15	Europe	Serbia	Serbia	NA	Europe	Serbia	Serbia	genome	29782	Human	?	?	20B	B.1.1.70	GR	Laboratory Diagnostic, Veterinary Specialized Institute Kraljevo	Laboratory Diagnostic, Veterinary Specialized Institute Kraljevo	Vidanovic et al	https://www.gisaid.org	?	?	18491	Serbia/KV65-16-07/2020	No
hCoV-19/Serbia/KV77-04/2020|EPI_ISL_462438|2020-04-22|Europe	ncov	EPI_ISL_462438	MT569474.1	2020-04-22	Europe	Serbia	Kraljevo	NA	Europe	Serbia	Kraljevo	genome	29782	Human	?	?	20A	B.1	GH	unknown	Laboratory Diagnostic	Vidanovic et al	https://www.gisaid.org	?	?	18418	Serbia/KV77-04/2020	No
hCoV-19/Serbia/KosovskaMitrovica-08332107/2020|EPI_ISL_582530|2020-07-20|Europe	ncov	EPI_ISL_582530	?	2020-07-20	Europe	Kosovo	Kosovska Mitrovica	NA	Europe	Kosovo	Kosovska Mitrovica	genome	29782	Human	?	Unknown	20B	B.1.1.1	GR	Veterinary Specialized Institute "Kraljevo", Serbia	Veterinary Specialized Institute "Kraljevo", Serbia	Vidanovic et al	https://www.gisaid.org	?	?	18551	Serbia/KosovskaMitrovica-08332107/2020	No
hCoV-19/Serbia/Kragujevac-00040304/2020|EPI_ISL_582524|2020-04-02|Europe	ncov	EPI_ISL_582524	?	2020-04-02	Europe	Serbia	Kragujevac	NA	Europe	Serbia	Kragujevac	genome	29782	Human	?	?	20A	B.1	G	Veterinary Specialized Institute "Kraljevo", Serbia	Veterinary Specialized Institute "Kraljevo", Serbia	Vidanovic et al	https://www.gisaid.org	?	?	18551	Serbia/Kragujevac-00040304/2020	No
hCoV-19/Serbia/Kraljevo-03762507/2020|EPI_ISL_582534|2020-07-24|Europe	ncov	EPI_ISL_582534	?	2020-07-24	Europe	Serbia	Kraljevo	NA	Europe	Serbia	Kraljevo	genome	29782	Human	?	Unknown	20B	B.1.1.1	GR	Veterinary Specialized Institute "Kraljevo", Serbia	Veterinary Specialized Institute "Kraljevo", Serbia	Vidanovic et al	https://www.gisaid.org	?	?	18551	Serbia/Kraljevo-03762507/2020	No
hCoV-19/Serbia/Krusevac-07961604/2020|EPI_ISL_582528|2020-04-15|Europe	ncov	EPI_ISL_582528	?	2020-04-15	Europe	Serbia	Krusevac	NA	Europe	Serbia	Krusevac	genome	29782	Human	?	?	20B	B.1.1.70	GR	Veterinary Specialized Institute "Kraljevo", Serbia	Veterinary Specialized Institute "Kraljevo", Serbia	Vidanovic et al	https://www.gisaid.org	?	?	18551	Serbia/Krusevac-07961604/2020	No
hCoV-19/Serbia/NP-011507/2020|EPI_ISL_541652|2020-07-14|Europe	ncov	EPI_ISL_541652	?	2020-07-14	Europe	Serbia	Novi Pazar	NA	Europe	Serbia	Novi Pazar	genome	29779	Human	?	?	20B	B.1.1.70	GR	Laboratory Diagnostic, Veterinary Specialized Institute Kraljevo	Laboratory Diagnostic, Veterinary Specialized Institute Kraljevo	Vidanovic et al	https://www.gisaid.org	?	?	18522	Serbia/NP-011507/2020	No
hCoV-19/Serbia/NP-0332007/2020|EPI_ISL_541653|2020-07-19|Europe	ncov	EPI_ISL_541653	?	2020-07-19	Europe	Serbia	Novi Pazar	NA	Europe	Serbia	Novi Pazar	genome	29779	Human	?	?	20B	B.1.1.70	GR	Laboratory Diagnostic, Veterinary Specialized Institute Kraljevo	Laboratory Diagnostic, Veterinary Specialized Institute Kraljevo	Vidanovic et al	https://www.gisaid.org	?	?	18522	Serbia/NP-0332007/2020	No
hCoV-19/Serbia/NP-0432207/2020|EPI_ISL_541654|2020-07-21|Europe	ncov	EPI_ISL_541654	?	2020-07-21	Europe	Serbia	Novi Pazar	NA	Europe	Serbia	Novi Pazar	genome	29779	Human	?	?	20B	B.1.1.70	GR	Laboratory Diagnostic, Veterinary Specialized Institute Kraljevo	Laboratory Diagnostic, Veterinary Specialized Institute Kraljevo	Vidanovic et al	https://www.gisaid.org	?	?	18522	Serbia/NP-0432207/2020	No
hCoV-19/Serbia/NP-0440907/2020|EPI_ISL_541649|2020-07-08|Europe	ncov	EPI_ISL_541649	?	2020-07-08	Europe	Serbia	Novi Pazar	NA	Europe	Serbia	Novi Pazar	genome	29779	Human	?	?	20B	B.1.1.70	GR	Laboratory Diagnostic, Veterinary Specialized Institute Kraljevo	Laboratory Diagnostic, Veterinary Specialized Institute Kraljevo	Vidanovic et al	https://www.gisaid.org	?	?	18522	Serbia/NP-0440907/2020	No
hCoV-19/Serbia/NP-0541007/2020|EPI_ISL_541661|2020-07-09|Europe	ncov	EPI_ISL_541661	?	2020-07-09	Europe	Serbia	Novi Pazar	NA	Europe	Serbia	Novi Pazar	genome	29779	Human	?	?	20B	B.1.1.70	GR	Laboratory Diagnostic, Veterinary Specialized Institute Kraljevo	Laboratory Diagnostic, Veterinary Specialized Institute Kraljevo	Vidanovic et al	https://www.gisaid.org	?	?	18522	Serbia/NP-0541007/2020	No
hCoV-19/Serbia/NP363-04/2020|EPI_ISL_437436|2020-04-04|Europe	ncov	EPI_ISL_437436	?	2020-04-04	Europe	Serbia	Novi Pazar	NA	Europe	Serbia	Novi Pazar	genome	29782	Human	?	?	20B	B.1.1.70	GR	Veterinary Specialized Institue Kraljevo	Veterinary Specialized Institue Kraljevo	Dejan Vidanovic. Bojana Tesovic et al	https://www.gisaid.org	?	?	18390	Serbia/NP363-04/2020	No
hCoV-19/Serbia/NoviPazar-363/2020|EPI_ISL_445087|2020-04-04|Europe	ncov	EPI_ISL_445087	MT459979.1	2020-04-04	Europe	Serbia	Kraljevo	NA	Europe	Serbia	Kraljevo	genome	29782	Human	?	?	20B	B.1.1.70	GR	Laboratory Diagnostic, Veterinary Specialized Institute Kraljevo	Laboratory Diagnostic, Veterinary Specialized Institute Kraljevo	Vidanovic et al	https://www.gisaid.org	?	?	18394	Serbia/NoviPazar-363/2020	No
hCoV-19/Serbia/UE06-28-04/2020|EPI_ISL_514430|2020-04-27|Europe	ncov	EPI_ISL_514430	MT883500.1	2020-04-27	Europe	Serbia	Serbia	NA	Europe	Serbia	Serbia	genome	29782	Human	?	?	20B	B.1.1.70	GR	Laboratory Diagnostic, Veterinary Specialized Institute Kraljevo	Laboratory Diagnostic, Veterinary Specialized Institute Kraljevo	Vidanovic et al	https://www.gisaid.org	?	?	18491	Serbia/UE06-28-04/2020	No
hCoV-19/Shandong/IVDC-SD-001/2020|EPI_ISL_408482|2020-01-19|Asia	ncov	EPI_ISL_408482	?	2020-01-19	Asia	China	Shandong	Qingdao	Asia	China	Shandong	genome	29879	Human	37	Male	19A	B.4	O	National Institute for Viral Disease Control and Prevention, China CDC	National Institute for Viral Disease Control & Prevention, CCDC	Wenjie Tan et al	https://www.gisaid.org	Mutations, Recombination and Insertion in the Evolution of 2019-nCoV	https://dx.doi.org/10.1101/2020.02.29.971101	18301	Shandong/IVDC-SD-001/2020	No
hCoV-19/Shandong/LY004-2/2020|EPI_ISL_414937|2020-01-26|Asia	ncov	EPI_ISL_414937	?	2020-01-26	Asia	China	Shandong	NA	Asia	China	Shandong	genome	29533	Human	35	Female	19B	A	S	Shandong Provincial Center for Disease Control and Prevention	Beijing Institute of Microbiology and Epidemiology	Xiao-Lin Jiang et al	https://www.gisaid.org	Transmission Potential of Asymptomatic and Paucisymptomatic Severe Acute Respiratory Syndrome Coronavirus 2 Infections: A 3-Family Cluster Study in China	https://dx.doi.org/10.1093/infdis/jiaa206	18337	Shandong/LY004-2/2020	No
hCoV-19/Shanghai/SH0031/2020|EPI_ISL_416340|2020-02-02|Asia	ncov	EPI_ISL_416340	?	2020-02-02	Asia	China	Shanghai	NA	Asia	China	Shanghai	genome	29836	Human	63	Female	19A	B	L	Shanghai Public Health Clinical Center, Shanghai Medical College, Fudan University	National Research Center for Translational Medicine (Shanghai), Ruijin Hospital affiliated to Shanghai Jiao Tong University School of Medicine & Shanghai Public Health Clinical Center	Shengyue Wang et al	https://www.gisaid.org	?	?	18341	Shanghai/SH0031/2020	No
hCoV-19/Shanghai/SH0036/2020|EPI_ISL_416345|2020-02-04|Asia	ncov	EPI_ISL_416345	?	2020-02-04	Asia	China	Shanghai	NA	Asia	China	Shanghai	genome	29812	Human	52	Female	19A	B	L	Shanghai Public Health Clinical Center, Shanghai Medical College, Fudan University	National Research Center for Translational Medicine (Shanghai), Ruijin Hospital affiliated to Shanghai Jiao Tong University School of Medicine & Shanghai Public Health Clinical Center	Shengyue Wang et al	https://www.gisaid.org	?	?	18341	Shanghai/SH0036/2020	No
hCoV-19/Shanghai/SH0042/2020|EPI_ISL_416351|2020-02-06|Asia	ncov	EPI_ISL_416351	?	2020-02-06	Asia	China	Shanghai	NA	Asia	China	Shanghai	genome	29818	Human	44	Female	19A	B	O	Shanghai Public Health Clinical Center, Shanghai Medical College, Fudan University	National Research Center for Translational Medicine (Shanghai), Ruijin Hospital affiliated to Shanghai Jiao Tong University School of Medicine & Shanghai Public Health Clinical Center	Shengyue Wang et al	https://www.gisaid.org	?	?	18341	Shanghai/SH0042/2020	No
hCoV-19/Shanghai/SH0060/2020|EPI_ISL_416367|2020-02-01|Asia	ncov	EPI_ISL_416367	?	2020-02-01	Asia	China	Shanghai	NA	Asia	China	Shanghai	genome	29812	Human	41	Female	19A	B	L	Shanghai Public Health Clinical Center, Shanghai Medical College, Fudan University	National Research Center for Translational Medicine (Shanghai), Ruijin Hospital affiliated to Shanghai Jiao Tong University School of Medicine & Shanghai Public Health Clinical Center	Shengyue Wang et al	https://www.gisaid.org	?	?	18341	Shanghai/SH0060/2020	No
hCoV-19/Shanghai/SH0100/2020|EPI_ISL_416392|2020-02-02|Asia	ncov	EPI_ISL_416392	?	2020-02-02	Asia	China	Shanghai	NA	Asia	China	Shanghai	genome	29812	Human	68	Male	19B	A	S	Shanghai Public Health Clinical Center, Shanghai Medical College, Fudan University	National Research Center for Translational Medicine (Shanghai), Ruijin Hospital affiliated to Shanghai Jiao Tong University School of Medicine & Shanghai Public Health Clinical Center	Shengyue Wang et al	https://www.gisaid.org	?	?	18341	Shanghai/SH0100/2020	No
hCoV-19/Shangrao/JX105/2020|EPI_ISL_421239|2020-01-26|Asia	ncov	EPI_ISL_421239	?	2020-01-26	Asia	China	Jiangxi	Shangrao	Asia	China	Jiangxi	genome	29867	Human	43	Male	19B	A	S	Jiangxi Province Center for Disease Control and Prevention	Jiangxi Province Center for Disease Control and Prevention	JianXiong Li et al	https://www.gisaid.org	?	?	18359	Shangrao/JX105/2020	No
hCoV-19/Sichuan/SC-NC-077/2020|EPI_ISL_451336|2020-01-29|Asia	ncov	EPI_ISL_451336	?	2020-01-29	Asia	China	Sichuan	NA	Asia	China	Sichuan	genome	29870	Human	23	Male	19A	B.11	L	West China Hospital of Sichuan University	State Key Laboratory of Biotherapy of Sichuan University	Baowen Du et al	https://www.gisaid.org	?	?	18406	Sichuan/SC-NC-077/2020	No
hCoV-19/Sichuan/SC-WCH4-289/2020|EPI_ISL_451391|2020-02-13|Asia	ncov	EPI_ISL_451391	?	2020-02-13	Asia	China	Sichuan	NA	Asia	China	Sichuan	genome	29903	Human	50	Male	19A	B	L	West China Hospital of Sichuan University	State Key Laboratory of Biotherapy of Sichuan University	Baowen Du et al	https://www.gisaid.org	?	?	18406	Sichuan/SC-WCH4-289/2020	No
hCoV-19/SierraLeone/KGH-G-8548/2020|EPI_ISL_512811|2020-03-30|Africa	ncov	EPI_ISL_512811	MT872497.1	2020-03-30	Africa	Sierra Leone	Sierra Leone	NA	Africa	Sierra Leone	Sierra Leone	genome	29896	Human	?	?	20C	B.1	GH	Kenema Government Hospital, Ministry of Health and Sanitation	Kenema Government Hospital, Ministry of Health and Sanitation	Goba et al	https://www.gisaid.org	?	?	18485	SierraLeone/KGH-G-8548/2020	No
hCoV-19/SierraLeone/KGH-G-8549/2020|EPI_ISL_512812|2020-03-31|Africa	ncov	EPI_ISL_512812	MT872502.1	2020-03-31	Africa	Sierra Leone	Sierra Leone	NA	Africa	Sierra Leone	Sierra Leone	genome	29899	Human	?	?	20B	B.1.1	GR	Kenema Government Hospital, Ministry of Health and Sanitation	Kenema Government Hospital, Ministry of Health and Sanitation	Goba et al	https://www.gisaid.org	?	?	18485	SierraLeone/KGH-G-8549/2020	No
hCoV-19/SierraLeone/KGH-G-8603/2020|EPI_ISL_512813|2020-04-23|Africa	ncov	EPI_ISL_512813	MT872499.1	2020-04-23	Africa	Sierra Leone	Sierra Leone	NA	Africa	Sierra Leone	Sierra Leone	genome	29820	Human	?	?	20C	B.1	GH	Kenema Government Hospital, Ministry of Health and Sanitation	Kenema Government Hospital, Ministry of Health and Sanitation	Goba et al	https://www.gisaid.org	?	?	18485	SierraLeone/KGH-G-8603/2020	No
hCoV-19/SierraLeone/KGH-G-8604/2020|EPI_ISL_512814|2020-04-03|Africa	ncov	EPI_ISL_512814	MT872493.1	2020-04-03	Africa	Sierra Leone	Sierra Leone	NA	Africa	Sierra Leone	Sierra Leone	genome	29857	Human	?	?	19A	B.6	O	Kenema Government Hospital, Ministry of Health and Sanitation	Kenema Government Hospital, Ministry of Health and Sanitation	Goba et al	https://www.gisaid.org	?	?	18485	SierraLeone/KGH-G-8604/2020	No
hCoV-19/SierraLeone/KGH-G-8607/2020|EPI_ISL_512815|2020-04-03|Africa	ncov	EPI_ISL_512815	MT872494.1	2020-04-03	Africa	Sierra Leone	Sierra Leone	NA	Africa	Sierra Leone	Sierra Leone	genome	29884	Human	?	?	20B	B.1.1	GR	Kenema Government Hospital, Ministry of Health and Sanitation	Kenema Government Hospital, Ministry of Health and Sanitation	Goba et al	https://www.gisaid.org	?	?	18485	SierraLeone/KGH-G-8607/2020	No
hCoV-19/SierraLeone/KGH-G-8625/2020|EPI_ISL_512816|2020-04-10|Africa	ncov	EPI_ISL_512816	MT872496.1	2020-04-10	Africa	Sierra Leone	Sierra Leone	NA	Africa	Sierra Leone	Sierra Leone	genome	29898	Human	?	?	19B	A	S	Kenema Government Hospital, Ministry of Health and Sanitation	Kenema Government Hospital, Ministry of Health and Sanitation	Goba et al	https://www.gisaid.org	?	?	18485	SierraLeone/KGH-G-8625/2020	No
hCoV-19/SierraLeone/KGH-G-8626/2020|EPI_ISL_512817|2020-04-10|Africa	ncov	EPI_ISL_512817	MT872492.1	2020-04-10	Africa	Sierra Leone	Sierra Leone	NA	Africa	Sierra Leone	Sierra Leone	genome	29897	Human	?	?	19B	A	S	Kenema Government Hospital, Ministry of Health and Sanitation	Kenema Government Hospital, Ministry of Health and Sanitation	Goba et al	https://www.gisaid.org	?	?	18485	SierraLeone/KGH-G-8626/2020	No
hCoV-19/SierraLeone/KGH-G-8627/2020|EPI_ISL_512818|2020-04-08|Africa	ncov	EPI_ISL_512818	MT872495.1	2020-04-08	Africa	Sierra Leone	Sierra Leone	NA	Africa	Sierra Leone	Sierra Leone	genome	29897	Human	?	?	20A	B.1	G	Kenema Government Hospital, Ministry of Health and Sanitation	Kenema Government Hospital, Ministry of Health and Sanitation	Goba et al	https://www.gisaid.org	?	?	18485	SierraLeone/KGH-G-8627/2020	No
hCoV-19/SierraLeone/KGH-G-8668/2020|EPI_ISL_512819|2020-04-11|Africa	ncov	EPI_ISL_512819	MT872500.1	2020-04-11	Africa	Sierra Leone	Sierra Leone	NA	Africa	Sierra Leone	Sierra Leone	genome	29880	Human	?	?	19B	A	S	Kenema Government Hospital, Ministry of Health and Sanitation	Kenema Government Hospital, Ministry of Health and Sanitation	Goba et al	https://www.gisaid.org	?	?	18485	SierraLeone/KGH-G-8668/2020	No
hCoV-19/SierraLeone/KGH-G-8669/2020|EPI_ISL_512820|2020-04-14|Africa	ncov	EPI_ISL_512820	MT872498.1	2020-04-14	Africa	Sierra Leone	Sierra Leone	NA	Africa	Sierra Leone	Sierra Leone	genome	29901	Human	?	?	19B	A	S	Kenema Government Hospital, Ministry of Health and Sanitation	Kenema Government Hospital, Ministry of Health and Sanitation	Goba et al	https://www.gisaid.org	?	?	18485	SierraLeone/KGH-G-8669/2020	No
hCoV-19/SierraLeone/KGH-G-8790/2020|EPI_ISL_512821|2020-04-27|Africa	ncov	EPI_ISL_512821	MT872501.1	2020-04-27	Africa	Sierra Leone	Sierra Leone	NA	Africa	Sierra Leone	Sierra Leone	genome	29897	Human	?	?	19B	A	S	Kenema Government Hospital, Ministry of Health and Sanitation	Kenema Government Hospital, Ministry of Health and Sanitation	Goba et al	https://www.gisaid.org	?	?	18485	SierraLeone/KGH-G-8790/2020	No
hCoV-19/Singapore/1/2020|EPI_ISL_406973|2020-01-23|Asia	ncov	EPI_ISL_406973	?	2020-01-23	Asia	Singapore	Singapore	Singapore	Asia	China	Hubei	genome	29845	Human	66	Male	19A	B	L	Singapore General Hospital	National Public Health Laboratory	Mak et al	https://www.gisaid.org	Whole genome and phylogenetic analysis of two SARS-CoV-2 strains isolated in Italy in January and February 2020: additional clues on multiple introductions and further circulation in Europe	https://dx.doi.org/10.2807/1560-7917.ES.2020.25.13.2000305	18295	Singapore/1/2020	No
hCoV-19/Singapore/1009/2020|EPI_ISL_574494|2020-09-29|Asia	ncov	EPI_ISL_574494	?	2020-09-29	Asia	Singapore	Singapore	NA	Asia	Singapore	Singapore	genome	29889	Human	21	Male	20B	B.1.1.72	GR	National Public Health Laboratory, National Centre for Infectious Diseases	National Public Health Laboratory, National Centre for Infectious Diseases	Tze Minn Mak et al	https://www.gisaid.org	?	?	18541	Singapore/1009/2020	No
hCoV-19/Singapore/1034/2020|EPI_ISL_574519|2020-09-28|Asia	ncov	EPI_ISL_574519	?	2020-09-28	Asia	Singapore	Singapore	NA	Asia	Singapore	Singapore	genome	29874	Human	?	?	20B	B.1.1.72	GR	National Public Health Laboratory, National Centre for Infectious Diseases	National Public Health Laboratory, National Centre for Infectious Diseases	Tze Minn Mak et al	https://www.gisaid.org	?	?	18541	Singapore/1034/2020	No
hCoV-19/Singapore/1066/2020|EPI_ISL_596456|2020-10-03|Asia	ncov	EPI_ISL_596456	?	2020-10-03	Asia	Singapore	Singapore	NA	Asia	Singapore	Singapore	genome	29887	Human	44	Male	20A	B.1.36	GH	National Public Health Laboratory, National Centre for Infectious Diseases	National Public Health Laboratory, National Centre for Infectious Diseases	Tze Minn Mak et al	https://www.gisaid.org	?	?	18562	Singapore/1066/2020	No
hCoV-19/Singapore/1073/2020|EPI_ISL_596463|2020-09-30|Asia	ncov	EPI_ISL_596463	?	2020-09-30	Asia	Singapore	Singapore	NA	Asia	Singapore	Singapore	genome	29882	Human	31	Female	20B	B.1.1.72	GR	National Public Health Laboratory, National Centre for Infectious Diseases	National Public Health Laboratory, National Centre for Infectious Diseases	Tze Minn Mak et al	https://www.gisaid.org	?	?	18562	Singapore/1073/2020	No
hCoV-19/Singapore/1076/2020|EPI_ISL_596466|2020-10-05|Asia	ncov	EPI_ISL_596466	?	2020-10-05	Asia	Singapore	Singapore	NA	Asia	Singapore	Singapore	genome	29874	Human	42	Female	20B	B.1.1.10	GR	National Public Health Laboratory, National Centre for Infectious Diseases	National Public Health Laboratory, National Centre for Infectious Diseases	Tze Minn Mak et al	https://www.gisaid.org	?	?	18562	Singapore/1076/2020	No
hCoV-19/Singapore/1080/2020|EPI_ISL_596470|2020-09-22|Asia	ncov	EPI_ISL_596470	?	2020-09-22	Asia	Singapore	Singapore	NA	Asia	Singapore	Singapore	genome	29888	Human	35	Male	20A	B.1.36	GH	National Public Health Laboratory, National Centre for Infectious Diseases	National Public Health Laboratory, National Centre for Infectious Diseases	Tze Minn Mak et al	https://www.gisaid.org	?	?	18562	Singapore/1080/2020	No
hCoV-19/Singapore/1081/2020|EPI_ISL_596471|2020-10-06|Asia	ncov	EPI_ISL_596471	?	2020-10-06	Asia	Singapore	Singapore	NA	Asia	Singapore	Singapore	genome	29885	Human	64	Male	20B	B.1.1	GR	National Public Health Laboratory, National Centre for Infectious Diseases	National Public Health Laboratory, National Centre for Infectious Diseases	Tze Minn Mak et al	https://www.gisaid.org	?	?	18562	Singapore/1081/2020	No
hCoV-19/Singapore/1084/2020|EPI_ISL_596474|2020-09-21|Asia	ncov	EPI_ISL_596474	?	2020-09-21	Asia	Singapore	Singapore	NA	Asia	Singapore	Singapore	genome	29874	Human	35	Female	20A	B.1.5	G	National Public Health Laboratory, National Centre for Infectious Diseases	National Public Health Laboratory, National Centre for Infectious Diseases	Tze Minn Mak et al	https://www.gisaid.org	?	?	18562	Singapore/1084/2020	No
hCoV-19/Singapore/1095/2020|EPI_ISL_596485|2020-10-10|Asia	ncov	EPI_ISL_596485	?	2020-10-10	Asia	Singapore	Singapore	NA	Asia	Singapore	Singapore	genome	29837	Human	23	Female	20A	B.1.5	G	National Public Health Laboratory, National Centre for Infectious Diseases	National Public Health Laboratory, National Centre for Infectious Diseases	Tze Minn Mak et al	https://www.gisaid.org	?	?	18562	Singapore/1095/2020	No
hCoV-19/Singapore/1096/2020|EPI_ISL_596486|2020-10-14|Asia	ncov	EPI_ISL_596486	?	2020-10-14	Asia	Singapore	Singapore	NA	Asia	Singapore	Singapore	genome	29788	Human	26	Male	20A	B.1.36	GH	National Public Health Laboratory, National Centre for Infectious Diseases	National Public Health Laboratory, National Centre for Infectious Diseases	Tze Minn Mak et al	https://www.gisaid.org	?	?	18562	Singapore/1096/2020	No
hCoV-19/Singapore/1101/2020|EPI_ISL_596491|2020-10-16|Asia	ncov	EPI_ISL_596491	?	2020-10-16	Asia	Singapore	Singapore	NA	Asia	Singapore	Singapore	genome	29710	Human	41	Female	20B	B.1.1.72	GR	National Public Health Laboratory, National Centre for Infectious Diseases	National Public Health Laboratory, National Centre for Infectious Diseases	Tze Minn Mak et al	https://www.gisaid.org	?	?	18562	Singapore/1101/2020	No
hCoV-19/Singapore/1116/2020|EPI_ISL_610154|2020-10-12|Asia	ncov	EPI_ISL_610154	?	2020-10-12	Asia	Singapore	Singapore	NA	Asia	Singapore	Singapore	genome	29782	Human	26	Male	20B	B.1.1	GR	Singapore General Hospital	Department of Microbiology	Nurdyana Abdul Rahman et al	https://www.gisaid.org	?	?	18569	Singapore/1116/2020	No
hCoV-19/Singapore/1118/2020|EPI_ISL_626629|2020-10-26|Asia	ncov	EPI_ISL_626629	?	2020-10-26	Asia	Singapore	Singapore	NA	Asia	Singapore	Singapore	genome	29853	Human	48	Male	20B	B.1.1	GR	National Public Health Laboratory, National Centre for Infectious Diseases	National Public Health Laboratory, National Centre for Infectious Diseases	Tze Minn Mak et al	https://www.gisaid.org	?	?	18575	Singapore/1118/2020	No
hCoV-19/Singapore/1125/2020|EPI_ISL_626637|2020-10-29|Asia	ncov	EPI_ISL_626637	?	2020-10-29	Asia	Singapore	Singapore	NA	Asia	Singapore	Singapore	genome	29825	Human	70	Male	20A	B.1.177	GV	National Public Health Laboratory, National Centre for Infectious Diseases	National Public Health Laboratory, National Centre for Infectious Diseases	Tze Minn Mak et al	https://www.gisaid.org	?	?	18575	Singapore/1125/2020	No
hCoV-19/Singapore/1129/2020|EPI_ISL_626644|2020-10-30|Asia	ncov	EPI_ISL_626644	?	2020-10-30	Asia	Singapore	Singapore	NA	Asia	Singapore	Singapore	genome	29886	Human	64	Male	20C	B.1.2	GH	National Public Health Laboratory, National Centre for Infectious Diseases	National Public Health Laboratory, National Centre for Infectious Diseases	Tze Minn Mak et al	https://www.gisaid.org	?	?	18575	Singapore/1129/2020	No
hCoV-19/Singapore/1130/2020|EPI_ISL_626642|2020-10-30|Asia	ncov	EPI_ISL_626642	?	2020-10-30	Asia	Singapore	Singapore	NA	Asia	Singapore	Singapore	genome	29880	Human	40	Female	20A	B.1.163	GH	National Public Health Laboratory, National Centre for Infectious Diseases	National Public Health Laboratory, National Centre for Infectious Diseases	Tze Minn Mak et al	https://www.gisaid.org	?	?	18575	Singapore/1130/2020	No
hCoV-19/Singapore/1133/2020|EPI_ISL_626646|2020-11-02|Asia	ncov	EPI_ISL_626646	?	2020-11-02	Asia	Singapore	Singapore	NA	Asia	Singapore	Singapore	genome	29852	Human	28	Male	20A	B.1.160	GH	National Public Health Laboratory, National Centre for Infectious Diseases	National Public Health Laboratory, National Centre for Infectious Diseases	Tze Minn Mak et al	https://www.gisaid.org	?	?	18575	Singapore/1133/2020	No
hCoV-19/Singapore/1134/2020|EPI_ISL_626645|2020-11-04|Asia	ncov	EPI_ISL_626645	?	2020-11-04	Asia	Singapore	Singapore	NA	Asia	Singapore	Singapore	genome	29849	Human	39	Male	20C	B.1.2	GH	National Public Health Laboratory, National Centre for Infectious Diseases	National Public Health Laboratory, National Centre for Infectious Diseases	Tze Minn Mak et al	https://www.gisaid.org	?	?	18575	Singapore/1134/2020	No
hCoV-19/Singapore/129/2020|EPI_ISL_443221|2020-03-20|Asia	ncov	EPI_ISL_443221	?	2020-03-20	Asia	Singapore	Singapore	NA	Asia	Singapore	Singapore	genome	29887	Human	65	Male	19A	B	L	National Public Health Laboratory, National Centre for Infectious Diseases	National Public Health Laboratory, National Centre for Infectious Diseases	Mak Tze Minn et al	https://www.gisaid.org	?	?	18394	Singapore/129/2020	No
hCoV-19/Singapore/12Clin/2020|EPI_ISL_418995|2020-02-28|Asia	ncov	EPI_ISL_418995	?	2020-02-28	Asia	Singapore	Singapore	Singapore	Asia	Singapore	Singapore	genome	29506	Human	29	Male	19A	A.1	S	National Public Health Laboratory, National Centre for Infectious Diseases	National Public Health Laboratory, National Centre for Infectious Diseases	Mak TM et al	https://www.gisaid.org	?	?	18353	Singapore/12Clin/2020	No
hCoV-19/Singapore/13/2020|EPI_ISL_414379|2020-02-18|Asia	ncov	EPI_ISL_414379	?	2020-02-18	Asia	Singapore	Singapore	Singapore	Asia	Singapore	Singapore	genome	29462	Human	56	Female	19A	A.1	S	National Centre for Infectious Diseases	Programme in Emerging Infectious Diseases, Duke-NUS Medical School	Danielle E Anderson et al	https://www.gisaid.org	Discovery of a 382-nt deletion during the early evolution of SARS-CoV-2	https://dx.doi.org/doi/10.1101/2020.03.11.987222	18333	Singapore/13/2020	No
hCoV-19/Singapore/135/2020|EPI_ISL_443227|2020-03-16|Asia	ncov	EPI_ISL_443227	?	2020-03-16	Asia	Singapore	Singapore	NA	Asia	Singapore	Singapore	genome	29874	Human	40	Male	19A	B.6	O	National Public Health Laboratory, National Centre for Infectious Diseases	National Public Health Laboratory, National Centre for Infectious Diseases	Mak Tze Minn et al	https://www.gisaid.org	?	?	18394	Singapore/135/2020	No
hCoV-19/Singapore/138/2020|EPI_ISL_443230|2020-03-17|Asia	ncov	EPI_ISL_443230	?	2020-03-17	Asia	Singapore	Singapore	NA	Asia	Singapore	Singapore	genome	29881	Human	41	Male	20C	B.1	GH	National Public Health Laboratory, National Centre for Infectious Diseases	National Public Health Laboratory, National Centre for Infectious Diseases	Mak Tze Minn et al	https://www.gisaid.org	?	?	18394	Singapore/138/2020	No
hCoV-19/Singapore/145/2020|EPI_ISL_443237|2020-03-17|Asia	ncov	EPI_ISL_443237	?	2020-03-17	Asia	Singapore	Singapore	NA	Asia	Singapore	Singapore	genome	29853	Human	32	Female	19A	B.6	O	National Public Health Laboratory, National Centre for Infectious Diseases	National Public Health Laboratory, National Centre for Infectious Diseases	Mak Tze Minn et al	https://www.gisaid.org	?	?	18394	Singapore/145/2020	No
hCoV-19/Singapore/14Clin/2020|EPI_ISL_418998|2020-02-14|Asia	ncov	EPI_ISL_418998	?	2020-02-14	Asia	Singapore	Singapore	Singapore	Asia	Singapore	Singapore	genome	29441	Human	37	Male	19A	A.1	S	National Public Health Laboratory, National Centre for Infectious Diseases	National Public Health Laboratory, National Centre for Infectious Diseases	Mak TM et al	https://www.gisaid.org	?	?	18353	Singapore/14Clin/2020	No
hCoV-19/Singapore/15/2020|EPI_ISL_418996|2020-01-27|Asia	ncov	EPI_ISL_418996	?	2020-01-27	Asia	Singapore	Singapore	Singapore	Asia	Singapore	Singapore	genome	29487	Human	56	Male	19A	A.1	S	National Public Health Laboratory, National Centre for Infectious Diseases	National Public Health Laboratory, National Centre for Infectious Diseases	Mak TM et al	https://www.gisaid.org	?	?	18353	Singapore/15/2020	No
hCoV-19/Singapore/154/2020|EPI_ISL_443246|2020-04-08|Asia	ncov	EPI_ISL_443246	?	2020-04-08	Asia	Singapore	Singapore	NA	Asia	Singapore	Singapore	genome	29882	Human	29	Male	19A	B.6	O	National Public Health Laboratory, National Centre for Infectious Diseases	National Public Health Laboratory, National Centre for Infectious Diseases	Mak Tze Minn et al	https://www.gisaid.org	?	?	18394	Singapore/154/2020	No
hCoV-19/Singapore/158/2020|EPI_ISL_462276|2020-04-15|Asia	ncov	EPI_ISL_462276	?	2020-04-15	Asia	Singapore	Singapore	NA	Asia	Singapore	Singapore	genome	29887	Human	?	?	19A	B.6	O	National Public Health Laboratory, National Centre for Infectious Diseases	National Public Health Laboratory, National Centre for Infectious Diseases	Mak TM et al	https://www.gisaid.org	?	?	18421	Singapore/158/2020	No
hCoV-19/Singapore/174/2020|EPI_ISL_462292|2020-03-17|Asia	ncov	EPI_ISL_462292	?	2020-03-17	Asia	Singapore	Singapore	NA	Asia	Singapore	Singapore	genome	29852	Human	52	Female	19B	A.5	S	National Public Health Laboratory, National Centre for Infectious Diseases	National Public Health Laboratory, National Centre for Infectious Diseases	Mak TM et al	https://www.gisaid.org	?	?	18421	Singapore/174/2020	No
hCoV-19/Singapore/175/2020|EPI_ISL_462293|2020-02-09|Asia	ncov	EPI_ISL_462293	?	2020-02-09	Asia	Singapore	Singapore	NA	Asia	Singapore	Singapore	genome	29869	Human	37	Male	19A	B	L	National Public Health Laboratory, National Centre for Infectious Diseases	National Public Health Laboratory, National Centre for Infectious Diseases	Mak TM et al	https://www.gisaid.org	?	?	18421	Singapore/175/2020	No
hCoV-19/Singapore/1nan/2020|EPI_ISL_482678|2020-01-23|Asia	ncov	EPI_ISL_482678	?	2020-01-23	Asia	Singapore	Singapore	NA	Asia	Singapore	Singapore	genome	29782	Human	67	Male	19A	B	L	Singapore General Hospital	Department of Microbiology	Nurdyana Abdul Rahman et al	https://www.gisaid.org	?	?	18448	Singapore/1nan/2020	No
hCoV-19/Singapore/2/2020|EPI_ISL_407987|2020-01-25|Asia	ncov	EPI_ISL_407987	?	2020-01-25	Asia	Singapore	Singapore	Singapore	Asia	Singapore	Singapore	genome	29844	Human	37	Male	19A	B	L	Singapore General Hospital	Programme in Emerging Infectious Diseases, Duke-NUS Medical School	Danielle E Anderson et al	https://www.gisaid.org	Discovery of a 382-nt deletion during the early evolution of SARS-CoV-2	https://dx.doi.org/doi/10.1101/2020.03.11.987222	18299	Singapore/2/2020	No
hCoV-19/Singapore/20/2020|EPI_ISL_418993|2020-01-29|Asia	ncov	EPI_ISL_418993	?	2020-01-29	Asia	Singapore	Singapore	Singapore	Asia	Singapore	Singapore	genome	29884	Human	31	Female	19B	A	S	National Public Health Laboratory, National Centre for Infectious Diseases	National Public Health Laboratory, National Centre for Infectious Diseases	Mak TM et al	https://www.gisaid.org	?	?	18353	Singapore/20/2020	No
hCoV-19/Singapore/248/2020|EPI_ISL_462366|2020-03-21|Asia	ncov	EPI_ISL_462366	?	2020-03-21	Asia	Singapore	Singapore	NA	Asia	Singapore	Singapore	genome	29767	Human	23	Female	20A	B.1.5	G	National Public Health Laboratory, National Centre for Infectious Diseases	National Public Health Laboratory, National Centre for Infectious Diseases	Mak TM et al	https://www.gisaid.org	?	?	18421	Singapore/248/2020	No
hCoV-19/Singapore/290/2020|EPI_ISL_462408|2020-04-14|Asia	ncov	EPI_ISL_462408	?	2020-04-14	Asia	Singapore	Singapore	NA	Asia	Singapore	Singapore	genome	29855	Human	29	Male	19A	B.6	O	National Public Health Laboratory, National Centre for Infectious Diseases	National Public Health Laboratory, National Centre for Infectious Diseases	Mak TM et al	https://www.gisaid.org	?	?	18421	Singapore/290/2020	No
hCoV-19/Singapore/293/2020|EPI_ISL_462411|2020-04-30|Asia	ncov	EPI_ISL_462411	?	2020-04-30	Asia	Singapore	Singapore	NA	Asia	Singapore	Singapore	genome	29879	Human	34	Female	19A	B.6	O	National Public Health Laboratory, National Centre for Infectious Diseases	National Public Health Laboratory, National Centre for Infectious Diseases	Mak TM et al	https://www.gisaid.org	?	?	18421	Singapore/293/2020	No
hCoV-19/Singapore/2nan/2020|EPI_ISL_482679|2020-01-27|Asia	ncov	EPI_ISL_482679	?	2020-01-27	Asia	Singapore	Singapore	NA	Asia	Singapore	Singapore	genome	29782	Human	38	Male	19A	B	L	Singapore General Hospital	Department of Microbiology	Nurdyana Abdul Rahman et al	https://www.gisaid.org	?	?	18448	Singapore/2nan/2020	No
hCoV-19/Singapore/318/2020|EPI_ISL_482683|2020-06-02|Asia	ncov	EPI_ISL_482683	?	2020-06-02	Asia	Singapore	Singapore	NA	Asia	Singapore	Singapore	genome	29782	Human	30	Male	19A	B	L	Singapore General Hospital	Department of Microbiology	Nurdyana Abdul Rahman et al	https://www.gisaid.org	?	?	18448	Singapore/318/2020	No
hCoV-19/Singapore/334/2020|EPI_ISL_469088|2020-04-17|Asia	ncov	EPI_ISL_469088	?	2020-04-17	Asia	Singapore	Singapore	NA	Asia	Singapore	Singapore	genome	29889	Human	25	Male	19A	B.6	O	National Public Health Laboratory, National Centre for Infectious Diseases	National Public Health Laboratory, National Centre for Infectious Diseases	Mak TM et al	https://www.gisaid.org	?	?	18430	Singapore/334/2020	No
hCoV-19/Singapore/345/2020|EPI_ISL_469099|2020-04-08|Asia	ncov	EPI_ISL_469099	?	2020-04-08	Asia	Singapore	Singapore	NA	Asia	Singapore	Singapore	genome	29741	Human	33	Male	19A	B.6	O	National Public Health Laboratory, National Centre for Infectious Diseases	National Public Health Laboratory, National Centre for Infectious Diseases	Mak TM et al	https://www.gisaid.org	?	?	18430	Singapore/345/2020	No
hCoV-19/Singapore/367/2020|EPI_ISL_482677|2020-03-17|Asia	ncov	EPI_ISL_482677	?	2020-03-17	Asia	Singapore	Singapore	NA	Asia	Singapore	Singapore	genome	29782	Human	33	Female	20C	B.1	GH	Singapore General Hospital	Department of Microbiology	Nurdyana Abdul Rahman et al	https://www.gisaid.org	?	?	18448	Singapore/367/2020	No
hCoV-19/Singapore/3Clin/2020|EPI_ISL_418994|2020-01-29|Asia	ncov	EPI_ISL_418994	?	2020-01-29	Asia	Singapore	Singapore	Singapore	Asia	Singapore	Singapore	genome	29859	Human	56	Male	19A	B	O	National Public Health Laboratory, National Centre for Infectious Diseases	National Public Health Laboratory, National Centre for Infectious Diseases	Mak TM et al	https://www.gisaid.org	?	?	18353	Singapore/3Clin/2020	No
hCoV-19/Singapore/4/2020|EPI_ISL_410535|2020-02-03|Asia	ncov	EPI_ISL_410535	?	2020-02-03	Asia	Singapore	Singapore	Singapore	Asia	China	Hubei	genome	29409	Human	31	Female	19B	A	S	National Centre for Infectious Diseases	Programme in Emerging Infectious Diseases, Duke-NUS Medical School	Danielle E Anderson et al	https://www.gisaid.org	Discovery of a 382-nt deletion during the early evolution of SARS-CoV-2	https://dx.doi.org/doi/10.1101/2020.03.11.987222	18309	Singapore/4/2020	No
hCoV-19/Singapore/404/2020|EPI_ISL_469153|2020-04-17|Asia	ncov	EPI_ISL_469153	?	2020-04-17	Asia	Singapore	Singapore	NA	Asia	Singapore	Singapore	genome	29885	Human	37	Male	19A	B.6	O	National Public Health Laboratory, National Centre for Infectious Diseases	National Public Health Laboratory, National Centre for Infectious Diseases	Mak TM et al	https://www.gisaid.org	?	?	18430	Singapore/404/2020	No
hCoV-19/Singapore/417/2020|EPI_ISL_475948|2020-03-18|Asia	ncov	EPI_ISL_475948	?	2020-03-18	Asia	Singapore	Singapore	NA	Asia	Singapore	Singapore	genome	29801	Human	80	Female	19A	B.2	V	National Public Health Laboratory, National Centre for Infectious Diseases	National Public Health Laboratory, National Centre for Infectious Diseases	Mak TM et al	https://www.gisaid.org	?	?	18438	Singapore/417/2020	No
hCoV-19/Singapore/434/2020|EPI_ISL_475965|2020-03-13|Asia	ncov	EPI_ISL_475965	?	2020-03-13	Asia	Singapore	Singapore	NA	Asia	Singapore	Singapore	genome	29842	Human	24	Female	19A	B.6	O	National Public Health Laboratory, National Centre for Infectious Diseases	National Public Health Laboratory, National Centre for Infectious Diseases	Mak TM et al	https://www.gisaid.org	?	?	18438	Singapore/434/2020	No
hCoV-19/Singapore/466/2020|EPI_ISL_475997|2020-01-31|Asia	ncov	EPI_ISL_475997	?	2020-01-31	Asia	Singapore	Singapore	NA	Asia	Singapore	Singapore	genome	29849	Human	37	Female	19B	A	S	National Public Health Laboratory, National Centre for Infectious Diseases	National Public Health Laboratory, National Centre for Infectious Diseases	Mak TM et al	https://www.gisaid.org	?	?	18438	Singapore/466/2020	No
hCoV-19/Singapore/470/2020|EPI_ISL_477170|2020-02-16|Asia	ncov	EPI_ISL_477170	?	2020-02-16	Asia	Singapore	Singapore	NA	Asia	Singapore	Singapore	genome	29782	Human	54	Female	19A	B	O	Department of Laboratory, Medicine Tan Tock Seng Hospital	Department of Laboratory Medicine Tan Tock Seng Hospital	Chen YYC et al	https://www.gisaid.org	?	?	18442	Singapore/470/2020	No
hCoV-19/Singapore/485/2020|EPI_ISL_477175|2020-03-22|Asia	ncov	EPI_ISL_477175	?	2020-03-22	Asia	Singapore	Singapore	NA	Asia	Singapore	Singapore	genome	29773	Human	54	Male	19A	B	L	Department of Laboratory Medicine Tan Tock Seng Hospital	Department of Laboratory Medicine Tan Tock Seng Hospital	Chen YYC et al	https://www.gisaid.org	?	?	18442	Singapore/485/2020	No
hCoV-19/Singapore/487/2020|EPI_ISL_476821|2020-03-26|Asia	ncov	EPI_ISL_476821	?	2020-03-26	Asia	Singapore	Singapore	NA	Asia	Singapore	Singapore	genome	29782	Human	62	Male	20B	B.1.1	GR	Department of Laboratory Medicine, Tan Tock Seng Hospital	Department of Laboratory Medicine, Tan Tock Seng Hospital	Chen YYC et al	https://www.gisaid.org	?	?	18439	Singapore/487/2020	No
hCoV-19/Singapore/511/2020|EPI_ISL_479589|2020-05-22|Asia	ncov	EPI_ISL_479589	?	2020-05-22	Asia	Singapore	Singapore	NA	Asia	Singapore	Singapore	genome	29791	Human	19	Male	19A	B.6	O	National Public Health Laboratory, National Centre for Infectious Diseases	National Public Health Laboratory, National Centre for Infectious Diseases	Mak TM et al	https://www.gisaid.org	?	?	18443	Singapore/511/2020	No
hCoV-19/Singapore/515/2020|EPI_ISL_479593|2020-05-26|Asia	ncov	EPI_ISL_479593	?	2020-05-26	Asia	Singapore	Singapore	NA	Asia	Singapore	Singapore	genome	29851	Human	30	Male	19A	B.6	O	National Public Health Laboratory, National Centre for Infectious Diseases	National Public Health Laboratory, National Centre for Infectious Diseases	Mak TM et al	https://www.gisaid.org	?	?	18443	Singapore/515/2020	No
hCoV-19/Singapore/519/2020|EPI_ISL_479597|2020-04-15|Asia	ncov	EPI_ISL_479597	?	2020-04-15	Asia	Singapore	Singapore	NA	Asia	Singapore	Singapore	genome	29883	Human	62	Male	20C	B.1	GH	National Public Health Laboratory, National Centre for Infectious Diseases	National Public Health Laboratory, National Centre for Infectious Diseases	Mak TM et al	https://www.gisaid.org	?	?	18443	Singapore/519/2020	No
hCoV-19/Singapore/540/2020|EPI_ISL_482688|2020-06-02|Asia	ncov	EPI_ISL_482688	?	2020-06-02	Asia	Singapore	Singapore	NA	Asia	Singapore	Singapore	genome	29782	Human	32	Male	19A	B.6	O	Singapore General Hospital	Department of Microbiology	Nurdyana Abdul Rahman et al	https://www.gisaid.org	?	?	18448	Singapore/540/2020	No
hCoV-19/Singapore/543/2020|EPI_ISL_482691|2020-06-02|Asia	ncov	EPI_ISL_482691	?	2020-06-02	Asia	Singapore	Singapore	NA	Asia	Singapore	Singapore	genome	29782	Human	28	Male	19A	B.6	O	Singapore General Hospital	Department of Microbiology	Nurdyana Abdul Rahman et al	https://www.gisaid.org	?	?	18448	Singapore/543/2020	No
hCoV-19/Singapore/555/2020|EPI_ISL_483578|2020-05-31|Asia	ncov	EPI_ISL_483578	?	2020-05-31	Asia	Singapore	Singapore	NA	Asia	Singapore	Singapore	genome	29794	Human	37	Male	19A	B.6	O	National Public Health Laboratory, National Centre for Infectious Diseases	National Public Health Laboratory, National Centre for Infectious Diseases	Mak TM et al	https://www.gisaid.org	?	?	18451	Singapore/555/2020	No
hCoV-19/Singapore/565/2020|EPI_ISL_483588|2020-05-10|Asia	ncov	EPI_ISL_483588	?	2020-05-10	Asia	Singapore	Singapore	NA	Asia	Singapore	Singapore	genome	29887	Human	44	Male	19A	B.6	O	National Public Health Laboratory, National Centre for Infectious Diseases	National Public Health Laboratory, National Centre for Infectious Diseases	Mak TM et al	https://www.gisaid.org	?	?	18451	Singapore/565/2020	No
hCoV-19/Singapore/569/2020|EPI_ISL_483592|2020-05-29|Asia	ncov	EPI_ISL_483592	?	2020-05-29	Asia	Singapore	Singapore	NA	Asia	Singapore	Singapore	genome	29887	Human	27	Male	19A	B.6	O	National Public Health Laboratory, National Centre for Infectious Diseases	National Public Health Laboratory, National Centre for Infectious Diseases	Mak TM et al	https://www.gisaid.org	?	?	18451	Singapore/569/2020	No
hCoV-19/Singapore/597/2020|EPI_ISL_483620|2020-06-24|Asia	ncov	EPI_ISL_483620	?	2020-06-24	Asia	Singapore	Singapore	NA	Asia	Singapore	Singapore	genome	29889	Human	66	Male	19A	B.6	O	National Public Health Laboratory, National Centre for Infectious Diseases	National Public Health Laboratory, National Centre for Infectious Diseases	Mak TM et al	https://www.gisaid.org	?	?	18451	Singapore/597/2020	No
hCoV-19/Singapore/608/2020|EPI_ISL_490058|2020-03-31|Asia	ncov	EPI_ISL_490058	?	2020-03-31	Asia	Singapore	Singapore	NA	Asia	Singapore	Singapore	genome	29886	Human	86	Female	19A	B.6	O	National Public Health Laboratory, National Centre for Infectious Diseases	National Public Health Laboratory, National Centre for Infectious Diseases	Mak TM et al	https://www.gisaid.org	?	?	18458	Singapore/608/2020	No
hCoV-19/Singapore/611/2020|EPI_ISL_490061|2020-05-08|Asia	ncov	EPI_ISL_490061	?	2020-05-08	Asia	Singapore	Singapore	NA	Asia	Singapore	Singapore	genome	29751	Human	?	Male	19A	B.6	O	National Public Health Laboratory, National Centre for Infectious Diseases	National Public Health Laboratory, National Centre for Infectious Diseases	Mak TM et al	https://www.gisaid.org	?	?	18458	Singapore/611/2020	No
hCoV-19/Singapore/620/2020|EPI_ISL_490070|2020-05-08|Asia	ncov	EPI_ISL_490070	?	2020-05-08	Asia	Singapore	Singapore	NA	Asia	Singapore	Singapore	genome	29882	Human	36	Male	19A	B.6	O	National Public Health Laboratory, National Centre for Infectious Diseases	National Public Health Laboratory, National Centre for Infectious Diseases	Mak TM et al	https://www.gisaid.org	?	?	18458	Singapore/620/2020	No
hCoV-19/Singapore/625/2020|EPI_ISL_490075|2020-05-09|Asia	ncov	EPI_ISL_490075	?	2020-05-09	Asia	Singapore	Singapore	NA	Asia	Singapore	Singapore	genome	29846	Human	41	Male	19A	B.6	O	National Public Health Laboratory, National Centre for Infectious Diseases	National Public Health Laboratory, National Centre for Infectious Diseases	Mak TM et al	https://www.gisaid.org	?	?	18458	Singapore/625/2020	No
hCoV-19/Singapore/628/2020|EPI_ISL_490078|2020-05-10|Asia	ncov	EPI_ISL_490078	?	2020-05-10	Asia	Singapore	Singapore	NA	Asia	Singapore	Singapore	genome	29881	Human	26	Male	19A	B.6	O	National Public Health Laboratory, National Centre for Infectious Diseases	National Public Health Laboratory, National Centre for Infectious Diseases	Mak TM et al	https://www.gisaid.org	?	?	18458	Singapore/628/2020	No
hCoV-19/Singapore/654/2020|EPI_ISL_493414|2020-02-18|Asia	ncov	EPI_ISL_493414	?	2020-02-18	Asia	Singapore	Singapore	NA	Asia	Singapore	Singapore	genome	29764	Human	35	Female	19A	B	L	National Public Health Laboratory, National Centre for Infectious Diseases	National Public Health Laboratory, National Centre for Infectious Diseases	Mak TM et al	https://www.gisaid.org	?	?	18464	Singapore/654/2020	No
hCoV-19/Singapore/685/2020|EPI_ISL_498583|2020-07-11|Asia	ncov	EPI_ISL_498583	?	2020-07-11	Asia	Singapore	Singapore	NA	Asia	Singapore	Singapore	genome	29878	Human	40	Male	19A	B.6	O	National Public Health Laboratory, National Centre for Infectious Diseases	National Public Health Laboratory, National Centre for Infectious Diseases	Mak TM et al	https://www.gisaid.org	?	?	18470	Singapore/685/2020	No
hCoV-19/Singapore/686/2020|EPI_ISL_498584|2020-07-04|Asia	ncov	EPI_ISL_498584	?	2020-07-04	Asia	Singapore	Singapore	NA	Asia	Singapore	Singapore	genome	29855	Human	20	Male	19A	B.6	O	National Public Health Laboratory, National Centre for Infectious Diseases	National Public Health Laboratory, National Centre for Infectious Diseases	Mak TM et al	https://www.gisaid.org	?	?	18470	Singapore/686/2020	No
hCoV-19/Singapore/691/2020|EPI_ISL_498589|2020-07-11|Asia	ncov	EPI_ISL_498589	?	2020-07-11	Asia	Singapore	Singapore	NA	Asia	Singapore	Singapore	genome	29852	Human	34	Male	19A	B.6	O	National Public Health Laboratory, National Centre for Infectious Diseases	National Public Health Laboratory, National Centre for Infectious Diseases	Mak TM et al	https://www.gisaid.org	?	?	18470	Singapore/691/2020	No
hCoV-19/Singapore/698/2020|EPI_ISL_498596|2020-07-16|Asia	ncov	EPI_ISL_498596	?	2020-07-16	Asia	Singapore	Singapore	NA	Asia	Singapore	Singapore	genome	29740	Human	2	Female	19A	B.6	O	National Public Health Laboratory, National Centre for Infectious Diseases	National Public Health Laboratory, National Centre for Infectious Diseases	Mak TM et al	https://www.gisaid.org	?	?	18470	Singapore/698/2020	No
hCoV-19/Singapore/6nan/2020|EPI_ISL_482680|2020-02-09|Asia	ncov	EPI_ISL_482680	?	2020-02-09	Asia	Singapore	Singapore	NA	Asia	Singapore	Singapore	genome	29782	Human	64	Male	19A	B	L	Singapore General Hospital	Department of Microbiology	Nurdyana Abdul Rahman et al	https://www.gisaid.org	?	?	18448	Singapore/6nan/2020	No
hCoV-19/Singapore/7/2020|EPI_ISL_410713|2020-01-27|Asia	ncov	EPI_ISL_410713	?	2020-01-27	Asia	Singapore	Singapore	Singapore	Asia	Singapore	Singapore	genome	29891	Human	57	Female	19A	B.2	O	National Public Health Laboratory, National Centre for Infectious Diseases	National Public Health Laboratory, National Centre for Infectious Diseases	Octavia S et al	https://www.gisaid.org	?	?	18310	Singapore/7/2020	No
hCoV-19/Singapore/700/2020|EPI_ISL_498598|2020-07-08|Asia	ncov	EPI_ISL_498598	?	2020-07-08	Asia	Singapore	Singapore	NA	Asia	Singapore	Singapore	genome	29842	Human	53	Female	19A	B.6	O	National Public Health Laboratory, National Centre for Infectious Diseases	National Public Health Laboratory, National Centre for Infectious Diseases	Mak TM et al	https://www.gisaid.org	?	?	18470	Singapore/700/2020	No
hCoV-19/Singapore/711/2020|EPI_ISL_498609|2020-07-17|Asia	ncov	EPI_ISL_498609	?	2020-07-17	Asia	Singapore	Singapore	NA	Asia	Singapore	Singapore	genome	29853	Human	59	Female	19A	B.6	O	National Public Health Laboratory, National Centre for Infectious Diseases	National Public Health Laboratory, National Centre for Infectious Diseases	Mak TM et al	https://www.gisaid.org	?	?	18470	Singapore/711/2020	No
hCoV-19/Singapore/723/2020|EPI_ISL_500544|2020-06-24|Asia	ncov	EPI_ISL_500544	?	2020-06-24	Asia	Singapore	Singapore	NA	Asia	Singapore	Singapore	genome	29782	Human	38	Male	19A	B.6	O	Singapore General Hospital	Department of Microbiology	Nurdyana Abdul Rahman et al	https://www.gisaid.org	?	?	18472	Singapore/723/2020	No
hCoV-19/Singapore/754/2020|EPI_ISL_500568|2020-06-08|Asia	ncov	EPI_ISL_500568	?	2020-06-08	Asia	Singapore	Singapore	NA	Asia	Singapore	Singapore	genome	29782	Human	35	Male	19A	B.6	O	Singapore General Hospital	Department of Microbiology	Nurdyana Abdul Rahman et al	https://www.gisaid.org	?	?	18472	Singapore/754/2020	No
hCoV-19/Singapore/756/2020|EPI_ISL_500570|2020-06-05|Asia	ncov	EPI_ISL_500570	?	2020-06-05	Asia	Singapore	Singapore	NA	Asia	Singapore	Singapore	genome	29782	Human	32	Male	19A	B.6	O	Singapore General Hospital	Department of Microbiology	Nurdyana Abdul Rahman et al	https://www.gisaid.org	?	?	18472	Singapore/756/2020	No
hCoV-19/Singapore/757/2020|EPI_ISL_500571|2020-06-05|Asia	ncov	EPI_ISL_500571	?	2020-06-05	Asia	Singapore	Singapore	NA	Asia	Singapore	Singapore	genome	29782	Human	35	Male	19A	B.6	O	Singapore General Hospital	Department of Microbiology	Nurdyana Abdul Rahman et al	https://www.gisaid.org	?	?	18472	Singapore/757/2020	No
hCoV-19/Singapore/762_2/2020|EPI_ISL_518000|2020-07-01|Asia	ncov	EPI_ISL_518000	?	2020-07-01	Asia	Singapore	Singapore	NA	Asia	Singapore	Singapore	genome	29782	Human	39	Male	19A	B.6	O	Singapore General Hospital	Department of Microbiology	Nurdyana Abdul Rahman et al	https://www.gisaid.org	?	?	18499	Singapore/762_2/2020	No
hCoV-19/Singapore/763/2020|EPI_ISL_509373|2020-06-19|Asia	ncov	EPI_ISL_509373	?	2020-06-19	Asia	Singapore	Singapore	NA	Asia	Singapore	Singapore	genome	29782	Human	37	Male	19A	B.6	O	Singapore General Hospital	Department of Microbiology	Nurdyana Abdul Rahman et al	https://www.gisaid.org	?	?	18479	Singapore/763/2020	No
hCoV-19/Singapore/771/2020|EPI_ISL_509381|2020-07-15|Asia	ncov	EPI_ISL_509381	?	2020-07-15	Asia	Singapore	Singapore	NA	Asia	Singapore	Singapore	genome	29782	Human	32	Male	19A	B.6	O	Singapore General Hospital	Department of Microbiology	Nurdyana Abdul Rahman et al	https://www.gisaid.org	?	?	18479	Singapore/771/2020	No
hCoV-19/Singapore/790/2020|EPI_ISL_512826|2020-04-08|Asia	ncov	EPI_ISL_512826	?	2020-04-08	Asia	Singapore	Singapore	NA	Asia	Singapore	Singapore	genome	29840	Human	53	Male	19A	B.6	O	National Public Health Laboratory, National Centre for Infectious Diseases	National Public Health Laboratory, National Centre for Infectious Diseases	Mak TM et al	https://www.gisaid.org	?	?	18486	Singapore/790/2020	No
hCoV-19/Singapore/791/2020|EPI_ISL_512827|2020-06-04|Asia	ncov	EPI_ISL_512827	?	2020-06-04	Asia	Singapore	Singapore	NA	Asia	Singapore	Singapore	genome	29879	Human	46	Male	19A	B.6	O	National Public Health Laboratory, National Centre for Infectious Diseases	National Public Health Laboratory, National Centre for Infectious Diseases	Mak TM et al	https://www.gisaid.org	?	?	18486	Singapore/791/2020	No
hCoV-19/Singapore/793/2020|EPI_ISL_512829|2020-06-04|Asia	ncov	EPI_ISL_512829	?	2020-06-04	Asia	Singapore	Singapore	NA	Asia	Singapore	Singapore	genome	29889	Human	34	Male	19A	B.6	O	National Public Health Laboratory, National Centre for Infectious Diseases	National Public Health Laboratory, National Centre for Infectious Diseases	Mak TM et al	https://www.gisaid.org	?	?	18486	Singapore/793/2020	Yes
hCoV-19/Singapore/806/2020|EPI_ISL_512842|2020-08-02|Asia	ncov	EPI_ISL_512842	?	2020-08-02	Asia	Singapore	Singapore	NA	Asia	Singapore	Singapore	genome	29884	Human	34	Female	20B	B.1.1	GR	National Public Health Laboratory, National Centre for Infectious Diseases	National Public Health Laboratory, National Centre for Infectious Diseases	Mak TM et al	https://www.gisaid.org	?	?	18486	Singapore/806/2020	No
hCoV-19/Singapore/808/2020|EPI_ISL_516808|2020-08-11|Asia	ncov	EPI_ISL_516808	?	2020-08-11	Asia	Singapore	Singapore	NA	Asia	Singapore	Singapore	genome	29876	Human	33	Male	19A	B.6	O	National Public Health Laboratory, National Centre for Infectious Diseases	National Public Health Laboratory, National Centre for Infectious Diseases	Mak TM et al	https://www.gisaid.org	?	?	18498	Singapore/808/2020	No
hCoV-19/Singapore/813/2020|EPI_ISL_516813|2020-08-10|Asia	ncov	EPI_ISL_516813	?	2020-08-10	Asia	Singapore	Singapore	NA	Asia	Singapore	Singapore	genome	29887	Human	60	Female	19A	B.6	O	National Public Health Laboratory, National Centre for Infectious Diseases	National Public Health Laboratory, National Centre for Infectious Diseases	Mak TM et al	https://www.gisaid.org	?	?	18498	Singapore/813/2020	No
hCoV-19/Singapore/814/2020|EPI_ISL_516814|2020-08-10|Asia	ncov	EPI_ISL_516814	?	2020-08-10	Asia	Singapore	Singapore	NA	Asia	Singapore	Singapore	genome	29856	Human	37	Male	19A	B.6	O	National Public Health Laboratory, National Centre for Infectious Diseases	National Public Health Laboratory, National Centre for Infectious Diseases	Mak TM et al	https://www.gisaid.org	?	?	18498	Singapore/814/2020	No
hCoV-19/Singapore/838/2020|EPI_ISL_518002|2020-07-26|Asia	ncov	EPI_ISL_518002	?	2020-07-26	Asia	Singapore	Singapore	NA	Asia	Singapore	Singapore	genome	29782	Human	46	Male	19A	B.6	O	Singapore General Hospital	Department of Microbiology	Nurdyana Abdul Rahman et al	https://www.gisaid.org	?	?	18499	Singapore/838/2020	No
hCoV-19/Singapore/845/2020|EPI_ISL_518009|2020-07-19|Asia	ncov	EPI_ISL_518009	?	2020-07-19	Asia	Singapore	Singapore	NA	Asia	Singapore	Singapore	genome	29782	Human	30	Male	19A	B.6	O	Singapore General Hospital	Department of Microbiology	Nurdyana Abdul Rahman et al	https://www.gisaid.org	?	?	18499	Singapore/845/2020	No
hCoV-19/Singapore/852/2020|EPI_ISL_527361|2020-08-20|Asia	ncov	EPI_ISL_527361	?	2020-08-20	Asia	Singapore	Singapore	NA	Asia	Singapore	Singapore	genome	29803	Human	61	Male	19A	B.6	O	National Public Health Laboratory, National Centre for Infectious Diseases	National Public Health Laboratory, National Centre for Infectious Diseases	Mak TM et al	https://www.gisaid.org	?	?	18508	Singapore/852/2020	No
hCoV-19/Singapore/853/2020|EPI_ISL_527362|2020-08-21|Asia	ncov	EPI_ISL_527362	?	2020-08-21	Asia	Singapore	Singapore	NA	Asia	Singapore	Singapore	genome	29880	Human	63	Female	19A	B.6	O	National Public Health Laboratory, National Centre for Infectious Diseases	National Public Health Laboratory, National Centre for Infectious Diseases	Mak TM et al	https://www.gisaid.org	?	?	18508	Singapore/853/2020	No
hCoV-19/Singapore/857/2020|EPI_ISL_527366|2020-08-17|Asia	ncov	EPI_ISL_527366	?	2020-08-17	Asia	Singapore	Singapore	NA	Asia	Singapore	Singapore	genome	29874	Human	38	Male	19A	B.6	O	National Public Health Laboratory, National Centre for Infectious Diseases	National Public Health Laboratory, National Centre for Infectious Diseases	Mak TM et al	https://www.gisaid.org	?	?	18508	Singapore/857/2020	No
hCoV-19/Singapore/864/2020|EPI_ISL_527373|2020-08-20|Asia	ncov	EPI_ISL_527373	?	2020-08-20	Asia	Singapore	Singapore	NA	Asia	Singapore	Singapore	genome	29792	Human	20	Male	19A	B.6	O	National Public Health Laboratory, National Centre for Infectious Diseases	National Public Health Laboratory, National Centre for Infectious Diseases	Mak TM et al	https://www.gisaid.org	?	?	18508	Singapore/864/2020	No
hCoV-19/Singapore/872/2020|EPI_ISL_536413|2020-05-26|Asia	ncov	EPI_ISL_536413	?	2020-05-26	Asia	Singapore	Singapore	NA	Asia	Singapore	Singapore	genome	29851	Human	50	Male	19A	B.6	O	National Public Health Laboratory, National Centre for Infectious Diseases	National Public Health Laboratory, National Centre for Infectious Diseases	Mak TM et al	https://www.gisaid.org	?	?	18521	Singapore/872/2020	No
hCoV-19/Singapore/876/2020|EPI_ISL_536417|2020-08-28|Asia	ncov	EPI_ISL_536417	?	2020-08-28	Asia	Singapore	Singapore	NA	Asia	Singapore	Singapore	genome	29881	Human	53	Female	20B	B.1.1.72	GR	National Public Health Laboratory, National Centre for Infectious Diseases	National Public Health Laboratory, National Centre for Infectious Diseases	Mak TM et al	https://www.gisaid.org	?	?	18521	Singapore/876/2020	No
hCoV-19/Singapore/887/2020|EPI_ISL_536428|2020-08-31|Asia	ncov	EPI_ISL_536428	?	2020-08-31	Asia	Singapore	Singapore	NA	Asia	Singapore	Singapore	genome	29889	Human	14	Female	20B	B.1.1.72	GR	National Public Health Laboratory, National Centre for Infectious Diseases	National Public Health Laboratory, National Centre for Infectious Diseases	Mak TM et al	https://www.gisaid.org	?	?	18521	Singapore/887/2020	No
hCoV-19/Singapore/889/2020|EPI_ISL_536430|2020-09-03|Asia	ncov	EPI_ISL_536430	?	2020-09-03	Asia	Singapore	Singapore	NA	Asia	Singapore	Singapore	genome	29879	Human	45	Male	19A	B.6	O	National Public Health Laboratory, National Centre for Infectious Diseases	National Public Health Laboratory, National Centre for Infectious Diseases	Mak TM et al	https://www.gisaid.org	?	?	18521	Singapore/889/2020	No
hCoV-19/Singapore/897/2020|EPI_ISL_536438|2020-09-06|Asia	ncov	EPI_ISL_536438	?	2020-09-06	Asia	Singapore	Singapore	NA	Asia	Singapore	Singapore	genome	29853	Human	24	Female	20B	B.1.1.72	GR	National Public Health Laboratory, National Centre for Infectious Diseases	National Public Health Laboratory, National Centre for Infectious Diseases	Mak TM et al	https://www.gisaid.org	?	?	18521	Singapore/897/2020	No
hCoV-19/Singapore/900/2020|EPI_ISL_536441|2020-02-05|Asia	ncov	EPI_ISL_536441	?	2020-02-05	Asia	Singapore	Singapore	NA	Asia	Singapore	Singapore	genome	29882	Human	17	Male	19A	B	L	National Public Health Laboratory, National Centre for Infectious Diseases	National Public Health Laboratory, National Centre for Infectious Diseases	Mak TM et al	https://www.gisaid.org	?	?	18521	Singapore/900/2020	No
hCoV-19/Singapore/901/2020|EPI_ISL_536442|2020-09-04|Asia	ncov	EPI_ISL_536442	?	2020-09-04	Asia	Singapore	Singapore	NA	Asia	Singapore	Singapore	genome	29887	Human	37	Female	20A	B.1	GH	National Public Health Laboratory, National Centre for Infectious Diseases	National Public Health Laboratory, National Centre for Infectious Diseases	Mak TM et al	https://www.gisaid.org	?	?	18521	Singapore/901/2020	No
hCoV-19/Singapore/906/2020|EPI_ISL_536447|2020-01-25|Asia	ncov	EPI_ISL_536447	?	2020-01-25	Asia	Singapore	Singapore	NA	Asia	Singapore	Singapore	genome	29887	Human	36	Male	19B	A	S	National Public Health Laboratory, National Centre for Infectious Diseases	National Public Health Laboratory, National Centre for Infectious Diseases	Mak TM et al	https://www.gisaid.org	?	?	18521	Singapore/906/2020	No
hCoV-19/Singapore/910/2020|EPI_ISL_536451|2020-09-03|Asia	ncov	EPI_ISL_536451	?	2020-09-03	Asia	Singapore	Singapore	NA	Asia	Singapore	Singapore	genome	29756	Human	33	Male	19A	B.6	O	National Public Health Laboratory, National Centre for Infectious Diseases	National Public Health Laboratory, National Centre for Infectious Diseases	Mak TM et al	https://www.gisaid.org	?	?	18521	Singapore/910/2020	No
hCoV-19/Singapore/911/2020|EPI_ISL_536452|2020-02-03|Asia	ncov	EPI_ISL_536452	?	2020-02-03	Asia	Singapore	Singapore	NA	Asia	Singapore	Singapore	genome	29853	Human	48	Female	19A	B.2.1	O	National Public Health Laboratory, National Centre for Infectious Diseases	National Public Health Laboratory, National Centre for Infectious Diseases	Mak TM et al	https://www.gisaid.org	?	?	18521	Singapore/911/2020	No
hCoV-19/Singapore/916/2020|EPI_ISL_538443|2020-03-21|Asia	ncov	EPI_ISL_538443	?	2020-03-21	Asia	Singapore	Singapore	NA	Asia	Singapore	Singapore	genome	29782	Human	27	Male	20C	B.1	GH	Department of Laboratory Medicine, Tan Tock Seng Hospital	Department of Laboratory Medicine, Tan Tock Seng Hospital	Chen YYC et al	https://www.gisaid.org	?	?	18522	Singapore/916/2020	No
hCoV-19/Singapore/965/2020|EPI_ISL_548974|2020-09-13|Asia	ncov	EPI_ISL_548974	?	2020-09-13	Asia	Singapore	Singapore	NA	Asia	Singapore	Singapore	genome	29886	Human	36	Male	20B	B.1.1.72	GR	National Public Health Laboratory, National Centre for Infectious Diseases	National Public Health Laboratory, National Centre for Infectious Diseases	Mak TM et al	https://www.gisaid.org	?	?	18533	Singapore/965/2020	No
hCoV-19/Singapore/99/2020|EPI_ISL_443191|2020-04-16|Asia	ncov	EPI_ISL_443191	?	2020-04-16	Asia	Singapore	Singapore	NA	Asia	Singapore	Singapore	genome	29861	Human	34	Male	19A	B.6	O	National Public Health Laboratory, National Centre for Infectious Diseases	National Public Health Laboratory, National Centre for Infectious Diseases	Mak Tze Minn et al	https://www.gisaid.org	?	?	18394	Singapore/99/2020	No
hCoV-19/Slovakia/SK-BMC1/2020|EPI_ISL_417877|2020-03-06|Europe	ncov	EPI_ISL_417877	?	2020-03-06	Europe	Slovakia	Kostoliste	NA	Europe	Italy	Italy	genome	29901	Human	53	Female	20A	B.1	G	Institute of Virology, Biomedical Research Center of the Slovak Academy of Sciences, Bratislava; Public Health Authority of the Slovak Republic, Bratislava	Institute of Virology, Biomedical Research Center of the Slovak Academy of Sciences, Bratislava; Comenius University Science Park, Bratislava	Monika Sl√°vikova et al	https://www.gisaid.org	?	?	18348	Slovakia/SK-BMC1/2020	No
hCoV-19/Slovakia/SK-BMC2/2020|EPI_ISL_417878|2020-03-07|Europe	ncov	EPI_ISL_417878	?	2020-03-07	Europe	Slovakia	Bratislava	NA	Europe	Austria	Austria	genome	29863	Human	59	Female	20A	B.1	GH	Institute of Virology, Biomedical Research Center of the Slovak Academy of Sciences, Bratislava; Public Health Authority of the Slovak Republic, Bratislava	Institute of Virology, Biomedical Research Center of the Slovak Academy of Sciences, Bratislava; Comenius University Science Park, Bratislava	Monika Sl√°vikova et al	https://www.gisaid.org	?	?	18348	Slovakia/SK-BMC2/2020	No
hCoV-19/Slovakia/SK-BMC5/2020|EPI_ISL_417879|2020-03-06|Europe	ncov	EPI_ISL_417879	?	2020-03-06	Europe	Slovakia	Kosice	NA	Europe	France	Ile de France	genome	29900	Human	26	Male	20A	B.1	GH	Institute of Virology, Biomedical Research Center of the Slovak Academy of Sciences, Bratislava; Public Health Authority of the Slovak Republic, Bratislava	Institute of Virology, Biomedical Research Center of the Slovak Academy of Sciences, Bratislava; Comenius University Science Park, Bratislava	Monika Sl√°vikova et al	https://www.gisaid.org	?	?	18348	Slovakia/SK-BMC5/2020	No
hCoV-19/Slovakia/SK-BMC6/2020|EPI_ISL_417880|2020-03-08|Europe	ncov	EPI_ISL_417880	?	2020-03-08	Europe	Slovakia	Martin	NA	Europe	Slovakia	Martin	genome	29896	Human	34	Female	19A	B.11	L	Institute of Virology, Biomedical Research Center of the Slovak Academy of Sciences, Bratislava; Public Health Authority of the Slovak Republic, Bratislava	Institute of Virology, Biomedical Research Center of the Slovak Academy of Sciences, Bratislava; Comenius University Science Park, Bratislava	Monika Sl√°vikova et al	https://www.gisaid.org	?	?	18348	Slovakia/SK-BMC6/2020	No
hCoV-19/Slovakia/UKBA-101/2020|EPI_ISL_572329|2020-04-03|Europe	ncov	EPI_ISL_572329	?	2020-04-03	Europe	Slovakia	Bratislava	NA	Europe	Slovakia	Bratislava	genome	29782	Human	55	Female	20A	B.1	GH	Public Health Authority of the Slovak Republic, Bratislava	Faculty of Natural Sciences, Comenius University in Bratislava	Dominika Friƒçov√° et al	https://www.gisaid.org	?	?	18540	Slovakia/UKBA-101/2020	No
hCoV-19/Slovakia/UKBA-201/2020|EPI_ISL_577734|2020-07-09|Europe	ncov	EPI_ISL_577734	?	2020-07-09	Europe	Slovakia	Zilina	Martincek	Europe	Slovakia	Zilina	genome	29782	Human	24	Male	20B	B.1.1.10	GR	Institute of Virology, Biomedical Research Center of the Slovak Academy of Sciences, Bratislava	Faculty of Natural Sciences, Comenius University, Bratislava	Vikt√≥ria Hodorov√° et al	https://www.gisaid.org	?	?	18548	Slovakia/UKBA-201/2020	No
hCoV-19/Slovakia/UKBA-203/2020|EPI_ISL_577735|2020-04-06|Europe	ncov	EPI_ISL_577735	?	2020-04-06	Europe	Slovakia	Kosice	Zehra	Europe	United Kingdom	United Kingdom	genome	29782	Human	16	Male	20B	B.1.1	GR	Institute of Virology, Biomedical Research Center of the Slovak Academy of Sciences, Bratislava	Faculty of Natural Sciences, Comenius University, Bratislava	Krist√≠na Bor≈°ov√° et al	https://www.gisaid.org	?	?	18548	Slovakia/UKBA-203/2020	No
hCoV-19/Slovakia/UKBA-204/2020|EPI_ISL_577736|2020-04-06|Europe	ncov	EPI_ISL_577736	?	2020-04-06	Europe	Slovakia	Bratislava	NA	Asia	Maldives	Maldives	genome	29714	Human	31	Female	20B	B.1.1	GR	Institute of Virology, Biomedical Research Center of the Slovak Academy of Sciences, Bratislava	Faculty of Natural Sciences, Comenius University, Bratislava	Vikt√≥ria Hodorov√° et al	https://www.gisaid.org	?	?	18548	Slovakia/UKBA-204/2020	No
hCoV-19/Slovakia/UKBA-205/2020|EPI_ISL_577737|2020-04-13|Europe	ncov	EPI_ISL_577737	?	2020-04-13	Europe	Slovakia	Kosice	Zehra	Europe	United Kingdom	United Kingdom	genome	29782	Human	47	Male	20B	B.1.1	GR	Institute of Virology, Biomedical Research Center of the Slovak Academy of Sciences, Bratislava	Faculty of Natural Sciences, Comenius University, Bratislava	Krist√≠na Bor≈°ov√° et al	https://www.gisaid.org	?	?	18548	Slovakia/UKBA-205/2020	No
hCoV-19/Slovakia/UKBA-207/2020|EPI_ISL_577738|2020-04-29|Europe	ncov	EPI_ISL_577738	?	2020-04-29	Europe	Slovakia	Pezinok	NA	Europe	Slovakia	Pezinok	genome	29782	Human	61	Female	20B	B.1.1	GR	Institute of Virology, Biomedical Research Center of the Slovak Academy of Sciences, Bratislava	Faculty of Natural Sciences, Comenius University, Bratislava	Vikt√≥ria Hodorov√° et al	https://www.gisaid.org	?	?	18548	Slovakia/UKBA-207/2020	No
hCoV-19/Slovakia/UKBA-208/2020|EPI_ISL_577739|2020-05-06|Europe	ncov	EPI_ISL_577739	?	2020-05-06	Europe	Slovakia	Pezinok	NA	Europe	Slovakia	Pezinok	genome	29782	Human	51	Female	20B	B.1.1	GR	Institute of Virology, Biomedical Research Center of the Slovak Academy of Sciences, Bratislava	Faculty of Natural Sciences, Comenius University, Bratislava	Krist√≠na Bor≈°ov√° et al	https://www.gisaid.org	?	?	18548	Slovakia/UKBA-208/2020	No
hCoV-19/Slovakia/UKBA-209/2020|EPI_ISL_577740|2020-06-30|Europe	ncov	EPI_ISL_577740	?	2020-06-30	Europe	Slovakia	Bratislava	NA	Europe	Slovakia	Bratislava	genome	29782	Human	39	Female	20B	B.1.1.70	GR	Institute of Virology, Biomedical Research Center of the Slovak Academy of Sciences, Bratislava	Faculty of Natural Sciences, Comenius University, Bratislava	Bro≈àa Brejov√° et al	https://www.gisaid.org	?	?	18548	Slovakia/UKBA-209/2020	No
hCoV-19/Slovakia/UKBA-210/2020|EPI_ISL_577741|2020-06-30|Europe	ncov	EPI_ISL_577741	?	2020-06-30	Europe	Slovakia	Bratislava	NA	Europe	Slovakia	Bratislava	genome	29782	Human	63	Male	20A	B.1	G	Institute of Virology, Biomedical Research Center of the Slovak Academy of Sciences, Bratislava	Faculty of Natural Sciences, Comenius University, Bratislava	Bro≈àa Brejov√° et al	https://www.gisaid.org	?	?	18548	Slovakia/UKBA-210/2020	No
hCoV-19/Slovakia/UKBA-212/2021|EPI_ISL_577742|2020-03-31|Europe	ncov	EPI_ISL_577742	?	2020-03-31	Europe	Slovakia	Bratislava	NA	Europe	Slovakia	Bratislava	genome	29714	Human	47	Female	20B	B.1.1	GR	Institute of Virology, Biomedical Research Center of the Slovak Academy of Sciences, Bratislava	Faculty of Natural Sciences, Comenius University, Bratislava	Bro≈àa Brejov√° et al	https://www.gisaid.org	?	?	18548	Slovakia/UKBA-212/2021	No
hCoV-19/Slovakia/UKBA-313/2020|EPI_ISL_583481|2020-09-10|Europe	ncov	EPI_ISL_583481	?	2020-09-10	Europe	Slovakia	Tvrdosovce	NA	Europe	Slovakia	Tvrdosovce	genome	29782	Human	27	Female	20B	B.1.1.70	GR	Institute of Virology, Biomedical Research Center of the Slovak Academy of Sciences, Bratislava	Faculty of Natural Sciences, Comenius University, Bratislava	Vikt√≥ria Hodorov√° et al	https://www.gisaid.org	?	?	18552	Slovakia/UKBA-313/2020	No
hCoV-19/Slovakia/UKBA-314/2020|EPI_ISL_583482|2020-09-10|Europe	ncov	EPI_ISL_583482	?	2020-09-10	Europe	Slovakia	Jatov	NA	Europe	Slovakia	Jatov	genome	29782	Human	17	Female	20A	B.1.160	GH	Institute of Virology, Biomedical Research Center of the Slovak Academy of Sciences, Bratislava	Faculty of Natural Sciences, Comenius University, Bratislava	Krist√≠na Bor≈°ov√° et al	https://www.gisaid.org	?	?	18552	Slovakia/UKBA-314/2020	No
hCoV-19/Slovakia/UKBA-315/2020|EPI_ISL_583483|2020-09-10|Europe	ncov	EPI_ISL_583483	?	2020-09-10	Europe	Slovakia	Kamenicna	NA	Europe	Slovakia	Kamenicna	genome	29782	Human	21	Male	20A	B.1.160	GH	Institute of Virology, Biomedical Research Center of the Slovak Academy of Sciences, Bratislava	Faculty of Natural Sciences, Comenius University, Bratislava	Vikt√≥ria Hodorov√° et al	https://www.gisaid.org	?	?	18552	Slovakia/UKBA-315/2020	No
hCoV-19/Slovakia/UKBA-316/2020|EPI_ISL_583484|2020-09-10|Europe	ncov	EPI_ISL_583484	?	2020-09-10	Europe	Slovakia	Bratislava	NA	Europe	Slovakia	Bratislava	genome	29782	Human	6	Male	20A	B.1.160	GH	Institute of Virology, Biomedical Research Center of the Slovak Academy of Sciences, Bratislava	Faculty of Natural Sciences, Comenius University, Bratislava	Krist√≠na Bor≈°ov√° et al	https://www.gisaid.org	?	?	18552	Slovakia/UKBA-316/2020	No
hCoV-19/Slovakia/UKBA-317/2020|EPI_ISL_583485|2020-09-16|Europe	ncov	EPI_ISL_583485	?	2020-09-16	Europe	Slovakia	Surany	NA	Europe	Slovakia	Surany	genome	29782	Human	33	Male	20A	B.1.160	GH	Institute of Virology, Biomedical Research Center of the Slovak Academy of Sciences, Bratislava	Faculty of Natural Sciences, Comenius University, Bratislava	Vikt√≥ria Hodorov√° et al	https://www.gisaid.org	?	?	18552	Slovakia/UKBA-317/2020	No
hCoV-19/Slovakia/UKBA-318/2020|EPI_ISL_583486|2020-09-16|Europe	ncov	EPI_ISL_583486	?	2020-09-16	Europe	Slovakia	Surany	NA	Europe	Slovakia	Surany	genome	29714	Human	16	Female	20B	B.1.1	GR	Institute of Virology, Biomedical Research Center of the Slovak Academy of Sciences, Bratislava	Faculty of Natural Sciences, Comenius University, Bratislava	Krist√≠na Bor≈°ov√° et al	https://www.gisaid.org	?	?	18552	Slovakia/UKBA-318/2020	No
hCoV-19/Slovakia/UKBA-319/2020|EPI_ISL_583487|2020-09-16|Europe	ncov	EPI_ISL_583487	?	2020-09-16	Europe	Slovakia	Bratislava	NA	Europe	Slovakia	Bratislava	genome	29714	Human	13	Male	20B	B.1.1.70	GR	Institute of Virology, Biomedical Research Center of the Slovak Academy of Sciences, Bratislava	Faculty of Natural Sciences, Comenius University, Bratislava	Bro≈àa Brejov√° et al	https://www.gisaid.org	?	?	18552	Slovakia/UKBA-319/2020	No
hCoV-19/Slovakia/UKBA-321/2020|EPI_ISL_583488|2020-09-16|Europe	ncov	EPI_ISL_583488	?	2020-09-16	Europe	Slovakia	Bratislava	NA	Europe	Slovakia	Bratislava	genome	29714	Human	2	Female	20A	B.1	G	Institute of Virology, Biomedical Research Center of the Slovak Academy of Sciences, Bratislava	Faculty of Natural Sciences, Comenius University, Bratislava	Bro≈àa Brejov√° et al	https://www.gisaid.org	?	?	18552	Slovakia/UKBA-321/2020	No
hCoV-19/Slovakia/UKBA-322/2020|EPI_ISL_583489|2020-09-16|Europe	ncov	EPI_ISL_583489	?	2020-09-16	Europe	Slovakia	Levice	NA	Europe	Slovakia	Levice	genome	29711	Human	26	Male	20B	B.1.1.70	GR	Institute of Virology, Biomedical Research Center of the Slovak Academy of Sciences, Bratislava	Faculty of Natural Sciences, Comenius University, Bratislava	Vikt√≥ria Hodorov√° et al	https://www.gisaid.org	?	?	18552	Slovakia/UKBA-322/2020	No
hCoV-19/Slovenia/12304/2020|EPI_ISL_420295|2020-03-24|Europe	ncov	EPI_ISL_420295	?	2020-03-24	Europe	Slovenia	Slovenia	NA	Europe	Slovenia	Slovenia	genome	29811	Human	?	Male	20A	B.1	G	Institute of Microbiology and Immunology, Faculty of Medicine, University of Ljubljana	Institute of Microbiology and Immunology, Faculty of Medicine, University of Ljubljana	Samo Zakotnik et al	https://www.gisaid.org	?	?	18358	Slovenia/12304/2020	No
hCoV-19/Slovenia/4584/2020|EPI_ISL_420294|2020-03-06|Europe	ncov	EPI_ISL_420294	?	2020-03-06	Europe	Slovenia	Slovenia	NA	Europe	Slovenia	Slovenia	genome	29917	Human	?	Male	20A	B.1.5	G	Institute of Microbiology and Immunology, Faculty of Medicine, University of Ljubljana	Institute of Microbiology and Immunology, Faculty of Medicine, University of Ljubljana	Samo Zakotnik et al	https://www.gisaid.org	?	?	18358	Slovenia/4584/2020	No
hCoV-19/Slovenia/808/2020|EPI_ISL_420541|2020-03-05|Europe	ncov	EPI_ISL_420541	?	2020-03-05	Europe	Slovenia	Slovenia	NA	Europe	Slovenia	Slovenia	genome	29856	Human	?	Female	19A	B.2	V	Institute of Microbiology and Immunology, Faculty of Medicine, University of Ljubljana	Institute of Microbiology and Immunology, Faculty of Medicine, University of Ljubljana	Toma≈æ Mark Zorec et al	https://www.gisaid.org	?	?	18358	Slovenia/808/2020	No
hCoV-19/Slovenia/MB0329/2020|EPI_ISL_426379|2020-03-29|Europe	ncov	EPI_ISL_426379	?	2020-03-29	Europe	Slovenia	Slovenia	NA	Europe	Slovenia	Slovenia	genome	29887	Human	14	Male	19A	B.6	O	The National Laboratory of Health, Environment and Food, Maribor, Slovenia	The National Laboratory of Health, Environment and Food, Maribor, Slovenia	Mahnic A. et al	https://www.gisaid.org	?	?	18368	Slovenia/MB0329/2020	No
hCoV-19/Slovenia/MB0419/2020|EPI_ISL_449799|2020-04-19|Europe	ncov	EPI_ISL_449799	?	2020-04-19	Europe	Slovenia	Slovenia	NA	Europe	Slovenia	Slovenia	genome	29854	Human	19	Male	20A	B.1.22	GH	National Laboratory for Health, Environment and Food	National Laboratory for Health, Environment and Food	Mahnic A. et al	https://www.gisaid.org	?	?	18401	Slovenia/MB0419/2020	No
hCoV-19/SouthAfrica/KRISP-0016/2020|EPI_ISL_467432|2020-03-28|Africa	ncov	EPI_ISL_467432	?	2020-03-28	Africa	South Africa	KwaZulu-Natal	Berea	Africa	South Africa	KwaZulu-Natal	genome	29812	Human	57	Female	20A	B.1.106	G	AMPATH-DBN	KRISP, KZN Research Innovation and Sequencing Platform	Giandhari J et al	https://www.gisaid.org	?	?	18427	SouthAfrica/KRISP-0016/2020	No
hCoV-19/SouthAfrica/KRISP-0040/2020|EPI_ISL_467442|2020-03-27|Africa	ncov	EPI_ISL_467442	?	2020-03-27	Africa	South Africa	KwaZulu-Natal	Berea	Africa	South Africa	KwaZulu-Natal	genome	29870	Human	86	Female	20A	B.1	G	NHLS-IALCH	KRISP, KZN Research Innovation and Sequencing Platform	Giandhari J et al	https://www.gisaid.org	?	?	18427	SouthAfrica/KRISP-0040/2020	No
hCoV-19/SouthAfrica/KRISP-0057/2020|EPI_ISL_467446|2020-03-29|Africa	ncov	EPI_ISL_467446	?	2020-03-29	Africa	South Africa	KwaZulu-Natal	Berea	Africa	South Africa	KwaZulu-Natal	genome	29842	Human	35	Female	20A	B.1	G	Molecular Diagnostics Services (MDS)	KRISP, KZN Research Innovation and Sequencing Platform	Giandhari J et al	https://www.gisaid.org	?	?	18427	SouthAfrica/KRISP-0057/2020	No
hCoV-19/SouthAfrica/KRISP-0066/2020|EPI_ISL_467450|2020-04-03|Africa	ncov	EPI_ISL_467450	?	2020-04-03	Africa	South Africa	KwaZulu-Natal	Berea	Africa	South Africa	KwaZulu-Natal	genome	29875	Human	80	Male	20A	B.1.106	G	AMPATH-DBN	KRISP, KZN Research Innovation and Sequencing Platform	Giandhari J et al	https://www.gisaid.org	?	?	18427	SouthAfrica/KRISP-0066/2020	No
hCoV-19/SouthAfrica/KRISP-0111/2020|EPI_ISL_467465|2020-04-01|Africa	ncov	EPI_ISL_467465	?	2020-04-01	Africa	South Africa	KwaZulu-Natal	Berea	Africa	South Africa	KwaZulu-Natal	genome	29829	Human	29	Female	20A	B.1.106	G	AMPATH-DBN	KRISP, KZN Research Innovation and Sequencing Platform	Giandhari J et al	https://www.gisaid.org	?	?	18427	SouthAfrica/KRISP-0111/2020	No
hCoV-19/SouthAfrica/KRISP-0118/2020|EPI_ISL_467470|2020-04-01|Africa	ncov	EPI_ISL_467470	?	2020-04-01	Africa	South Africa	KwaZulu-Natal	Berea	Africa	South Africa	KwaZulu-Natal	genome	29816	Human	?	?	20A	B.1.106	G	AMPATH-DBN	KRISP, KZN Research Innovation and Sequencing Platform	Giandhari J et al	https://www.gisaid.org	?	?	18427	SouthAfrica/KRISP-0118/2020	No
hCoV-19/SouthAfrica/KRISP-0127/2020|EPI_ISL_467479|2020-05-13|Africa	ncov	EPI_ISL_467479	?	2020-05-13	Africa	South Africa	KwaZulu-Natal	NA	Africa	South Africa	KwaZulu-Natal	genome	29830	Human	35	?	20A	B.1.5.19	G	Molecular Diagnostics Services (MDS)	KRISP, KZN Research Innovation and Sequencing Platform	Giandhari J et al	https://www.gisaid.org	?	?	18427	SouthAfrica/KRISP-0127/2020	No
hCoV-19/SouthAfrica/KRISP-0139/2020|EPI_ISL_467491|2020-05-16|Africa	ncov	EPI_ISL_467491	?	2020-05-16	Africa	South Africa	KwaZulu-Natal	NA	Africa	South Africa	KwaZulu-Natal	genome	29854	Human	47	?	20B	B.1.1	GR	Molecular Diagnostics Services (MDS)	KRISP, KZN Research Innovation and Sequencing Platform	Giandhari J et al	https://www.gisaid.org	?	?	18427	SouthAfrica/KRISP-0139/2020	No
hCoV-19/SouthAfrica/KRISP-0148/2020|EPI_ISL_467498|2020-05-30|Africa	ncov	EPI_ISL_467498	?	2020-05-30	Africa	South Africa	KwaZulu-Natal	NA	Africa	South Africa	KwaZulu-Natal	genome	29859	Human	50	?	20B	B.1.1	GR	Molecular Diagnostics Services (MDS)	KRISP, KZN Research Innovation and Sequencing Platform	Giandhari J et al	https://www.gisaid.org	?	?	18427	SouthAfrica/KRISP-0148/2020	No
hCoV-19/SouthAfrica/KRISP-0158/2020|EPI_ISL_467508|2020-05-28|Africa	ncov	EPI_ISL_467508	?	2020-05-28	Africa	South Africa	KwaZulu-Natal	Umbilo	Africa	South Africa	KwaZulu-Natal	genome	29865	Human	44	Female	20A	B.1.106	G	NHLS-IALCH	KRISP, KZN Research Innovation and Sequencing Platform	Giandhari J et al	https://www.gisaid.org	?	?	18427	SouthAfrica/KRISP-0158/2020	No
hCoV-19/SouthAfrica/KRISP-0165/2020|EPI_ISL_467515|2020-05-29|Africa	ncov	EPI_ISL_467515	?	2020-05-29	Africa	South Africa	KwaZulu-Natal	Umbilo	Africa	South Africa	KwaZulu-Natal	genome	29829	Human	48	Female	20B	B.1.1	GR	NHLS-IALCH	KRISP, KZN Research Innovation and Sequencing Platform	Giandhari J et al	https://www.gisaid.org	?	?	18427	SouthAfrica/KRISP-0165/2020	No
hCoV-19/SouthAfrica/KRISP-0169/2020|EPI_ISL_467519|2020-05-31|Africa	ncov	EPI_ISL_467519	?	2020-05-31	Africa	South Africa	KwaZulu-Natal	Umbilo	Africa	South Africa	KwaZulu-Natal	genome	29650	Human	?	Female	20A	B.1	G	NHLS-IALCH	KRISP, KZN Research Innovation and Sequencing Platform	Giandhari J et al	https://www.gisaid.org	?	?	18427	SouthAfrica/KRISP-0169/2020	No
hCoV-19/SouthAfrica/KRISP-0170/2020|EPI_ISL_467520|2020-05-31|Africa	ncov	EPI_ISL_467520	?	2020-05-31	Africa	South Africa	KwaZulu-Natal	Umbilo	Africa	South Africa	KwaZulu-Natal	genome	29823	Human	?	Female	20B	B.1.1	GR	NHLS-IALCH	KRISP, KZN Research Innovation and Sequencing Platform	Giandhari J et al	https://www.gisaid.org	?	?	18427	SouthAfrica/KRISP-0170/2020	No
hCoV-19/SouthAfrica/KRISP-0206/2020|EPI_ISL_482719|2020-06-11|Africa	ncov	EPI_ISL_482719	?	2020-06-11	Africa	South Africa	KwaZulu-Natal	NA	Africa	South Africa	KwaZulu-Natal	genome	29834	Human	51	Unknown	20A	B.1	G	Molecular Diagnostics Services (MDS)	KRISP, KZN Research Innovation and Sequencing Platform	Giandhari J et al	https://www.gisaid.org	?	?	18448	SouthAfrica/KRISP-0206/2020	No
hCoV-19/SouthAfrica/KRISP-0266/2020|EPI_ISL_482853|2020-06-17|Africa	ncov	EPI_ISL_482853	?	2020-06-17	Africa	South Africa	KwaZulu-Natal	eThekwini	Africa	South Africa	KwaZulu-Natal	genome	29856	Human	29	Male	20B	B.1.1	GR	Molecular Diagnostics Services (MDS)	KRISP, KZN Research Innovation and Sequencing Platform	Giandhari J et al	https://www.gisaid.org	?	?	18449	SouthAfrica/KRISP-0266/2020	No
hCoV-19/SouthAfrica/KRISP-0337/2020|EPI_ISL_495517|2020-06-18|Africa	ncov	EPI_ISL_495517	?	2020-06-18	Africa	South Africa	KwaZulu-Natal	Harry Gwala	Africa	South Africa	KwaZulu-Natal	genome	29826	Human	47	Female	20B	B.1.1.56	GR	NHLS-IALCH	KRISP, KZN Research Innovation and Sequencing Platform	Giandhari J et al	https://www.gisaid.org	?	?	18466	SouthAfrica/KRISP-0337/2020	No
hCoV-19/SouthAfrica/KRISP-0343/2020|EPI_ISL_495519|2020-06-18|Africa	ncov	EPI_ISL_495519	?	2020-06-18	Africa	South Africa	KwaZulu-Natal	Harry Gwala	Africa	South Africa	KwaZulu-Natal	genome	29831	Human	38	Female	20B	B.1.1.67	GR	NHLS-IALCH	KRISP, KZN Research Innovation and Sequencing Platform	Giandhari J et al	https://www.gisaid.org	?	?	18466	SouthAfrica/KRISP-0343/2020	No
hCoV-19/SouthAfrica/KRISP-0361/2020|EPI_ISL_487315|2020-06-18|Africa	ncov	EPI_ISL_487315	?	2020-06-18	Africa	South Africa	KwaZulu-Natal	uMgungundlovu	Africa	South Africa	KwaZulu-Natal	genome	29816	Human	25	?	20B	B.1.1.54	GR	NHLS-IALCH	KRISP, KZN Research Innovation and Sequencing Platform	Giandhari J et al	https://www.gisaid.org	?	?	18457	SouthAfrica/KRISP-0361/2020	No
hCoV-19/SouthAfrica/KRISP-045/2020|EPI_ISL_436686|2020-03-27|Africa	ncov	EPI_ISL_436686	?	2020-03-27	Africa	South Africa	KwaZulu-Natal	NA	Africa	South Africa	KwaZulu-Natal	genome	29850	Human	39	Female	20B	B.1.1.35	GR	KRISP, KZN Research Innovation and Sequencing Platform	KRISP, KZN Research Innovation and Sequencing Platform	Giandhari J et al	https://www.gisaid.org	Early transmission of SARS-CoV-2 in South Africa: An epidemiological and phylogenetic report	https://dx.doi.org/10.1101/2020.05.29.20116376	18389	SouthAfrica/KRISP-045/2020	No
hCoV-19/SouthAfrica/KRISP-108/2020|EPI_ISL_455638|2020-05-04|Africa	ncov	EPI_ISL_455638	?	2020-05-04	Africa	South Africa	KwaZulu-Natal	NA	Africa	South Africa	KwaZulu-Natal	genome	29838	Human	45	Female	20A	B.1	G	KRISP, KZN Research Innovation and Sequencing Platform	KRISP, KZN Research Innovation and Sequencing Platform	Giandhari J et al	https://www.gisaid.org	Early transmission of SARS-CoV-2 in South Africa: An epidemiological and phylogenetic report	https://dx.doi.org/10.1101/2020.05.29.20116376	18414	SouthAfrica/KRISP-108/2020	No
hCoV-19/SouthAfrica/KRISP-K000621/2020|EPI_ISL_509273|2020-07-02|Africa	ncov	EPI_ISL_509273	?	2020-07-02	Africa	South Africa	KwaZulu-Natal	uThukela	Africa	South Africa	KwaZulu-Natal	genome	29823	Human	25	Male	20A	B.1.140	G	NHLS-IALCH	KRISP, KZN Research Innovation and Sequencing Platform	Giandhari J et al	https://www.gisaid.org	?	?	18479	SouthAfrica/KRISP-K000621/2020	No
hCoV-19/SouthAfrica/KRISP-K000639/2020|EPI_ISL_509288|2020-07-13|Africa	ncov	EPI_ISL_509288	?	2020-07-13	Africa	South Africa	KwaZulu-Natal	Zululand	Africa	South Africa	KwaZulu-Natal	genome	29820	Human	50	Male	20B	C.1	GR	NHLS-IALCH	KRISP, KZN Research Innovation and Sequencing Platform	Giandhari J et al	https://www.gisaid.org	?	?	18479	SouthAfrica/KRISP-K000639/2020	No
hCoV-19/SouthAfrica/KRISP-K001068/2020|EPI_ISL_509324|2020-07-14|Africa	ncov	EPI_ISL_509324	?	2020-07-14	Africa	South Africa	KwaZulu-Natal	Amajuba	Africa	South Africa	KwaZulu-Natal	genome	29860	Human	39	Female	20B	C.1	GR	NHLS-IALCH	KRISP, KZN Research Innovation and Sequencing Platform	Giandhari J et al	https://www.gisaid.org	?	?	18479	SouthAfrica/KRISP-K001068/2020	No
hCoV-19/SouthAfrica/KRISP-K001368/2020|EPI_ISL_515853|2020-07-15|Africa	ncov	EPI_ISL_515853	?	2020-07-15	Africa	South Africa	KwaZulu-Natal	iLembe	Africa	South Africa	KwaZulu-Natal	genome	29832	Human	16	Female	20B	B.1.1.56	GR	Medical Disagnostics Services (MDS)	KRISP, KZN Research Innovation and Sequencing Platform	Giandhari J et al	https://www.gisaid.org	?	?	18493	SouthAfrica/KRISP-K001368/2020	No
hCoV-19/SouthAfrica/KRISP-K001388/2020|EPI_ISL_515872|2020-07-18|Africa	ncov	EPI_ISL_515872	?	2020-07-18	Africa	South Africa	KwaZulu-Natal	uMgungundlovu	Africa	South Africa	KwaZulu-Natal	genome	29854	Human	41	Female	20B	B.1.1.62	GR	Medical Disagnostics Services (MDS)	KRISP, KZN Research Innovation and Sequencing Platform	Giandhari J et al	https://www.gisaid.org	?	?	18493	SouthAfrica/KRISP-K001388/2020	No
hCoV-19/SouthAfrica/KRISP-K002243/2020|EPI_ISL_515634|2020-07-21|Africa	ncov	EPI_ISL_515634	?	2020-07-21	Africa	South Africa	KwaZulu-Natal	Zululand	Africa	South Africa	KwaZulu-Natal	genome	29861	Human	38	Female	20B	B.1.1.34	GR	NHLS-IALCH	KRISP, KZN Research Innovation and Sequencing Platform	Giandhari J et al	https://www.gisaid.org	?	?	18493	SouthAfrica/KRISP-K002243/2020	No
hCoV-19/SouthAfrica/KRISP-K002304/2020|EPI_ISL_515681|2020-07-23|Africa	ncov	EPI_ISL_515681	?	2020-07-23	Africa	South Africa	KwaZulu-Natal	Amajuba	Africa	South Africa	KwaZulu-Natal	genome	29857	Human	27	Female	20B	C.1	GR	NHLS-IALCH	KRISP, KZN Research Innovation and Sequencing Platform	Giandhari J et al	https://www.gisaid.org	?	?	18493	SouthAfrica/KRISP-K002304/2020	No
hCoV-19/SouthAfrica/KRISP-K002319/2020|EPI_ISL_515695|2020-07-22|Africa	ncov	EPI_ISL_515695	?	2020-07-22	Africa	South Africa	KwaZulu-Natal	iLembe	Africa	South Africa	KwaZulu-Natal	genome	29784	Human	36	Female	20B	B.1.1.10	GR	NHLS-IALCH	KRISP, KZN Research Innovation and Sequencing Platform	Giandhari J et al	https://www.gisaid.org	?	?	18493	SouthAfrica/KRISP-K002319/2020	No
hCoV-19/SouthAfrica/KRISP-K002440/2020|EPI_ISL_515796|2020-07-29|Africa	ncov	EPI_ISL_515796	?	2020-07-29	Africa	South Africa	KwaZulu-Natal	uMgungundlovu	Africa	South Africa	KwaZulu-Natal	genome	29830	Human	25	Female	20B	B.1.1	GR	NHLS-IALCH	KRISP, KZN Research Innovation and Sequencing Platform	Giandhari J et al	https://www.gisaid.org	?	?	18493	SouthAfrica/KRISP-K002440/2020	No
hCoV-19/SouthAfrica/KRISP-K002466/2020|EPI_ISL_518049|2020-06-23|Africa	ncov	EPI_ISL_518049	?	2020-06-23	Africa	South Africa	KwaZulu-Natal	eThekwini	Africa	South Africa	KwaZulu-Natal	genome	29859	Human	42	Female	20B	B.1.1.62	GR	NHLS-IALCH	KRISP, KZN Research Innovation and Sequencing Platform	Giandhari J et al	https://www.gisaid.org	?	?	18499	SouthAfrica/KRISP-K002466/2020	No
hCoV-19/SouthAfrica/KRISP-K002467/2020|EPI_ISL_518050|2020-07-01|Africa	ncov	EPI_ISL_518050	?	2020-07-01	Africa	South Africa	KwaZulu-Natal	eThekwini	Africa	South Africa	KwaZulu-Natal	genome	29852	Human	31	?	20A	B.1	G	NHLS-IALCH	KRISP, KZN Research Innovation and Sequencing Platform	Giandhari J et al	https://www.gisaid.org	?	?	18499	SouthAfrica/KRISP-K002467/2020	No
hCoV-19/SouthAfrica/KRISP-K002484/2020|EPI_ISL_535392|2020-08-07|Africa	ncov	EPI_ISL_535392	?	2020-08-07	Africa	South Africa	KwaZulu-Natal	Amajuba	Africa	South Africa	KwaZulu-Natal	genome	29836	Human	24	Female	20A	B.1.141	G	NHLS-IALCH	KRISP, KZN Research Innovation and Sequencing Platform	Giandhari J et al	https://www.gisaid.org	?	?	18520	SouthAfrica/KRISP-K002484/2020	No
hCoV-19/SouthAfrica/KRISP-K002548/2020|EPI_ISL_535418|2020-07-30|Africa	ncov	EPI_ISL_535418	?	2020-07-30	Africa	South Africa	KwaZulu-Natal	uThukela	Africa	South Africa	KwaZulu-Natal	genome	29857	Human	76	Male	20B	B.1.1	GR	NHLS-IALCH	KRISP, KZN Research Innovation and Sequencing Platform	Giandhari J et al	https://www.gisaid.org	?	?	18520	SouthAfrica/KRISP-K002548/2020	No
hCoV-19/SouthAfrica/KRISP-K002570/2020|EPI_ISL_535436|2020-07-29|Africa	ncov	EPI_ISL_535436	?	2020-07-29	Africa	South Africa	KwaZulu-Natal	King Cetshwayo	Africa	South Africa	KwaZulu-Natal	genome	29822	Human	40	Female	20A	B.1.5.19	G	NHLS-IALCH	KRISP, KZN Research Innovation and Sequencing Platform	Giandhari J et al	https://www.gisaid.org	?	?	18520	SouthAfrica/KRISP-K002570/2020	No
hCoV-19/SouthAfrica/KRISP-K002634/2020|EPI_ISL_535504|2020-08-03|Africa	ncov	EPI_ISL_535504	?	2020-08-03	Africa	South Africa	KwaZulu-Natal	iLembe	Africa	South Africa	KwaZulu-Natal	genome	29861	Human	56	Female	20B	B.1.1.56	GR	NHLS-IALCH	KRISP, KZN Research Innovation and Sequencing Platform	Giandhari J et al	https://www.gisaid.org	?	?	18520	SouthAfrica/KRISP-K002634/2020	No
hCoV-19/SouthAfrica/KRISP-K002643/2020|EPI_ISL_535513|2020-08-01|Africa	ncov	EPI_ISL_535513	?	2020-08-01	Africa	South Africa	KwaZulu-Natal	iLembe	Africa	South Africa	KwaZulu-Natal	genome	29852	Human	53	Female	20B	B.1.1.54	GR	NHLS-IALCH	KRISP, KZN Research Innovation and Sequencing Platform	Giandhari J et al	https://www.gisaid.org	?	?	18520	SouthAfrica/KRISP-K002643/2020	No
hCoV-19/SouthAfrica/KRISP-K002710/2020|EPI_ISL_535569|2020-07-30|Africa	ncov	EPI_ISL_535569	?	2020-07-30	Africa	South Africa	KwaZulu-Natal	eThekwini	Africa	South Africa	KwaZulu-Natal	genome	29825	Human	35	?	20B	B.1.1	GR	NHLS-IALCH	KRISP, KZN Research Innovation and Sequencing Platform	Giandhari J et al	https://www.gisaid.org	?	?	18520	SouthAfrica/KRISP-K002710/2020	No
hCoV-19/SouthAfrica/KRISP-K002729/2020|EPI_ISL_529728|2020-08-14|Africa	ncov	EPI_ISL_529728	?	2020-08-14	Africa	South Africa	KwaZulu-Natal	Amajuba	Africa	South Africa	KwaZulu-Natal	genome	29826	Human	34	Male	20B	B.1.1.54	GR	NHLS-IALCH	KRISP, KZN Research Innovation and Sequencing Platform	Giandhari J et al	https://www.gisaid.org	?	?	18515	SouthAfrica/KRISP-K002729/2020	No
hCoV-19/SouthAfrica/KRISP-K002745/2020|EPI_ISL_529741|2020-08-15|Africa	ncov	EPI_ISL_529741	?	2020-08-15	Africa	South Africa	KwaZulu-Natal	uThukela	Africa	South Africa	KwaZulu-Natal	genome	29816	Human	46	Male	20B	B.1.1.35	GR	NHLS-IALCH	KRISP, KZN Research Innovation and Sequencing Platform	Giandhari J et al	https://www.gisaid.org	?	?	18515	SouthAfrica/KRISP-K002745/2020	No
hCoV-19/SouthAfrica/KRISP-K002780/2020|EPI_ISL_529774|2020-08-20|Africa	ncov	EPI_ISL_529774	?	2020-08-20	Africa	South Africa	KwaZulu-Natal	iLembe	Africa	South Africa	KwaZulu-Natal	genome	29844	Human	22	Female	20B	B.1.1.46	GR	NHLS-IALCH	KRISP, KZN Research Innovation and Sequencing Platform	Giandhari J et al	https://www.gisaid.org	?	?	18515	SouthAfrica/KRISP-K002780/2020	No
hCoV-19/SouthAfrica/KRISP-K002781/2020|EPI_ISL_529775|2020-08-21|Africa	ncov	EPI_ISL_529775	?	2020-08-21	Africa	South Africa	KwaZulu-Natal	iLembe	Africa	South Africa	KwaZulu-Natal	genome	29826	Human	32	Male	20B	B.1.1.54	GR	NHLS-IALCH	KRISP, KZN Research Innovation and Sequencing Platform	Giandhari J et al	https://www.gisaid.org	?	?	18515	SouthAfrica/KRISP-K002781/2020	No
hCoV-19/SouthAfrica/KRISP-K002786/2020|EPI_ISL_529780|2020-08-23|Africa	ncov	EPI_ISL_529780	?	2020-08-23	Africa	South Africa	KwaZulu-Natal	uThukela	Africa	South Africa	KwaZulu-Natal	genome	29849	Human	21	Female	20B	B.1.1.54	GR	NHLS-IALCH	KRISP, KZN Research Innovation and Sequencing Platform	Giandhari J et al	https://www.gisaid.org	?	?	18515	SouthAfrica/KRISP-K002786/2020	No
hCoV-19/SouthAfrica/KRISP-K002821/2020|EPI_ISL_602642|2020-09-01|Africa	ncov	EPI_ISL_602642	?	2020-09-01	Africa	South Africa	KwaZulu-Natal	Ugu	Africa	South Africa	KwaZulu-Natal	genome	29855	Human	55	Female	20B	B.1.1.54	GR	NHLS-IALCH	KRISP, KZN Research Innovation and Sequencing Platform	Giandhari J et al	https://www.gisaid.org	?	?	18564	SouthAfrica/KRISP-K002821/2020	No
hCoV-19/SouthAfrica/KRISP-K002839/2020|EPI_ISL_602655|2020-09-01|Africa	ncov	EPI_ISL_602655	?	2020-09-01	Africa	South Africa	KwaZulu-Natal	Amajuba	Africa	South Africa	KwaZulu-Natal	genome	29829	Human	23	Female	20B	B.1	G	NHLS-IALCH	KRISP, KZN Research Innovation and Sequencing Platform	Giandhari J et al	https://www.gisaid.org	?	?	18564	SouthAfrica/KRISP-K002839/2020	No
hCoV-19/SouthAfrica/KRISP-K002850/2020|EPI_ISL_602666|2020-08-28|Africa	ncov	EPI_ISL_602666	?	2020-08-28	Africa	South Africa	KwaZulu-Natal	Zululand	Africa	South Africa	KwaZulu-Natal	genome	29830	Human	54	Female	20B	B.1.1.54	GR	NHLS-IALCH	KRISP, KZN Research Innovation and Sequencing Platform	Giandhari J et al	https://www.gisaid.org	?	?	18564	SouthAfrica/KRISP-K002850/2020	No
hCoV-19/SouthAfrica/KRISP-K002864/2020|EPI_ISL_602678|2020-08-31|Africa	ncov	EPI_ISL_602678	?	2020-08-31	Africa	South Africa	KwaZulu-Natal	Zululand	Africa	South Africa	KwaZulu-Natal	genome	29830	Human	33	Female	20B	B.1.1	GR	NHLS-IALCH	KRISP, KZN Research Innovation and Sequencing Platform	Giandhari J et al	https://www.gisaid.org	?	?	18564	SouthAfrica/KRISP-K002864/2020	No
hCoV-19/SouthAfrica/KRISP-K002889/2020|EPI_ISL_602701|2020-09-04|Africa	ncov	EPI_ISL_602701	?	2020-09-04	Africa	South Africa	KwaZulu-Natal	eThekwini	Africa	South Africa	KwaZulu-Natal	genome	29845	Human	43	Female	20B	B.1.1.56	GR	NHLS-IALCH	KRISP, KZN Research Innovation and Sequencing Platform	Giandhari J et al	https://www.gisaid.org	?	?	18564	SouthAfrica/KRISP-K002889/2020	No
hCoV-19/SouthAfrica/KRISP-K002898/2020|EPI_ISL_602710|2020-09-04|Africa	ncov	EPI_ISL_602710	?	2020-09-04	Africa	South Africa	KwaZulu-Natal	eThekwini	Africa	South Africa	KwaZulu-Natal	genome	29848	Human	56	Female	20B	B.1.1.54	GR	NHLS-IALCH	KRISP, KZN Research Innovation and Sequencing Platform	Giandhari J et al	https://www.gisaid.org	?	?	18564	SouthAfrica/KRISP-K002898/2020	No
hCoV-19/SouthAfrica/KRISP-K003341/2020|EPI_ISL_602733|2020-09-05|Africa	ncov	EPI_ISL_602733	?	2020-09-05	Africa	South Africa	KwaZulu-Natal	King Cetshwayo	Africa	South Africa	KwaZulu-Natal	genome	29826	Human	27	Female	20B	C.1	GR	NHLS-IALCH	KRISP, KZN Research Innovation and Sequencing Platform	Giandhari J et al	https://www.gisaid.org	?	?	18564	SouthAfrica/KRISP-K003341/2020	No
hCoV-19/SouthAfrica/KRISP-K003376/2020|EPI_ISL_602765|2020-09-10|Africa	ncov	EPI_ISL_602765	?	2020-09-10	Africa	South Africa	KwaZulu-Natal	Harry Gwala	Africa	South Africa	KwaZulu-Natal	genome	29847	Human	45	Male	20A	B.1.5	G	NHLS-IALCH	KRISP, KZN Research Innovation and Sequencing Platform	Giandhari J et al	https://www.gisaid.org	?	?	18564	SouthAfrica/KRISP-K003376/2020	No
hCoV-19/SouthAfrica/KRISP-K003380/2020|EPI_ISL_602768|2020-09-09|Africa	ncov	EPI_ISL_602768	?	2020-09-09	Africa	South Africa	KwaZulu-Natal	uMkhanyakude	Africa	South Africa	KwaZulu-Natal	genome	29818	Human	30	Female	20B	C.1	GR	NHLS-IALCH	KRISP, KZN Research Innovation and Sequencing Platform	Giandhari J et al	https://www.gisaid.org	?	?	18564	SouthAfrica/KRISP-K003380/2020	No
hCoV-19/SouthAfrica/KRISP-K003396/2020|EPI_ISL_602784|2020-09-11|Africa	ncov	EPI_ISL_602784	?	2020-09-11	Africa	South Africa	KwaZulu-Natal	Harry Gwala	Africa	South Africa	KwaZulu-Natal	genome	29864	Human	46	Male	20B	B.1.1.56	GR	NHLS-IALCH	KRISP, KZN Research Innovation and Sequencing Platform	Giandhari J et al	https://www.gisaid.org	?	?	18564	SouthAfrica/KRISP-K003396/2020	No
hCoV-19/SouthAfrica/KRISP-K003466/2020|EPI_ISL_602800|2020-09-13|Africa	ncov	EPI_ISL_602800	?	2020-09-13	Africa	South Africa	KwaZulu-Natal	uMkhanyakude	Africa	South Africa	KwaZulu-Natal	genome	29852	Human	40	Female	20B	B.1.1	GR	NHLS-IALCH	KRISP, KZN Research Innovation and Sequencing Platform	Giandhari J et al	https://www.gisaid.org	?	?	18564	SouthAfrica/KRISP-K003466/2020	No
hCoV-19/SouthAfrica/KRISP-K003522/2020|EPI_ISL_602841|2020-09-26|Africa	ncov	EPI_ISL_602841	?	2020-09-26	Africa	South Africa	KwaZulu-Natal	eThekwini	Africa	South Africa	KwaZulu-Natal	genome	29819	Human	25	Male	20A	B.1.5	G	NHLS-IALCH	KRISP, KZN Research Innovation and Sequencing Platform	Giandhari J et al	https://www.gisaid.org	?	?	18564	SouthAfrica/KRISP-K003522/2020	No
hCoV-19/SouthAfrica/KRISP-K003673/2020|EPI_ISL_602629|2020-07-06|Africa	ncov	EPI_ISL_602629	?	2020-07-06	Africa	South Africa	KwaZulu-Natal	eThekwini	Africa	South Africa	KwaZulu-Natal	genome	29851	Human	47	Female	20B	B.1.1	GR	AHRI-Sigal	KRISP, KZN Research Innovation and Sequencing Platform	Gazy I et al	https://www.gisaid.org	?	?	18564	SouthAfrica/KRISP-K003673/2020	No
hCoV-19/SouthAfrica/KRISP-K003688/2020|EPI_ISL_602870|2020-10-05|Africa	ncov	EPI_ISL_602870	?	2020-10-05	Africa	South Africa	KwaZulu-Natal	Harry Gwala	Africa	South Africa	KwaZulu-Natal	genome	29793	Human	56	Female	20B	B.1.1.54	GR	NHLS-IALCH	KRISP, KZN Research Innovation and Sequencing Platform	Giandhari J et al	https://www.gisaid.org	?	?	18564	SouthAfrica/KRISP-K003688/2020	No
hCoV-19/SouthAfrica/KRISP-K003697/2020|EPI_ISL_602877|2020-10-05|Africa	ncov	EPI_ISL_602877	?	2020-10-05	Africa	South Africa	KwaZulu-Natal	Zululand	Africa	South Africa	KwaZulu-Natal	genome	29806	Human	24	Male	20B	B.1.1.49	GR	NHLS-IALCH	KRISP, KZN Research Innovation and Sequencing Platform	Giandhari J et al	https://www.gisaid.org	?	?	18564	SouthAfrica/KRISP-K003697/2020	No
hCoV-19/SouthAfrica/KRISP-K003699/2020|EPI_ISL_602879|2020-10-05|Africa	ncov	EPI_ISL_602879	?	2020-10-05	Africa	South Africa	KwaZulu-Natal	Zululand	Africa	South Africa	KwaZulu-Natal	genome	29806	Human	69	Unkown	20B	B.1.1	GR	NHLS-IALCH	KRISP, KZN Research Innovation and Sequencing Platform	Giandhari J et al	https://www.gisaid.org	?	?	18564	SouthAfrica/KRISP-K003699/2020	No
hCoV-19/SouthAfrica/KRISP-K003705/2020|EPI_ISL_602885|2020-10-07|Africa	ncov	EPI_ISL_602885	?	2020-10-07	Africa	South Africa	KwaZulu-Natal	iLembe	Africa	South Africa	KwaZulu-Natal	genome	29785	Human	34	Female	20B	B.1.1	GR	NHLS-IALCH	KRISP, KZN Research Innovation and Sequencing Platform	Giandhari J et al	https://www.gisaid.org	?	?	18564	SouthAfrica/KRISP-K003705/2020	No
hCoV-19/SouthAfrica/KRISP-K003707/2020|EPI_ISL_602887|2020-10-04|Africa	ncov	EPI_ISL_602887	?	2020-10-04	Africa	South Africa	KwaZulu-Natal	iLembe	Africa	South Africa	KwaZulu-Natal	genome	29813	Human	52	Male	20B	B.1.1.54	GR	NHLS-IALCH	KRISP, KZN Research Innovation and Sequencing Platform	Giandhari J et al	https://www.gisaid.org	?	?	18564	SouthAfrica/KRISP-K003707/2020	No
hCoV-19/SouthAfrica/KRISP-K003716/2020|EPI_ISL_602896|2020-10-07|Africa	ncov	EPI_ISL_602896	?	2020-10-07	Africa	South Africa	KwaZulu-Natal	iLembe	Africa	South Africa	KwaZulu-Natal	genome	29814	Human	60	Male	20B	B.1.1.56	GR	NHLS-IALCH	KRISP, KZN Research Innovation and Sequencing Platform	Giandhari J et al	https://www.gisaid.org	?	?	18564	SouthAfrica/KRISP-K003716/2020	No
hCoV-19/SouthAfrica/KRISP-K003727/2020|EPI_ISL_602905|2020-10-05|Africa	ncov	EPI_ISL_602905	?	2020-10-05	Africa	South Africa	KwaZulu-Natal	iLembe	Africa	South Africa	KwaZulu-Natal	genome	29804	Human	13	Male	20A	B.1	G	NHLS-IALCH	KRISP, KZN Research Innovation and Sequencing Platform	Giandhari J et al	https://www.gisaid.org	?	?	18564	SouthAfrica/KRISP-K003727/2020	No
hCoV-19/SouthAfrica/KRISP-K003729/2020|EPI_ISL_602907|2020-10-06|Africa	ncov	EPI_ISL_602907	?	2020-10-06	Africa	South Africa	KwaZulu-Natal	iLembe	Africa	South Africa	KwaZulu-Natal	genome	29799	Human	38	Female	20B	B.1.1.56	GR	NHLS-IALCH	KRISP, KZN Research Innovation and Sequencing Platform	Giandhari J et al	https://www.gisaid.org	?	?	18564	SouthAfrica/KRISP-K003729/2020	No
hCoV-19/SouthAfrica/KRISP-K003730/2020|EPI_ISL_602908|2020-10-06|Africa	ncov	EPI_ISL_602908	?	2020-10-06	Africa	South Africa	KwaZulu-Natal	Zululand	Africa	South Africa	KwaZulu-Natal	genome	29847	Human	48	Female	20B	B.1.1	GR	NHLS-IALCH	KRISP, KZN Research Innovation and Sequencing Platform	Giandhari J et al	https://www.gisaid.org	?	?	18564	SouthAfrica/KRISP-K003730/2020	No
hCoV-19/SouthAfrica/KRISP-K003731/2020|EPI_ISL_602909|2020-10-06|Africa	ncov	EPI_ISL_602909	?	2020-10-06	Africa	South Africa	KwaZulu-Natal	iLembe	Africa	South Africa	KwaZulu-Natal	genome	29794	Human	40	Female	20B	B.1.1.54	GR	NHLS-IALCH	KRISP, KZN Research Innovation and Sequencing Platform	Giandhari J et al	https://www.gisaid.org	?	?	18564	SouthAfrica/KRISP-K003731/2020	No
hCoV-19/SouthAfrica/KRISP-K003744/2020|EPI_ISL_605790|2020-10-01|Africa	ncov	EPI_ISL_605790	?	2020-10-01	Africa	South Africa	KwaZulu-Natal	Zululand	Africa	South Africa	KwaZulu-Natal	genome	29864	Human	55	Female	20B	B.1.1.54	GR	NHLS-IALCH	KRISP, KZN Research Innovation and Sequencing Platform	Giandhari J et al	https://www.gisaid.org	?	?	18566	SouthAfrica/KRISP-K003744/2020	No
hCoV-19/SouthAfrica/KRISP-K003753/2020|EPI_ISL_602926|2020-09-30|Africa	ncov	EPI_ISL_602926	?	2020-09-30	Africa	South Africa	KwaZulu-Natal	eThekwini	Africa	South Africa	KwaZulu-Natal	genome	29822	Human	23	Male	20B	B.1.1.1	GR	NHLS-IALCH	KRISP, KZN Research Innovation and Sequencing Platform	Giandhari J et al	https://www.gisaid.org	?	?	18564	SouthAfrica/KRISP-K003753/2020	No
hCoV-19/SouthAfrica/LR00003/2020|EPI_ISL_515135|2020-07-03|Africa	ncov	EPI_ISL_515135	?	2020-07-03	Africa	South Africa	Gauteng	NA	Africa	South Africa	Gauteng	genome	29873	Human	34	?	20B	B.1.1.54	GR	National Institute for Communicable Diseases of the National Health Laboratory Service	National Institute for Communicable Diseases of the National Health Laboratory Service	Allam M et al	https://www.gisaid.org	?	?	18492	SouthAfrica/LR00003/2020	No
hCoV-19/SouthAfrica/LR00008/2020|EPI_ISL_515138|2020-06-30|Africa	ncov	EPI_ISL_515138	?	2020-06-30	Africa	South Africa	Eastern Cape	NA	Africa	South Africa	Eastern Cape	genome	29899	Human	36	?	20C	B.1	GH	National Institute for Communicable Diseases of the National Health Laboratory Service	National Institute for Communicable Diseases of the National Health Laboratory Service	Allam M et al	https://www.gisaid.org	?	?	18492	SouthAfrica/LR00008/2020	No
hCoV-19/SouthAfrica/LR00059/2020|EPI_ISL_515179|2020-07-07|Africa	ncov	EPI_ISL_515179	?	2020-07-07	Africa	South Africa	North-West	NA	Africa	South Africa	North-West	genome	29899	Human	55	?	20B	B.1.1.66	GR	National Institute for Communicable Diseases of the National Health Laboratory Service	National Institute for Communicable Diseases of the National Health Laboratory Service	Allam M et al	https://www.gisaid.org	?	?	18492	SouthAfrica/LR00059/2020	No
hCoV-19/SouthAfrica/LR00106/2020|EPI_ISL_514403|2020-07-15|Africa	ncov	EPI_ISL_514403	?	2020-07-15	Africa	South Africa	Gauteng	NA	Africa	South Africa	Gauteng	genome	29875	Human	62	?	20B	C.1	GR	National Institute for Communicable Diseases of the National Health Laboratory Service	National Institute for Communicable Diseases of the National Health Laboratory Service	Allam M et al	https://www.gisaid.org	?	?	18491	SouthAfrica/LR00106/2020	No
hCoV-19/SouthAfrica/R02827/2020|EPI_ISL_430297|2020-03-06|Africa	ncov	EPI_ISL_430297	?	2020-03-06	Africa	South Africa	Gauteng	NA	Africa	South Africa	Gauteng	genome	29903	Human	39	Female	19A	B	L	National Institute for Communicable Diseases of the National Health Laboratory Service	National Institute for Communicable Diseases of the National Health Laboratory Service	Allam M et al	https://www.gisaid.org	?	?	18378	SouthAfrica/R02827/2020	No
hCoV-19/SouthAfrica/R03006/2020|EPI_ISL_417186|2020-03-07|Africa	ncov	EPI_ISL_417186	MT324062.1	2020-03-07	Africa	South Africa	KwaZulu-Natal	NA	Africa	South Africa	KwaZulu-Natal	genome	29903	Human	38	Male	20A	B.1	G	National Institute for Communicable Diseases of the National Health Laboratory Service	National Institute for Communicable Diseases of the National Health Laboratory Service	Allam M et al	https://www.gisaid.org	Early transmission of SARS-CoV-2 in South Africa: An epidemiological and phylogenetic report	https://dx.doi.org/10.1101/2020.05.29.20116376	18345	SouthAfrica/R03006/2020	No
hCoV-19/SouthAfrica/R05204/2020|EPI_ISL_450297|2020-03-19|Africa	ncov	EPI_ISL_450297	?	2020-03-19	Africa	South Africa	Mpumalanga	NA	Africa	South Africa	Mpumalanga	genome	29883	Human	65	Male	19A	B	L	National Institute for Communicable Diseases of the National Health Laboratory Service	National Institute for Communicable Diseases of the National Health Laboratory Service	Allam M et al	https://www.gisaid.org	?	?	18402	SouthAfrica/R05204/2020	No
hCoV-19/SouthAfrica/R05360/2020|EPI_ISL_450298|2020-03-19|Africa	ncov	EPI_ISL_450298	?	2020-03-19	Africa	South Africa	KwaZulu-Natal	NA	Africa	South Africa	KwaZulu-Natal	genome	29865	Human	35	Male	20A	B.1	G	National Institute for Communicable Diseases of the National Health Laboratory Service	National Institute for Communicable Diseases of the National Health Laboratory Service	Allam M et al	https://www.gisaid.org	?	?	18402	SouthAfrica/R05360/2020	No
hCoV-19/SouthAfrica/R07719/2020|EPI_ISL_450301|2020-04-01|Africa	ncov	EPI_ISL_450301	?	2020-04-01	Africa	South Africa	South Africa	NA	Africa	South Africa	South Africa	genome	29886	Human	?	Female	20A	B.1	G	National Institute for Communicable Diseases of the National Health Laboratory Service	National Institute for Communicable Diseases of the National Health Laboratory Service	Allam M et al	https://www.gisaid.org	?	?	18402	SouthAfrica/R07719/2020	No
hCoV-19/SouthAfrica/R09126/2020|EPI_ISL_470880|2020-04-28|Africa	ncov	EPI_ISL_470880	?	2020-04-28	Africa	South Africa	Gauteng	NA	Africa	South Africa	Gauteng	genome	29872	Human	21	Male	19A	B.6	O	National Institute for Communicable Diseases of the National Health Laboratory Service	National Institute for Communicable Diseases of the National Health Laboratory Service	Allam M et al	https://www.gisaid.org	?	?	18432	SouthAfrica/R09126/2020	No
hCoV-19/SouthAfrica/R10199/2020|EPI_ISL_490263|2020-05-22|Africa	ncov	EPI_ISL_490263	?	2020-05-22	Africa	South Africa	Western Cape Province	NA	Africa	South Africa	Western Cape Province	genome	29872	Human	0	Female	20B	B.1.1.40	GR	National Institute for Communicable Diseases of the National Health Laboratory Service	National Institute for Communicable Diseases of the National Health Laboratory Service	Allam M et al	https://www.gisaid.org	?	?	18458	SouthAfrica/R10199/2020	No
hCoV-19/SouthAfrica/R10305/2020|EPI_ISL_490267|2020-05-29|Africa	ncov	EPI_ISL_490267	?	2020-05-29	Africa	South Africa	Western Cape Province	NA	Africa	South Africa	Western Cape Province	genome	29866	Human	38	Male	20B	B.1.1.34	GR	National Institute for Communicable Diseases of the National Health Laboratory Service	National Institute for Communicable Diseases of the National Health Laboratory Service	Allam M et al	https://www.gisaid.org	?	?	18458	SouthAfrica/R10305/2020	No
hCoV-19/SouthAfrica/R12550-20/2020|EPI_ISL_504190|2020-06-16|Africa	ncov	EPI_ISL_504190	?	2020-06-16	Africa	South Africa	North-West	NA	Africa	South Africa	North-West	genome	29889	Human	61	Female	20B	C.1	GR	National Institute for Communicable Diseases of the National Health Laboratory Service	National Institute for Communicable Diseases of the National Health Laboratory Service	Allam M et al	https://www.gisaid.org	?	?	18475	SouthAfrica/R12550-20/2020	No
hCoV-19/SouthAfrica/R12646-20/2020|EPI_ISL_504206|2020-06-16|Africa	ncov	EPI_ISL_504206	?	2020-06-16	Africa	South Africa	North-West	NA	Africa	South Africa	North-West	genome	29872	Human	23	Female	20B	C.1	GR	National Institute for Communicable Diseases of the National Health Laboratory Service	National Institute for Communicable Diseases of the National Health Laboratory Service	Allam M et al	https://www.gisaid.org	?	?	18475	SouthAfrica/R12646-20/2020	No
hCoV-19/SouthAfrica/R12669-20/2020|EPI_ISL_504217|2020-06-16|Africa	ncov	EPI_ISL_504217	?	2020-06-16	Africa	South Africa	North-West	NA	Africa	South Africa	North-West	genome	29870	Human	?	Male	20B	C.1	GR	National Institute for Communicable Diseases of the National Health Laboratory Service	National Institute for Communicable Diseases of the National Health Laboratory Service	Allam M et al	https://www.gisaid.org	?	?	18475	SouthAfrica/R12669-20/2020	No
hCoV-19/SouthAfrica/R13067-20/2020|EPI_ISL_622934|2020-06-23|Africa	ncov	EPI_ISL_622934	?	2020-06-23	Africa	South Africa	Western Cape Province	NA	Africa	South Africa	Western Cape Province	genome	29886	Human	?	Male	20A	B.1.5	G	National Institute for Communicable Diseases of the National Health Laboratory Service	National Institute for Communicable Diseases of the National Health Laboratory Service	Allam M et al	https://www.gisaid.org	?	?	18572	SouthAfrica/R13067-20/2020	No
hCoV-19/SouthAfrica/Tygerberg_03/2020|EPI_ISL_464114|2020-03-27|Africa	ncov	EPI_ISL_464114	?	2020-03-27	Africa	South Africa	Western Cape Province	Cape Town Metro	Africa	South Africa	Western Cape Province	genome	29746	Human	32	Female	20A	B.1.5	G	National Health Laboratory Service (NHLS), Tygerberg	Division of Medical Virology, Stellenbosch University and National Health Laboratory Service (NHLS)	Susan Engelbrecht et al	https://www.gisaid.org	?	?	18424	SouthAfrica/Tygerberg_03/2020	No
hCoV-19/SouthAfrica/Tygerberg_06/2020|EPI_ISL_464117|2020-03-20|Africa	ncov	EPI_ISL_464117	?	2020-03-20	Africa	South Africa	Western Cape Province	Cape Town Metro	Africa	South Africa	Western Cape Province	genome	29350	Human	33	Female	19A	B.2.1	V	National Health Laboratory Service (NHLS), Tygerberg	Division of Medical Virology, Stellenbosch University and National Health Laboratory Service (NHLS)	Susan Engelbrecht et al	https://www.gisaid.org	?	?	18424	SouthAfrica/Tygerberg_06/2020	No
hCoV-19/SouthAfrica/Tygerberg_09/2020|EPI_ISL_464120|2020-04-08|Africa	ncov	EPI_ISL_464120	?	2020-04-08	Africa	South Africa	Western Cape Province	Cape Town Metro	Africa	South Africa	Western Cape Province	genome	29632	Human	29	Female	20A	B.1	G	National Health Laboratory Service (NHLS), Tygerberg	Division of Medical Virology, Stellenbosch University and National Health Laboratory Service (NHLS)	Susan Engelbrecht et al	https://www.gisaid.org	?	?	18424	SouthAfrica/Tygerberg_09/2020	No
hCoV-19/SouthAfrica/Tygerberg_27/2020|EPI_ISL_464138|2020-04-09|Africa	ncov	EPI_ISL_464138	?	2020-04-09	Africa	South Africa	Western Cape Province	Cape Town Metro	Africa	South Africa	Western Cape Province	genome	29836	Human	32	Female	20A	B.1	G	National Health Laboratory Service (NHLS), Tygerberg	Division of Medical Virology, Stellenbosch University and National Health Laboratory Service (NHLS)	Susan Engelbrecht et al	https://www.gisaid.org	?	?	18424	SouthAfrica/Tygerberg_27/2020	No
hCoV-19/SouthAfrica/Tygerberg_36/2020|EPI_ISL_464147|2020-04-03|Africa	ncov	EPI_ISL_464147	?	2020-04-03	Africa	South Africa	Western Cape Province	Cape Town Metro	Africa	South Africa	Western Cape Province	genome	29660	Human	25	Female	20B	B.1.1	GR	National Health Laboratory Service (NHLS), Tygerberg	Division of Medical Virology, Stellenbosch University and National Health Laboratory Service (NHLS)	Susan Engelbrecht et al	https://www.gisaid.org	?	?	18424	SouthAfrica/Tygerberg_36/2020	No
hCoV-19/SouthAfrica/Tygerberg_38/2020|EPI_ISL_464149|2020-04-08|Africa	ncov	EPI_ISL_464149	?	2020-04-08	Africa	South Africa	Western Cape Province	Cape Town Metro	Africa	South Africa	Western Cape Province	genome	29365	Human	47	Female	20A	B.1	G	National Health Laboratory Service (NHLS), Tygerberg	Division of Medical Virology, Stellenbosch University and National Health Laboratory Service (NHLS)	Susan Engelbrecht et al	https://www.gisaid.org	?	?	18424	SouthAfrica/Tygerberg_38/2020	No
hCoV-19/SouthAfrica/Tygerberg_44/2020|EPI_ISL_464153|2020-04-09|Africa	ncov	EPI_ISL_464153	?	2020-04-09	Africa	South Africa	Western Cape Province	Cape Town Metro	Africa	South Africa	Western Cape Province	genome	29675	Human	29	Female	20B	B.1.1	GR	National Health Laboratory Service (NHLS), Tygerberg	Division of Medical Virology, Stellenbosch University and National Health Laboratory Service (NHLS)	Susan Engelbrecht et al	https://www.gisaid.org	?	?	18424	SouthAfrica/Tygerberg_44/2020	No
hCoV-19/SouthKorea/A5/2020|EPI_ISL_485389|2020-04-05|Asia	ncov	EPI_ISL_485389	?	2020-04-05	Asia	South Korea	Seoul	NA	Asia	South Korea	Seoul	genome	29853	Human	?	?	19A	B.2.1	V	University of Ulsan College of Medicine and Asan Medical Center	University of Ulsan College of Medicine and Asan Medical Center	Kuenyoul Park et al	https://www.gisaid.org	?	?	18452	SouthKorea/A5/2020	No
hCoV-19/SouthKorea/A6/2020|EPI_ISL_485390|2020-04-06|Asia	ncov	EPI_ISL_485390	?	2020-04-06	Asia	South Korea	Seoul	NA	Asia	South Korea	Seoul	genome	29901	Human	?	?	19A	B.2.1	V	University of Ulsan College of Medicine and Asan Medical Center	University of Ulsan College of Medicine and Asan Medical Center	Kuenyoul Park et al	https://www.gisaid.org	?	?	18452	SouthKorea/A6/2020	No
hCoV-19/SouthKorea/CNUHV03/2020|EPI_ISL_479662|2020-03-11|Asia	ncov	EPI_ISL_479662	MT678839.1	2020-03-11	Asia	South Korea	South Korea	NA	Asia	South Korea	South Korea	genome	29874	Human	?	?	19B	A	S	College of Veterinary Medicine, Chungnam National University	College of Veterinary Medicine, Chungnam National University	Seo et al	https://www.gisaid.org	?	?	18443	SouthKorea/CNUHV03/2020	No
hCoV-19/SouthKorea/IHC3127/2020|EPI_ISL_541942|2020-03-17|Asia	ncov	EPI_ISL_541942	?	2020-03-17	Asia	South Korea	Gwangju	NA	Asia	South Korea	Gwangju	genome	29778	Human	60	Male	20A	B.1.141	G	Health and Environmental Research Institute of Gwangju	Health & Environment Institute of Gwangju	Min Ji Kim et al	https://www.gisaid.org	?	?	18528	SouthKorea/IHC3127/2020	Yes
hCoV-19/SouthKorea/KCDC03/2020|EPI_ISL_407193|2020-01-25|Asia	ncov	EPI_ISL_407193	?	2020-01-25	Asia	South Korea	Gyeonggi Province	Gyeonggi	Asia	South Korea	Gyeonggi Province	genome	29818	Human	54	Male	19B	A	S	Korea Centers for Disease Control & Prevention (KCDC) Center for Laboratory Control of Infectious Diseases Division of Viral Diseases	Korea Centers for Disease Control & Prevention (KCDC) Center for Laboratory Control of Infectious Diseases Division of Viral Diseases	Jeong-Min Kim et al	https://www.gisaid.org	Identification of Coronavirus Isolated from a Patient in Korea with COVID-19	https://www.ncbi.nlm.nih.gov/pmc/articles/PMC7045880/	18296	SouthKorea/KCDC03/2020	No
hCoV-19/SouthKorea/KCDC05/2020|EPI_ISL_412869|2020-01-30|Asia	ncov	EPI_ISL_412869	?	2020-01-30	Asia	South Korea	Seoul	Seoul	Asia	South Korea	Seoul	genome	29789	Human	33	Male	19B	A	S	Division of Viral Diseases, Center for Laboratory Control of Infectious Diseases, Korea Centers for Diseases Control and Prevention	Division of Viral Diseases, Center for Laboratory Control of Infectious Diseases, Korea Centers for Diseases Control and Prevention	Jeong-Min Kim et al	https://www.gisaid.org	Whole genome and phylogenetic analysis of two SARS-CoV-2 strains isolated in Italy in January and February 2020: additional clues on multiple introductions and further circulation in Europe	https://dx.doi.org/10.2807/1560-7917.ES.2020.25.13.2000305	18320	SouthKorea/KCDC05/2020	No
hCoV-19/SouthKorea/KCDC06/2020|EPI_ISL_412870|2020-01-30|Asia	ncov	EPI_ISL_412870	?	2020-01-30	Asia	South Korea	Seoul	Seoul	Asia	South Korea	Seoul	genome	29789	Human	55	Male	19B	A	S	Division of Viral Diseases, Center for Laboratory Control of Infectious Diseases, Korea Centers for Diseases Control and Prevention	Division of Viral Diseases, Center for Laboratory Control of Infectious Diseases, Korea Centers for Diseases Control and Prevention	Jeong-Min Kim et al	https://www.gisaid.org	?	?	18320	SouthKorea/KCDC06/2020	No
hCoV-19/SouthKorea/KCDC07/2020|EPI_ISL_412871|2020-01-31|Asia	ncov	EPI_ISL_412871	?	2020-01-31	Asia	South Korea	Seoul	Seoul	Asia	South Korea	Seoul	genome	29789	Human	28	Male	19B	A	S	Division of Viral Diseases, Center for Laboratory Control of Infectious Diseases, Korea Centers for Diseases Control and Prevention	Division of Viral Diseases, Center for Laboratory Control of Infectious Diseases, Korea Centers for Diseases Control and Prevention	Jeong-Min Kim et al	https://www.gisaid.org	?	?	18320	SouthKorea/KCDC07/2020	No
hCoV-19/SouthKorea/KCDC2001/2020|EPI_ISL_425117|2020-02-23|Asia	ncov	EPI_ISL_425117	?	2020-02-23	Asia	South Korea	South Korea	NA	Asia	South Korea	South Korea	genome	29827	Human	35	Female	19A	B.2.1	O	Division of Viral Diseases, Center for Laboratory Control of Infectious Diseases, Korea Centers for Diseases Control and Prevention	Division of Viral Diseases, Center for Laboratory Control of Infectious Diseases, Korea Centers for Diseases Control and Prevention	Jeong-Min Kim et al	https://www.gisaid.org	?	?	18366	SouthKorea/KCDC2001/2020	No
hCoV-19/SouthKorea/KCDC2002/2020|EPI_ISL_425118|2020-01-30|Asia	ncov	EPI_ISL_425118	?	2020-01-30	Asia	South Korea	South Korea	NA	Asia	South Korea	South Korea	genome	29886	Human	32	Male	19B	A	S	Division of Viral Diseases, Center for Laboratory Control of Infectious Diseases, Korea Centers for Diseases Control and Prevention	Division of Viral Diseases, Center for Laboratory Control of Infectious Diseases, Korea Centers for Diseases Control and Prevention	Jeong-Min Kim et al	https://www.gisaid.org	?	?	18366	SouthKorea/KCDC2002/2020	No
hCoV-19/SouthKorea/KCDC2010/2020|EPI_ISL_426180|2020-02-05|Asia	ncov	EPI_ISL_426180	?	2020-02-05	Asia	South Korea	South Korea	NA	Asia	South Korea	South Korea	genome	29780	Human	59	Female	19B	A	S	Division of Viral Diseases, Center for Laboratory Control of Infectious Diseases, Korea Centers for Diseases Control and Prevention	Division of Viral Diseases, Center for Laboratory Control of Infectious Diseases, Korea Centers for Diseases Control and Prevention	Jeong-Min Kim et al	https://www.gisaid.org	?	?	18367	SouthKorea/KCDC2010/2020	No
hCoV-19/SouthKorea/KCDC2038/2020|EPI_ISL_497959|2020-02-20|Asia	ncov	EPI_ISL_497959	?	2020-02-20	Asia	South Korea	South Korea	NA	Asia	South Korea	South Korea	genome	29902	Human	62	Male	19A	B.2.1	V	Division of Viral Diseases, Center for Laboratory Control of Infectious Diseases, Korea Centers for Diseases Control and Prevention	Division of Viral Diseases, Center for Laboratory Control of Infectious Diseases, Korea Centers for Diseases Control and Prevention	Jeong-Min Kim et al	https://www.gisaid.org	?	?	18469	SouthKorea/KCDC2038/2020	No
hCoV-19/SouthKorea/KCDC2039/2020|EPI_ISL_497960|2020-02-19|Asia	ncov	EPI_ISL_497960	?	2020-02-19	Asia	South Korea	South Korea	NA	Asia	South Korea	South Korea	genome	29903	Human	26	Male	19A	B.2.1	V	Division of Viral Diseases, Center for Laboratory Control of Infectious Diseases, Korea Centers for Diseases Control and Prevention	Division of Viral Diseases, Center for Laboratory Control of Infectious Diseases, Korea Centers for Diseases Control and Prevention	Jeong-Min Kim et al	https://www.gisaid.org	?	?	18469	SouthKorea/KCDC2039/2020	No
hCoV-19/SouthKorea/KCDC2052/2020|EPI_ISL_481372|2020-02-21|Asia	ncov	EPI_ISL_481372	?	2020-02-21	Asia	South Korea	South Korea	NA	Asia	South Korea	South Korea	genome	29872	Human	33	Male	19A	B.2.1	V	Division of Viral Diseases, Center for Laboratory Control of Infectious Diseases, Korea Centers for Diseases Control and Prevention	Division of Viral Diseases, Center for Laboratory Control of Infectious Diseases, Korea Centers for Diseases Control and Prevention	Jeong-Min Kim et al	https://www.gisaid.org	?	?	18446	SouthKorea/KCDC2052/2020	No
hCoV-19/SouthKorea/KCDC2059/2020|EPI_ISL_481379|2020-02-24|Asia	ncov	EPI_ISL_481379	?	2020-02-24	Asia	South Korea	South Korea	NA	Asia	South Korea	South Korea	genome	29879	Human	34	Female	19A	B.2.10	V	Division of Viral Diseases, Center for Laboratory Control of Infectious Diseases, Korea Centers for Diseases Control and Prevention	Division of Viral Diseases, Center for Laboratory Control of Infectious Diseases, Korea Centers for Diseases Control and Prevention	Jeong-Min Kim et al	https://www.gisaid.org	?	?	18446	SouthKorea/KCDC2059/2020	No
hCoV-19/SouthKorea/KCDC2061/2020|EPI_ISL_497962|2020-01-30|Asia	ncov	EPI_ISL_497962	?	2020-01-30	Asia	South Korea	South Korea	NA	Asia	South Korea	South Korea	genome	29896	Human	62	Female	19B	A	S	Division of Viral Diseases, Center for Laboratory Control of Infectious Diseases, Korea Centers for Diseases Control and Prevention	Division of Viral Diseases, Center for Laboratory Control of Infectious Diseases, Korea Centers for Diseases Control and Prevention	Jeong-Min Kim et al	https://www.gisaid.org	?	?	18469	SouthKorea/KCDC2061/2020	No
hCoV-19/SouthKorea/KCDC2062/2020|EPI_ISL_497963|2020-01-31|Asia	ncov	EPI_ISL_497963	?	2020-01-31	Asia	South Korea	South Korea	NA	Asia	South Korea	South Korea	genome	29896	Human	24	Male	19B	A	S	Division of Viral Diseases, Center for Laboratory Control of Infectious Diseases, Korea Centers for Diseases Control and Prevention	Division of Viral Diseases, Center for Laboratory Control of Infectious Diseases, Korea Centers for Diseases Control and Prevention	Jeong-Min Kim et al	https://www.gisaid.org	?	?	18469	SouthKorea/KCDC2062/2020	No
hCoV-19/SouthKorea/KCDC2065/2020|EPI_ISL_497966|2020-02-09|Asia	ncov	EPI_ISL_497966	?	2020-02-09	Asia	South Korea	South Korea	NA	Asia	South Korea	South Korea	genome	29886	Human	37	Female	19B	A	S	Division of Viral Diseases, Center for Laboratory Control of Infectious Diseases, Korea Centers for Diseases Control and Prevention	Division of Viral Diseases, Center for Laboratory Control of Infectious Diseases, Korea Centers for Diseases Control and Prevention	Jeong-Min Kim et al	https://www.gisaid.org	?	?	18469	SouthKorea/KCDC2065/2020	No
hCoV-19/SouthKorea/KCDC2084/2020|EPI_ISL_497985|2020-02-22|Asia	ncov	EPI_ISL_497985	?	2020-02-22	Asia	South Korea	South Korea	NA	Asia	South Korea	South Korea	genome	29903	Human	25	Female	19A	B.2.1	V	Division of Viral Diseases, Center for Laboratory Control of Infectious Diseases, Korea Centers for Diseases Control and Prevention	Division of Viral Diseases, Center for Laboratory Control of Infectious Diseases, Korea Centers for Diseases Control and Prevention	Jeong-Min Kim et al	https://www.gisaid.org	?	?	18469	SouthKorea/KCDC2084/2020	No
hCoV-19/SouthKorea/KCDC2095/2020|EPI_ISL_497996|2020-02-27|Asia	ncov	EPI_ISL_497996	?	2020-02-27	Asia	South Korea	South Korea	NA	Asia	South Korea	South Korea	genome	29869	Human	64	Male	19A	B.2	V	Division of Viral Diseases, Center for Laboratory Control of Infectious Diseases, Korea Centers for Diseases Control and Prevention	Division of Viral Diseases, Center for Laboratory Control of Infectious Diseases, Korea Centers for Diseases Control and Prevention	Jeong-Min Kim et al	https://www.gisaid.org	?	?	18469	SouthKorea/KCDC2095/2020	No
hCoV-19/SouthKorea/KCDC2100/2020|EPI_ISL_498001|2020-03-04|Asia	ncov	EPI_ISL_498001	?	2020-03-04	Asia	South Korea	South Korea	NA	Asia	South Korea	South Korea	genome	29867	Human	52	Female	19A	B.2.1	V	Division of Viral Diseases, Center for Laboratory Control of Infectious Diseases, Korea Centers for Diseases Control and Prevention	Division of Viral Diseases, Center for Laboratory Control of Infectious Diseases, Korea Centers for Diseases Control and Prevention	Jeong-Min Kim et al	https://www.gisaid.org	?	?	18469	SouthKorea/KCDC2100/2020	No
hCoV-19/SouthKorea/KCDC2114/2020|EPI_ISL_498015|2020-03-12|Asia	ncov	EPI_ISL_498015	?	2020-03-12	Asia	South Korea	South Korea	NA	Asia	South Korea	South Korea	genome	29902	Human	58	Female	19A	B.2.1	V	Division of Viral Diseases, Center for Laboratory Control of Infectious Diseases, Korea Centers for Diseases Control and Prevention	Division of Viral Diseases, Center for Laboratory Control of Infectious Diseases, Korea Centers for Diseases Control and Prevention	Jeong-Min Kim et al	https://www.gisaid.org	?	?	18469	SouthKorea/KCDC2114/2020	No
hCoV-19/SouthKorea/KCDC2124/2020|EPI_ISL_498025|2020-03-15|Asia	ncov	EPI_ISL_498025	?	2020-03-15	Asia	South Korea	South Korea	NA	Asia	South Korea	South Korea	genome	29898	Human	34	Male	19A	B.2.1	V	Division of Viral Diseases, Center for Laboratory Control of Infectious Diseases, Korea Centers for Diseases Control and Prevention	Division of Viral Diseases, Center for Laboratory Control of Infectious Diseases, Korea Centers for Diseases Control and Prevention	Jeong-Min Kim et al	https://www.gisaid.org	?	?	18469	SouthKorea/KCDC2124/2020	No
hCoV-19/SouthKorea/KCDC2129/2020|EPI_ISL_498030|2020-03-16|Asia	ncov	EPI_ISL_498030	?	2020-03-16	Asia	South Korea	South Korea	NA	Asia	South Korea	South Korea	genome	29891	Human	21	Female	19A	B.2.1	V	Division of Viral Diseases, Center for Laboratory Control of Infectious Diseases, Korea Centers for Diseases Control and Prevention	Division of Viral Diseases, Center for Laboratory Control of Infectious Diseases, Korea Centers for Diseases Control and Prevention	Jeong-Min Kim et al	https://www.gisaid.org	?	?	18469	SouthKorea/KCDC2129/2020	No
hCoV-19/SouthKorea/KCDC2141/2020|EPI_ISL_498042|2020-03-23|Asia	ncov	EPI_ISL_498042	?	2020-03-23	Asia	South Korea	South Korea	NA	Asia	South Korea	South Korea	genome	29902	Human	22	Female	20C	B.1	GH	Division of Viral Diseases, Center for Laboratory Control of Infectious Diseases, Korea Centers for Diseases Control and Prevention	Division of Viral Diseases, Center for Laboratory Control of Infectious Diseases, Korea Centers for Diseases Control and Prevention	Jeong-Min Kim et al	https://www.gisaid.org	?	?	18469	SouthKorea/KCDC2141/2020	No
hCoV-19/SouthKorea/KCDC2149/2020|EPI_ISL_498050|2020-03-22|Asia	ncov	EPI_ISL_498050	?	2020-03-22	Asia	South Korea	South Korea	NA	Asia	South Korea	South Korea	genome	29899	Human	42	Male	20C	B.1	GH	Division of Viral Diseases, Center for Laboratory Control of Infectious Diseases, Korea Centers for Diseases Control and Prevention	Division of Viral Diseases, Center for Laboratory Control of Infectious Diseases, Korea Centers for Diseases Control and Prevention	Jeong-Min Kim et al	https://www.gisaid.org	?	?	18469	SouthKorea/KCDC2149/2020	No
hCoV-19/SouthKorea/KCDC2155/2020|EPI_ISL_506949|2020-02-27|Asia	ncov	EPI_ISL_506949	?	2020-02-27	Asia	South Korea	South Korea	NA	Asia	South Korea	South Korea	genome	29901	Human	49	Female	19A	B.2.10	V	Division of Viral Diseases, Center for Laboratory Control of Infectious Diseases, Korea Centers for Diseases Control and Prevention	Division of Viral Diseases, Center for Laboratory Control of Infectious Diseases, Korea Centers for Diseases Control and Prevention	Jeong-Min Kim et al	https://www.gisaid.org	?	?	18476	SouthKorea/KCDC2155/2020	No
hCoV-19/SouthKorea/KCDC2160/2020|EPI_ISL_506954|2020-03-07|Asia	ncov	EPI_ISL_506954	?	2020-03-07	Asia	South Korea	South Korea	NA	Asia	South Korea	South Korea	genome	29868	Human	32	Female	19A	B.2.10	V	Division of Viral Diseases, Center for Laboratory Control of Infectious Diseases, Korea Centers for Diseases Control and Prevention	Division of Viral Diseases, Center for Laboratory Control of Infectious Diseases, Korea Centers for Diseases Control and Prevention	Jeong-Min Kim et al	https://www.gisaid.org	?	?	18476	SouthKorea/KCDC2160/2020	No
hCoV-19/SouthKorea/KCDC2185/2020|EPI_ISL_506979|2020-03-26|Asia	ncov	EPI_ISL_506979	?	2020-03-26	Asia	South Korea	South Korea	NA	Asia	South Korea	South Korea	genome	29901	Human	23	Female	20B	B.1.1	GR	Division of Viral Diseases, Center for Laboratory Control of Infectious Diseases, Korea Centers for Diseases Control and Prevention	Division of Viral Diseases, Center for Laboratory Control of Infectious Diseases, Korea Centers for Diseases Control and Prevention	Jeong-Min Kim et al	https://www.gisaid.org	?	?	18476	SouthKorea/KCDC2185/2020	No
hCoV-19/SouthKorea/KCDC2189/2020|EPI_ISL_506983|2020-03-28|Asia	ncov	EPI_ISL_506983	?	2020-03-28	Asia	South Korea	South Korea	NA	Asia	South Korea	South Korea	genome	29899	Human	25	Female	20A	B.1	G	Division of Viral Diseases, Center for Laboratory Control of Infectious Diseases, Korea Centers for Diseases Control and Prevention	Division of Viral Diseases, Center for Laboratory Control of Infectious Diseases, Korea Centers for Diseases Control and Prevention	Jeong-Min Kim et al	https://www.gisaid.org	?	?	18476	SouthKorea/KCDC2189/2020	No
hCoV-19/SouthKorea/KCDC2193/2020|EPI_ISL_506987|2020-04-01|Asia	ncov	EPI_ISL_506987	?	2020-04-01	Asia	South Korea	South Korea	NA	Asia	South Korea	South Korea	genome	29873	Human	54	Female	19A	B.2.10	V	Division of Viral Diseases, Center for Laboratory Control of Infectious Diseases, Korea Centers for Diseases Control and Prevention	Division of Viral Diseases, Center for Laboratory Control of Infectious Diseases, Korea Centers for Diseases Control and Prevention	Jeong-Min Kim et al	https://www.gisaid.org	?	?	18476	SouthKorea/KCDC2193/2020	No
hCoV-19/SouthKorea/KCDC2195/2020|EPI_ISL_506989|2020-04-02|Asia	ncov	EPI_ISL_506989	?	2020-04-02	Asia	South Korea	South Korea	NA	Asia	South Korea	South Korea	genome	29901	Human	25	Male	20A	B.1	G	Division of Viral Diseases, Center for Laboratory Control of Infectious Diseases, Korea Centers for Diseases Control and Prevention	Division of Viral Diseases, Center for Laboratory Control of Infectious Diseases, Korea Centers for Diseases Control and Prevention	Jeong-Min Kim et al	https://www.gisaid.org	?	?	18476	SouthKorea/KCDC2195/2020	No
hCoV-19/SouthKorea/KCDC2196/2020|EPI_ISL_506990|2020-04-01|Asia	ncov	EPI_ISL_506990	?	2020-04-01	Asia	South Korea	South Korea	NA	Asia	South Korea	South Korea	genome	29861	Human	25	Female	20A	B.1.74	G	Division of Viral Diseases, Center for Laboratory Control of Infectious Diseases, Korea Centers for Diseases Control and Prevention	Division of Viral Diseases, Center for Laboratory Control of Infectious Diseases, Korea Centers for Diseases Control and Prevention	Jeong-Min Kim et al	https://www.gisaid.org	?	?	18476	SouthKorea/KCDC2196/2020	No
hCoV-19/SouthKorea/KCDC2197/2020|EPI_ISL_506991|2020-04-02|Asia	ncov	EPI_ISL_506991	?	2020-04-02	Asia	South Korea	South Korea	NA	Asia	South Korea	South Korea	genome	29857	Human	69	Female	19A	B.2.1	V	Division of Viral Diseases, Center for Laboratory Control of Infectious Diseases, Korea Centers for Diseases Control and Prevention	Division of Viral Diseases, Center for Laboratory Control of Infectious Diseases, Korea Centers for Diseases Control and Prevention	Jeong-Min Kim et al	https://www.gisaid.org	?	?	18476	SouthKorea/KCDC2197/2020	No
hCoV-19/SouthKorea/KCDC2199/2020|EPI_ISL_506993|2020-04-04|Asia	ncov	EPI_ISL_506993	?	2020-04-04	Asia	South Korea	South Korea	NA	Asia	South Korea	South Korea	genome	29898	Human	27	Male	20A	B.1	GH	Division of Viral Diseases, Center for Laboratory Control of Infectious Diseases, Korea Centers for Diseases Control and Prevention	Division of Viral Diseases, Center for Laboratory Control of Infectious Diseases, Korea Centers for Diseases Control and Prevention	Jeong-Min Kim et al	https://www.gisaid.org	?	?	18476	SouthKorea/KCDC2199/2020	No
hCoV-19/SouthKorea/KCDC2200/2020|EPI_ISL_506994|2020-04-08|Asia	ncov	EPI_ISL_506994	?	2020-04-08	Asia	South Korea	South Korea	NA	Asia	South Korea	South Korea	genome	29848	Human	23	Female	20B	B.1.1	GR	Division of Viral Diseases, Center for Laboratory Control of Infectious Diseases, Korea Centers for Diseases Control and Prevention	Division of Viral Diseases, Center for Laboratory Control of Infectious Diseases, Korea Centers for Diseases Control and Prevention	Jeong-Min Kim et al	https://www.gisaid.org	?	?	18476	SouthKorea/KCDC2200/2020	No
hCoV-19/SouthKorea/KCDC2202/2020|EPI_ISL_506995|2020-04-11|Asia	ncov	EPI_ISL_506995	?	2020-04-11	Asia	South Korea	South Korea	NA	Asia	South Korea	South Korea	genome	29865	Human	31	Female	20C	B.1	GH	Division of Viral Diseases, Center for Laboratory Control of Infectious Diseases, Korea Centers for Diseases Control and Prevention	Division of Viral Diseases, Center for Laboratory Control of Infectious Diseases, Korea Centers for Diseases Control and Prevention	Jeong-Min Kim et al	https://www.gisaid.org	?	?	18476	SouthKorea/KCDC2202/2020	No
hCoV-19/SouthKorea/KCDC2228/2020|EPI_ISL_510566|2020-05-08|Asia	ncov	EPI_ISL_510566	?	2020-05-08	Asia	South Korea	South Korea	NA	Asia	South Korea	South Korea	genome	29858	Human	20	Female	20C	B.1.3	GH	Division of Viral Diseases, Center for Laboratory Control of Infectious Diseases, Korea Centers for Diseases Control and Prevention	Division of Viral Diseases, Center for Laboratory Control of Infectious Diseases, Korea Centers for Diseases Control and Prevention	Jeong-Min Kim et al	https://www.gisaid.org	?	?	18481	SouthKorea/KCDC2228/2020	No
hCoV-19/SouthKorea/KCDC2233/2020|EPI_ISL_510571|2020-05-08|Asia	ncov	EPI_ISL_510571	?	2020-05-08	Asia	South Korea	South Korea	NA	Asia	South Korea	South Korea	genome	29749	Human	27	Male	20C	B.1.3	GH	Division of Viral Diseases, Center for Laboratory Control of Infectious Diseases, Korea Centers for Diseases Control and Prevention	Division of Viral Diseases, Center for Laboratory Control of Infectious Diseases, Korea Centers for Diseases Control and Prevention	Jeong-Min Kim et al	https://www.gisaid.org	?	?	18481	SouthKorea/KCDC2233/2020	No
hCoV-19/SouthKorea/KCDC2235/2020|EPI_ISL_510573|2020-05-09|Asia	ncov	EPI_ISL_510573	?	2020-05-09	Asia	South Korea	South Korea	NA	Asia	South Korea	South Korea	genome	29892	Human	21	Male	20C	B.1.3	GH	Division of Viral Diseases, Center for Laboratory Control of Infectious Diseases, Korea Centers for Diseases Control and Prevention	Division of Viral Diseases, Center for Laboratory Control of Infectious Diseases, Korea Centers for Diseases Control and Prevention	Jeong-Min Kim et al	https://www.gisaid.org	?	?	18481	SouthKorea/KCDC2235/2020	No
hCoV-19/SouthKorea/KCDC2281/2020|EPI_ISL_510618|2020-05-19|Asia	ncov	EPI_ISL_510618	?	2020-05-19	Asia	South Korea	South Korea	NA	Asia	South Korea	South Korea	genome	29883	Human	40	Female	20C	B.1.3	GH	Division of Viral Diseases, Center for Laboratory Control of Infectious Diseases, Korea Centers for Diseases Control and Prevention	Division of Viral Diseases, Center for Laboratory Control of Infectious Diseases, Korea Centers for Diseases Control and Prevention	Jeong-Min Kim et al	https://www.gisaid.org	?	?	18481	SouthKorea/KCDC2281/2020	No
hCoV-19/SouthKorea/KCDC2321/2020|EPI_ISL_510657|2020-05-26|Asia	ncov	EPI_ISL_510657	?	2020-05-26	Asia	South Korea	South Korea	NA	Asia	South Korea	South Korea	genome	29864	Human	45	Female	20C	B.1.3.1	GH	Division of Viral Diseases, Center for Laboratory Control of Infectious Diseases, Korea Centers for Diseases Control and Prevention	Division of Viral Diseases, Center for Laboratory Control of Infectious Diseases, Korea Centers for Diseases Control and Prevention	Jeong-Min Kim et al	https://www.gisaid.org	?	?	18481	SouthKorea/KCDC2321/2020	No
hCoV-19/SouthKorea/KCDC2325/2020|EPI_ISL_510661|2020-05-26|Asia	ncov	EPI_ISL_510661	?	2020-05-26	Asia	South Korea	South Korea	NA	Asia	South Korea	South Korea	genome	29859	Human	19	Male	20C	B.1.3.1	GH	Division of Viral Diseases, Center for Laboratory Control of Infectious Diseases, Korea Centers for Diseases Control and Prevention	Division of Viral Diseases, Center for Laboratory Control of Infectious Diseases, Korea Centers for Diseases Control and Prevention	Jeong-Min Kim et al	https://www.gisaid.org	?	?	18481	SouthKorea/KCDC2325/2020	No
hCoV-19/SouthKorea/KCDC2331/2020|EPI_ISL_510667|2020-05-27|Asia	ncov	EPI_ISL_510667	?	2020-05-27	Asia	South Korea	South Korea	NA	Asia	South Korea	South Korea	genome	29903	Human	60	Female	20C	B.1.3	GH	Division of Viral Diseases, Center for Laboratory Control of Infectious Diseases, Korea Centers for Diseases Control and Prevention	Division of Viral Diseases, Center for Laboratory Control of Infectious Diseases, Korea Centers for Diseases Control and Prevention	Jeong-Min Kim et al	https://www.gisaid.org	?	?	18481	SouthKorea/KCDC2331/2020	No
hCoV-19/SouthKorea/KCDC2336/2020|EPI_ISL_510672|2020-05-27|Asia	ncov	EPI_ISL_510672	?	2020-05-27	Asia	South Korea	South Korea	NA	Asia	South Korea	South Korea	genome	29869	Human	66	Male	20C	B.1.3	GH	Division of Viral Diseases, Center for Laboratory Control of Infectious Diseases, Korea Centers for Diseases Control and Prevention	Division of Viral Diseases, Center for Laboratory Control of Infectious Diseases, Korea Centers for Diseases Control and Prevention	Jeong-Min Kim et al	https://www.gisaid.org	?	?	18481	SouthKorea/KCDC2336/2020	No
hCoV-19/SouthKorea/KCDC2340/2020|EPI_ISL_510676|2020-05-27|Asia	ncov	EPI_ISL_510676	?	2020-05-27	Asia	South Korea	South Korea	NA	Asia	South Korea	South Korea	genome	29872	Human	26	Male	20C	B.1.3.1	GH	Division of Viral Diseases, Center for Laboratory Control of Infectious Diseases, Korea Centers for Diseases Control and Prevention	Division of Viral Diseases, Center for Laboratory Control of Infectious Diseases, Korea Centers for Diseases Control and Prevention	Jeong-Min Kim et al	https://www.gisaid.org	?	?	18481	SouthKorea/KCDC2340/2020	No
hCoV-19/SouthKorea/KCDC2373/2020|EPI_ISL_514776|2020-05-31|Asia	ncov	EPI_ISL_514776	?	2020-05-31	Asia	South Korea	South Korea	NA	Asia	South Korea	South Korea	genome	29873	Human	70	Female	20C	B.1.3.1	GH	Division of Viral Diseases, Center for Laboratory Control of Infectious Diseases, Korea Centers for Diseases Control and Prevention	Division of Viral Diseases, Center for Laboratory Control of Infectious Diseases, Korea Centers for Diseases Control and Prevention	Jeong-Min Kim et al	https://www.gisaid.org	?	?	18492	SouthKorea/KCDC2373/2020	No
hCoV-19/SouthKorea/KCDC2412/2020|EPI_ISL_514815|2020-06-03|Asia	ncov	EPI_ISL_514815	?	2020-06-03	Asia	South Korea	South Korea	NA	Asia	South Korea	South Korea	genome	29865	Human	68	Male	20C	B.1.3.1	GH	Division of Viral Diseases, Center for Laboratory Control of Infectious Diseases, Korea Centers for Diseases Control and Prevention	Division of Viral Diseases, Center for Laboratory Control of Infectious Diseases, Korea Centers for Diseases Control and Prevention	Jeong-Min Kim et al	https://www.gisaid.org	?	?	18492	SouthKorea/KCDC2412/2020	No
hCoV-19/SouthKorea/KCDC2417/2020|EPI_ISL_514820|2020-06-03|Asia	ncov	EPI_ISL_514820	?	2020-06-03	Asia	South Korea	South Korea	NA	Asia	South Korea	South Korea	genome	29871	Human	59	Female	20C	B.1.3	GH	Division of Viral Diseases, Center for Laboratory Control of Infectious Diseases, Korea Centers for Diseases Control and Prevention	Division of Viral Diseases, Center for Laboratory Control of Infectious Diseases, Korea Centers for Diseases Control and Prevention	Jeong-Min Kim et al	https://www.gisaid.org	?	?	18492	SouthKorea/KCDC2417/2020	No
hCoV-19/SouthKorea/KCDC2429/2020|EPI_ISL_514832|2020-06-04|Asia	ncov	EPI_ISL_514832	?	2020-06-04	Asia	South Korea	South Korea	NA	Asia	South Korea	South Korea	genome	29858	Human	67	Male	20C	B.1.3	GH	Division of Viral Diseases, Center for Laboratory Control of Infectious Diseases, Korea Centers for Diseases Control and Prevention	Division of Viral Diseases, Center for Laboratory Control of Infectious Diseases, Korea Centers for Diseases Control and Prevention	Jeong-Min Kim et al	https://www.gisaid.org	?	?	18492	SouthKorea/KCDC2429/2020	No
hCoV-19/SouthKorea/KCDC2449/2020|EPI_ISL_514852|2020-06-05|Asia	ncov	EPI_ISL_514852	?	2020-06-05	Asia	South Korea	South Korea	NA	Asia	South Korea	South Korea	genome	29872	Human	69	Female	20C	B.1.3	GH	Division of Viral Diseases, Center for Laboratory Control of Infectious Diseases, Korea Centers for Diseases Control and Prevention	Division of Viral Diseases, Center for Laboratory Control of Infectious Diseases, Korea Centers for Diseases Control and Prevention	Jeong-Min Kim et al	https://www.gisaid.org	?	?	18492	SouthKorea/KCDC2449/2020	No
hCoV-19/SouthKorea/KCDC2458/2020|EPI_ISL_514861|2020-06-08|Asia	ncov	EPI_ISL_514861	?	2020-06-08	Asia	South Korea	South Korea	NA	Asia	South Korea	South Korea	genome	29872	Human	81	Female	20C	B.1.3.1	GH	Division of Viral Diseases, Center for Laboratory Control of Infectious Diseases, Korea Centers for Diseases Control and Prevention	Division of Viral Diseases, Center for Laboratory Control of Infectious Diseases, Korea Centers for Diseases Control and Prevention	Jeong-Min Kim et al	https://www.gisaid.org	?	?	18492	SouthKorea/KCDC2458/2020	No
hCoV-19/SouthKorea/KCDC2485/2020|EPI_ISL_514888|2020-06-11|Asia	ncov	EPI_ISL_514888	?	2020-06-11	Asia	South Korea	South Korea	NA	Asia	South Korea	South Korea	genome	29858	Human	85	Female	20C	B.1.3.1	GH	Division of Viral Diseases, Center for Laboratory Control of Infectious Diseases, Korea Centers for Diseases Control and Prevention	Division of Viral Diseases, Center for Laboratory Control of Infectious Diseases, Korea Centers for Diseases Control and Prevention	Jeong-Min Kim et al	https://www.gisaid.org	?	?	18492	SouthKorea/KCDC2485/2020	No
hCoV-19/SouthKorea/KCDC2497/2020|EPI_ISL_514900|2020-06-15|Asia	ncov	EPI_ISL_514900	?	2020-06-15	Asia	South Korea	South Korea	NA	Asia	South Korea	South Korea	genome	29901	Human	64	Male	20C	B.1.3	GH	Division of Viral Diseases, Center for Laboratory Control of Infectious Diseases, Korea Centers for Diseases Control and Prevention	Division of Viral Diseases, Center for Laboratory Control of Infectious Diseases, Korea Centers for Diseases Control and Prevention	Jeong-Min Kim et al	https://www.gisaid.org	?	?	18492	SouthKorea/KCDC2497/2020	No
hCoV-19/SouthKorea/KCDC2511/2020|EPI_ISL_514914|2020-06-16|Asia	ncov	EPI_ISL_514914	?	2020-06-16	Asia	South Korea	South Korea	NA	Asia	South Korea	South Korea	genome	29871	Human	68	Female	20C	B.1.3.1	GH	Division of Viral Diseases, Center for Laboratory Control of Infectious Diseases, Korea Centers for Diseases Control and Prevention	Division of Viral Diseases, Center for Laboratory Control of Infectious Diseases, Korea Centers for Diseases Control and Prevention	Jeong-Min Kim et al	https://www.gisaid.org	?	?	18492	SouthKorea/KCDC2511/2020	No
hCoV-19/SouthKorea/KCDC2552/2020|EPI_ISL_514955|2020-06-22|Asia	ncov	EPI_ISL_514955	?	2020-06-22	Asia	South Korea	South Korea	NA	Asia	South Korea	South Korea	genome	29859	Human	55	Female	20C	B.1.3	GH	Division of Viral Diseases, Center for Laboratory Control of Infectious Diseases, Korea Centers for Diseases Control and Prevention	Division of Viral Diseases, Center for Laboratory Control of Infectious Diseases, Korea Centers for Diseases Control and Prevention	Jeong-Min Kim et al	https://www.gisaid.org	?	?	18492	SouthKorea/KCDC2552/2020	No
hCoV-19/SouthKorea/KCDC2572/2020|EPI_ISL_514975|2020-06-26|Asia	ncov	EPI_ISL_514975	?	2020-06-26	Asia	South Korea	South Korea	NA	Asia	South Korea	South Korea	genome	29872	Human	30	Male	20C	B.1.3	GH	Division of Viral Diseases, Center for Laboratory Control of Infectious Diseases, Korea Centers for Diseases Control and Prevention	Division of Viral Diseases, Center for Laboratory Control of Infectious Diseases, Korea Centers for Diseases Control and Prevention	Jeong-Min Kim et al	https://www.gisaid.org	?	?	18492	SouthKorea/KCDC2572/2020	No
hCoV-19/SouthKorea/KCDC2626/2020|EPI_ISL_515028|2020-07-03|Asia	ncov	EPI_ISL_515028	?	2020-07-03	Asia	South Korea	South Korea	NA	Asia	South Korea	South Korea	genome	29860	Human	48	Male	20C	B.1.3	GH	Division of Viral Diseases, Center for Laboratory Control of Infectious Diseases, Korea Centers for Diseases Control and Prevention	Division of Viral Diseases, Center for Laboratory Control of Infectious Diseases, Korea Centers for Diseases Control and Prevention	Jeong-Min Kim et al	https://www.gisaid.org	?	?	18492	SouthKorea/KCDC2626/2020	No
hCoV-19/SouthKorea/KCDC2638/2020|EPI_ISL_515040|2020-07-08|Asia	ncov	EPI_ISL_515040	?	2020-07-08	Asia	South Korea	South Korea	NA	Asia	South Korea	South Korea	genome	29871	Human	4	Male	20B	B.1.1	GR	Division of Viral Diseases, Center for Laboratory Control of Infectious Diseases, Korea Centers for Diseases Control and Prevention	Division of Viral Diseases, Center for Laboratory Control of Infectious Diseases, Korea Centers for Diseases Control and Prevention	Jeong-Min Kim et al	https://www.gisaid.org	?	?	18492	SouthKorea/KCDC2638/2020	Yes
hCoV-19/SouthKorea/KCDC2696/2020|EPI_ISL_522476|2020-07-04|Asia	ncov	EPI_ISL_522476	?	2020-07-04	Asia	South Korea	South Korea	NA	Asia	South Korea	South Korea	genome	29883	Human	60	Female	20C	B.1.3	GH	Center for Laboratory Control of Infectious Diseases, Korea Centers for Diseases Control and Prevention	Center for Laboratory Control of Infectious Diseases, Korea Centers for Diseases Control and Prevention	Junyoung Kim et al	https://www.gisaid.org	?	?	18500	SouthKorea/KCDC2696/2020	No
hCoV-19/SouthKorea/KCDC2708/2020|EPI_ISL_522487|2020-07-07|Asia	ncov	EPI_ISL_522487	?	2020-07-07	Asia	South Korea	South Korea	NA	Asia	South Korea	South Korea	genome	29899	Human	28	Male	20B	B.1.1	GR	Division of Viral Diseases, Center for Laboratory Control of Infectious Diseases, Korea Centers for Diseases Control and Prevention	Division of Viral Diseases, Center for Laboratory Control of Infectious Diseases, Korea Centers for Diseases Control and Prevention	Jeong-Min Kim et al	https://www.gisaid.org	?	?	18500	SouthKorea/KCDC2708/2020	No
hCoV-19/SouthKorea/KCDC2711/2020|EPI_ISL_522490|2020-07-10|Asia	ncov	EPI_ISL_522490	?	2020-07-10	Asia	South Korea	South Korea	NA	Asia	South Korea	South Korea	genome	29673	Human	39	Male	19B	A	S	Division of Viral Diseases, Center for Laboratory Control of Infectious Diseases, Korea Centers for Diseases Control and Prevention	Division of Viral Diseases, Center for Laboratory Control of Infectious Diseases, Korea Centers for Diseases Control and Prevention	Jeong-Min Kim et al	https://www.gisaid.org	?	?	18500	SouthKorea/KCDC2711/2020	No
hCoV-19/SouthKorea/KCDC2733/2020|EPI_ISL_522512|2020-07-15|Asia	ncov	EPI_ISL_522512	?	2020-07-15	Asia	South Korea	South Korea	NA	Asia	South Korea	South Korea	genome	29863	Human	80	Male	20C	B.1.3	GH	Division of Viral Diseases, Center for Laboratory Control of Infectious Diseases, Korea Centers for Diseases Control and Prevention	Division of Viral Diseases, Center for Laboratory Control of Infectious Diseases, Korea Centers for Diseases Control and Prevention	Jeong-Min Kim et al	https://www.gisaid.org	?	?	18500	SouthKorea/KCDC2733/2020	No
hCoV-19/SouthKorea/KCDC2736/2020|EPI_ISL_522515|2020-07-16|Asia	ncov	EPI_ISL_522515	?	2020-07-16	Asia	South Korea	South Korea	NA	Asia	South Korea	South Korea	genome	29889	Human	26	Male	20B	B.1.1	GR	Center for Laboratory Control of Infectious Diseases, Korea Centers for Diseases Control and Prevention	Center for Laboratory Control of Infectious Diseases, Korea Centers for Diseases Control and Prevention	Junyoung Kim et al	https://www.gisaid.org	?	?	18500	SouthKorea/KCDC2736/2020	No
hCoV-19/SouthKorea/KCDC2743/2020|EPI_ISL_522522|2020-07-18|Asia	ncov	EPI_ISL_522522	?	2020-07-18	Asia	South Korea	South Korea	NA	Asia	South Korea	South Korea	genome	29874	Human	48	Female	20C	B.1.3	GH	Division of Viral Diseases, Center for Laboratory Control of Infectious Diseases, Korea Centers for Diseases Control and Prevention	Division of Viral Diseases, Center for Laboratory Control of Infectious Diseases, Korea Centers for Diseases Control and Prevention	Jeong-Min Kim et al	https://www.gisaid.org	?	?	18500	SouthKorea/KCDC2743/2020	No
hCoV-19/SouthKorea/KCDC2755/2020|EPI_ISL_522534|2020-07-19|Asia	ncov	EPI_ISL_522534	?	2020-07-19	Asia	South Korea	South Korea	NA	Asia	South Korea	South Korea	genome	29870	Human	51	Male	20C	B.1.3	GH	Division of Viral Diseases, Center for Laboratory Control of Infectious Diseases, Korea Centers for Diseases Control and Prevention	Division of Viral Diseases, Center for Laboratory Control of Infectious Diseases, Korea Centers for Diseases Control and Prevention	Jeong-Min Kim et al	https://www.gisaid.org	?	?	18500	SouthKorea/KCDC2755/2020	No
hCoV-19/SouthKorea/KCDC2770/2020|EPI_ISL_526704|2020-07-22|Asia	ncov	EPI_ISL_526704	?	2020-07-22	Asia	South Korea	South Korea	NA	Asia	South Korea	South Korea	genome	29865	Human	72	Male	20C	B.1.3	GH	Division of Viral Diseases, Center for Laboratory Control of Infectious Diseases, Korea Centers for Diseases Control and Prevention	Division of Viral Diseases, Center for Laboratory Control of Infectious Diseases, Korea Centers for Diseases Control and Prevention	Jeong-Min Kim et al	https://www.gisaid.org	?	?	18507	SouthKorea/KCDC2770/2020	No
hCoV-19/SouthKorea/KCDC2790/2020|EPI_ISL_526724|2020-07-24|Asia	ncov	EPI_ISL_526724	?	2020-07-24	Asia	South Korea	South Korea	NA	Asia	South Korea	South Korea	genome	29864	Human	57	Male	20B	B.1.1	O	Division of Viral Diseases, Center for Laboratory Control of Infectious Diseases, Korea Centers for Diseases Control and Prevention	Division of Viral Diseases, Center for Laboratory Control of Infectious Diseases, Korea Centers for Diseases Control and Prevention	Jeong-Min Kim et al	https://www.gisaid.org	?	?	18507	SouthKorea/KCDC2790/2020	No
hCoV-19/SouthKorea/KCDC2811/2020|EPI_ISL_526745|2020-08-01|Asia	ncov	EPI_ISL_526745	?	2020-08-01	Asia	South Korea	South Korea	NA	Asia	South Korea	South Korea	genome	29816	Human	58	Male	20C	B.1.3	GH	Center for Laboratory Control of Infectious Diseases, Korea Centers for Diseases Control and Prevention	Center for Laboratory Control of Infectious Diseases, Korea Centers for Diseases Control and Prevention	Junyoung Kim et al	https://www.gisaid.org	?	?	18507	SouthKorea/KCDC2811/2020	No
hCoV-19/SouthKorea/KCDC2813/2020|EPI_ISL_526746|2020-08-11|Asia	ncov	EPI_ISL_526746	?	2020-08-11	Asia	South Korea	South Korea	NA	Asia	South Korea	South Korea	genome	29813	Human	57	Female	20C	B.1.3	GH	Center for Laboratory Control of Infectious Diseases, Korea Centers for Diseases Control and Prevention	Center for Laboratory Control of Infectious Diseases, Korea Centers for Diseases Control and Prevention	Junyoung Kim et al	https://www.gisaid.org	?	?	18507	SouthKorea/KCDC2813/2020	No
hCoV-19/SouthKorea/S1/2020|EPI_ISL_485392|2020-03-25|Asia	ncov	EPI_ISL_485392	?	2020-03-25	Asia	South Korea	Gyeonggi Province	Uijeongbu	Asia	South Korea	Gyeonggi Province	genome	29873	Human	?	?	19A	B.2.1	V	University of Ulsan College of Medicine and Asan Medical Center	University of Ulsan College of Medicine and Asan Medical Center	Kuenyoul Park et al	https://www.gisaid.org	?	?	18452	SouthKorea/S1/2020	No
hCoV-19/SouthKorea/S5/2020|EPI_ISL_485396|2020-04-01|Asia	ncov	EPI_ISL_485396	?	2020-04-01	Asia	South Korea	Gyeonggi Province	Uijeongbu	Asia	South Korea	Gyeonggi Province	genome	29903	Human	?	?	19A	B.2.1	V	University of Ulsan College of Medicine and Asan Medical Center	University of Ulsan College of Medicine and Asan Medical Center	Kuenyoul Park et al	https://www.gisaid.org	?	?	18452	SouthKorea/S5/2020	No
hCoV-19/SouthKorea/SNU01/2020|EPI_ISL_411929|2020-01-00|Asia	ncov	EPI_ISL_411929	MT039890.1	NA	Asia	South Korea	South Korea	NA	Asia	China	Hubei	genome	29903	Human	?	?	19A	B.2.1	O	Department of Clinical Diagnostics	Department of Clinical Diagnostics	Park et al	https://www.gisaid.org	Virus Isolation from the First Patient with SARS-CoV-2 in Korea	https://dx.doi.org/10.3346/jkms.2020.35.e84	18303	SouthKorea/SNU01/2020	No
hCoV-19/Spain/AN-IBV-001084/2020|EPI_ISL_452602|2020-03-26|Europe	ncov	EPI_ISL_452602	?	2020-03-26	Europe	Spain	Andalusia	Sevilla	Europe	Spain	Andalusia	genome	29807	Human	?	?	20A	B.1.5	G	Servicio de Microbiolog√≠a y Parasitolog√≠a cl√≠nica. UCEIMP. Hospital Universitario Virgen del Roc√≠o/IBIS/CSIC/US.	SeqCOVID-SPAIN consortium/IBV(CSIC)	Guillermo Mart√≠¬≠n Guti√©rrez et al	https://www.gisaid.org	?	?	18409	Spain/AN-IBV-001084/2020	Yes
hCoV-19/Spain/AN-IBV-001995/2020|EPI_ISL_509625|2020-03-16|Europe	ncov	EPI_ISL_509625	?	2020-03-16	Europe	Spain	Andalusia	Torremolinos	Europe	Spain	Andalusia	genome	29816	Human	50	Male	19B	A.2	S	Servicio de Microbiolog√≠a. HRU de M√°laga. Servicio Andaluz de Salud	SeqCOVID-SPAIN consortium/IBV(CSIC)	Inmaculada de Toro Peinado. M¬™Concepci√≥n Mediavilla Gradolph. Bego√±a Palop Borr√°s et al	https://www.gisaid.org	?	?	18479	Spain/AN-IBV-001995/2020	No
hCoV-19/Spain/AN-IBV-002032/2020|EPI_ISL_452390|2020-03-17|Europe	ncov	EPI_ISL_452390	?	2020-03-17	Europe	Spain	Andalusia	Antequera	Europe	Spain	Andalusia	genome	29811	Human	68	Female	19A	B	O	Servicio de Microbiolog√≠a. HRU de M√°laga. Servicio Andaluz de Salud	SeqCOVID-SPAIN consortium/IBV(CSIC)	Inmaculada de Toro Peinado et al	https://www.gisaid.org	?	?	18409	Spain/AN-IBV-002032/2020	No
hCoV-19/Spain/AN-IBV-003033/2020|EPI_ISL_474935|2020-04-06|Europe	ncov	EPI_ISL_474935	?	2020-04-06	Europe	Spain	Andalusia	Ogijares	Europe	Spain	Andalusia	genome	29815	Human	55	Male	20A	B.1.5	G	Hospital Universitario Virgen de las Nieves de Granada-SAS	SeqCOVID-SPAIN consortium/IBV(CSIC)	Mercedes P√©rez Ruiz et al	https://www.gisaid.org	?	?	18436	Spain/AN-IBV-003033/2020	No
hCoV-19/Spain/AN-IBV-004112/2020|EPI_ISL_510056|2020-05-24|Europe	ncov	EPI_ISL_510056	?	2020-05-24	Europe	Spain	Andalusia	Malaga	Europe	Spain	Andalusia	genome	29854	Human	38	Female	20A	B.1.5	G	Servicio de Microbiolog√≠a. HRU de M√°laga. Servicio Andaluz de Salud	SeqCOVID-SPAIN consortium/IBV(CSIC)	Inmaculada de Toro Peinado. M¬™Concepci√≥n Mediavilla Gradolph. Bego√±a Palop Borr√°s et al	https://www.gisaid.org	?	?	18480	Spain/AN-IBV-004112/2020	No
hCoV-19/Spain/AN-IBV-004121/2020|EPI_ISL_510058|2020-06-03|Europe	ncov	EPI_ISL_510058	?	2020-06-03	Europe	Spain	Andalusia	Malaga	Europe	Spain	Andalusia	genome	29789	Human	36	Male	20C	B.1	GH	Servicio de Microbiolog√≠a. HRU de M√°laga. Servicio Andaluz de Salud	SeqCOVID-SPAIN consortium/IBV(CSIC)	Inmaculada de Toro Peinado. M¬™Concepci√≥n Mediavilla Gradolph. Bego√±a Palop Borr√°s et al	https://www.gisaid.org	?	?	18480	Spain/AN-IBV-004121/2020	No
hCoV-19/Spain/AN-IBV-006096/2020|EPI_ISL_510429|2020-05-27|Europe	ncov	EPI_ISL_510429	?	2020-05-27	Europe	Spain	Andalusia	Maracena	Europe	Spain	Andalusia	genome	29786	Human	93	Female	19B	A.2	S	Hospital Universitario Virgen de las Nieves de Granada-SAS	SeqCOVID-SPAIN consortium/IBV(CSIC)	Mercedes P√©rez Ruiz et al	https://www.gisaid.org	?	?	18480	Spain/AN-IBV-006096/2020	No
hCoV-19/Spain/AN-IBV-006104/2020|EPI_ISL_510436|2020-06-29|Europe	ncov	EPI_ISL_510436	?	2020-06-29	Europe	Spain	Andalusia	Granada	Europe	Spain	Andalusia	genome	29806	Human	12	Female	20A	B.1.5	G	Hospital Universitario Virgen de las Nieves de Granada-SAS	SeqCOVID-SPAIN consortium/IBV(CSIC)	Mercedes P√©rez Ruiz et al	https://www.gisaid.org	?	?	18480	Spain/AN-IBV-006104/2020	No
hCoV-19/Spain/AN-IBV-006117/2020|EPI_ISL_510446|2020-07-08|Europe	ncov	EPI_ISL_510446	?	2020-07-08	Europe	Spain	Andalusia	La Peza	Europe	Spain	Andalusia	genome	29801	Human	73	Male	20A	B.1.5	G	Hospital Universitario Virgen de las Nieves de Granada-SAS	SeqCOVID-SPAIN consortium/IBV(CSIC)	Mercedes P√©rez Ruiz et al	https://www.gisaid.org	?	?	18480	Spain/AN-IBV-006117/2020	No
hCoV-19/Spain/AN-IBV-98001782/2020|EPI_ISL_538154|2020-04-04|Europe	ncov	EPI_ISL_538154	?	2020-04-04	Europe	Spain	Andalusia	Sevilla	Europe	Spain	Andalusia	genome	29800	Human	?	Female	20A	B.1	G	Servicio de Microbiolog√≠a y Parasitolog√≠a cl√≠nica. UCEIMP. Hospital Universitario Virgen del Roc√≠o/IBIS/CSIC/US	SeqCOVID-SPAIN consortium/IBV(CSIC)	Guillermo Mart√≠n Guti√©rrez et al	https://www.gisaid.org	?	?	18521	Spain/AN-IBV-98001782/2020	No
hCoV-19/Spain/AN-ISCIII-201272/2020|EPI_ISL_418243|2020-02-28|Europe	ncov	EPI_ISL_418243	?	2020-02-28	Europe	Spain	Andalusia	NA	Europe	Spain	Andalusia	genome	29781	Human	64	Male	19A	B.2	V	HOSPITAL UNIVERSITARIO VIRGEN DE LAS NIEVES	Instituto de Salud Carlos III	Iglesias-Caballero et al	https://www.gisaid.org	Phylodynamics of SARS-CoV-2 transmission in Spain	https://dx.doi.org/10.1101/2020.04.20.050039	18350	Spain/AN-ISCIII-201272/2020	No
hCoV-19/Spain/AN-ISCIII-201273/2020|EPI_ISL_539497|2020-02-28|Europe	ncov	EPI_ISL_539497	?	2020-02-28	Europe	Spain	Andalusia	NA	Europe	Spain	Andalusia	genome	29869	Human	59	Male	19A	B	O	Hospital Virgen de las Nieves	Instituto de Salud Carlos III	Iglesias-Caballero et al	https://www.gisaid.org	?	?	18523	Spain/AN-ISCIII-201273/2020	No
hCoV-19/Spain/AN-ISCIII-201636/2020|EPI_ISL_455323|2020-03-06|Europe	ncov	EPI_ISL_455323	?	2020-03-06	Europe	Spain	Andalusia	NA	Europe	Spain	Andalusia	genome	29901	Human	21	Female	19A	B.2	O	Hospital Virgen del Rocio	Instituto de Salud Carlos III	Iglesias-Caballero et al	https://www.gisaid.org	?	?	18411	Spain/AN-ISCIII-201636/2020	No
hCoV-19/Spain/AN-ISCIII-202657/2020|EPI_ISL_539499|2020-03-12|Europe	ncov	EPI_ISL_539499	?	2020-03-12	Europe	Spain	Andalusia	NA	Europe	Spain	Andalusia	genome	29903	Human	62	Male	19B	A.2	S	Hospital Costa del Sol	Instituto de Salud Carlos III	Iglesias-Caballero et al	https://www.gisaid.org	?	?	18523	Spain/AN-ISCIII-202657/2020	No
hCoV-19/Spain/AR-ISCIII-201848/2020|EPI_ISL_539517|2020-03-08|Europe	ncov	EPI_ISL_539517	?	2020-03-08	Europe	Spain	Aragon	NA	Europe	Spain	Aragon	genome	29903	Human	80	Male	19A	B	O	Hospital Universitario Miguel Servet	Instituto de Salud Carlos III	Iglesias-Caballero et al	https://www.gisaid.org	?	?	18523	Spain/AR-ISCIII-201848/2020	No
hCoV-19/Spain/CB-IBV-98007070/2020|EPI_ISL_582102|2020-09-03|Europe	ncov	EPI_ISL_582102	?	2020-09-03	Europe	Spain	Cantabria	Laredo	Europe	Spain	Cantabria	genome	29806	Human	32	Female	20A	B.1.177	GV	Hospital Universitario Marqu√©s de Valdecilla - IDIVAL (Santander, Cantabria)	SeqCOVID-SPAIN consortium/IBV(CSIC)	Mar√≠a Eliecer Cano Garc√≠a et al	https://www.gisaid.org	?	?	18550	Spain/CB-IBV-98007070/2020	No
hCoV-19/Spain/CB-IBV-98007075/2020|EPI_ISL_582105|2020-09-03|Europe	ncov	EPI_ISL_582105	?	2020-09-03	Europe	Spain	Cantabria	Ampuero	Europe	Spain	Cantabria	genome	29798	Human	58	Female	20A	B.1.177	GV	Hospital Universitario Marqu√©s de Valdecilla - IDIVAL (Santander, Cantabria)	SeqCOVID-SPAIN consortium/IBV(CSIC)	Mar√≠a Eliecer Cano Garc√≠a et al	https://www.gisaid.org	?	?	18550	Spain/CB-IBV-98007075/2020	No
hCoV-19/Spain/CL-IBV-97006174/2020|EPI_ISL_537321|2020-04-06|Europe	ncov	EPI_ISL_537321	?	2020-04-06	Europe	Spain	Castilla y Leon	Leon	Europe	Spain	Castilla y Leon	genome	29857	Human	?	?	20A	B.1	G	Universidad de Le√≥n	SeqCOVID-SPAIN consortium/IBV(CSIC)	Ana Carvajal et al	https://www.gisaid.org	?	?	18521	Spain/CL-IBV-97006174/2020	No
hCoV-19/Spain/CL-IBV-97006186/2020|EPI_ISL_537332|2020-04-13|Europe	ncov	EPI_ISL_537332	?	2020-04-13	Europe	Spain	Castilla y Leon	San Pedro de Pegas	Europe	Spain	Castilla y Leon	genome	29792	Human	64	Female	20A	B.1	G	Universidad de Le√≥n	SeqCOVID-SPAIN consortium/IBV(CSIC)	Ana Carvajal et al	https://www.gisaid.org	?	?	18521	Spain/CL-IBV-97006186/2020	No
hCoV-19/Spain/CL-IBV-97006289/2020|EPI_ISL_537659|2020-04-21|Europe	ncov	EPI_ISL_537659	?	2020-04-21	Europe	Spain	Castilla y Leon	Astorga	Europe	Spain	Castilla y Leon	genome	29639	Human	90	Female	20A	B.1.5	G	Universidad de Le√≥n	SeqCOVID-SPAIN consortium/IBV(CSIC)	Ana Carvajal et al	https://www.gisaid.org	?	?	18521	Spain/CL-IBV-97006289/2020	No
hCoV-19/Spain/CL-IBV-97006337/2020|EPI_ISL_537687|2020-05-14|Europe	ncov	EPI_ISL_537687	?	2020-05-14	Europe	Spain	Castilla y Leon	Villaturiel	Europe	Spain	Castilla y Leon	genome	29858	Human	90	Female	20A	B.1	G	Universidad de Le√≥n	SeqCOVID-SPAIN consortium/IBV(CSIC)	Ana Carvajal et al	https://www.gisaid.org	?	?	18521	Spain/CL-IBV-97006337/2020	No
hCoV-19/Spain/CL-ISCIII-201061/2020|EPI_ISL_418247|2020-02-26|Europe	ncov	EPI_ISL_418247	?	2020-02-26	Europe	Spain	Castilla y Leon	NA	Europe	Spain	Castilla y Leon	genome	29794	Human	18	Male	20A	B.1	G	HOSPITAL GENERAL DE SEGOVIA	Instituto de Salud Carlos III	Iglesias-Caballero et al	https://www.gisaid.org	Phylodynamics of SARS-CoV-2 transmission in Spain	https://dx.doi.org/10.1101/2020.04.20.050039	18350	Spain/CL-ISCIII-201061/2020	No
hCoV-19/Spain/CT-IBV-98006571/2020|EPI_ISL_541080|2020-07-14|Europe	ncov	EPI_ISL_541080	?	2020-07-14	Europe	Spain	Catalunya	Barcelona	Europe	Spain	Catalunya	genome	29806	Human	28	Male	20B	B.1.1	GR	Hospital de la Santa Creu i Sant Pau. Servicio de Microbiolog√≠a	SeqCOVID-SPAIN consortium/Institute of Biomedicine of Valencia, IBV-CSIC	Ferran Navarro et al	https://www.gisaid.org	?	?	18527	Spain/CT-IBV-98006571/2020	No
hCoV-19/Spain/CT-ISCIII-2012572/2020|EPI_ISL_539539|2020-05-21|Europe	ncov	EPI_ISL_539539	?	2020-05-21	Europe	Spain	Catalunya	NA	Europe	Spain	Catalunya	genome	29903	Human	84	Male	20B	B.1.1	GR	Hospital Cl√≠nic	Instituto de Salud Carlos III	Iglesias-Caballero et al	https://www.gisaid.org	?	?	18523	Spain/CT-ISCIII-2012572/2020	No
hCoV-19/Spain/CT-ISCIII-2013594/2020|EPI_ISL_539546|2020-06-01|Europe	ncov	EPI_ISL_539546	?	2020-06-01	Europe	Spain	Catalunya	NA	Europe	Spain	Catalunya	genome	29903	Human	27	Male	20B	B.1.1	GR	Hospital Cl√≠nic	Instituto de Salud Carlos III	Iglesias-Caballero et al	https://www.gisaid.org	?	?	18523	Spain/CT-ISCIII-2013594/2020	No
hCoV-19/Spain/CT-IrsiCaixa-2020090134/2020|EPI_ISL_535575|2020-08-31|Europe	ncov	EPI_ISL_535575	?	2020-08-31	Europe	Spain	Catalunya	Gerona	Europe	Spain	Catalunya	genome	29640	Human	62	Male	20A	B.1.177	GV	Hospital Universitari Germans Trias i Pujol(HUGTiP)/Fundaci√≥ Lluita contra la SIDA (FLSida)	IrsiCaixa AIDS Research Lab	Marc Noguera-Julian et al	https://www.gisaid.org	?	?	18520	Spain/CT-IrsiCaixa-2020090134/2020	No
hCoV-19/Spain/EX-ISCIII-201239/2020|EPI_ISL_539557|2020-02-28|Europe	ncov	EPI_ISL_539557	?	2020-02-28	Europe	Spain	Extremadura	NA	Europe	Spain	Extremadura	genome	29903	Human	57	Male	20A	B.1	G	Gerencia del √°rea de salud de Badajoz, Llerena y Zafra	Instituto de Salud Carlos III	Iglesias-Caballero et al	https://www.gisaid.org	?	?	18523	Spain/EX-ISCIII-201239/2020	No
hCoV-19/Spain/EX-ISCIII-201248/2020|EPI_ISL_539558|2020-02-28|Europe	ncov	EPI_ISL_539558	?	2020-02-28	Europe	Spain	Extremadura	NA	Europe	Spain	Extremadura	genome	29903	Human	57	Male	19B	A.5	O	Hospital San Pedro de Alc√°ntara	Instituto de Salud Carlos III	Iglesias-Caballero et al	https://www.gisaid.org	?	?	18523	Spain/EX-ISCIII-201248/2020	No
hCoV-19/Spain/GA-IBV-002714/2020|EPI_ISL_467263|2020-04-07|Europe	ncov	EPI_ISL_467263	?	2020-04-07	Europe	Spain	Galicia	Santiago de Compostela	Europe	Spain	Galicia	genome	29809	Human	73	Male	20A	B.1	G	Hospital Cl√≠nico Universitario de Santiago de Compostela	SeqCOVID-SPAIN consortium/IBV(CSIC)	Jos√© Javier Costa Alcalde et al	https://www.gisaid.org	?	?	18425	Spain/GA-IBV-002714/2020	No
hCoV-19/Spain/GA-IBV-97006346/2020|EPI_ISL_537380|2020-07-21|Europe	ncov	EPI_ISL_537380	?	2020-07-21	Europe	Spain	Galicia	Vigo	Europe	Spain	Galicia	genome	29806	Human	43	Female	20B	B.1.1.30	GR	Complejo Hospitalario Universitario de Vigo	SeqCOVID-SPAIN consortium/IBV(CSIC)	Benito Regueiro et al	https://www.gisaid.org	?	?	18521	Spain/GA-IBV-97006346/2020	No
hCoV-19/Spain/IB-IBV-2587/2020|EPI_ISL_468984|2020-04-15|Europe	ncov	EPI_ISL_468984	?	2020-04-15	Europe	Spain	Balear Islands	Palma	Europe	Spain	Balear Islands	genome	29865	Human	48	Male	20A	B.1	G	Servicio de Microbiolog√≠a, Hospital Universitario Son Espases	SeqCOVID-SPAIN consortium/IBV(CSIC)	Carla L√≥pez-Causap√© et al	https://www.gisaid.org	?	?	18430	Spain/IB-IBV-2587/2020	No
hCoV-19/Spain/IB-IBV-99007193/2020|EPI_ISL_541952|2020-03-22|Europe	ncov	EPI_ISL_541952	?	2020-03-22	Europe	Spain	Balear Islands	Palma	Europe	Spain	Balear Islands	genome	29755	Human	60	Female	20A	B.1	G	Servicio de Microbiolog√≠a, Hospital Universitario Son Espases	SeqCOVID-SPAIN consortium/IBV(CSIC)	Carla L√≥pez-Causap√© et al	https://www.gisaid.org	?	?	18528	Spain/IB-IBV-99007193/2020	Yes
hCoV-19/Spain/MD-HLP-102-2/2020|EPI_ISL_530029|2020-05-07|Europe	ncov	EPI_ISL_530029	?	2020-05-07	Europe	Spain	Madrid	NA	Europe	Spain	Madrid	genome	29751	Human	92	Female	20A	B.1	G	Hospital Universitario La Paz	Hospital Universitario La Paz	Mar√≠a Rodr√≠guez et al	https://www.gisaid.org	?	?	18515	Spain/MD-HLP-102-2/2020	No
hCoV-19/Spain/MD-HLP-114/2020|EPI_ISL_530043|2020-05-18|Europe	ncov	EPI_ISL_530043	?	2020-05-18	Europe	Spain	Madrid	NA	Europe	Spain	Madrid	genome	29751	Human	54	Female	20B	B.1.1	GR	Hospital Universitario La Paz	Hospital Universitario La Paz	Mar√≠a Rodr√≠guez et al	https://www.gisaid.org	?	?	18515	Spain/MD-HLP-114/2020	No
hCoV-19/Spain/MD-HLP-90/2020|EPI_ISL_530087|2020-05-02|Europe	ncov	EPI_ISL_530087	?	2020-05-02	Europe	Spain	Madrid	NA	Europe	Spain	Madrid	genome	29751	Human	92	Male	20A	B.1	G	Hospital Universitario La Paz	Hospital Universitario La Paz	Mar√≠a Rodr√≠guez et al	https://www.gisaid.org	?	?	18515	Spain/MD-HLP-90/2020	No
hCoV-19/Spain/MD-HLP-93/2020|EPI_ISL_530089|2020-05-06|Europe	ncov	EPI_ISL_530089	?	2020-05-06	Europe	Spain	Madrid	NA	Europe	Spain	Madrid	genome	29751	Human	91	Male	20A	B.1.5	G	Hospital Universitario La Paz	Hospital Universitario La Paz	Mar√≠a Rodr√≠guez et al	https://www.gisaid.org	?	?	18515	Spain/MD-HLP-93/2020	No
hCoV-19/Spain/MD-IBV-003652/2020|EPI_ISL_467244|2020-04-01|Europe	ncov	EPI_ISL_467244	?	2020-04-01	Europe	Spain	Madrid	NA	Europe	Spain	Madrid	genome	29858	Human	74	Female	19B	A.2	S	Hospital General Universitario Gregorio Mara√±√≥n	SeqCOVID-SPAIN consortium/IBV(CSIC)	Laura P√©rez-Lago et al	https://www.gisaid.org	?	?	18425	Spain/MD-IBV-003652/2020	No
hCoV-19/Spain/MD-IBV-003679/2020|EPI_ISL_467237|2020-04-02|Europe	ncov	EPI_ISL_467237	?	2020-04-02	Europe	Spain	Madrid	NA	Europe	Spain	Madrid	genome	29798	Human	51	Male	20A	B.1	G	Hospital General Universitario Gregorio Mara√±√≥n	SeqCOVID-SPAIN consortium/IBV(CSIC)	Laura P√©rez-Lago et al	https://www.gisaid.org	?	?	18425	Spain/MD-IBV-003679/2020	No
hCoV-19/Spain/MD-IBV-004905/2020|EPI_ISL_481096|2020-03-10|Europe	ncov	EPI_ISL_481096	?	2020-03-10	Europe	Spain	Madrid	NA	Europe	Spain	Madrid	genome	29806	Human	65	Male	19B	A.5	S	Hospital General Universitario Gregorio Mara√±√≥n	SeqCOVID-SPAIN consortium/IBV(CSIC)	Laura P√©rez-Lago et al	https://www.gisaid.org	?	?	18445	Spain/MD-IBV-004905/2020	No
hCoV-19/Spain/MD-IBV-004967/2020|EPI_ISL_481099|2020-05-06|Europe	ncov	EPI_ISL_481099	?	2020-05-06	Europe	Spain	Madrid	NA	Europe	Spain	Madrid	genome	29798	Human	89	Female	20A	B.1	G	Hospital General Universitario Gregorio Mara√±√≥n	SeqCOVID-SPAIN consortium/IBV(CSIC)	Laura P√©rez-Lago et al	https://www.gisaid.org	?	?	18445	Spain/MD-IBV-004967/2020	No
hCoV-19/Spain/MD-IBV-004985/2020|EPI_ISL_481093|2020-06-03|Europe	ncov	EPI_ISL_481093	?	2020-06-03	Europe	Spain	Madrid	NA	Europe	Spain	Madrid	genome	29804	Human	35	Female	20A	B.1.5	G	Hospital General Universitario Gregorio Mara√±√≥n	SeqCOVID-SPAIN consortium/IBV(CSIC)	Laura P√©rez-Lago et al	https://www.gisaid.org	?	?	18445	Spain/MD-IBV-004985/2020	No
hCoV-19/Spain/MD-IBV-004988/2020|EPI_ISL_481085|2020-06-11|Europe	ncov	EPI_ISL_481085	?	2020-06-11	Europe	Spain	Madrid	NA	Europe	Spain	Madrid	genome	29803	Human	32	Female	20A	B.1.5	G	Hospital General Universitario Gregorio Mara√±√≥n	SeqCOVID-SPAIN consortium/IBV(CSIC)	Laura P√©rez-Lago et al	https://www.gisaid.org	?	?	18445	Spain/MD-IBV-004988/2020	No
hCoV-19/Spain/MD-IBV-006437/2020|EPI_ISL_510148|2020-05-28|Europe	ncov	EPI_ISL_510148	?	2020-05-28	Europe	Spain	Madrid	NA	Europe	Spain	Madrid	genome	29786	Human	52	Male	19A	B.2	V	Hospital General Universitario Gregorio Mara√±√≥n	SeqCOVID-SPAIN consortium/IBV(CSIC)	Laura P√©rez-Lago et al	https://www.gisaid.org	?	?	18480	Spain/MD-IBV-006437/2020	No
hCoV-19/Spain/MD-IBV-99007106/2020|EPI_ISL_541885|2020-07-05|Europe	ncov	EPI_ISL_541885	?	2020-07-05	Europe	Spain	Madrid	Madrid	Europe	Spain	Madrid	genome	29757	Human	24	Male	20B	B.1.1	GR	Hospital General Universitario Gregorio Mara√±√≥n	SeqCOVID-SPAIN consortium/IBV(CSIC)	Laura P√©rez-Lago et al	https://www.gisaid.org	?	?	18528	Spain/MD-IBV-99007106/2020	No
hCoV-19/Spain/MD-IBV-99007112/2020|EPI_ISL_541886|2020-07-21|Europe	ncov	EPI_ISL_541886	?	2020-07-21	Europe	Spain	Madrid	Madrid	Europe	Spain	Madrid	genome	29804	Human	21	Male	20A	B.1.177	GV	Hospital General Universitario Gregorio Mara√±√≥n	SeqCOVID-SPAIN consortium/IBV(CSIC)	Laura P√©rez-Lago et al	https://www.gisaid.org	?	?	18528	Spain/MD-IBV-99007112/2020	No
hCoV-19/Spain/MD-IBV-99007115/2020|EPI_ISL_541889|2020-07-22|Europe	ncov	EPI_ISL_541889	?	2020-07-22	Europe	Spain	Madrid	Madrid	Europe	Spain	Madrid	genome	29804	Human	25	Male	20B	B.1.1.1	GR	Hospital General Universitario Gregorio Mara√±√≥n	SeqCOVID-SPAIN consortium/IBV(CSIC)	Laura P√©rez-Lago et al	https://www.gisaid.org	?	?	18528	Spain/MD-IBV-99007115/2020	No
hCoV-19/Spain/MD-IBV-99007119/2020|EPI_ISL_541893|2020-07-28|Europe	ncov	EPI_ISL_541893	?	2020-07-28	Europe	Spain	Madrid	Madrid	Europe	Spain	Madrid	genome	29816	Human	40	Male	20A	B.1.177	GV	Hospital General Universitario Gregorio Mara√±√≥n	SeqCOVID-SPAIN consortium/IBV(CSIC)	Laura P√©rez-Lago et al	https://www.gisaid.org	?	?	18528	Spain/MD-IBV-99007119/2020	No
hCoV-19/Spain/MD-IBV-99007127/2020|EPI_ISL_541901|2020-07-31|Europe	ncov	EPI_ISL_541901	?	2020-07-31	Europe	Spain	Madrid	Madrid	Europe	Spain	Madrid	genome	29803	Human	24	Male	20A	B.1.177	GV	Hospital General Universitario Gregorio Mara√±√≥n	SeqCOVID-SPAIN consortium/IBV(CSIC)	Laura P√©rez-Lago et al	https://www.gisaid.org	?	?	18528	Spain/MD-IBV-99007127/2020	No
hCoV-19/Spain/MD-IBV-99007133/2020|EPI_ISL_541906|2020-08-02|Europe	ncov	EPI_ISL_541906	?	2020-08-02	Europe	Spain	Madrid	Madrid	Europe	Spain	Madrid	genome	29796	Human	28	Female	20A	B.1.177	GV	Hospital General Universitario Gregorio Mara√±√≥n	SeqCOVID-SPAIN consortium/IBV(CSIC)	Laura P√©rez-Lago et al	https://www.gisaid.org	?	?	18528	Spain/MD-IBV-99007133/2020	No
hCoV-19/Spain/MD-IBV-99007136/2020|EPI_ISL_541909|2020-08-04|Europe	ncov	EPI_ISL_541909	?	2020-08-04	Europe	Spain	Madrid	Madrid	Europe	Spain	Madrid	genome	29804	Human	85	Female	20A	B.1.177	GV	Hospital General Universitario Gregorio Mara√±√≥n	SeqCOVID-SPAIN consortium/IBV(CSIC)	Laura P√©rez-Lago et al	https://www.gisaid.org	?	?	18528	Spain/MD-IBV-99007136/2020	No
hCoV-19/Spain/MD-IBV-99007138/2020|EPI_ISL_541911|2020-08-04|Europe	ncov	EPI_ISL_541911	?	2020-08-04	Europe	Spain	Madrid	Madrid	Europe	Spain	Madrid	genome	29803	Human	26	Male	20A	B.1.177	GV	Hospital General Universitario Gregorio Mara√±√≥n	SeqCOVID-SPAIN consortium/IBV(CSIC)	Laura P√©rez-Lago et al	https://www.gisaid.org	?	?	18528	Spain/MD-IBV-99007138/2020	No
hCoV-19/Spain/MD-IBV-99007140/2020|EPI_ISL_541913|2020-08-04|Europe	ncov	EPI_ISL_541913	?	2020-08-04	Europe	Spain	Madrid	Madrid	Europe	Spain	Madrid	genome	29806	Human	20	Female	20A	B.1.177	GV	Hospital General Universitario Gregorio Mara√±√≥n	SeqCOVID-SPAIN consortium/IBV(CSIC)	Laura P√©rez-Lago et al	https://www.gisaid.org	?	?	18528	Spain/MD-IBV-99007140/2020	No
hCoV-19/Spain/MD-IBV-99007146/2020|EPI_ISL_541918|2020-08-07|Europe	ncov	EPI_ISL_541918	?	2020-08-07	Europe	Spain	Madrid	Madrid	Europe	Spain	Madrid	genome	29793	Human	30	Male	20A	B.1.177	GV	Hospital General Universitario Gregorio Mara√±√≥n	SeqCOVID-SPAIN consortium/IBV(CSIC)	Laura P√©rez-Lago et al	https://www.gisaid.org	?	?	18528	Spain/MD-IBV-99007146/2020	No
hCoV-19/Spain/MD-IBV-99007167/2020|EPI_ISL_541937|2020-08-24|Europe	ncov	EPI_ISL_541937	?	2020-08-24	Europe	Spain	Madrid	Madrid	Europe	Spain	Madrid	genome	29806	Human	94	Female	20A	B.1.177	GV	Hospital General Universitario Gregorio Mara√±√≥n	SeqCOVID-SPAIN consortium/IBV(CSIC)	Laura P√©rez-Lago et al	https://www.gisaid.org	?	?	18528	Spain/MD-IBV-99007167/2020	No
hCoV-19/Spain/MD-IBV-99007325/2020|EPI_ISL_582813|2020-08-17|Europe	ncov	EPI_ISL_582813	?	2020-08-17	Europe	Spain	Madrid	Madrid	Europe	Spain	Madrid	genome	29804	Human	84	Male	20A	B.1.177	GV	Hospital General Universitario Gregorio Mara√±√≥n	SeqCOVID-SPAIN consortium/IBV(CSIC)	Dar√≠o Garc√≠a de Viedma et al	https://www.gisaid.org	?	?	18551	Spain/MD-IBV-99007325/2020	No
hCoV-19/Spain/MD-IBV-99007341/2020|EPI_ISL_582825|2020-08-25|Europe	ncov	EPI_ISL_582825	?	2020-08-25	Europe	Spain	Madrid	Madrid	Europe	Spain	Madrid	genome	29641	Human	85	Male	20A	B.1.177	GV	Hospital General Universitario Gregorio Mara√±√≥n	SeqCOVID-SPAIN consortium/IBV(CSIC)	Dar√≠o Garc√≠a de Viedma et al	https://www.gisaid.org	?	?	18551	Spain/MD-IBV-99007341/2020	No
hCoV-19/Spain/MD-IBV-99007733/2020|EPI_ISL_582843|2020-08-11|Europe	ncov	EPI_ISL_582843	?	2020-08-11	Europe	Spain	Madrid	Madrid	Europe	Spain	Madrid	genome	29806	Human	53	Male	20A	B.1.177	GV	Hospital General Universitario Gregorio Mara√±√≥n	SeqCOVID-SPAIN consortium/IBV(CSIC)	Dar√≠o Garc√≠a de Viedma et al	https://www.gisaid.org	?	?	18551	Spain/MD-IBV-99007733/2020	No
hCoV-19/Spain/Muro2559/2020|EPI_ISL_468994|2020-03-26|Europe	ncov	EPI_ISL_468994	?	2020-03-26	Europe	Spain	Balear Islands	Muro	Europe	Spain	Balear Islands	genome	29864	Human	7	Male	19B	A.2	S	Servicio de Microbiolog√≠a, Hospital Universitario Son Espases	SeqCOVID-SPAIN consortium/IBV(CSIC)	Carla L√≥pez-Causap√© et al	https://www.gisaid.org	?	?	18430	Spain/Muro2559/2020	Yes
hCoV-19/Spain/PV-HUB-51235489/2020|EPI_ISL_489833|2020-06-08|Europe	ncov	EPI_ISL_489833	?	2020-06-08	Europe	Spain	Basque Country	Bizkaia	Europe	Spain	Basque Country	genome	29850	Human	62	Female	20A	B.1.5	G	Clinical Microbiology Laboratory- Basurto University Hospital	Biocruces-Bizkaia	Mikel J. Urrutikoetxea-Gutierrez et al	https://www.gisaid.org	?	?	18457	Spain/PV-HUB-51235489/2020	No
hCoV-19/Spain/PV-IBV-000692/2020|EPI_ISL_452772|2020-02-29|Europe	ncov	EPI_ISL_452772	?	2020-02-29	Europe	Spain	Basque Country	Vitoria-Gasteiz	Europe	Spain	Basque Country	genome	29858	Human	42	Female	19B	A.2	S	Hospital Universitario Araba. Vitoria-Gasteiz,	SeqCOVID-SPAIN consortium/IBV(CSIC)	Silvia Hern√°ez Crespo et al	https://www.gisaid.org	?	?	18409	Spain/PV-IBV-000692/2020	No
hCoV-19/Spain/PV-IBV-000860/2020|EPI_ISL_452692|2020-02-29|Europe	ncov	EPI_ISL_452692	?	2020-02-29	Europe	Spain	Basque Country	Vitoria-Gasteiz	Europe	Spain	Basque Country	genome	29855	Human	76	Female	19B	A.2	S	Hospital Universitario Araba. Vitoria-Gasteiz,	SeqCOVID-SPAIN consortium/IBV(CSIC)	Silvia Hern√°ez Crespo et al	https://www.gisaid.org	?	?	18409	Spain/PV-IBV-000860/2020	No
hCoV-19/Spain/PV-IBV-000895/2020|EPI_ISL_452668|2020-03-26|Europe	ncov	EPI_ISL_452668	?	2020-03-26	Europe	Spain	Basque Country	Donostia-San Sebastian	Europe	Spain	Basque Country	genome	29805	Human	71	Female	20C	B.1	GH	Servicio de Microbiolog√≠a. Hospital Universitario Donostia. OSI Donostialdea. √Årea de Enfermedades Infecciosas, Grupo de Infecci√≥n Respiratoria y Resistencia Antimicrobiana. Instituto de Investigaci√≥n Sanitaria Biodonostia.	SeqCOVID-SPAIN consortium/IBV(CSIC)	Gustavo Cilla et al	https://www.gisaid.org	?	?	18409	Spain/PV-IBV-000895/2020	No
hCoV-19/Spain/PV-IBV-003207/2020|EPI_ISL_481007|2020-03-12|Europe	ncov	EPI_ISL_481007	?	2020-03-12	Europe	Spain	Basque Country	San Sebastian	Europe	Spain	Basque Country	genome	29789	Human	29	Female	20A	B.1	G	Servicio de Microbiolog√≠a. Hospital Universitario Donostia. OSI Donostialdea. √Årea de Enfermedades Infecciosas, Grupo de Infecci√≥n Respiratoria y Resistencia Antimicrobiana. Instituto de Investigaci√≥n Sanitaria Biodonostia	SeqCOVID-SPAIN consortium/IBV(CSIC)	Gustavo Cilla et al	https://www.gisaid.org	?	?	18445	Spain/PV-IBV-003207/2020	No
hCoV-19/Spain/PV-IBV-004267/2020|EPI_ISL_500331|2020-04-07|Europe	ncov	EPI_ISL_500331	?	2020-04-07	Europe	Spain	Basque Country	San Sebastian	Europe	Spain	Basque Country	genome	29804	Human	82	Male	20A	B.1.5	G	Servicio de Microbiolog√≠a. Hospital Universitario Donostia. OSI Donostialdea. √Årea de Enfermedades Infecciosas, Grupo de Infecci√≥n Respiratoria y Resistencia Antimicrobiana. Instituto de Investigaci√≥n Sanitaria Biodonostia	SeqCOVID-SPAIN consortium/IBV(CSIC)	Gustavo Cilla et al	https://www.gisaid.org	?	?	18471	Spain/PV-IBV-004267/2020	No
hCoV-19/Spain/PV-IBV-005154/2020|EPI_ISL_509642|2020-06-22|Europe	ncov	EPI_ISL_509642	?	2020-06-22	Europe	Spain	Basque Country	San Sebastian	Europe	Spain	Basque Country	genome	29818	Human	41	Male	20B	B.1.1.1	GR	Servicio de Microbiolog√≠a. Hospital Universitario Donostia. OSI Donostialdea. √Årea de Enfermedades Infecciosas, Grupo de Infecci√≥n Respiratoria y Resistencia Antimicrobiana. Instituto de Investigaci√≥n Sanitaria Biodonostia	SeqCOVID-SPAIN consortium/IBV(CSIC)	Gustavo Cilla et al	https://www.gisaid.org	?	?	18479	Spain/PV-IBV-005154/2020	No
hCoV-19/Spain/PV-IBV-005161/2020|EPI_ISL_509647|2020-06-23|Europe	ncov	EPI_ISL_509647	?	2020-06-23	Europe	Spain	Basque Country	San Sebastian	Europe	Spain	Basque Country	genome	29816	Human	42	Male	20B	B.1.1.1	GR	Servicio de Microbiolog√≠a. Hospital Universitario Donostia. OSI Donostialdea. √Årea de Enfermedades Infecciosas, Grupo de Infecci√≥n Respiratoria y Resistencia Antimicrobiana. Instituto de Investigaci√≥n Sanitaria Biodonostia	SeqCOVID-SPAIN consortium/IBV(CSIC)	Gustavo Cilla et al	https://www.gisaid.org	?	?	18479	Spain/PV-IBV-005161/2020	No
hCoV-19/Spain/PV-IBV-005165/2020|EPI_ISL_509612|2020-06-24|Europe	ncov	EPI_ISL_509612	?	2020-06-24	Europe	Spain	Basque Country	San Sebastian	Europe	Spain	Basque Country	genome	29829	Human	7	Male	20C	B.1	GH	Servicio de Microbiolog√≠a. Hospital Universitario Donostia. OSI Donostialdea. √Årea de Enfermedades Infecciosas, Grupo de Infecci√≥n Respiratoria y Resistencia Antimicrobiana. Instituto de Investigaci√≥n Sanitaria Biodonostia	SeqCOVID-SPAIN consortium/IBV(CSIC)	Gustavo Cilla et al	https://www.gisaid.org	?	?	18479	Spain/PV-IBV-005165/2020	No
hCoV-19/Spain/PV-IBV-98006725/2020|EPI_ISL_541113|2020-07-16|Europe	ncov	EPI_ISL_541113	?	2020-07-16	Europe	Spain	Basque Country	Donostia-San Sebastian	Europe	Spain	Basque Country	genome	29795	Human	17	Female	20A	B.1.177	GV	Servicio de Microbiolog√≠a. Hospital Universitario Donostia. OSI Donostialdea. √Årea de Enfermedades Infecciosas, Grupo de Infecci√≥n Respiratoria y Resistencia Antimicrobiana. Instituto de Investigaci√≥n Sanitaria Biodonostia	SeqCOVID-SPAIN consortium/Institute of Biomedicine of Valencia, IBV-CSIC	Gustavo Cilla et al	https://www.gisaid.org	?	?	18527	Spain/PV-IBV-98006725/2020	No
hCoV-19/Spain/PV-IBV-98007603/2020|EPI_ISL_582058|2020-09-03|Europe	ncov	EPI_ISL_582058	?	2020-09-03	Europe	Spain	Basque Country	San Sebastian	Europe	Spain	Basque Country	genome	29803	Human	1	Female	20A	B.1.177	GV	Servicio de Microbiolog√≠a. Hospital Universitario Donostia. OSI Donostialdea. √Årea de Enfermedades Infecciosas, Grupo de Infecci√≥n Respiratoria y Resistencia Antimicrobiana. Instituto de Investigaci√≥n Sanitaria Biodonostia	SeqCOVID-SPAIN consortium/IBV(CSIC)	Gustavo Cilla et al	https://www.gisaid.org	?	?	18550	Spain/PV-IBV-98007603/2020	No
hCoV-19/Spain/PV-IBV-98007610/2020|EPI_ISL_582060|2020-09-04|Europe	ncov	EPI_ISL_582060	?	2020-09-04	Europe	Spain	Basque Country	San Sebastian	Europe	Spain	Basque Country	genome	29789	Human	66	Female	20A	B.1.177	GV	Servicio de Microbiolog√≠a. Hospital Universitario Donostia. OSI Donostialdea. √Årea de Enfermedades Infecciosas, Grupo de Infecci√≥n Respiratoria y Resistencia Antimicrobiana. Instituto de Investigaci√≥n Sanitaria Biodonostia	SeqCOVID-SPAIN consortium/IBV(CSIC)	Gustavo Cilla et al	https://www.gisaid.org	?	?	18550	Spain/PV-IBV-98007610/2020	No
hCoV-19/Spain/PV-IBV-98007628/2020|EPI_ISL_582066|2020-09-06|Europe	ncov	EPI_ISL_582066	?	2020-09-06	Europe	Spain	Basque Country	San Sebastian	Europe	Spain	Basque Country	genome	29803	Human	52	Male	20A	B.1.177	GV	Servicio de Microbiolog√≠a. Hospital Universitario Donostia. OSI Donostialdea. √Årea de Enfermedades Infecciosas, Grupo de Infecci√≥n Respiratoria y Resistencia Antimicrobiana. Instituto de Investigaci√≥n Sanitaria Biodonostia	SeqCOVID-SPAIN consortium/IBV(CSIC)	Gustavo Cilla et al	https://www.gisaid.org	?	?	18550	Spain/PV-IBV-98007628/2020	No
hCoV-19/Spain/PV-IBV-98007631/2020|EPI_ISL_582039|2020-09-07|Europe	ncov	EPI_ISL_582039	?	2020-09-07	Europe	Spain	Basque Country	San Sebastian	Europe	Spain	Basque Country	genome	29818	Human	11	Male	20A	B.1.177	GV	Servicio de Microbiolog√≠a. Hospital Universitario Donostia. OSI Donostialdea. √Årea de Enfermedades Infecciosas, Grupo de Infecci√≥n Respiratoria y Resistencia Antimicrobiana. Instituto de Investigaci√≥n Sanitaria Biodonostia	SeqCOVID-SPAIN consortium/IBV(CSIC)	Gustavo Cilla et al	https://www.gisaid.org	?	?	18550	Spain/PV-IBV-98007631/2020	No
hCoV-19/Spain/PV-IBV-98007646/2020|EPI_ISL_582071|2020-09-09|Europe	ncov	EPI_ISL_582071	?	2020-09-09	Europe	Spain	Basque Country	San Sebastian	Europe	Spain	Basque Country	genome	29794	Human	77	Male	20A	B.1.177	GV	Servicio de Microbiolog√≠a. Hospital Universitario Donostia. OSI Donostialdea. √Årea de Enfermedades Infecciosas, Grupo de Infecci√≥n Respiratoria y Resistencia Antimicrobiana. Instituto de Investigaci√≥n Sanitaria Biodonostia	SeqCOVID-SPAIN consortium/IBV(CSIC)	Gustavo Cilla et al	https://www.gisaid.org	?	?	18550	Spain/PV-IBV-98007646/2020	No
hCoV-19/Spain/PV-IBV-98007698/2020|EPI_ISL_582042|2020-09-15|Europe	ncov	EPI_ISL_582042	?	2020-09-15	Europe	Spain	Basque Country	San Sebastian	Europe	Spain	Basque Country	genome	29798	Human	43	Female	20A	B.1.78	G	Servicio de Microbiolog√≠a. Hospital Universitario Donostia. OSI Donostialdea. √Årea de Enfermedades Infecciosas, Grupo de Infecci√≥n Respiratoria y Resistencia Antimicrobiana. Instituto de Investigaci√≥n Sanitaria Biodonostia	SeqCOVID-SPAIN consortium/IBV(CSIC)	Gustavo Cilla et al	https://www.gisaid.org	?	?	18550	Spain/PV-IBV-98007698/2020	No
hCoV-19/Spain/PV-IBV-98007717/2020|EPI_ISL_582089|2020-09-18|Europe	ncov	EPI_ISL_582089	?	2020-09-18	Europe	Spain	Basque Country	San Sebastian	Europe	Spain	Basque Country	genome	29804	Human	42	Male	20A	B.1.177	GV	Servicio de Microbiolog√≠a. Hospital Universitario Donostia. OSI Donostialdea. √Årea de Enfermedades Infecciosas, Grupo de Infecci√≥n Respiratoria y Resistencia Antimicrobiana. Instituto de Investigaci√≥n Sanitaria Biodonostia	SeqCOVID-SPAIN consortium/IBV(CSIC)	Gustavo Cilla et al	https://www.gisaid.org	?	?	18550	Spain/PV-IBV-98007717/2020	No
hCoV-19/Spain/PV-IBV-98007718/2020|EPI_ISL_582040|2020-09-18|Europe	ncov	EPI_ISL_582040	?	2020-09-18	Europe	Spain	Basque Country	San Sebastian	Europe	Spain	Basque Country	genome	29744	Human	30	Female	20A	B.1.177	GV	Servicio de Microbiolog√≠a. Hospital Universitario Donostia. OSI Donostialdea. √Årea de Enfermedades Infecciosas, Grupo de Infecci√≥n Respiratoria y Resistencia Antimicrobiana. Instituto de Investigaci√≥n Sanitaria Biodonostia	SeqCOVID-SPAIN consortium/IBV(CSIC)	Gustavo Cilla et al	https://www.gisaid.org	?	?	18550	Spain/PV-IBV-98007718/2020	No
hCoV-19/Spain/PV-ISCIII-201385/2020|EPI_ISL_455350|2020-02-29|Europe	ncov	EPI_ISL_455350	?	2020-02-29	Europe	Spain	Basque Country	NA	Europe	Spain	Basque Country	genome	29853	Human	43	Female	19B	A.2	S	Hospital Txagorritxu	Instituto de Salud Carlos III	Iglesias-Caballero et al	https://www.gisaid.org	?	?	18411	Spain/PV-ISCIII-201385/2020	No
hCoV-19/Spain/RI-IBV-005955/2020|EPI_ISL_500389|2020-04-01|Europe	ncov	EPI_ISL_500389	?	2020-04-01	Europe	Spain	La Rioja	Logrono	Europe	Spain	La Rioja	genome	29792	Human	42	Female	20C	B.1	GH	Centro de Investigaci√≥n Biom√©dica de La Rioja - Hospital San Pedro Logro√±o	SeqCOVID-SPAIN consortium/IBV(CSIC)	Mar√≠a de Toro et al	https://www.gisaid.org	?	?	18471	Spain/RI-IBV-005955/2020	Yes
hCoV-19/Spain/VC-FISABIO-11/2020|EPI_ISL_419675|2020-03-20|Europe	ncov	EPI_ISL_419675	MT292572.1	2020-03-20	Europe	Spain	Comunitat Valenciana	Valencia	Europe	Spain	Comunitat Valenciana	genome	29782	Human	79	Female	19A	B.2	V	Servicio de Microbiolog√≠a. Consorcio Hospital General Universitario de Valencia	Sequencing and Bioinformatics Service and Molecular Epidemiology Research Group. FISABIO-Public Health	Maria Alma Bracho et al	https://www.gisaid.org	?	?	18355	Spain/VC-FISABIO-11/2020	No
hCoV-19/Spain/VC-FISABIO-142/2020|EPI_ISL_436237|2020-03-18|Europe	ncov	EPI_ISL_436237	?	2020-03-18	Europe	Spain	Comunitat Valenciana	Valencia	Europe	Spain	Comunitat Valenciana	genome	29813	Human	53	Female	20A	B.1	G	Servicio de Microbiologia. Hospital Universitario Doctor Peset	Sequencing and Bioinformatics Service and Molecular Epidemiology Research Group. FISABIO-Public Health	Juan Alberola Engu√≠danos et al	https://www.gisaid.org	?	?	18388	Spain/VC-FISABIO-142/2020	No
hCoV-19/Spain/VC-FISABIO-223/2020|EPI_ISL_436318|2020-03-26|Europe	ncov	EPI_ISL_436318	?	2020-03-26	Europe	Spain	Comunitat Valenciana	Valencia	Europe	Spain	Comunitat Valenciana	genome	29804	Human	76	Male	20A	B.1.5.6	G	Servicio de Microbiologia. Hospital Clinico Universitario de Valencia	Sequencing and Bioinformatics Service and Molecular Epidemiology Research Group. FISABIO-Public Health	David Navarro et al	https://www.gisaid.org	?	?	18388	Spain/VC-FISABIO-223/2020	No
hCoV-19/Spain/VC-FISABIO-4/2020|EPI_ISL_416483|2020-02-26|Europe	ncov	EPI_ISL_416483	MT233520.1	2020-02-26	Europe	Spain	Comunitat Valenciana	Valencia	Europe	Italy	Italy	genome	29782	Human	44	Male	19B	A.2	S	Servicio de Microbiolog√≠a. Consorcio Hospital General Universitario de Valencia	Sequencing and Bioinformatics Service and Molecular Epidemiology Research Group. FISABIO-Public Health	Maria Alma Bracho et al	https://www.gisaid.org	?	?	18343	Spain/VC-FISABIO-4/2020	No
hCoV-19/Spain/VC-FISABIO-5/2020|EPI_ISL_416484|2020-02-27|Europe	ncov	EPI_ISL_416484	MT233519.1	2020-02-27	Europe	Spain	Comunitat Valenciana	Valencia	Europe	Spain	Comunitat Valenciana	genome	29782	Human	43	Male	19B	A.2	S	Servicio de Microbiolog√≠a. Consorcio Hospital General Universitario de Valencia	Sequencing and Bioinformatics Service and Molecular Epidemiology Research Group. FISABIO-Public Health	Maria Dolores Ocete et al	https://www.gisaid.org	Phylodynamics of SARS-CoV-2 transmission in Spain	https://dx.doi.org/10.1101/2020.04.20.050039	18343	Spain/VC-FISABIO-5/2020	No
hCoV-19/Spain/VC-FISABIO-608/2020|EPI_ISL_447526|2020-04-01|Europe	ncov	EPI_ISL_447526	?	2020-04-01	Europe	Spain	Comunitat Valenciana	Miramar	Europe	Spain	Comunitat Valenciana	genome	29639	Human	85	Female	20A	B.1	G	Servicio de Microbiologia. Hospital Clinico Universitario de Valencia	Sequencing and Bioinformatics Service and Molecular Epidemiology Research Group. FISABIO-Public Health	Eliseo Albert et al	https://www.gisaid.org	?	?	18399	Spain/VC-FISABIO-608/2020	No
hCoV-19/Spain/VC-IBV-98006443/2020|EPI_ISL_538651|2020-07-09|Europe	ncov	EPI_ISL_538651	?	2020-07-09	Europe	Spain	Comunitat Valenciana	Valencia	Europe	Spain	Comunitat Valenciana	genome	29639	Human	6	Male	20A	B.1.177	GV	Servicio de Microbiolog√≠a. Hospital General Universitario de Castell√≥n	SeqCOVID-SPAIN consortium/IBV(CSIC)	Rosario Moreno et al	https://www.gisaid.org	?	?	18522	Spain/VC-IBV-98006443/2020	No
hCoV-19/Spain/VC-IBV-98006467/2020|EPI_ISL_538668|2020-06-30|Europe	ncov	EPI_ISL_538668	?	2020-06-30	Europe	Spain	Comunitat Valenciana	Valencia	Europe	Spain	Comunitat Valenciana	genome	29732	Human	11	Male	20A	B.1.177	GV	Servicio de Microbiolog√≠a. Hospital General Universitario de Castell√≥n	SeqCOVID-SPAIN consortium/IBV(CSIC)	Rosario Moreno et al	https://www.gisaid.org	?	?	18522	Spain/VC-IBV-98006467/2020	No
hCoV-19/SriLanka/BIN44/2020|EPI_ISL_602576|2020-10-22|Asia	ncov	EPI_ISL_602576	?	2020-10-22	Asia	Sri Lanka	Gampaha	NA	Asia	Sri Lanka	Gampaha	genome	29838	Human	?	Male	20C	B.1	O	Centre for Dengue Research, Department of Immunology and Molecular Medicine	Centre for Dengue Research, Department of Immunology and Molecular Medicine	Chandima Jeewandara et al	https://www.gisaid.org	?	?	18564	SriLanka/BIN44/2020	No
hCoV-19/SriLanka/CDR-KK224/2020|EPI_ISL_525488|2020-07-21|Asia	ncov	EPI_ISL_525488	?	2020-07-21	Asia	Sri Lanka	Sri Lanka	NA	Asia	Sri Lanka	Sri Lanka	genome	29834	Human	37	Male	20C	B.1	GH	Centre for Dengue Research	Centre for Dengue Research	Chandima Jeewandara et al	https://www.gisaid.org	?	?	18505	SriLanka/CDR-KK224/2020	No
hCoV-19/SriLanka/CDR-KK230/2020|EPI_ISL_525489|2020-07-21|Asia	ncov	EPI_ISL_525489	?	2020-07-21	Asia	Sri Lanka	Sri Lanka	NA	Asia	Sri Lanka	Sri Lanka	genome	29834	Human	37	Male	20C	B.1	GH	Centre for Dengue Research	Centre for Dengue Research	Chandima Jeewandara et al	https://www.gisaid.org	?	?	18505	SriLanka/CDR-KK230/2020	No
hCoV-19/SriLanka/CDR-KK57/2020|EPI_ISL_525486|2020-07-21|Asia	ncov	EPI_ISL_525486	?	2020-07-21	Asia	Sri Lanka	Sri Lanka	NA	Asia	Sri Lanka	Sri Lanka	genome	29856	Human	23	Male	20C	B.1	GH	Centre for Dengue Research	Centre for Dengue Research	Chandima Jeewandara et al	https://www.gisaid.org	?	?	18505	SriLanka/CDR-KK57/2020	No
hCoV-19/SriLanka/CDR-SL7066/2020|EPI_ISL_525481|2020-06-16|Asia	ncov	EPI_ISL_525481	?	2020-06-16	Asia	Sri Lanka	Colombo	NA	Asia	Sri Lanka	Colombo	genome	29853	Human	43	Male	19A	B.4	O	Centre for Dengue Research	Centre for Dengue Research	Chandima Jeewandara et al	https://www.gisaid.org	?	?	18505	SriLanka/CDR-SL7066/2020	No
hCoV-19/SriLanka/CDR142/2020|EPI_ISL_525474|2020-04-19|Asia	ncov	EPI_ISL_525474	?	2020-04-19	Asia	Sri Lanka	Colombo	NA	Asia	Sri Lanka	Colombo	genome	29818	Human	2	Male	19A	B.4	O	Centre for Dengue Research	Centre for Dengue Research, USJ, SL	Chandima Jeewandara et al	https://www.gisaid.org	?	?	18505	SriLanka/CDR142/2020	No
hCoV-19/SriLanka/CDR1885/2020|EPI_ISL_525476|2020-04-28|Asia	ncov	EPI_ISL_525476	?	2020-04-28	Asia	Sri Lanka	Colombo	NA	Asia	Sri Lanka	Colombo	genome	29866	Human	93	Female	20A	B.1	G	Centre for Dengue Research	Centre for Dengue Research	Chandima Jeewandara et al	https://www.gisaid.org	?	?	18505	SriLanka/CDR1885/2020	No
hCoV-19/SriLanka/CDR194/2020|EPI_ISL_525478|2020-03-22|Asia	ncov	EPI_ISL_525478	?	2020-03-22	Asia	Sri Lanka	Kalutara	NA	Asia	Sri Lanka	Kalutara	genome	29856	Human	66	Male	20B	B.1.1	GR	Centre for Dengue Research	Centre for Dengue Research	Chandima Jeewandara et al	https://www.gisaid.org	?	?	18505	SriLanka/CDR194/2020	No
hCoV-19/SriLanka/CDR503/2020|EPI_ISL_525479|2020-03-31|Asia	ncov	EPI_ISL_525479	?	2020-03-31	Asia	Sri Lanka	Kalutara	NA	Asia	Sri Lanka	Kalutara	genome	29836	Human	53	Female	19A	B.4	O	Centre for Dengue Research	Centre for Dengue Research	Chandima Jeewandara et al	https://www.gisaid.org	?	?	18505	SriLanka/CDR503/2020	No
hCoV-19/SriLanka/COV38/2020|EPI_ISL_428670|2020-03-16|Asia	ncov	EPI_ISL_428670	MT371047.1	2020-03-16	Asia	Sri Lanka	Sri Lanka	NA	Asia	Sri Lanka	Sri Lanka	genome	29903	Human	33	Male	19A	B.4	O	Centre for Dengue Research	Centre for Dengue Research	Chandima Jeewandara et al	https://www.gisaid.org	Evolutionary and genomic analysis of four SARS-CoV-2 isolates circulating in March 2020 in Sri Lanka; Additional evidence on multiple introduction and further transmission	https://dx.doi.org/10.21203/rs.3.rs-44134/v1	18373	SriLanka/COV38/2020	No
hCoV-19/SriLanka/COV486/2020|EPI_ISL_428673|2020-03-31|Asia	ncov	EPI_ISL_428673	MT371050.1	2020-03-31	Asia	Sri Lanka	Sri Lanka	NA	Asia	Sri Lanka	Sri Lanka	genome	29903	Human	47	Male	19A	B.2	O	Centre for Dengue Research	Centre for Dengue Research	Chandima Jeewandara et al	https://www.gisaid.org	Evolutionary and genomic analysis of four SARS-CoV-2 isolates circulating in March 2020 in Sri Lanka; Additional evidence on multiple introduction and further transmission	https://dx.doi.org/10.21203/rs.3.rs-44134/v1	18373	SriLanka/COV486/2020	No
hCoV-19/SriLanka/COV53/2020|EPI_ISL_428671|2020-03-10|Asia	ncov	EPI_ISL_428671	MT371048.1	2020-03-10	Asia	Sri Lanka	Sri Lanka	NA	Asia	Sri Lanka	Sri Lanka	genome	29903	Human	58	Male	20B	B.1.1	GR	Centre for Dengue Research	Centre for Dengue Research	Chandima Jeewandara et al	https://www.gisaid.org	Evolutionary and genomic analysis of four SARS-CoV-2 isolates circulating in March 2020 in Sri Lanka; Additional evidence on multiple introduction and further transmission	https://dx.doi.org/10.21203/rs.3.rs-44134/v1	18373	SriLanka/COV53/2020	No
hCoV-19/SriLanka/COV91/2020|EPI_ISL_428672|2020-03-19|Asia	ncov	EPI_ISL_428672	MT371049.1	2020-03-19	Asia	Sri Lanka	Sri Lanka	NA	Asia	Sri Lanka	Sri Lanka	genome	29903	Human	37	Male	20A	B.1	G	Centre for Dengue Research	Centre for Dengue Research	Chandima Jeewandara et al	https://www.gisaid.org	Evolutionary and genomic analysis of four SARS-CoV-2 isolates circulating in March 2020 in Sri Lanka; Additional evidence on multiple introduction and further transmission	https://dx.doi.org/10.21203/rs.3.rs-44134/v1	18373	SriLanka/COV91/2020	No
hCoV-19/SriLanka/GQC12/2020|EPI_ISL_602574|2020-10-23|Asia	ncov	EPI_ISL_602574	?	2020-10-23	Asia	Sri Lanka	Gampaha	NA	Asia	Sri Lanka	Gampaha	genome	29835	Human	35	Male	20C	B.1	GH	Centre for Dengue Research, Department of Immunology and Molecular Medicine	Centre for Dengue Research, Department of Immunology and Molecular Medicine	Chandima Jeewandara et al	https://www.gisaid.org	?	?	18564	SriLanka/GQC12/2020	No
hCoV-19/SriLanka/MIN01/2020|EPI_ISL_602564|2020-10-03|Asia	ncov	EPI_ISL_602564	?	2020-10-03	Asia	Sri Lanka	Gampaha	NA	Asia	Sri Lanka	Gampaha	genome	29819	Human	39	Female	20C	B.1	GH	Centre for Dengue Research, Department of Immunology and Molecular Medicine	Centre for Dengue Research	Chandima Jeewandara et al	https://www.gisaid.org	?	?	18564	SriLanka/MIN01/2020	No
hCoV-19/Suriname/SR-05/2020|EPI_ISL_517616|2020-05-07|SouthAmerica	ncov	EPI_ISL_517616	?	2020-05-07	South America	Suriname	Suriname	NA	South America	Suriname	Suriname	genome	29768	Human	?	?	20A	B.1	G	Academic Hospital Paramaribo	Erasmus Medical Center	Bas Oude Munnink et al	https://www.gisaid.org	?	?	18498	Suriname/SR-05/2020	No
hCoV-19/Suriname/SR-17/2020|EPI_ISL_517628|2020-06-25|SouthAmerica	ncov	EPI_ISL_517628	?	2020-06-25	South America	Suriname	Suriname	NA	South America	Suriname	Suriname	genome	29775	Human	?	?	20A	B.1	G	Academic Hospital Paramaribo	Erasmus Medical Center	Bas Oude Munnink et al	https://www.gisaid.org	?	?	18498	Suriname/SR-17/2020	No
hCoV-19/Suriname/SR-18/2020|EPI_ISL_517629|2020-06-25|SouthAmerica	ncov	EPI_ISL_517629	?	2020-06-25	South America	Suriname	Suriname	NA	South America	Suriname	Suriname	genome	29775	Human	?	?	20A	B.1	G	Academic Hospital Paramaribo	Erasmus Medical Center	Bas Oude Munnink et al	https://www.gisaid.org	?	?	18498	Suriname/SR-18/2020	No
hCoV-19/Suriname/SR-22/2020|EPI_ISL_517633|2020-06-25|SouthAmerica	ncov	EPI_ISL_517633	?	2020-06-25	South America	Suriname	Suriname	NA	South America	Suriname	Suriname	genome	29775	Human	?	?	20A	B.1	G	Academic Hospital Paramaribo	Erasmus Medical Center	Bas Oude Munnink et al	https://www.gisaid.org	?	?	18498	Suriname/SR-22/2020	No
hCoV-19/Suriname/SR-28/2020|EPI_ISL_517639|2020-06-25|SouthAmerica	ncov	EPI_ISL_517639	?	2020-06-25	South America	Suriname	Suriname	NA	South America	Suriname	Suriname	genome	29775	Human	?	?	20A	B.1	G	Academic Hospital Paramaribo	Erasmus Medical Center	Bas Oude Munnink et al	https://www.gisaid.org	?	?	18498	Suriname/SR-28/2020	No
hCoV-19/Suriname/SR-30/2020|EPI_ISL_517641|2020-06-25|SouthAmerica	ncov	EPI_ISL_517641	?	2020-06-25	South America	Suriname	Suriname	NA	South America	Suriname	Suriname	genome	29775	Human	?	?	20A	B.1	G	Academic Hospital Paramaribo	Erasmus Medical Center	Bas Oude Munnink et al	https://www.gisaid.org	?	?	18498	Suriname/SR-30/2020	No
hCoV-19/Suriname/SR-32/2020|EPI_ISL_517643|2020-06-25|SouthAmerica	ncov	EPI_ISL_517643	?	2020-06-25	South America	Suriname	Suriname	NA	South America	Suriname	Suriname	genome	29472	Human	?	?	20A	B.1	G	Academic Hospital Paramaribo	Erasmus Medical Center	Bas Oude Munnink et al	https://www.gisaid.org	?	?	18498	Suriname/SR-32/2020	No
hCoV-19/Suriname/SR-36/2020|EPI_ISL_517647|2020-06-26|SouthAmerica	ncov	EPI_ISL_517647	?	2020-06-26	South America	Suriname	Suriname	NA	South America	Suriname	Suriname	genome	29775	Human	?	?	20A	B.1	G	Academic Hospital Paramaribo	Erasmus Medical Center	Bas Oude Munnink et al	https://www.gisaid.org	?	?	18498	Suriname/SR-36/2020	No
hCoV-19/Suriname/SR-41/2020|EPI_ISL_517652|2020-06-26|SouthAmerica	ncov	EPI_ISL_517652	?	2020-06-26	South America	Suriname	Suriname	NA	South America	Suriname	Suriname	genome	29775	Human	?	?	20A	B.1	G	Academic Hospital Paramaribo	Erasmus Medical Center	Bas Oude Munnink et al	https://www.gisaid.org	?	?	18498	Suriname/SR-41/2020	No
hCoV-19/Suriname/SR-42/2020|EPI_ISL_517653|2020-06-26|SouthAmerica	ncov	EPI_ISL_517653	?	2020-06-26	South America	Suriname	Suriname	NA	South America	Suriname	Suriname	genome	29775	Human	?	?	20A	B.1	G	Academic Hospital Paramaribo	Erasmus Medical Center	Bas Oude Munnink et al	https://www.gisaid.org	?	?	18498	Suriname/SR-42/2020	No
hCoV-19/Suriname/SR-43/2020|EPI_ISL_517654|2020-06-27|SouthAmerica	ncov	EPI_ISL_517654	?	2020-06-27	South America	Suriname	Suriname	NA	South America	Suriname	Suriname	genome	29775	Human	?	?	20A	B.1	G	Academic Hospital Paramaribo	Erasmus Medical Center	Bas Oude Munnink et al	https://www.gisaid.org	?	?	18498	Suriname/SR-43/2020	No
hCoV-19/Suriname/SR-49/2020|EPI_ISL_517660|2020-07-15|SouthAmerica	ncov	EPI_ISL_517660	?	2020-07-15	South America	Suriname	Suriname	NA	South America	Suriname	Suriname	genome	29775	Human	?	?	20A	B.1	G	Academic Hospital Paramaribo	Erasmus Medical Center	Bas Oude Munnink et al	https://www.gisaid.org	?	?	18498	Suriname/SR-49/2020	No
hCoV-19/Suriname/SR-50/2020|EPI_ISL_518799|2020-07-16|SouthAmerica	ncov	EPI_ISL_518799	?	2020-07-16	South America	Suriname	Suriname	NA	South America	Suriname	Suriname	genome	29775	Human	?	?	20A	B.1	G	Academic Hospital Paramaribo	Erasmus Medical Center	Bas Oude Munnink et al	https://www.gisaid.org	?	?	18499	Suriname/SR-50/2020	No
hCoV-19/Suriname/SR-52/2020|EPI_ISL_518801|2020-07-16|SouthAmerica	ncov	EPI_ISL_518801	?	2020-07-16	South America	Suriname	Suriname	NA	South America	Suriname	Suriname	genome	29775	Human	?	?	20A	B.1	G	Academic Hospital Paramaribo	Erasmus Medical Center	Bas Oude Munnink et al	https://www.gisaid.org	?	?	18499	Suriname/SR-52/2020	No
hCoV-19/Suriname/SR-54/2020|EPI_ISL_518803|2020-07-16|SouthAmerica	ncov	EPI_ISL_518803	?	2020-07-16	South America	Suriname	Suriname	NA	South America	Suriname	Suriname	genome	29775	Human	?	?	20A	B.1	G	Academic Hospital Paramaribo	Erasmus Medical Center	Bas Oude Munnink et al	https://www.gisaid.org	?	?	18499	Suriname/SR-54/2020	No
hCoV-19/Suriname/SR-56/2020|EPI_ISL_518805|2020-07-16|SouthAmerica	ncov	EPI_ISL_518805	?	2020-07-16	South America	Suriname	Suriname	NA	South America	Suriname	Suriname	genome	29775	Human	?	?	20B	B.1.1.33	GR	Academic Hospital Paramaribo	Erasmus Medical Center	Bas Oude Munnink et al	https://www.gisaid.org	?	?	18499	Suriname/SR-56/2020	No
hCoV-19/Suriname/SR-58/2020|EPI_ISL_518807|2020-07-16|SouthAmerica	ncov	EPI_ISL_518807	?	2020-07-16	South America	Suriname	Suriname	NA	South America	Suriname	Suriname	genome	29775	Human	?	?	20B	B.1.1.33	GR	Academic Hospital Paramaribo	Erasmus Medical Center	Bas Oude Munnink et al	https://www.gisaid.org	?	?	18499	Suriname/SR-58/2020	No
hCoV-19/Suriname/SR-59/2020|EPI_ISL_518808|2020-07-16|SouthAmerica	ncov	EPI_ISL_518808	?	2020-07-16	South America	Suriname	Suriname	NA	South America	Suriname	Suriname	genome	29775	Human	?	?	20A	B.1	G	Academic Hospital Paramaribo	Erasmus Medical Center	Bas Oude Munnink et al	https://www.gisaid.org	?	?	18499	Suriname/SR-59/2020	No
hCoV-19/Suriname/SR-65/2020|EPI_ISL_518814|2020-07-18|SouthAmerica	ncov	EPI_ISL_518814	?	2020-07-18	South America	Suriname	Suriname	NA	South America	Suriname	Suriname	genome	29775	Human	?	?	20A	B.1	G	Academic Hospital Paramaribo	Erasmus Medical Center	Bas Oude Munnink et al	https://www.gisaid.org	?	?	18499	Suriname/SR-65/2020	No
hCoV-19/Suriname/SR-66/2020|EPI_ISL_518815|2020-07-18|SouthAmerica	ncov	EPI_ISL_518815	?	2020-07-18	South America	Suriname	Suriname	NA	South America	Suriname	Suriname	genome	29775	Human	?	?	20A	B.1	G	Academic Hospital Paramaribo	Erasmus Medical Center	Bas Oude Munnink et al	https://www.gisaid.org	?	?	18499	Suriname/SR-66/2020	No
hCoV-19/Suriname/SR-67/2020|EPI_ISL_518816|2020-07-18|SouthAmerica	ncov	EPI_ISL_518816	?	2020-07-18	South America	Suriname	Suriname	NA	South America	Suriname	Suriname	genome	29775	Human	?	?	20A	B.1	G	Academic Hospital Paramaribo	Erasmus Medical Center	Bas Oude Munnink et al	https://www.gisaid.org	?	?	18499	Suriname/SR-67/2020	No
hCoV-19/Suriname/SR-69/2020|EPI_ISL_517661|2020-08-07|SouthAmerica	ncov	EPI_ISL_517661	?	2020-08-07	South America	Suriname	Suriname	NA	South America	Suriname	Suriname	genome	29775	Human	?	?	20A	B.1	G	Academic Hospital Paramaribo	Erasmus Medical Center	Bas Oude Munnink et al	https://www.gisaid.org	?	?	18498	Suriname/SR-69/2020	No
hCoV-19/Suriname/SR-70/2020|EPI_ISL_517662|2020-08-07|SouthAmerica	ncov	EPI_ISL_517662	?	2020-08-07	South America	Suriname	Suriname	NA	South America	Suriname	Suriname	genome	29775	Human	?	?	20A	B.1	G	Academic Hospital Paramaribo	Erasmus Medical Center	Bas Oude Munnink et al	https://www.gisaid.org	?	?	18498	Suriname/SR-70/2020	No
hCoV-19/Sweden/01/2020|EPI_ISL_411951|2020-02-07|Europe	ncov	EPI_ISL_411951	MT093571.1	2020-02-07	Europe	Sweden	Sm√•land	J√∂nk√∂ping	Europe	Sweden	Sm√•land	genome	29886	Human	?	?	19A	B.2	O	Unit for Laboratory Development and Technology Transfer, Public Health Agency of Sweden	Unit for Laboratory Development and Technology Transfer, Public Health Agency of Sweden	Bengner et al	https://www.gisaid.org	Whole genome and phylogenetic analysis of two SARS-CoV-2 strains isolated in Italy in January and February 2020: additional clues on multiple introductions and further circulation in Europe	https://dx.doi.org/10.2807/1560-7917.ES.2020.25.13.2000305	18312	Sweden/01/2020	No
hCoV-19/Sweden/20-02114/2020|EPI_ISL_476139|2020-01-31|Europe	ncov	EPI_ISL_476139	?	2020-01-31	Europe	Sweden	Jonkoping	NA	Europe	Sweden	Jonkoping	genome	29903	Human	20	Female	19A	B.2.1	O	Folkhalsomyndigheten	The Public Health Agency of Sweden	Oskar Karlsson Lindsjo et al	https://www.gisaid.org	?	?	18438	Sweden/20-02114/2020	No
hCoV-19/Sweden/20-04631/2020|EPI_ISL_430847|2020-02-27|Europe	ncov	EPI_ISL_430847	?	2020-02-27	Europe	Sweden	Stockholm	NA	Europe	Sweden	Stockholm	genome	29903	Human	56	Female	19A	B.4	O	HS mikrobiologi virus	The Public Health Agency of Sweden	Zhibing Yun et al	https://www.gisaid.org	?	?	18380	Sweden/20-04631/2020	No
hCoV-19/Sweden/20-04736/2020|EPI_ISL_475544|2020-02-26|Europe	ncov	EPI_ISL_475544	?	2020-02-26	Europe	Sweden	Uppsala	NA	Europe	Sweden	Uppsala	genome	29903	Human	53	Female	19A	B.4	L	Karolinska Universitetslaboratoriet	The Public Health Agency of Sweden	Oskar Karlsson Lindsjo et al	https://www.gisaid.org	?	?	18436	Sweden/20-04736/2020	No
hCoV-19/Sweden/20-04850/2020|EPI_ISL_475545|2020-02-28|Europe	ncov	EPI_ISL_475545	?	2020-02-28	Europe	Sweden	Stockholm	NA	Europe	Sweden	Stockholm	genome	29903	Human	28	Female	19A	B.4	L	Karolinska Universitetslaboratoriet	The Public Health Agency of Sweden	Oskar Karlsson Lindsjo et al	https://www.gisaid.org	?	?	18436	Sweden/20-04850/2020	No
hCoV-19/Sweden/20-04851/2020|EPI_ISL_475546|2020-02-28|Europe	ncov	EPI_ISL_475546	?	2020-02-28	Europe	Sweden	Stockholm	NA	Europe	Sweden	Stockholm	genome	29903	Human	42	Male	19A	B.4	L	Karolinska Universitetslaboratoriet	The Public Health Agency of Sweden	Oskar Karlsson Lindsjo et al	https://www.gisaid.org	?	?	18436	Sweden/20-04851/2020	No
hCoV-19/Sweden/20-04852/2020|EPI_ISL_475547|2020-02-28|Europe	ncov	EPI_ISL_475547	?	2020-02-28	Europe	Sweden	Stockholm	NA	Europe	Sweden	Stockholm	genome	29903	Human	23	Male	19A	B.4	L	Karolinska Universitetslaboratoriet	The Public Health Agency of Sweden	Oskar Karlsson Lindsjo et al	https://www.gisaid.org	?	?	18436	Sweden/20-04852/2020	No
hCoV-19/Sweden/20-06071/2020|EPI_ISL_434650|2020-03-20|Europe	ncov	EPI_ISL_434650	?	2020-03-20	Europe	Sweden	Jamtland	NA	Europe	Sweden	Jamtland	genome	29903	Human	?	Male	20A	B.1.5	G	Follinge Halsocentral	The Public Health Agency of Sweden	Kerstin Persson Moberg et al	https://www.gisaid.org	?	?	18382	Sweden/20-06071/2020	No
hCoV-19/Sweden/20-06883/2020|EPI_ISL_434658|2020-04-03|Europe	ncov	EPI_ISL_434658	?	2020-04-03	Europe	Sweden	Skane	NA	Europe	Sweden	Skane	genome	29903	Human	48	Female	20C	B.1	GH	Lundens VC	The Public Health Agency of Sweden	Marita Dagner et al	https://www.gisaid.org	?	?	18382	Sweden/20-06883/2020	No
hCoV-19/Sweden/20-07041/2020|EPI_ISL_450812|2020-04-05|Europe	ncov	EPI_ISL_450812	?	2020-04-05	Europe	Sweden	Uppsala	NA	Europe	Sweden	Uppsala	genome	29903	Human	65	Male	20C	B.1	GH	Uppsala Narakut Aleris	The Public Health Agency of Sweden	Annika Nilsson et al	https://www.gisaid.org	?	?	18404	Sweden/20-07041/2020	No
hCoV-19/Sweden/20-07452/2020|EPI_ISL_445233|2020-04-16|Europe	ncov	EPI_ISL_445233	?	2020-04-16	Europe	Sweden	Ostergotland	NA	Europe	Sweden	Ostergotland	genome	29903	Human	62	Female	20C	B.1	GH	Vardcentralen Brinken	The Public Health Agency of Sweden	Agnes Wigh et al	https://www.gisaid.org	?	?	18397	Sweden/20-07452/2020	No
hCoV-19/Sweden/20-07691/2020|EPI_ISL_445240|2020-04-22|Europe	ncov	EPI_ISL_445240	?	2020-04-22	Europe	Sweden	Uppsala	NA	Europe	Sweden	Uppsala	genome	29903	Human	56	Female	20C	B.1	GH	Ulltuna Vardcentral	The Public Health Agency of Sweden	Heidi Lindback et al	https://www.gisaid.org	?	?	18397	Sweden/20-07691/2020	No
hCoV-19/Sweden/20-08160/2020|EPI_ISL_475555|2020-03-10|Europe	ncov	EPI_ISL_475555	?	2020-03-10	Europe	Sweden	Sormland	NA	Europe	Sweden	Sormland	genome	29903	Human	22	Male	19A	B.2	O	Skovde/Unilabs	The Public Health Agency of Sweden	Oskar Karlsson Lindsjo et al	https://www.gisaid.org	?	?	18436	Sweden/20-08160/2020	No
hCoV-19/Sweden/20-08328/2020|EPI_ISL_475098|2020-03-22|Europe	ncov	EPI_ISL_475098	?	2020-03-22	Europe	Sweden	Halland	NA	Europe	Sweden	Halland	genome	29903	Human	52	Male	20A	B.1	G	Halmstad klinisk mikrobiologi	The Public Health Agency of Sweden	Oskar Karlsson Lindsjo et al	https://www.gisaid.org	?	?	18436	Sweden/20-08328/2020	No
hCoV-19/Sweden/20-08498/2020|EPI_ISL_475105|2020-03-25|Europe	ncov	EPI_ISL_475105	?	2020-03-25	Europe	Sweden	Sormland	NA	Europe	Sweden	Sormland	genome	29903	Human	77	Female	20C	B.1	GH	Skovde/Unilabs	The Public Health Agency of Sweden	Oskar Karlsson Lindsjo et al	https://www.gisaid.org	?	?	18436	Sweden/20-08498/2020	No
hCoV-19/Sweden/20-08830/2020|EPI_ISL_548248|2020-04-08|Europe	ncov	EPI_ISL_548248	?	2020-04-08	Europe	Sweden	Jamtland Harjedalen	NA	Europe	Sweden	Jamtland Harjedalen	genome	29897	Human	62	Male	20B	B.1.1	GR	Ostersund klinisk mikrobiologi	The Public Health Agency of Sweden	Anna-Malin Linde et al	https://www.gisaid.org	?	?	18530	Sweden/20-08830/2020	No
hCoV-19/Sweden/20-08931/2020|EPI_ISL_560979|2020-07-11|Europe	ncov	EPI_ISL_560979	?	2020-07-11	Europe	Sweden	Ostergotland	NA	Europe	Sweden	Ostergotland	genome	29903	Human	41	Female	20B	B.1.1	GR	Universitetssjukhuset i Linkoping	The Public Health Agency of Sweden	Anna-Malin Linde et al	https://www.gisaid.org	?	?	18535	Sweden/20-08931/2020	No
hCoV-19/Sweden/20-08935/2020|EPI_ISL_534227|2020-07-14|Europe	ncov	EPI_ISL_534227	?	2020-07-14	Europe	Sweden	Skane	NA	Europe	Sweden	Skane	genome	29903	Human	35	Female	20B	B.1.1.25	GR	Skanes universitetssjukhus Lund	The Public Health Agency of Sweden	Anna-Malin Linde et al	https://www.gisaid.org	?	?	18516	Sweden/20-08935/2020	No
hCoV-19/Sweden/20-08948/2020|EPI_ISL_534231|2020-08-06|Europe	ncov	EPI_ISL_534231	?	2020-08-06	Europe	Sweden	Stockholm	NA	Europe	Sweden	Stockholm	genome	29903	Human	75	Male	20B	B.1.1	GR	Capio S:t Gorans sjukhus	The Public Health Agency of Sweden	Anna-Malin Linde et al	https://www.gisaid.org	?	?	18516	Sweden/20-08948/2020	No
hCoV-19/Sweden/20-08964/2020|EPI_ISL_615110|2020-08-25|Europe	ncov	EPI_ISL_615110	?	2020-08-25	Europe	Sweden	Ostergotland	NA	Europe	Sweden	Ostergotland	genome	29903	Human	35	Female	20A	B.1.36	GH	Klinsisk mikrobiologi Linkoping	The Public Health Agency of Sweden	Anna-Malin Linde et al	https://www.gisaid.org	?	?	18571	Sweden/20-08964/2020	No
hCoV-19/Sweden/20-08986/2020|EPI_ISL_594149|2020-09-16|Europe	ncov	EPI_ISL_594149	?	2020-09-16	Europe	Sweden	Ostergotland	NA	Europe	Sweden	Ostergotland	genome	29897	Human	24	Female	20B	B.1.1	GR	Klinsisk mikrobiologi Linkoping	The Public Health Agency of Sweden	Anna-Malin Linde et al	https://www.gisaid.org	?	?	18559	Sweden/20-08986/2020	No
hCoV-19/Sweden/20-08987/2020|EPI_ISL_594150|2020-09-16|Europe	ncov	EPI_ISL_594150	?	2020-09-16	Europe	Sweden	Ostergotland	NA	Europe	Sweden	Ostergotland	genome	29906	Human	55	Male	20B	B.1.1	GR	Klinsisk mikrobiologi Linkoping	The Public Health Agency of Sweden	Anna-Malin Linde et al	https://www.gisaid.org	?	?	18559	Sweden/20-08987/2020	No
hCoV-19/Sweden/20-08991/2020|EPI_ISL_582773|2020-09-16|Europe	ncov	EPI_ISL_582773	?	2020-09-16	Europe	Sweden	Ostergotland	NA	Europe	Sweden	Ostergotland	genome	29903	Human	21	Male	20C	B.1	O	Klinsisk mikrobiologi Linkoping	The Public Health Agency of Sweden	Anna-Malin Linde et al	https://www.gisaid.org	?	?	18551	Sweden/20-08991/2020	No
hCoV-19/Sweden/20-08993/2020|EPI_ISL_582775|2020-09-16|Europe	ncov	EPI_ISL_582775	?	2020-09-16	Europe	Sweden	Ostergotland	NA	Europe	Sweden	Ostergotland	genome	29903	Human	28	Female	20A	B.1.177	GV	Klinsisk mikrobiologi Linkoping	The Public Health Agency of Sweden	Anna-Malin Linde et al	https://www.gisaid.org	?	?	18551	Sweden/20-08993/2020	No
hCoV-19/Sweden/20-14087/2020|EPI_ISL_450826|2020-04-27|Europe	ncov	EPI_ISL_450826	?	2020-04-27	Europe	Sweden	Uppsala	NA	Europe	Sweden	Uppsala	genome	29903	Human	24	Female	20C	B.1	GH	Uppsala Narakut Aleris	The Public Health Agency of Sweden	Annika Nilsson et al	https://www.gisaid.org	?	?	18404	Sweden/20-14087/2020	No
hCoV-19/Sweden/20-14785/2020|EPI_ISL_469062|2020-05-15|Europe	ncov	EPI_ISL_469062	?	2020-05-15	Europe	Sweden	Stockholm	NA	Europe	Sweden	Stockholm	genome	29903	Human	43	Male	20B	B.1.1	GR	Huddinge VC	The Public Health Agency of Sweden	Oskar Karlsson Lindsjo et al	https://www.gisaid.org	?	?	18430	Sweden/20-14785/2020	No
hCoV-19/Sweden/20-14937/2020|EPI_ISL_475522|2020-05-25|Europe	ncov	EPI_ISL_475522	?	2020-05-25	Europe	Sweden	Stockholm	NA	Europe	Sweden	Stockholm	genome	29903	Human	44	Male	20C	B.1	GH	Huddinge VC	The Public Health Agency of Sweden	Oskar Karlsson Lindsjo et al	https://www.gisaid.org	?	?	18436	Sweden/20-14937/2020	No
hCoV-19/Sweden/20-14985/2020|EPI_ISL_475524|2020-05-26|Europe	ncov	EPI_ISL_475524	?	2020-05-26	Europe	Sweden	Vastra Gotaland	NA	Europe	Sweden	Vastra Gotaland	genome	29903	Human	30	Male	20B	B.1.1	GR	Narhalsan Sjobo vardcentral	The Public Health Agency of Sweden	Oskar Karlsson Lindsjo et al	https://www.gisaid.org	?	?	18436	Sweden/20-14985/2020	No
hCoV-19/Sweden/20-21502/2020|EPI_ISL_623076|2020-06-03|Europe	ncov	EPI_ISL_623076	?	2020-06-03	Europe	Sweden	Uppsala	NA	Europe	Sweden	Uppsala	genome	29903	Human	61	Female	20B	B.1.1	GR	Uppsala klinisk mikrobiologi	The Public Health Agency of Sweden	Anna-Malin Linde et al	https://www.gisaid.org	?	?	18572	Sweden/20-21502/2020	No
hCoV-19/Sweden/20-21504/2020|EPI_ISL_623078|2020-06-24|Europe	ncov	EPI_ISL_623078	?	2020-06-24	Europe	Sweden	Uppsala	NA	Europe	Sweden	Uppsala	genome	29903	Human	10	Female	20B	B.1.1	GR	Uppsala klinisk mikrobiologi	The Public Health Agency of Sweden	Anna-Malin Linde et al	https://www.gisaid.org	?	?	18572	Sweden/20-21504/2020	No
hCoV-19/Sweden/20-21505/2020|EPI_ISL_623079|2020-06-22|Europe	ncov	EPI_ISL_623079	?	2020-06-22	Europe	Sweden	Uppsala	NA	Europe	Sweden	Uppsala	genome	29903	Human	44	Male	20C	B.1	GH	Uppsala klinisk mikrobiologi	The Public Health Agency of Sweden	Anna-Malin Linde et al	https://www.gisaid.org	?	?	18572	Sweden/20-21505/2020	No
hCoV-19/Sweden/20-21506/2020|EPI_ISL_582780|2020-07-11|Europe	ncov	EPI_ISL_582780	?	2020-07-11	Europe	Sweden	Uppsala	NA	Europe	Sweden	Uppsala	genome	29903	Human	38	Female	20B	B.1.1	GR	Uppsala klinisk mikrobiologi	The Public Health Agency of Sweden	Anna-Malin Linde et al	https://www.gisaid.org	?	?	18551	Sweden/20-21506/2020	No
hCoV-19/Sweden/20-21542/2020|EPI_ISL_582784|2020-08-02|Europe	ncov	EPI_ISL_582784	?	2020-08-02	Europe	Sweden	Uppsala	NA	Europe	Sweden	Uppsala	genome	29903	Human	25	Male	20B	B.1.1	GR	Uppsala klinisk mikrobiologi	The Public Health Agency of Sweden	Anna-Malin Linde et al	https://www.gisaid.org	?	?	18551	Sweden/20-21542/2020	No
hCoV-19/Sweden/20-22126/2020|EPI_ISL_582793|2020-07-03|Europe	ncov	EPI_ISL_582793	?	2020-07-03	Europe	Sweden	Orebro	NA	Europe	Sweden	Orebro	genome	29903	Human	57	Female	20B	B.1.1	GR	Orebro klinisk mikrobiologi	The Public Health Agency of Sweden	Anna-Malin Linde et al	https://www.gisaid.org	?	?	18551	Sweden/20-22126/2020	No
hCoV-19/Sweden/20-22141/2020|EPI_ISL_615082|2020-05-24|Europe	ncov	EPI_ISL_615082	?	2020-05-24	Europe	Sweden	Skane	NA	Europe	Sweden	Skane	genome	29903	Human	77	Male	20B	B.1.1.25	GR	Klinisk mikrobiologi, Skanes universitetssjukhus, Lund	The Public Health Agency of Sweden	Anna-Malin Linde et al	https://www.gisaid.org	?	?	18571	Sweden/20-22141/2020	No
hCoV-19/Sweden/20-22146/2020|EPI_ISL_615085|2020-05-22|Europe	ncov	EPI_ISL_615085	?	2020-05-22	Europe	Sweden	Skane	NA	Europe	Sweden	Skane	genome	29903	Human	37	Female	20B	B.1.1	GR	Klinisk mikrobiologi, Skanes universitetssjukhus, Lund	The Public Health Agency of Sweden	Anna-Malin Linde et al	https://www.gisaid.org	?	?	18571	Sweden/20-22146/2020	No
hCoV-19/Sweden/20-22148/2020|EPI_ISL_623081|2020-06-26|Europe	ncov	EPI_ISL_623081	?	2020-06-26	Europe	Sweden	Skane	NA	Europe	Sweden	Skane	genome	29903	Human	18	Male	20B	B.1.1	GR	Klinisk mikrobiologi, Skanes universitetssjukhus, Lund	The Public Health Agency of Sweden	Anna-Malin Linde et al	https://www.gisaid.org	?	?	18572	Sweden/20-22148/2020	No
hCoV-19/Sweden/20-50171/2020|EPI_ISL_429146|2020-03-08|Europe	ncov	EPI_ISL_429146	?	2020-03-08	Europe	Sweden	Varmland	NA	Europe	Sweden	Varmland	genome	29903	Human	54	Male	20A	B.1	G	Klinisk mikrobiologi Orebro	The Public Health Agency of Sweden	Martin Sundqvist et al	https://www.gisaid.org	?	?	18375	Sweden/20-50171/2020	No
hCoV-19/Sweden/20-50175/2020|EPI_ISL_429150|2020-03-08|Europe	ncov	EPI_ISL_429150	?	2020-03-08	Europe	Sweden	Varmland	NA	Europe	Sweden	Varmland	genome	29903	Human	37	Male	20A	B.1.97	G	Klinisk mikrobiologi Orebro	The Public Health Agency of Sweden	Martin Sundqvist et al	https://www.gisaid.org	?	?	18375	Sweden/20-50175/2020	No
hCoV-19/Sweden/20-50185/2020|EPI_ISL_430862|2020-03-08|Europe	ncov	EPI_ISL_430862	?	2020-03-08	Europe	Sweden	Varmland	NA	Europe	Sweden	Varmland	genome	29903	Human	66	Male	20B	B.1.1	GR	The Public Health Agency of Sweden	The Public Health Agency of Sweden	Oskar Karlsson Lindsjo et al	https://www.gisaid.org	?	?	18380	Sweden/20-50185/2020	No
hCoV-19/Sweden/20-50208/2020|EPI_ISL_454889|2020-03-06|Europe	ncov	EPI_ISL_454889	?	2020-03-06	Europe	Sweden	Stockholm	NA	Europe	Sweden	Stockholm	genome	29903	Human	48	Female	20A	B.1	G	Karolinska Universitetslaboratoriet	The Public Health Agency of Sweden	Anna-Malin Linde et al	https://www.gisaid.org	?	?	18411	Sweden/20-50208/2020	No
hCoV-19/Sweden/20-50288/2020|EPI_ISL_454899|2020-03-10|Europe	ncov	EPI_ISL_454899	?	2020-03-10	Europe	Sweden	Stockholm	NA	Europe	Sweden	Stockholm	genome	29903	Human	59	Male	19A	B.3	L	Karolinska Universitetslaboratoriet	The Public Health Agency of Sweden	Anna-Malin Linde et al	https://www.gisaid.org	?	?	18411	Sweden/20-50288/2020	No
hCoV-19/Sweden/20-50337/2020|EPI_ISL_475089|2020-03-13|Europe	ncov	EPI_ISL_475089	?	2020-03-13	Europe	Sweden	Stockholm	NA	Europe	Sweden	Stockholm	genome	29903	Human	59	Male	20B	B.1.1	GR	Karolinska Universitetslaboratoriet	The Public Health Agency of Sweden	Oskar Karlsson Lindsjo et al	https://www.gisaid.org	?	?	18436	Sweden/20-50337/2020	No
hCoV-19/Sweden/20-50615/2020|EPI_ISL_475151|2020-04-02|Europe	ncov	EPI_ISL_475151	?	2020-04-02	Europe	Sweden	Uppsala	NA	Europe	Sweden	Uppsala	genome	29903	Human	65	Male	20C	B.1	GH	Uppsala klinisk mikrobiologi	The Public Health Agency of Sweden	Oskar Karlsson Lindsjo et al	https://www.gisaid.org	?	?	18436	Sweden/20-50615/2020	No
hCoV-19/Sweden/20-50860/2020|EPI_ISL_475159|2020-04-19|Europe	ncov	EPI_ISL_475159	?	2020-04-19	Europe	Sweden	Halland	NA	Europe	Sweden	Halland	genome	29903	Human	78	Male	20C	B.1	GH	Halmstad klinisk mikrobiologi	The Public Health Agency of Sweden	Oskar Karlsson Lindsjo et al	https://www.gisaid.org	?	?	18436	Sweden/20-50860/2020	No
hCoV-19/Sweden/20-50863/2020|EPI_ISL_475158|2020-04-18|Europe	ncov	EPI_ISL_475158	?	2020-04-18	Europe	Sweden	Halland	NA	Europe	Sweden	Halland	genome	29903	Human	76	Female	20C	B.1	O	Halmstad klinisk mikrobiologi	The Public Health Agency of Sweden	Oskar Karlsson Lindsjo et al	https://www.gisaid.org	?	?	18436	Sweden/20-50863/2020	No
hCoV-19/Sweden/20-51272/2020|EPI_ISL_510820|2020-05-04|Europe	ncov	EPI_ISL_510820	?	2020-05-04	Europe	Sweden	Varmland	NA	Europe	Sweden	Varmland	genome	29903	Human	73	Female	20A	B.1.129	G	Klinisk mikrobiologi centralsjukhuset Karlstad	The Public Health Agency of Sweden	Oskar Karlsson Lindsjo et al	https://www.gisaid.org	?	?	18481	Sweden/20-51272/2020	No
hCoV-19/Sweden/20-51278/2020|EPI_ISL_510823|2020-05-05|Europe	ncov	EPI_ISL_510823	?	2020-05-05	Europe	Sweden	Varmland	NA	Europe	Sweden	Varmland	genome	29903	Human	32	Female	20B	B.1.1	GR	Klinisk mikrobiologi centralsjukhuset Karlstad	The Public Health Agency of Sweden	Oskar Karlsson Lindsjo et al	https://www.gisaid.org	?	?	18481	Sweden/20-51278/2020	No
hCoV-19/Sweden/20-51687/2020|EPI_ISL_615087|2020-05-24|Europe	ncov	EPI_ISL_615087	?	2020-05-24	Europe	Sweden	Stockholm	NA	Europe	Sweden	Stockholm	genome	29903	Human	61	Male	20B	B.1.1	G	Karolinska Universitetslaboratoriet	The Public Health Agency of Sweden	Anna-Malin Linde et al	https://www.gisaid.org	?	?	18571	Sweden/20-51687/2020	No
hCoV-19/Sweden/20-51745/2020|EPI_ISL_510842|2020-05-22|Europe	ncov	EPI_ISL_510842	?	2020-05-22	Europe	Sweden	Vastra Gotaland	NA	Europe	Sweden	Vastra Gotaland	genome	29903	Human	83	Male	20C	B.1	GH	Klinisk mikrobiologi NAL Trollhattan	The Public Health Agency of Sweden	Oskar Karlsson Lindsjo et al	https://www.gisaid.org	?	?	18481	Sweden/20-51745/2020	No
hCoV-19/Sweden/20-51746/2020|EPI_ISL_510843|2020-05-22|Europe	ncov	EPI_ISL_510843	?	2020-05-22	Europe	Sweden	Vastra Gotaland	NA	Europe	Sweden	Vastra Gotaland	genome	29903	Human	87	Male	20C	B.1	GH	Klinisk mikrobiologi NAL Trollhattan	The Public Health Agency of Sweden	Oskar Karlsson Lindsjo et al	https://www.gisaid.org	?	?	18481	Sweden/20-51746/2020	No
hCoV-19/Sweden/20-51816/2020|EPI_ISL_475568|2020-06-01|Europe	ncov	EPI_ISL_475568	?	2020-06-01	Europe	Sweden	Vastmanland	NA	Europe	Sweden	Vastmanland	genome	29903	Human	57	Female	20B	B.1.1	GR	Kungsors VC	The Public Health Agency of Sweden	Oskar Karlsson Lindsjo et al	https://www.gisaid.org	?	?	18436	Sweden/20-51816/2020	No
hCoV-19/Sweden/20-51849/2020|EPI_ISL_510855|2020-06-01|Europe	ncov	EPI_ISL_510855	?	2020-06-01	Europe	Sweden	Vasternorrland	NA	Europe	Sweden	Vasternorrland	genome	29903	Human	40	Female	20B	B.1.1	GR	Klinisk mikrobiologi Vasternorrland	The Public Health Agency of Sweden	Oskar Karlsson Lindsjo et al	https://www.gisaid.org	?	?	18481	Sweden/20-51849/2020	No
hCoV-19/Sweden/20-51972/2020|EPI_ISL_582794|2020-06-10|Europe	ncov	EPI_ISL_582794	?	2020-06-10	Europe	Sweden	Sormland	NA	Europe	Sweden	Sormland	genome	29903	Human	53	Female	20B	B.1.1	GR	Unilabs Eskilstuna	The Public Health Agency of Sweden	Anna-Malin Linde et al	https://www.gisaid.org	?	?	18551	Sweden/20-51972/2020	No
hCoV-19/Sweden/20-52048/2020|EPI_ISL_510868|2020-06-09|Europe	ncov	EPI_ISL_510868	?	2020-06-09	Europe	Sweden	Vastra Gotaland	NA	Europe	Sweden	Vastra Gotaland	genome	29903	Human	80	Female	20B	B.1.1	GR	Klinisk mikrobiologi NAL Trollhattan	The Public Health Agency of Sweden	Oskar Karlsson Lindsjo et al	https://www.gisaid.org	?	?	18481	Sweden/20-52048/2020	No
hCoV-19/Sweden/20-52053/2020|EPI_ISL_548254|2020-06-04|Europe	ncov	EPI_ISL_548254	?	2020-06-04	Europe	Sweden	Vastra Gotaland	NA	Europe	Sweden	Vastra Gotaland	genome	29897	Human	28	Female	20B	B.1.1	GR	Klinisk mikrobiologi NAL Trollhattan	The Public Health Agency of Sweden	Anna-Malin Linde et al	https://www.gisaid.org	?	?	18530	Sweden/20-52053/2020	No
hCoV-19/Sweden/20-52071/2020|EPI_ISL_510871|2020-06-15|Europe	ncov	EPI_ISL_510871	?	2020-06-15	Europe	Sweden	Ostergotland	NA	Europe	Sweden	Ostergotland	genome	29903	Human	59	Male	20C	B.1	GH	Klinsisk mikrobiologi Linkoping	The Public Health Agency of Sweden	Oskar Karlsson Lindsjo et al	https://www.gisaid.org	?	?	18481	Sweden/20-52071/2020	No
hCoV-19/Sweden/20-52073/2020|EPI_ISL_510872|2020-06-15|Europe	ncov	EPI_ISL_510872	?	2020-06-15	Europe	Sweden	Ostergotland	NA	Europe	Sweden	Ostergotland	genome	29903	Human	19	Female	20C	B.1	GH	Klinsisk mikrobiologi Linkoping	The Public Health Agency of Sweden	Oskar Karlsson Lindsjo et al	https://www.gisaid.org	?	?	18481	Sweden/20-52073/2020	No
hCoV-19/Sweden/20-52279/2020|EPI_ISL_560982|2020-07-05|Europe	ncov	EPI_ISL_560982	?	2020-07-05	Europe	Sweden	Stockholm	NA	Europe	Sweden	Stockholm	genome	29903	Human	61	Female	20B	B.1.1.25	GR	Karolinska universitetslaboratoriet SOLNA	The Public Health Agency of Sweden	Anna-Malin Linde et al	https://www.gisaid.org	?	?	18535	Sweden/20-52279/2020	No
hCoV-19/Sweden/20-52281/2020|EPI_ISL_560984|2020-07-03|Europe	ncov	EPI_ISL_560984	?	2020-07-03	Europe	Sweden	Stockholm	NA	Europe	Sweden	Stockholm	genome	29903	Human	66	Male	20B	B.1.1	GR	Karolinska universitetslaboratoriet SOLNA	The Public Health Agency of Sweden	Anna-Malin Linde et al	https://www.gisaid.org	?	?	18535	Sweden/20-52281/2020	No
hCoV-19/Sweden/20-52284/2020|EPI_ISL_534234|2020-07-02|Europe	ncov	EPI_ISL_534234	?	2020-07-02	Europe	Sweden	Stockholm	NA	Europe	Sweden	Stockholm	genome	29903	Human	51	Female	20B	B.1.1	GR	Karolinska universitetslaboratoriet SOLNA	The Public Health Agency of Sweden	Anna-Malin Linde et al	https://www.gisaid.org	?	?	18516	Sweden/20-52284/2020	No
hCoV-19/Sweden/20-52366/2020|EPI_ISL_582800|2020-07-10|Europe	ncov	EPI_ISL_582800	?	2020-07-10	Europe	Sweden	Vasternorrland	NA	Europe	Sweden	Vasternorrland	genome	29903	Human	81	Female	20A	B.1	G	Klinisk mikrobiologi Vasternorrland	The Public Health Agency of Sweden	Anna-Malin Linde et al	https://www.gisaid.org	?	?	18551	Sweden/20-52366/2020	No
hCoV-19/Sweden/20-52387/2020|EPI_ISL_534242|2020-07-06|Europe	ncov	EPI_ISL_534242	?	2020-07-06	Europe	Sweden	Vastra Gotaland	NA	Europe	Sweden	Vastra Gotaland	genome	29903	Human	80	Female	20B	B.1.1	GR	Norra Alvsborgs lanssjukhus	The Public Health Agency of Sweden	Anna-Malin Linde et al	https://www.gisaid.org	?	?	18516	Sweden/20-52387/2020	No
hCoV-19/Sweden/20-52533/2020|EPI_ISL_534249|2020-07-31|Europe	ncov	EPI_ISL_534249	?	2020-07-31	Europe	Sweden	Gavleborgs Lan	NA	Europe	Sweden	Gavleborgs Lan	genome	29903	Human	21	Female	20B	B.1.1	GR	Gavle Sjukhus	The Public Health Agency of Sweden	Anna-Malin Linde et al	https://www.gisaid.org	?	?	18516	Sweden/20-52533/2020	No
hCoV-19/Sweden/20-52645/2020|EPI_ISL_582839|2020-08-14|Europe	ncov	EPI_ISL_582839	?	2020-08-14	Europe	Sweden	Stockholm	NA	Europe	Sweden	Stockholm	genome	29903	Human	?	Female	20A	B.1.177	GV	Stockholm_KUL Solna	The Public Health Agency of Sweden	Anna-Malin Linde et al	https://www.gisaid.org	?	?	18551	Sweden/20-52645/2020	No
hCoV-19/Sweden/20-52646/2020|EPI_ISL_560989|2020-08-07|Europe	ncov	EPI_ISL_560989	?	2020-08-07	Europe	Sweden	Stockholm	NA	Europe	Sweden	Stockholm	genome	29903	Human	90	Female	20C	B.1	GH	Karolinska universitetslaboratoriet	The Public Health Agency of Sweden	Anna-Malin Linde et al	https://www.gisaid.org	?	?	18535	Sweden/20-52646/2020	No
hCoV-19/Sweden/20-52649/2020|EPI_ISL_560990|2020-08-06|Europe	ncov	EPI_ISL_560990	?	2020-08-06	Europe	Sweden	Stockholm	NA	Europe	Sweden	Stockholm	genome	29903	Human	90	Male	20C	B.1	GH	Karolinska universitetslaboratoriet	The Public Health Agency of Sweden	Anna-Malin Linde et al	https://www.gisaid.org	?	?	18535	Sweden/20-52649/2020	No
hCoV-19/Sweden/20-52670/2020|EPI_ISL_594148|2020-08-20|Europe	ncov	EPI_ISL_594148	?	2020-08-20	Europe	Sweden	Halland	NA	Europe	Sweden	Halland	genome	29909	Human	38	Female	20B	B.1.1.10	GR	Halmstad klinisk mikrobiologi	The Public Health Agency of Sweden	Anna-Malin Linde et al	https://www.gisaid.org	?	?	18559	Sweden/20-52670/2020	No
hCoV-19/Sweden/20-52697/2020|EPI_ISL_615101|2020-08-24|Europe	ncov	EPI_ISL_615101	?	2020-08-24	Europe	Sweden	Gavleborgs Lan	NA	Europe	Sweden	Gavleborgs Lan	genome	29903	Human	31	Female	20B	B.1.1	GR	Gavle klinisk mikrobiologi	The Public Health Agency of Sweden	Anna-Malin Linde et al	https://www.gisaid.org	?	?	18571	Sweden/20-52697/2020	No
hCoV-19/Sweden/20-52698/2020|EPI_ISL_615102|2020-08-24|Europe	ncov	EPI_ISL_615102	?	2020-08-24	Europe	Sweden	Gavleborgs Lan	NA	Europe	Sweden	Gavleborgs Lan	genome	29903	Human	58	Male	20B	B.1.1	GR	Gavle klinisk mikrobiologi	The Public Health Agency of Sweden	Anna-Malin Linde et al	https://www.gisaid.org	?	?	18571	Sweden/20-52698/2020	No
hCoV-19/Sweden/20-52709/2020|EPI_ISL_615111|2020-08-25|Europe	ncov	EPI_ISL_615111	?	2020-08-25	Europe	Sweden	Orebro	NA	Europe	Sweden	Orebro	genome	29903	Human	56	Male	20B	B.1.1	GR	Orebro klinisk mikrobiologi	The Public Health Agency of Sweden	Anna-Malin Linde et al	https://www.gisaid.org	?	?	18571	Sweden/20-52709/2020	No
hCoV-19/Sweden/20-52715/2020|EPI_ISL_615113|2020-08-27|Europe	ncov	EPI_ISL_615113	?	2020-08-27	Europe	Sweden	Orebro	NA	Europe	Sweden	Orebro	genome	29903	Human	21	Male	20A	B.1.177	GV	Orebro klinisk mikrobiologi	The Public Health Agency of Sweden	Anna-Malin Linde et al	https://www.gisaid.org	?	?	18571	Sweden/20-52715/2020	No
hCoV-19/Sweden/20-52748/2020|EPI_ISL_615109|2020-08-21|Europe	ncov	EPI_ISL_615109	?	2020-08-21	Europe	Sweden	Vastra Gotaland	NA	Europe	Sweden	Vastra Gotaland	genome	29903	Human	61	Female	20B	B.1.1	GR	Klinisk mikrobiologi NAL Trollhattan	The Public Health Agency of Sweden	Anna-Malin Linde et al	https://www.gisaid.org	?	?	18571	Sweden/20-52748/2020	No
hCoV-19/Sweden/20-52829/2020|EPI_ISL_615115|2020-09-04|Europe	ncov	EPI_ISL_615115	?	2020-09-04	Europe	Sweden	Vastra Gotaland	NA	Europe	Sweden	Vastra Gotaland	genome	29903	Human	23	Male	20B	B.1.1	GR	Skovde/Unilabs	The Public Health Agency of Sweden	Anna-Malin Linde et al	https://www.gisaid.org	?	?	18571	Sweden/20-52829/2020	No
hCoV-19/Sweden/20-52830/2020|EPI_ISL_615116|2020-09-07|Europe	ncov	EPI_ISL_615116	?	2020-09-07	Europe	Sweden	Vastra Gotaland	NA	Europe	Sweden	Vastra Gotaland	genome	29903	Human	81	Female	20B	B.1.1	GR	Skovde/Unilabs	The Public Health Agency of Sweden	Anna-Malin Linde et al	https://www.gisaid.org	?	?	18571	Sweden/20-52830/2020	No
hCoV-19/Sweden/20-52882/2020|EPI_ISL_615104|2020-09-09|Europe	ncov	EPI_ISL_615104	?	2020-09-09	Europe	Sweden	Halland	NA	Europe	Sweden	Halland	genome	29903	Human	63	Male	20B	B.1.1.54	GR	Halmstad klinisk mikrobiologi	The Public Health Agency of Sweden	Anna-Malin Linde et al	https://www.gisaid.org	?	?	18571	Sweden/20-52882/2020	No
hCoV-19/Sweden/20-52885/2020|EPI_ISL_615106|2020-09-13|Europe	ncov	EPI_ISL_615106	?	2020-09-13	Europe	Sweden	Halland	NA	Europe	Sweden	Halland	genome	29903	Human	79	Female	20B	B.1.1	GR	Halmstad klinisk mikrobiologi	The Public Health Agency of Sweden	Anna-Malin Linde et al	https://www.gisaid.org	?	?	18571	Sweden/20-52885/2020	No
hCoV-19/Sweden/20-53000/2020|EPI_ISL_615117|2020-09-27|Europe	ncov	EPI_ISL_615117	?	2020-09-27	Europe	Sweden	Ostergotland	NA	Europe	Sweden	Ostergotland	genome	29903	Human	18	Female	20A	B.1.177	GV	Klinsisk mikrobiologi Linkoping	The Public Health Agency of Sweden	Anna-Malin Linde et al	https://www.gisaid.org	?	?	18571	Sweden/20-53000/2020	No
hCoV-19/Sweden/20-53001/2020|EPI_ISL_615118|2020-09-27|Europe	ncov	EPI_ISL_615118	?	2020-09-27	Europe	Sweden	Ostergotland	NA	Europe	Sweden	Ostergotland	genome	29903	Human	47	Female	20A	B.1.160	GH	Klinsisk mikrobiologi Linkoping	The Public Health Agency of Sweden	Anna-Malin Linde et al	https://www.gisaid.org	?	?	18571	Sweden/20-53001/2020	No
hCoV-19/Sweden/RV-FOI-9/2020|EPI_ISL_548962|2020-04-27|Europe	ncov	EPI_ISL_548962	?	2020-04-27	Europe	Sweden	Vasterbotten	NA	Europe	Sweden	Vasterbotten	genome	29782	Human	65	Female	20C	B.1	GH	Klinisk mikrobiologi, Region V√§sterbotten	Unit for Biological Agents, Department for CBRN Defence and Security, Swedish Defence Research Agency	FOI Bioinformatics team et al	https://www.gisaid.org	?	?	18533	Sweden/RV-FOI-9/2020	No
hCoV-19/Switzerland/AG-ETHZ-130028/2020|EPI_ISL_467015|2020-05-13|Europe	ncov	EPI_ISL_467015	LR824121.1	2020-05-13	Europe	Switzerland	Aargau	NA	Europe	Switzerland	Aargau	genome	29836	Human	?	?	20A	B.1	G	Viollier AG	Department of Biosystems Science and Engineering, ETH Z√ºrich	Christian Beisel et al	https://www.gisaid.org	?	?	18425	Switzerland/AG-ETHZ-130028/2020	No
hCoV-19/Switzerland/AG-ETHZ-180003/2020|EPI_ISL_489960|2020-06-29|Europe	ncov	EPI_ISL_489960	LR861491.1	2020-06-29	Europe	Switzerland	Aargau	NA	Europe	Switzerland	Aargau	genome	29836	Human	?	?	20B	B.1.1.70	GR	Viollier AG	Department of Biosystems Science and Engineering, ETH Z√ºrich	Christian Beisel et al	https://www.gisaid.org	?	?	18457	Switzerland/AG-ETHZ-180003/2020	No
hCoV-19/Switzerland/AG-ETHZ-220063/2020|EPI_ISL_512032|2020-07-25|Europe	ncov	EPI_ISL_512032	LR882292.1	2020-07-25	Europe	Switzerland	Aargau	NA	Europe	Switzerland	Aargau	genome	29836	Human	?	?	20B	B.1.1.47	GR	Viollier AG	Department of Biosystems Science and Engineering, ETH Z√ºrich	Christian Beisel et al	https://www.gisaid.org	?	?	18484	Switzerland/AG-ETHZ-220063/2020	No
hCoV-19/Switzerland/AG-HUG-7120/2020|EPI_ISL_415457|2020-02-29|Europe	ncov	EPI_ISL_415457	?	2020-02-29	Europe	Switzerland	Aargau	NA	Europe	Switzerland	Aargau	genome	29896	Human	30	?	20B	B.1.1	GR	University Hospitals of Geneva Laboratory of Virology	University Hospitals of Geneva Laboratory of Virology	Laubscher F. et al	https://www.gisaid.org	?	?	18338	Switzerland/AG-HUG-7120/2020	No
hCoV-19/Switzerland/AG-SNRCI-29940361/2020|EPI_ISL_413999|2020-02-27|Europe	ncov	EPI_ISL_413999	?	2020-02-27	Europe	Switzerland	Aargau	NA	Europe	Switzerland	Aargau	genome	29887	Human	25	Male	20A	B.1	G	Laboratoire de Virologie, HUG	Swiss National Reference Centre for Influenza	LAUBSCHER Florian et al. et al	https://www.gisaid.org	?	?	18331	Switzerland/AG-SNRCI-29940361/2020	No
hCoV-19/Switzerland/AG-UZH-IMV11/2020|EPI_ISL_590833|2020-05-04|Europe	ncov	EPI_ISL_590833	?	2020-05-04	Europe	Switzerland	Aargau	NA	Europe	Switzerland	Aargau	genome	29875	Human	?	?	20A	B.1.5	G	Institute of Medical Virology, University of Zurich	Institute of Medical Virology, University of Zurich	Marie O. Pohl et al	https://www.gisaid.org	?	?	18555	Switzerland/AG-UZH-IMV11/2020	No
hCoV-19/Switzerland/BE-300234-1413-D09/2020|EPI_ISL_603267|2020-09-30|Europe	ncov	EPI_ISL_603267	LR898526.1	2020-09-30	Europe	Switzerland	Bern	NA	Europe	Switzerland	Bern	genome	29837	Human	?	?	20B	B.1.1	GR	Viollier AG	Department of Biosystems Science and Engineering, ETH Z√ºrich	Christian Beisel et al	https://www.gisaid.org	?	?	18565	Switzerland/BE-300234-1413-D09/2020	No
hCoV-19/Switzerland/BE-300276-1427-A10/2020|EPI_ISL_603308|2020-10-01|Europe	ncov	EPI_ISL_603308	LR898556.1	2020-10-01	Europe	Switzerland	Bern	NA	Europe	Switzerland	Bern	genome	29837	Human	?	?	20A	B.1.160	GH	Viollier AG	Department of Biosystems Science and Engineering, ETH Z√ºrich	Christian Beisel et al	https://www.gisaid.org	?	?	18565	Switzerland/BE-300276-1427-A10/2020	No
hCoV-19/Switzerland/BE-300463-1494-G07/2020|EPI_ISL_603412|2020-09-30|Europe	ncov	EPI_ISL_603412	LR898654.1	2020-09-30	Europe	Switzerland	Bern	NA	Europe	Switzerland	Bern	genome	29837	Human	?	?	20A	B.1	G	Viollier AG	Department of Biosystems Science and Engineering, ETH Z√ºrich	Christian Beisel et al	https://www.gisaid.org	?	?	18565	Switzerland/BE-300463-1494-G07/2020	No
hCoV-19/Switzerland/BE-42252413/2020|EPI_ISL_581923|2020-05-01|Europe	ncov	EPI_ISL_581923	?	2020-05-01	Europe	Switzerland	Bern	NA	Europe	Switzerland	Bern	genome	29755	Human	?	Female	20B	B.1.1	GR	University Hospital Basel, Clinical Virology	University Hospital Basel, Clinical Bacteriology	Madlen Stange et al	https://www.gisaid.org	?	?	18549	Switzerland/BE-42252413/2020	Yes
hCoV-19/Switzerland/BE-ETHZ-170016/2020|EPI_ISL_486529|2020-06-25|Europe	ncov	EPI_ISL_486529	LR860643.1	2020-06-25	Europe	Switzerland	Bern	NA	Europe	Switzerland	Bern	genome	29836	Human	?	?	20B	B.1.1	GR	Viollier AG	Department of Biosystems Science and Engineering, ETH Z√ºrich	Christian Beisel et al	https://www.gisaid.org	?	?	18453	Switzerland/BE-ETHZ-170016/2020	No
hCoV-19/Switzerland/BE-ETHZ-240080/2020|EPI_ISL_523918|2020-08-11|Europe	ncov	EPI_ISL_523918	LR880638.1	2020-08-11	Europe	Switzerland	Bern	NA	Europe	Switzerland	Bern	genome	29836	Human	?	?	20B	B.1.1.39	GR	Viollier AG	Department of Biosystems Science and Engineering, ETH Z√ºrich	Christian Beisel et al	https://www.gisaid.org	?	?	18501	Switzerland/BE-ETHZ-240080/2020	No
hCoV-19/Switzerland/BE-ETHZ-260152_981_C10/2020|EPI_ISL_539447|2020-08-26|Europe	ncov	EPI_ISL_539447	LR882450.1	2020-08-26	Europe	Switzerland	Bern	NA	Europe	Switzerland	Bern	genome	29836	Human	?	?	20A	B.1.160	GH	Viollier AG	Department of Biosystems Science and Engineering, ETH Z√ºrich	Christian Beisel et al	https://www.gisaid.org	?	?	18523	Switzerland/BE-ETHZ-260152_981_C10/2020	No
hCoV-19/Switzerland/BE-ETHZ-260155_982_H10/2020|EPI_ISL_539450|2020-08-26|Europe	ncov	EPI_ISL_539450	LR882455.1	2020-08-26	Europe	Switzerland	Bern	NA	Europe	Switzerland	Bern	genome	29836	Human	?	?	20C	B.1	GH	Viollier AG	Department of Biosystems Science and Engineering, ETH Z√ºrich	Christian Beisel et al	https://www.gisaid.org	?	?	18523	Switzerland/BE-ETHZ-260155_982_H10/2020	No
hCoV-19/Switzerland/BE-ETHZ-260169_992_E04/2020|EPI_ISL_539460|2020-08-27|Europe	ncov	EPI_ISL_539460	?	2020-08-27	Europe	Switzerland	Bern	NA	Europe	Switzerland	Bern	genome	29836	Human	?	?	20A	B.1.177	GV	Viollier AG	Department of Biosystems Science and Engineering, ETH Z√ºrich	Christian Beisel et al	https://www.gisaid.org	?	?	18523	Switzerland/BE-ETHZ-260169_992_E04/2020	No
hCoV-19/Switzerland/BE-ETHZ-270053/2020|EPI_ISL_541418|2020-09-01|Europe	ncov	EPI_ISL_541418	LR882048.1	2020-09-01	Europe	Switzerland	Bern	NA	Europe	Switzerland	Bern	genome	29836	Human	?	?	20A	B.1.177	GV	Viollier AG	Department of Biosystems Science and Engineering, ETH Z√ºrich	Christian Beisel et al	https://www.gisaid.org	?	?	18527	Switzerland/BE-ETHZ-270053/2020	No
hCoV-19/Switzerland/BE-ETHZ-270117/2020|EPI_ISL_541431|2020-09-03|Europe	ncov	EPI_ISL_541431	LR882086.1	2020-09-03	Europe	Switzerland	Bern	NA	Europe	Switzerland	Bern	genome	29836	Human	?	?	20C	B.1	GH	Viollier AG	Department of Biosystems Science and Engineering, ETH Z√ºrich	Christian Beisel et al	https://www.gisaid.org	?	?	18527	Switzerland/BE-ETHZ-270117/2020	No
hCoV-19/Switzerland/BE-ETHZ-330423/2020|EPI_ISL_614909|2020-10-18|Europe	ncov	EPI_ISL_614909	?	2020-10-18	Europe	Switzerland	Bern	NA	Europe	Switzerland	Bern	genome	29836	Human	?	?	20A	B.1.2	GH	Viollier AG	Department of Biosystems Science and Engineering, ETH Z√ºrich	Christian Beisel et al	https://www.gisaid.org	?	?	18571	Switzerland/BE-ETHZ-330423/2020	No
hCoV-19/Switzerland/BE-ETHZ-332199/2020|EPI_ISL_614933|2020-10-22|Europe	ncov	EPI_ISL_614933	?	2020-10-22	Europe	Switzerland	Bern	NA	Europe	Switzerland	Bern	genome	29836	Human	?	?	20A	B.1.2	GH	Viollier AG	Department of Biosystems Science and Engineering, ETH Z√ºrich	Christian Beisel et al	https://www.gisaid.org	?	?	18571	Switzerland/BE-ETHZ-332199/2020	No
hCoV-19/Switzerland/BE-HUG-6651/2020|EPI_ISL_415456|2020-02-29|Europe	ncov	EPI_ISL_415456	?	2020-02-29	Europe	Switzerland	Bern	NA	Europe	Switzerland	Bern	genome	29899	Human	17	?	20B	B.1.1	GR	University Hospitals of Geneva Laboratory of Virology	University Hospitals of Geneva Laboratory of Virology	Laubscher F. et al	https://www.gisaid.org	?	?	18338	Switzerland/BE-HUG-6651/2020	No
hCoV-19/Switzerland/BE-UNIBE-172-1644/2020|EPI_ISL_574812|2020-03-18|Europe	ncov	EPI_ISL_574812	?	2020-03-18	Europe	Switzerland	Bern	NA	Europe	Switzerland	Bern	genome	29782	Human	?	?	20A	B.1	G	Institute for Infectious Diseases, University of Bern	Institute for Infectious Diseases, University of Bern	Michel C Koch et al	https://www.gisaid.org	?	?	18542	Switzerland/BE-UNIBE-172-1644/2020	No
hCoV-19/Switzerland/BL-310385-1591-E03/2020|EPI_ISL_603459|2020-10-08|Europe	ncov	EPI_ISL_603459	LR898696.1	2020-10-08	Europe	Switzerland	Basel-Land	NA	Europe	Switzerland	Basel-Land	genome	29862	Human	?	?	20B	B.1.1.39	GR	Viollier AG	Department of Biosystems Science and Engineering, ETH Z√ºrich	Christian Beisel et al	https://www.gisaid.org	?	?	18565	Switzerland/BL-310385-1591-E03/2020	No
hCoV-19/Switzerland/BL-310388-1591-G08/2020|EPI_ISL_603462|2020-10-08|Europe	ncov	EPI_ISL_603462	LR898702.1	2020-10-08	Europe	Switzerland	Basel-Land	NA	Europe	Switzerland	Basel-Land	genome	29837	Human	?	?	20B	B.1.1	GR	Viollier AG	Department of Biosystems Science and Engineering, ETH Z√ºrich	Christian Beisel et al	https://www.gisaid.org	?	?	18565	Switzerland/BL-310388-1591-G08/2020	No
hCoV-19/Switzerland/BL-42403961/2020|EPI_ISL_581977|2020-08-20|Europe	ncov	EPI_ISL_581977	?	2020-08-20	Europe	Switzerland	Basel-Land	NA	Europe	Switzerland	Basel-Land	genome	29808	Human	?	Female	20A	B.1.9	GH	University Hospital Basel, Clinical Virology	University Hospital Basel, Clinical Bacteriology	Madlen Stange et al	https://www.gisaid.org	?	?	18549	Switzerland/BL-42403961/2020	No
hCoV-19/Switzerland/BL-ETHZ-110020/2020|EPI_ISL_486460|2020-04-01|Europe	ncov	EPI_ISL_486460	LR860566.1	2020-04-01	Europe	Switzerland	Basel-Land	NA	Europe	Switzerland	Basel-Land	genome	29836	Human	?	?	20A	B.1	G	Viollier AG	Department of Biosystems Science and Engineering, ETH Z√ºrich	Christian Beisel et al	https://www.gisaid.org	?	?	18453	Switzerland/BL-ETHZ-110020/2020	No
hCoV-19/Switzerland/BL-ETHZ-110489/2020|EPI_ISL_451900|2020-04-07|Europe	ncov	EPI_ISL_451900	LR824462.1	2020-04-07	Europe	Switzerland	Basel-Land	NA	Europe	Switzerland	Basel-Land	genome	29836	Human	?	?	20C	B.1	GH	Viollier AG	Department of Biosystems Science and Engineering, ETH Z√ºrich	Christian Beisel et al	https://www.gisaid.org	?	?	18407	Switzerland/BL-ETHZ-110489/2020	No
hCoV-19/Switzerland/BL-ETHZ-130012/2020|EPI_ISL_467006|2020-05-07|Europe	ncov	EPI_ISL_467006	LR824114.1	2020-05-07	Europe	Switzerland	Basel-Land	NA	Europe	Switzerland	Basel-Land	genome	29836	Human	?	?	20B	B.1.1	GR	Viollier AG	Department of Biosystems Science and Engineering, ETH Z√ºrich	Christian Beisel et al	https://www.gisaid.org	?	?	18425	Switzerland/BL-ETHZ-130012/2020	No
hCoV-19/Switzerland/BL-ETHZ-130021/2020|EPI_ISL_467013|2020-05-11|Europe	ncov	EPI_ISL_467013	LR824127.1	2020-05-11	Europe	Switzerland	Basel-Land	NA	Europe	Switzerland	Basel-Land	genome	29836	Human	?	?	20A	B.1	G	Viollier AG	Department of Biosystems Science and Engineering, ETH Z√ºrich	Christian Beisel et al	https://www.gisaid.org	?	?	18425	Switzerland/BL-ETHZ-130021/2020	No
hCoV-19/Switzerland/BL-ETHZ-190006/2020|EPI_ISL_498624|2020-07-03|Europe	ncov	EPI_ISL_498624	LR862404.1	2020-07-03	Europe	Switzerland	Basel-Land	NA	Europe	Switzerland	Basel-Land	genome	29836	Human	?	?	20B	B.1.1.70	GR	Viollier AG	Department of Biosystems Science and Engineering, ETH Z√ºrich	Christian Beisel et al	https://www.gisaid.org	?	?	18470	Switzerland/BL-ETHZ-190006/2020	No
hCoV-19/Switzerland/BL-ETHZ-190086/2020|EPI_ISL_500942|2020-07-07|Europe	ncov	EPI_ISL_500942	LR862502.1	2020-07-07	Europe	Switzerland	Basel-Land	NA	Europe	Switzerland	Basel-Land	genome	29836	Human	?	?	20B	B.1.1	GR	Viollier AG	Department of Biosystems Science and Engineering, ETH Z√ºrich	Christian Beisel et al	https://www.gisaid.org	?	?	18473	Switzerland/BL-ETHZ-190086/2020	No
hCoV-19/Switzerland/BL-ETHZ-200038/2020|EPI_ISL_510726|2020-07-16|Europe	ncov	EPI_ISL_510726	LR882193.1	2020-07-16	Europe	Switzerland	Basel-Land	NA	Europe	Switzerland	Basel-Land	genome	29836	Human	?	?	20B	B.1.1	GR	Viollier AG	Department of Biosystems Science and Engineering, ETH Z√ºrich	Christian Beisel et al	https://www.gisaid.org	?	?	18481	Switzerland/BL-ETHZ-200038/2020	No
hCoV-19/Switzerland/BL-ETHZ-230017/2020|EPI_ISL_516560|2020-08-02|Europe	ncov	EPI_ISL_516560	LR882298.1	2020-08-02	Europe	Switzerland	Basel-Land	NA	Europe	Switzerland	Basel-Land	genome	29836	Human	?	?	20A	B.1.5	G	Viollier AG	Department of Biosystems Science and Engineering, ETH Z√ºrich	Christian Beisel et al	https://www.gisaid.org	?	?	18495	Switzerland/BL-ETHZ-230017/2020	No
hCoV-19/Switzerland/BL-ETHZ-250123/2020|EPI_ISL_535631|2020-08-14|Europe	ncov	EPI_ISL_535631	LR881910.1	2020-08-14	Europe	Switzerland	Basel-Land	NA	Europe	Switzerland	Basel-Land	genome	29836	Human	?	?	20A	B.1	GH	Viollier AG	Department of Biosystems Science and Engineering, ETH Z√ºrich	Christian Beisel et al	https://www.gisaid.org	?	?	18520	Switzerland/BL-ETHZ-250123/2020	No
hCoV-19/Switzerland/BL-ETHZ-260032_930_C01/2020|EPI_ISL_539365|2020-08-22|Europe	ncov	EPI_ISL_539365	LR882392.1	2020-08-22	Europe	Switzerland	Basel-Land	NA	Europe	Switzerland	Basel-Land	genome	29836	Human	?	?	20B	B.1.1	GR	Viollier AG	Department of Biosystems Science and Engineering, ETH Z√ºrich	Christian Beisel et al	https://www.gisaid.org	?	?	18523	Switzerland/BL-ETHZ-260032_930_C01/2020	No
hCoV-19/Switzerland/BL-ETHZ-260178_996_D02/2020|EPI_ISL_539469|2020-08-27|Europe	ncov	EPI_ISL_539469	LR882471.1	2020-08-27	Europe	Switzerland	Basel-Land	NA	Europe	Switzerland	Basel-Land	genome	29836	Human	?	?	20A	B.1.5	G	Viollier AG	Department of Biosystems Science and Engineering, ETH Z√ºrich	Christian Beisel et al	https://www.gisaid.org	?	?	18523	Switzerland/BL-ETHZ-260178_996_D02/2020	No
hCoV-19/Switzerland/BL-UHB-42170345/2020|EPI_ISL_527919|2020-02-28|Europe	ncov	EPI_ISL_527919	?	2020-02-28	Europe	Switzerland	Basel-Land	NA	Europe	Switzerland	Basel-Land	genome	29809	Human	?	Male	20B	B.1.1	GR	University Hospital Basel, Clinical Virology	University Hospital Basel, Clinical Bacteriology	Madlen Stange et al	https://www.gisaid.org	?	?	18511	Switzerland/BL-UHB-42170345/2020	No
hCoV-19/Switzerland/BL-UHB-42191739/2020|EPI_ISL_528109|2020-03-15|Europe	ncov	EPI_ISL_528109	?	2020-03-15	Europe	Switzerland	Basel-Land	NA	Europe	Switzerland	Basel-Land	genome	29802	Human	?	Male	20A	B.1	G	University Hospital Basel, Clinical Virology	University Hospital Basel, Clinical Bacteriology	Madlen Stange et al	https://www.gisaid.org	?	?	18511	Switzerland/BL-UHB-42191739/2020	No
hCoV-19/Switzerland/BL-UHB-42192025/2020|EPI_ISL_528122|2020-03-15|Europe	ncov	EPI_ISL_528122	?	2020-03-15	Europe	Switzerland	Basel-Land	NA	Europe	Switzerland	Basel-Land	genome	29812	Human	?	Female	20A	B.1	G	University Hospital Basel, Clinical Virology	University Hospital Basel, Clinical Bacteriology	Madlen Stange et al	https://www.gisaid.org	?	?	18511	Switzerland/BL-UHB-42192025/2020	No
hCoV-19/Switzerland/BL-UHB-42193250/2020|EPI_ISL_528146|2020-03-16|Europe	ncov	EPI_ISL_528146	?	2020-03-16	Europe	Switzerland	Basel-Land	NA	Europe	Switzerland	Basel-Land	genome	29812	Human	?	Male	20B	B.1.1	GR	University Hospital Basel, Clinical Virology	University Hospital Basel, Clinical Bacteriology	Madlen Stange et al	https://www.gisaid.org	?	?	18511	Switzerland/BL-UHB-42193250/2020	No
hCoV-19/Switzerland/BS-42216352/2020|EPI_ISL_581670|2020-04-01|Europe	ncov	EPI_ISL_581670	?	2020-04-01	Europe	Switzerland	Basel-Stadt	NA	Europe	Switzerland	Basel-Stadt	genome	29805	Human	?	Female	20A	B.1	G	University Hospital Basel, Clinical Virology	University Hospital Basel, Clinical Bacteriology	Madlen Stange et al	https://www.gisaid.org	?	?	18549	Switzerland/BS-42216352/2020	No
hCoV-19/Switzerland/BS-42217074/2020|EPI_ISL_581820|2020-04-02|Europe	ncov	EPI_ISL_581820	?	2020-04-02	Europe	Switzerland	Basel-Stadt	NA	Europe	Switzerland	Basel-Stadt	genome	29799	Human	?	Female	20A	B.1	G	University Hospital Basel, Clinical Virology	University Hospital Basel, Clinical Bacteriology	Madlen Stange et al	https://www.gisaid.org	?	?	18549	Switzerland/BS-42217074/2020	No
hCoV-19/Switzerland/BS-42221413/2020|EPI_ISL_581863|2020-04-06|Europe	ncov	EPI_ISL_581863	?	2020-04-06	Europe	Switzerland	Basel-Stadt	NA	Europe	Switzerland	Basel-Stadt	genome	29808	Human	?	Male	20B	B.1.1	GR	University Hospital Basel, Clinical Virology	University Hospital Basel, Clinical Bacteriology	Madlen Stange et al	https://www.gisaid.org	?	?	18549	Switzerland/BS-42221413/2020	No
hCoV-19/Switzerland/BS-42252201/2020|EPI_ISL_581922|2020-05-01|Europe	ncov	EPI_ISL_581922	?	2020-05-01	Europe	Switzerland	Basel-Stadt	NA	Europe	Switzerland	Basel-Stadt	genome	29813	Human	?	Male	20C	B.1	GH	University Hospital Basel, Clinical Virology	University Hospital Basel, Clinical Bacteriology	Madlen Stange et al	https://www.gisaid.org	?	?	18549	Switzerland/BS-42252201/2020	No
hCoV-19/Switzerland/BS-42346247/2020|EPI_ISL_581883|2020-07-09|Europe	ncov	EPI_ISL_581883	?	2020-07-09	Europe	Switzerland	Basel-Stadt	NA	Europe	Switzerland	Basel-Stadt	genome	29813	Human	?	Female	20B	B.1.1	GR	University Hospital Basel, Clinical Virology	University Hospital Basel, Clinical Bacteriology	Madlen Stange et al	https://www.gisaid.org	?	?	18549	Switzerland/BS-42346247/2020	No
hCoV-19/Switzerland/BS-ETHZ-110454/2020|EPI_ISL_451874|2020-04-07|Europe	ncov	EPI_ISL_451874	LR824438.1	2020-04-07	Europe	Switzerland	Basel-Stadt	NA	Europe	Switzerland	Basel-Stadt	genome	29836	Human	?	?	20A	B.1.5	G	Viollier AG	Department of Biosystems Science and Engineering, ETH Z√ºrich	Christian Beisel et al	https://www.gisaid.org	?	?	18407	Switzerland/BS-ETHZ-110454/2020	No
hCoV-19/Switzerland/BS-ETHZ-170026/2020|EPI_ISL_486538|2020-06-23|Europe	ncov	EPI_ISL_486538	LR860653.1	2020-06-23	Europe	Switzerland	Basel-Stadt	NA	Europe	Switzerland	Basel-Stadt	genome	29836	Human	?	?	20B	B.1.1.58	GR	Viollier AG	Department of Biosystems Science and Engineering, ETH Z√ºrich	Christian Beisel et al	https://www.gisaid.org	?	?	18453	Switzerland/BS-ETHZ-170026/2020	No
hCoV-19/Switzerland/BS-ETHZ-330433/2020|EPI_ISL_614906|2020-10-18|Europe	ncov	EPI_ISL_614906	?	2020-10-18	Europe	Switzerland	Basel-Stadt	NA	Europe	Switzerland	Basel-Stadt	genome	29836	Human	?	?	20B	B.1.1.39	GR	Viollier AG	Department of Biosystems Science and Engineering, ETH Z√ºrich	Christian Beisel et al	https://www.gisaid.org	?	?	18571	Switzerland/BS-ETHZ-330433/2020	No
hCoV-19/Switzerland/BS-UHB-42198617/2020|EPI_ISL_528223|2020-03-19|Europe	ncov	EPI_ISL_528223	?	2020-03-19	Europe	Switzerland	Basel-Stadt	NA	Europe	Switzerland	Basel-Stadt	genome	29805	Human	?	Male	20A	B.1	G	University Hospital Basel, Clinical Virology	University Hospital Basel, Clinical Bacteriology	Madlen Stange et al	https://www.gisaid.org	?	?	18511	Switzerland/BS-UHB-42198617/2020	No
hCoV-19/Switzerland/BS-UHB-42201016/2020|EPI_ISL_528281|2020-03-20|Europe	ncov	EPI_ISL_528281	?	2020-03-20	Europe	Switzerland	Basel-Stadt	NA	Europe	Switzerland	Basel-Stadt	genome	29813	Human	?	Male	20C	B.1	GH	University Hospital Basel, Clinical Virology	University Hospital Basel, Clinical Bacteriology	Madlen Stange et al	https://www.gisaid.org	?	?	18511	Switzerland/BS-UHB-42201016/2020	No
hCoV-19/Switzerland/GE-ETHZ-100368/2020|EPI_ISL_574942|2020-03-19|Europe	ncov	EPI_ISL_574942	LR884402.1	2020-03-19	Europe	Switzerland	Geneva	NA	Europe	Switzerland	Geneva	genome	29836	Human	?	?	20A	B.1	G	Viollier AG	Department of Biosystems Science and Engineering, ETH Z√ºrich	Christian Beisel et al	https://www.gisaid.org	?	?	18542	Switzerland/GE-ETHZ-100368/2020	No
hCoV-19/Switzerland/GE-ETHZ-140087/2020|EPI_ISL_476130|2020-04-20|Europe	ncov	EPI_ISL_476130	LR861092.1	2020-04-20	Europe	Switzerland	Geneva	NA	Europe	Switzerland	Geneva	genome	29855	Human	?	?	20A	B.1.93	G	Viollier AG	Department of Biosystems Science and Engineering, ETH Z√ºrich	Christian Beisel et al	https://www.gisaid.org	?	?	18438	Switzerland/GE-ETHZ-140087/2020	No
hCoV-19/Switzerland/GE-ETHZ-200011/2020|EPI_ISL_510700|2020-07-13|Europe	ncov	EPI_ISL_510700	LR882165.1	2020-07-13	Europe	Switzerland	Geneva	NA	Europe	Switzerland	Geneva	genome	29836	Human	?	?	20C	B.1	GH	Viollier AG	Department of Biosystems Science and Engineering, ETH Z√ºrich	Christian Beisel et al	https://www.gisaid.org	?	?	18481	Switzerland/GE-ETHZ-200011/2020	No
hCoV-19/Switzerland/GE-ETHZ-330056/2020|EPI_ISL_614935|2020-10-16|Europe	ncov	EPI_ISL_614935	?	2020-10-16	Europe	Switzerland	Geneva	NA	Europe	Switzerland	Geneva	genome	29836	Human	?	?	20A	B.1.160	GH	Viollier AG	Department of Biosystems Science and Engineering, ETH Z√ºrich	Christian Beisel et al	https://www.gisaid.org	?	?	18571	Switzerland/GE-ETHZ-330056/2020	No
hCoV-19/Switzerland/GE-SNRCI-29943121/2020|EPI_ISL_414019|2020-02-27|Europe	ncov	EPI_ISL_414019	?	2020-02-27	Europe	Switzerland	Geneva	NA	Europe	Switzerland	Geneva	genome	29871	Human	55	Male	20A	B.1	G	Laboratoire de Virologie, HUG	Swiss National Reference Centre for Influenza	LAUBSCHER Florian et al. et al	https://www.gisaid.org	?	?	18331	Switzerland/GE-SNRCI-29943121/2020	No
hCoV-19/Switzerland/GE-SNRCI-29945373/2020|EPI_ISL_414020|2020-02-27|Europe	ncov	EPI_ISL_414020	?	2020-02-27	Europe	Switzerland	Geneva	NA	Europe	Switzerland	Geneva	genome	29865	Human	27	Female	20A	B.1	G	Laboratoire de Virologie, HUG	Swiss National Reference Centre for Influenza	LAUBSCHER Florian et al. et al	https://www.gisaid.org	?	?	18331	Switzerland/GE-SNRCI-29945373/2020	No
hCoV-19/Switzerland/GE-SNRCI-3276/2020|EPI_ISL_548166|2020-03-00|Europe	ncov	EPI_ISL_548166	?	2020-03-14	Europe	Switzerland	Geneva	NA	Europe	Switzerland	Geneva	genome	29836	Human	49	Male	20A	B.1.5	G	Laboratoire de Virologie, HUG	Swiss National Reference Centre for Influenza	LAUBSCHER F. et al	https://www.gisaid.org	?	?	18530	Switzerland/GE-SNRCI-3276/2020	No
hCoV-19/Switzerland/GE-SNRCI-6763/2020|EPI_ISL_548179|2020-03-00|Europe	ncov	EPI_ISL_548179	?	2020-03-14	Europe	Switzerland	Geneva	NA	Europe	Switzerland	Geneva	genome	29836	Human	44	Female	20A	B.1	G	Laboratoire de Virologie, HUG	Swiss National Reference Centre for Influenza	LAUBSCHER F. et al	https://www.gisaid.org	?	?	18530	Switzerland/GE-SNRCI-6763/2020	No
hCoV-19/Switzerland/GR-310461-1601-B01/2020|EPI_ISL_603533|2020-10-07|Europe	ncov	EPI_ISL_603533	LR898761.1	2020-10-07	Europe	Switzerland	Graub√ºnden	NA	Europe	Switzerland	Graub√ºnden	genome	29836	Human	?	?	20A	A.2	G	Viollier AG	Department of Biosystems Science and Engineering, ETH Z√ºrich	Christian Beisel et al	https://www.gisaid.org	?	?	18565	Switzerland/GR-310461-1601-B01/2020	No
hCoV-19/Switzerland/GR-HUG-2988/2020|EPI_ISL_415698|2020-02-27|Europe	ncov	EPI_ISL_415698	?	2020-02-27	Europe	Switzerland	Graub√ºnden	NA	Europe	Switzerland	Graub√ºnden	genome	29899	Human	55	?	20B	B.1.1	GR	University Hospitals of Geneva Laboratory of Virology	University Hospitals of Geneva Laboratory of Virology	Laubscher F. et al	https://www.gisaid.org	?	?	18340	Switzerland/GR-HUG-2988/2020	No
hCoV-19/Switzerland/GR-HUG-3043/2020|EPI_ISL_415699|2020-02-27|Europe	ncov	EPI_ISL_415699	?	2020-02-27	Europe	Switzerland	Graub√ºnden	NA	Europe	Switzerland	Graub√ºnden	genome	29894	Human	36	?	20B	B.1.1	GR	University Hospitals of Geneva Laboratory of Virology	University Hospitals of Geneva Laboratory of Virology	Laubscher F. et al	https://www.gisaid.org	?	?	18340	Switzerland/GR-HUG-3043/2020	No
hCoV-19/Switzerland/LU-ETHZ-140011/2020|EPI_ISL_476086|2020-05-18|Europe	ncov	EPI_ISL_476086	LR861066.1	2020-05-18	Europe	Switzerland	Lucerne	NA	Europe	Switzerland	Lucerne	genome	29837	Human	?	?	20B	B.1.1	GR	Viollier AG	Department of Biosystems Science and Engineering, ETH Z√ºrich	Christian Beisel et al	https://www.gisaid.org	?	?	18438	Switzerland/LU-ETHZ-140011/2020	No
hCoV-19/Switzerland/SG-ETHZ-120011/2020|EPI_ISL_468211|2020-04-17|Europe	ncov	EPI_ISL_468211	LR860690.1	2020-04-17	Europe	Switzerland	Sankt Gallen	NA	Europe	Switzerland	Sankt Gallen	genome	29836	Human	?	?	20C	B.1	GH	Viollier AG	Department of Biosystems Science and Engineering, ETH Z√ºrich	Christian Beisel et al	https://www.gisaid.org	?	?	18429	Switzerland/SG-ETHZ-120011/2020	No
hCoV-19/Switzerland/SG-ETHZ-220042/2020|EPI_ISL_512022|2020-07-30|Europe	ncov	EPI_ISL_512022	LR882271.1	2020-07-30	Europe	Switzerland	Sankt Gallen	NA	Europe	Switzerland	Sankt Gallen	genome	29836	Human	?	?	20B	B.1.1.39	GR	Viollier AG	Department of Biosystems Science and Engineering, ETH Z√ºrich	Christian Beisel et al	https://www.gisaid.org	?	?	18484	Switzerland/SG-ETHZ-220042/2020	No
hCoV-19/Switzerland/SG-ETHZ-331457/2020|EPI_ISL_614945|2020-10-21|Europe	ncov	EPI_ISL_614945	?	2020-10-21	Europe	Switzerland	Sankt Gallen	NA	Europe	Switzerland	Sankt Gallen	genome	29836	Human	?	?	20A	B.1.177	GV	Viollier AG	Department of Biosystems Science and Engineering, ETH Z√ºrich	Christian Beisel et al	https://www.gisaid.org	?	?	18571	Switzerland/SG-ETHZ-331457/2020	No
hCoV-19/Switzerland/SO-42333696/2020|EPI_ISL_581892|2020-06-30|Europe	ncov	EPI_ISL_581892	?	2020-06-30	Europe	Switzerland	Solothurn	NA	Europe	Switzerland	Solothurn	genome	29646	Human	?	Female	20B	B.1.1.70	GR	University Hospital Basel, Clinical Virology	University Hospital Basel, Clinical Bacteriology	Madlen Stange et al	https://www.gisaid.org	?	?	18549	Switzerland/SO-42333696/2020	Yes
hCoV-19/Switzerland/SZ-ETHZ-250084/2020|EPI_ISL_535603|2020-08-19|Europe	ncov	EPI_ISL_535603	LR881875.1	2020-08-19	Europe	Switzerland	Schwyz	NA	Europe	Switzerland	Schwyz	genome	29836	Human	?	?	20B	B.1.1	GR	Viollier AG	Department of Biosystems Science and Engineering, ETH Z√ºrich	Christian Beisel et al	https://www.gisaid.org	?	?	18520	Switzerland/SZ-ETHZ-250084/2020	No
hCoV-19/Switzerland/TI-ETHZ-110069/2020|EPI_ISL_486498|2020-04-01|Europe	ncov	EPI_ISL_486498	LR860623.1	2020-04-01	Europe	Switzerland	Ticino	NA	Europe	Switzerland	Ticino	genome	29836	Human	?	?	20A	B.1	G	Viollier AG	Department of Biosystems Science and Engineering, ETH Z√ºrich	Christian Beisel et al	https://www.gisaid.org	?	?	18453	Switzerland/TI-ETHZ-110069/2020	No
hCoV-19/Switzerland/UR-321379-1763-A07/2020|EPI_ISL_603623|2020-10-13|Europe	ncov	EPI_ISL_603623	?	2020-10-13	Europe	Switzerland	Uri	NA	Europe	Switzerland	Uri	genome	29837	Human	?	?	20A	B.1.177	GV	Viollier AG	Department of Biosystems Science and Engineering, ETH Z√ºrich	Christian Beisel et al	https://www.gisaid.org	?	?	18565	Switzerland/UR-321379-1763-A07/2020	No
hCoV-19/Switzerland/UR-ETHZ-130001/2020|EPI_ISL_466997|2020-05-05|Europe	ncov	EPI_ISL_466997	LR824109.1	2020-05-05	Europe	Switzerland	Uri	NA	Europe	Switzerland	Uri	genome	29836	Human	?	?	20A	B.1.5	G	Viollier AG	Department of Biosystems Science and Engineering, ETH Z√ºrich	Christian Beisel et al	https://www.gisaid.org	?	?	18425	Switzerland/UR-ETHZ-130001/2020	No
hCoV-19/Switzerland/UR-ETHZ-170010/2020|EPI_ISL_486524|2020-06-25|Europe	ncov	EPI_ISL_486524	LR860635.1	2020-06-25	Europe	Switzerland	Uri	NA	Europe	Switzerland	Uri	genome	29836	Human	?	?	20A	B.1.146	G	Viollier AG	Department of Biosystems Science and Engineering, ETH Z√ºrich	Christian Beisel et al	https://www.gisaid.org	?	?	18453	Switzerland/UR-ETHZ-170010/2020	No
hCoV-19/Switzerland/VD-300270-1424-D01/2020|EPI_ISL_603302|2020-10-01|Europe	ncov	EPI_ISL_603302	LR898545.1	2020-10-01	Europe	Switzerland	Vaud	NA	Europe	Switzerland	Vaud	genome	29837	Human	?	?	20A	A.2	G	Viollier AG	Department of Biosystems Science and Engineering, ETH Z√ºrich	Christian Beisel et al	https://www.gisaid.org	?	?	18565	Switzerland/VD-300270-1424-D01/2020	No
hCoV-19/Switzerland/VD-321391-1764-B08/2020|EPI_ISL_603632|2020-10-13|Europe	ncov	EPI_ISL_603632	?	2020-10-13	Europe	Switzerland	Vaud	NA	Europe	Switzerland	Vaud	genome	29837	Human	?	?	20A	B.1.160	GH	Viollier AG	Department of Biosystems Science and Engineering, ETH Z√ºrich	Christian Beisel et al	https://www.gisaid.org	?	?	18565	Switzerland/VD-321391-1764-B08/2020	No
hCoV-19/Switzerland/VD-ETHZ-260016_924_G10/2020|EPI_ISL_539351|2020-08-21|Europe	ncov	EPI_ISL_539351	?	2020-08-21	Europe	Switzerland	Vaud	NA	Europe	Switzerland	Vaud	genome	29836	Human	?	?	20A	B.1.177	GV	Viollier AG	Department of Biosystems Science and Engineering, ETH Z√ºrich	Christian Beisel et al	https://www.gisaid.org	?	?	18523	Switzerland/VD-ETHZ-260016_924_G10/2020	No
hCoV-19/Switzerland/VD-ETHZ-270124/2020|EPI_ISL_541492|2020-09-03|Europe	ncov	EPI_ISL_541492	LR882094.1	2020-09-03	Europe	Switzerland	Vaud	NA	Europe	Switzerland	Vaud	genome	29836	Human	?	?	20A	B.1	G	Viollier AG	Department of Biosystems Science and Engineering, ETH Z√ºrich	Christian Beisel et al	https://www.gisaid.org	?	?	18527	Switzerland/VD-ETHZ-270124/2020	No
hCoV-19/Switzerland/VD-ETHZ-270199/2020|EPI_ISL_541503|2020-08-31|Europe	ncov	EPI_ISL_541503	LR882132.1	2020-08-31	Europe	Switzerland	Vaud	NA	Europe	Switzerland	Vaud	genome	29836	Human	?	?	20A	B.1.177	GV	Viollier AG	Department of Biosystems Science and Engineering, ETH Z√ºrich	Christian Beisel et al	https://www.gisaid.org	?	?	18527	Switzerland/VD-ETHZ-270199/2020	No
hCoV-19/Switzerland/VD-ETHZ-270202/2020|EPI_ISL_541506|2020-08-31|Europe	ncov	EPI_ISL_541506	LR882148.1	2020-08-31	Europe	Switzerland	Vaud	NA	Europe	Switzerland	Vaud	genome	29836	Human	?	?	20A	B.1.177	GV	Viollier AG	Department of Biosystems Science and Engineering, ETH Z√ºrich	Christian Beisel et al	https://www.gisaid.org	?	?	18527	Switzerland/VD-ETHZ-270202/2020	No
hCoV-19/Switzerland/VD-ETHZ-280077/2020|EPI_ISL_560488|2020-09-07|Europe	ncov	EPI_ISL_560488	LR882791.1	2020-09-07	Europe	Switzerland	Vaud	NA	Europe	Switzerland	Vaud	genome	29836	Human	?	?	20A	B.1.177	GV	Viollier AG	Department of Biosystems Science and Engineering, ETH Z√ºrich	Christian Beisel et al	https://www.gisaid.org	?	?	18534	Switzerland/VD-ETHZ-280077/2020	No
hCoV-19/Switzerland/VD-ETHZ-280141/2020|EPI_ISL_560505|2020-09-08|Europe	ncov	EPI_ISL_560505	LR882833.1	2020-09-08	Europe	Switzerland	Vaud	NA	Europe	Switzerland	Vaud	genome	29836	Human	?	?	20C	B.1	GH	Viollier AG	Department of Biosystems Science and Engineering, ETH Z√ºrich	Christian Beisel et al	https://www.gisaid.org	?	?	18534	Switzerland/VD-ETHZ-280141/2020	No
hCoV-19/Switzerland/VD-ETHZ-280163/2020|EPI_ISL_560513|2020-09-09|Europe	ncov	EPI_ISL_560513	LR882844.1	2020-09-09	Europe	Switzerland	Vaud	NA	Europe	Switzerland	Vaud	genome	29836	Human	?	?	20A	B.1.177	GV	Viollier AG	Department of Biosystems Science and Engineering, ETH Z√ºrich	Christian Beisel et al	https://www.gisaid.org	?	?	18534	Switzerland/VD-ETHZ-280163/2020	No
hCoV-19/Switzerland/VD-ETHZ-280181/2020|EPI_ISL_560520|2020-09-09|Europe	ncov	EPI_ISL_560520	LR882866.1	2020-09-09	Europe	Switzerland	Vaud	NA	Europe	Switzerland	Vaud	genome	29836	Human	?	?	20A	B.1	G	Viollier AG	Department of Biosystems Science and Engineering, ETH Z√ºrich	Christian Beisel et al	https://www.gisaid.org	?	?	18534	Switzerland/VD-ETHZ-280181/2020	No
hCoV-19/Switzerland/VD-ETHZ-280207/2020|EPI_ISL_560525|2020-09-09|Europe	ncov	EPI_ISL_560525	LR882889.1	2020-09-09	Europe	Switzerland	Vaud	NA	Europe	Switzerland	Vaud	genome	29836	Human	?	?	20A	B.1.160	GH	Viollier AG	Department of Biosystems Science and Engineering, ETH Z√ºrich	Christian Beisel et al	https://www.gisaid.org	?	?	18534	Switzerland/VD-ETHZ-280207/2020	No
hCoV-19/Switzerland/VS-310378-1590-H02/2020|EPI_ISL_603452|2020-10-08|Europe	ncov	EPI_ISL_603452	LR898689.1	2020-10-08	Europe	Switzerland	Valais	NA	Europe	Switzerland	Valais	genome	29855	Human	?	?	20C	B.1	GH	Viollier AG	Department of Biosystems Science and Engineering, ETH Z√ºrich	Christian Beisel et al	https://www.gisaid.org	?	?	18565	Switzerland/VS-310378-1590-H02/2020	No
hCoV-19/Switzerland/VS-ETHZ-110071/2020|EPI_ISL_486500|2020-04-01|Europe	ncov	EPI_ISL_486500	LR860619.1	2020-04-01	Europe	Switzerland	Valais	NA	Europe	Switzerland	Valais	genome	29836	Human	?	?	20A	B.1	G	Viollier AG	Department of Biosystems Science and Engineering, ETH Z√ºrich	Christian Beisel et al	https://www.gisaid.org	?	?	18453	Switzerland/VS-ETHZ-110071/2020	No
hCoV-19/Switzerland/VS-ETHZ-160006/2020|EPI_ISL_486503|2020-06-20|Europe	ncov	EPI_ISL_486503	LR860622.1	2020-06-20	Europe	Switzerland	Valais	NA	Europe	Switzerland	Valais	genome	29836	Human	?	?	20B	B.1.1	GR	Viollier AG	Department of Biosystems Science and Engineering, ETH Z√ºrich	Christian Beisel et al	https://www.gisaid.org	?	?	18453	Switzerland/VS-ETHZ-160006/2020	No
hCoV-19/Switzerland/ZH-300401-1474-A08/2020|EPI_ISL_603367|2020-09-29|Europe	ncov	EPI_ISL_603367	LR898605.1	2020-09-29	Europe	Switzerland	Z√ºrich	NA	Europe	Switzerland	Z√ºrich	genome	29836	Human	?	?	20B	B.1.1.39	GR	Viollier AG	Department of Biosystems Science and Engineering, ETH Z√ºrich	Christian Beisel et al	https://www.gisaid.org	?	?	18565	Switzerland/ZH-300401-1474-A08/2020	No
hCoV-19/Switzerland/ZH-ETHZ-101132/2020|EPI_ISL_451799|2020-03-30|Europe	ncov	EPI_ISL_451799	LR824363.1	2020-03-30	Europe	Switzerland	Z√ºrich	NA	Europe	Switzerland	Z√ºrich	genome	29836	Human	?	?	20C	B.1	GH	Viollier AG	Department of Biosystems Science and Engineering, ETH Z√ºrich	Christian Beisel et al	https://www.gisaid.org	?	?	18407	Switzerland/ZH-ETHZ-101132/2020	No
hCoV-19/Switzerland/ZH-ETHZ-120244/2020|EPI_ISL_468303|2020-05-04|Europe	ncov	EPI_ISL_468303	LR860913.1	2020-05-04	Europe	Switzerland	Z√ºrich	NA	Europe	Switzerland	Z√ºrich	genome	29836	Human	?	?	20B	B.1.1.10	GR	Viollier AG	Department of Biosystems Science and Engineering, ETH Z√ºrich	Christian Beisel et al	https://www.gisaid.org	?	?	18429	Switzerland/ZH-ETHZ-120244/2020	No
hCoV-19/Switzerland/ZH-ETHZ-140001/2020|EPI_ISL_476080|2020-05-15|Europe	ncov	EPI_ISL_476080	LR861102.1	2020-05-15	Europe	Switzerland	Z√ºrich	NA	Europe	Switzerland	Z√ºrich	genome	29836	Human	?	?	20B	B.1.1.10	GR	Viollier AG	Department of Biosystems Science and Engineering, ETH Z√ºrich	Christian Beisel et al	https://www.gisaid.org	?	?	18438	Switzerland/ZH-ETHZ-140001/2020	No
hCoV-19/Switzerland/ZH-ETHZ-140083/2020|EPI_ISL_476126|2020-04-21|Europe	ncov	EPI_ISL_476126	LR861097.1	2020-04-21	Europe	Switzerland	Z√ºrich	NA	Europe	Switzerland	Z√ºrich	genome	29836	Human	?	?	20A	B.1	G	Viollier AG	Department of Biosystems Science and Engineering, ETH Z√ºrich	Christian Beisel et al	https://www.gisaid.org	?	?	18438	Switzerland/ZH-ETHZ-140083/2020	No
hCoV-19/Switzerland/ZH-ETHZ-150040plus/2020|EPI_ISL_483665|2020-06-02|Europe	ncov	EPI_ISL_483665	?	2020-06-02	Europe	Switzerland	Z√ºrich	NA	Europe	Switzerland	Z√ºrich	genome	29836	Human	?	?	20B	B.1.1	GR	Viollier AG	Department of Biosystems Science and Engineering, ETH Z√ºrich	Christian Beisel et al	https://www.gisaid.org	?	?	18451	Switzerland/ZH-ETHZ-150040plus/2020	No
hCoV-19/Switzerland/ZH-ETHZ-160018/2020|EPI_ISL_486511|2020-06-15|Europe	ncov	EPI_ISL_486511	LR860627.1	2020-06-15	Europe	Switzerland	Z√ºrich	NA	Europe	Switzerland	Z√ºrich	genome	29836	Human	?	?	20B	B.1.1	GR	Viollier AG	Department of Biosystems Science and Engineering, ETH Z√ºrich	Christian Beisel et al	https://www.gisaid.org	?	?	18453	Switzerland/ZH-ETHZ-160018/2020	No
hCoV-19/Switzerland/ZH-ETHZ-170008/2020|EPI_ISL_486523|2020-06-26|Europe	ncov	EPI_ISL_486523	LR860638.1	2020-06-26	Europe	Switzerland	Z√ºrich	NA	Europe	Switzerland	Z√ºrich	genome	29836	Human	?	?	20B	B.1.1.1	GR	Viollier AG	Department of Biosystems Science and Engineering, ETH Z√ºrich	Christian Beisel et al	https://www.gisaid.org	?	?	18453	Switzerland/ZH-ETHZ-170008/2020	No
hCoV-19/Switzerland/ZH-ETHZ-180007/2020|EPI_ISL_489963|2020-06-29|Europe	ncov	EPI_ISL_489963	LR861670.1	2020-06-29	Europe	Switzerland	Z√ºrich	NA	Europe	Switzerland	Z√ºrich	genome	29836	Human	?	?	20B	B.1.1	GR	Viollier AG	Department of Biosystems Science and Engineering, ETH Z√ºrich	Christian Beisel et al	https://www.gisaid.org	?	?	18457	Switzerland/ZH-ETHZ-180007/2020	No
hCoV-19/Switzerland/ZH-ETHZ-180040/2020|EPI_ISL_489978|2020-07-02|Europe	ncov	EPI_ISL_489978	LR861668.1	2020-07-02	Europe	Switzerland	Z√ºrich	NA	Europe	Switzerland	Z√ºrich	genome	29836	Human	?	?	20B	B.1.1.1	GR	Viollier AG	Department of Biosystems Science and Engineering, ETH Z√ºrich	Christian Beisel et al	https://www.gisaid.org	?	?	18457	Switzerland/ZH-ETHZ-180040/2020	No
hCoV-19/Switzerland/ZH-ETHZ-190014/2020|EPI_ISL_500880|2020-07-06|Europe	ncov	EPI_ISL_500880	LR862451.1	2020-07-06	Europe	Switzerland	Z√ºrich	NA	Europe	Switzerland	Z√ºrich	genome	29836	Human	?	?	20B	B.1.1	GR	Viollier AG	Department of Biosystems Science and Engineering, ETH Z√ºrich	Christian Beisel et al	https://www.gisaid.org	?	?	18473	Switzerland/ZH-ETHZ-190014/2020	No
hCoV-19/Switzerland/ZH-ETHZ-190025/2020|EPI_ISL_500889|2020-07-07|Europe	ncov	EPI_ISL_500889	LR862452.1	2020-07-07	Europe	Switzerland	Z√ºrich	NA	Europe	Switzerland	Z√ºrich	genome	29836	Human	?	?	20B	B.1.1	GR	Viollier AG	Department of Biosystems Science and Engineering, ETH Z√ºrich	Christian Beisel et al	https://www.gisaid.org	?	?	18473	Switzerland/ZH-ETHZ-190025/2020	No
hCoV-19/Switzerland/ZH-ETHZ-200017/2020|EPI_ISL_510706|2020-07-14|Europe	ncov	EPI_ISL_510706	LR882176.1	2020-07-14	Europe	Switzerland	Z√ºrich	NA	Europe	Switzerland	Z√ºrich	genome	29836	Human	?	?	20B	B.1.1.47	GR	Viollier AG	Department of Biosystems Science and Engineering, ETH Z√ºrich	Christian Beisel et al	https://www.gisaid.org	?	?	18481	Switzerland/ZH-ETHZ-200017/2020	No
hCoV-19/Switzerland/ZH-ETHZ-210024/2020|EPI_ISL_511987|2020-07-21|Europe	ncov	EPI_ISL_511987	?	2020-07-21	Europe	Switzerland	Z√ºrich	NA	Europe	Switzerland	Z√ºrich	genome	29836	Human	?	?	20A	B.1	G	Viollier AG	Department of Biosystems Science and Engineering, ETH Z√ºrich	Christian Beisel et al	https://www.gisaid.org	?	?	18484	Switzerland/ZH-ETHZ-210024/2020	No
hCoV-19/Switzerland/ZH-ETHZ-270144/2020|EPI_ISL_541526|2020-08-28|Europe	ncov	EPI_ISL_541526	?	2020-08-28	Europe	Switzerland	Z√ºrich	NA	Europe	Switzerland	Z√ºrich	genome	29836	Human	?	?	20B	B.1.1	GR	Viollier AG	Department of Biosystems Science and Engineering, ETH Z√ºrich	Christian Beisel et al	https://www.gisaid.org	?	?	18527	Switzerland/ZH-ETHZ-270144/2020	No
hCoV-19/Switzerland/ZH-ETHZ-280045/2020|EPI_ISL_560541|2020-09-05|Europe	ncov	EPI_ISL_560541	LR882786.1	2020-09-05	Europe	Switzerland	Z√ºrich	NA	Europe	Switzerland	Z√ºrich	genome	29836	Human	?	?	20A	B.1.78	G	Viollier AG	Department of Biosystems Science and Engineering, ETH Z√ºrich	Christian Beisel et al	https://www.gisaid.org	?	?	18534	Switzerland/ZH-ETHZ-280045/2020	No
hCoV-19/Switzerland/ZH-UZH-1000477757/2020|EPI_ISL_413021|2020-02-29|Europe	ncov	EPI_ISL_413021	?	2020-02-29	Europe	Switzerland	Z√ºrich	NA	Europe	Switzerland	Z√ºrich	genome	29875	Human	25	Male	20B	B.1.1	GR	Klinik Hirslanden Zurich	Institute of Medical Virology, University of Zurich	Stefan Schmutz et al	https://www.gisaid.org	A doubt of multiple introduction of SARS-CoV-2 in Italy: A preliminary overview	https://dx.doi.org/10.1002/jmv.25773	18324	Switzerland/ZH-UZH-1000477757/2020	No
hCoV-19/Switzerland/ZH-UZH-1000477806/2020|EPI_ISL_413024|2020-02-29|Europe	ncov	EPI_ISL_413024	?	2020-02-29	Europe	Switzerland	Z√ºrich	NA	Europe	Switzerland	Z√ºrich	genome	29871	Human	30	Male	20B	B.1.1	GR	Division of Infectious Diseases, University Hospital Zurich	Institute of Medical Virology, University of Zurich	Stefan Schmutz et al	https://www.gisaid.org	A doubt of multiple introduction of SARS-CoV-2 in Italy: A preliminary overview	https://dx.doi.org/10.1002/jmv.25773	18324	Switzerland/ZH-UZH-1000477806/2020	No
hCoV-19/Taiwan/2/2020|EPI_ISL_406031|2020-01-23|Asia	ncov	EPI_ISL_406031	?	2020-01-23	Asia	Taiwan	Taiwan	Kaohsiung	Asia	Taiwan	Taiwan	genome	29878	Human	59	Male	19A	B.2	O	Centers for Disease Control, R.O.C. (Taiwan)	Centers for Disease Control, R.O.C. (Taiwan)	Ji-Rong Yang et al	https://www.gisaid.org	Prolonged viral shedding and new mutations of COVID-19 could complicate the control of the pandemic	https://dx.doi.org/10.1099/acmi.0.000133	18288	Taiwan/2/2020	No
hCoV-19/Taiwan/3/2020|EPI_ISL_411926|2020-01-24|Asia	ncov	EPI_ISL_411926	?	2020-01-24	Asia	Taiwan	Taiwan	Taipei	Asia	Taiwan	Taiwan	genome	29891	Human	52	Female	19B	A	S	Taiwan Centers for Disease Control	Taiwan Centers for Disease Control	Ji-Rong Yang et al	https://www.gisaid.org	SARS-CoV-2 genomic surveillance in Taiwan revealed novel ORF8-deletion mutant and clade possibly associated with infections in Middle East	https://dx.doi.org/10.1080/22221751.2020.1782271	18313	Taiwan/3/2020	No
hCoV-19/Taiwan/4/2020|EPI_ISL_411927|2020-01-28|Asia	ncov	EPI_ISL_411927	?	2020-01-28	Asia	Taiwan	Taiwan	Taipei	Asia	Taiwan	Taiwan	genome	29890	Human	57	Female	19A	B	L	Taiwan Centers for Disease Control	Taiwan Centers for Disease Control	Ji-Rong Yang et al	https://www.gisaid.org	Whole genome and phylogenetic analysis of two SARS-CoV-2 strains isolated in Italy in January and February 2020: additional clues on multiple introductions and further circulation in Europe	https://dx.doi.org/10.2807/1560-7917.ES.2020.25.13.2000305	18313	Taiwan/4/2020	No
hCoV-19/Taiwan/5/2020|EPI_ISL_428489|2020-01-31|Asia	ncov	EPI_ISL_428489	?	2020-01-31	Asia	Taiwan	Taiwan	NA	Asia	Taiwan	Taiwan	genome	29878	Human	52	Female	19A	B	L	Centers for Disease Control, R.O.C. (Taiwan)	Centers for Disease Control, R.O.C. (Taiwan)	Ji-Rong Yang et al	https://www.gisaid.org	?	?	18373	Taiwan/5/2020	No
hCoV-19/Taiwan/78/2020|EPI_ISL_428490|2020-03-16|Asia	ncov	EPI_ISL_428490	?	2020-03-16	Asia	Taiwan	Taiwan	NA	Asia	Taiwan	Taiwan	genome	29890	Human	59	Male	20B	B.1.1	GR	Centers for Disease Control, R.O.C. (Taiwan)	Centers for Disease Control, R.O.C. (Taiwan)	Ji-Rong Yang et al	https://www.gisaid.org	?	?	18373	Taiwan/78/2020	No
hCoV-19/Taiwan/8/2020|EPI_ISL_428488|2020-01-31|Asia	ncov	EPI_ISL_428488	?	2020-01-31	Asia	Taiwan	Taiwan	NA	Asia	Taiwan	Taiwan	genome	29887	Human	50	Male	19A	B	L	Centers for Disease Control, R.O.C. (Taiwan)	Centers for Disease Control, R.O.C. (Taiwan)	Ji-Rong Yang et al	https://www.gisaid.org	?	?	18373	Taiwan/8/2020	No
hCoV-19/Taiwan/CGMH-CGU-01/2020|EPI_ISL_411915|2020-01-25|Asia	ncov	EPI_ISL_411915	MT192759.1	2020-01-25	Asia	Taiwan	Taiwan	Taoyuan	Asia	Taiwan	Taiwan	genome	29862	Human	56	Female	19A	B	L	Laboratory Medicine	Department of Laboratory Medicine, Lin-Kou Chang Gung Memorial Hospital, Taoyuan, Taiwan.	Kuo-Chien Tsao et al	https://www.gisaid.org	SARS-CoV-2 genomic surveillance in Taiwan revealed novel ORF8-deletion mutant and clade possibly associated with infections in Middle East	https://dx.doi.org/10.1080/22221751.2020.1782271	18313	Taiwan/CGMH-CGU-01/2020	No
hCoV-19/Taiwan/CGMH-CGU-02/2020|EPI_ISL_417518|2020-02-04|Asia	ncov	EPI_ISL_417518	MT374101.1	2020-02-04	Asia	Taiwan	Taiwan	Taoyuan	Asia	Taiwan	Taiwan	genome	29521	Human	?	Male	19A	A.1	S	Laboratory Medicine	Department of Laboratory Medicine, Lin-Kou Chang Gung Memorial Hospital, Taoyuan, Taiwan	Kuo-Chien Tsao et al	https://www.gisaid.org	SARS-CoV-2 genomic surveillance in Taiwan revealed novel ORF8-deletion mutant and clade possibly associated with infections in Middle East	https://dx.doi.org/10.1080/22221751.2020.1782271	18348	Taiwan/CGMH-CGU-02/2020	No
hCoV-19/Taiwan/CGMH-CGU-03/2020|EPI_ISL_415741|2020-02-26|Asia	ncov	EPI_ISL_415741	MT370516.1	2020-02-26	Asia	Taiwan	Taiwan	Taoyuan	Asia	Taiwan	Taiwan	genome	29900	Human	?	Female	19A	B.4	O	Laboratory Medicine	Department of Laboratory Medicine, Lin-Kou Chang Gung Memorial Hospital, Taoyuan, Taiwan	Kuo-Chien Tsao et al	https://www.gisaid.org	SARS-CoV-2 genomic surveillance in Taiwan revealed novel ORF8-deletion mutant and clade possibly associated with infections in Middle East	https://dx.doi.org/10.1080/22221751.2020.1782271	18340	Taiwan/CGMH-CGU-03/2020	No
hCoV-19/Taiwan/CGMH-CGU-04/2020|EPI_ISL_415742|2020-02-27|Asia	ncov	EPI_ISL_415742	MT370517.1	2020-02-27	Asia	Taiwan	Taiwan	Taoyuan	Asia	Taiwan	Taiwan	genome	29882	Human	?	Female	19A	B.4	O	Laboratory Medicine	Department of Laboratory Medicine, Lin-Kou Chang Gung Memorial Hospital, Taoyuan, Taiwan	Kuo-Chien Tsao et al	https://www.gisaid.org	SARS-CoV-2 genomic surveillance in Taiwan revealed novel ORF8-deletion mutant and clade possibly associated with infections in Middle East	https://dx.doi.org/10.1080/22221751.2020.1782271	18340	Taiwan/CGMH-CGU-04/2020	No
hCoV-19/Taiwan/CGMH-CGU-05/2020|EPI_ISL_415743|2020-02-27|Asia	ncov	EPI_ISL_415743	MT370518.1	2020-02-27	Asia	Taiwan	Taiwan	Taoyuan	Asia	Taiwan	Taiwan	genome	29903	Human	?	Female	19A	B.4	O	Laboratory Medicine	Department of Laboratory Medicine, Lin-Kou Chang Gung Memorial Hospital, Taoyuan, Taiwan	Kuo-Chien Tsao et al	https://www.gisaid.org	SARS-CoV-2 genomic surveillance in Taiwan revealed novel ORF8-deletion mutant and clade possibly associated with infections in Middle East	https://dx.doi.org/10.1080/22221751.2020.1782271	18340	Taiwan/CGMH-CGU-05/2020	No
hCoV-19/Taiwan/CGMH-CGU-21/2020|EPI_ISL_444274|2020-02-29|Asia	ncov	EPI_ISL_444274	MT479223.1	2020-02-29	Asia	Taiwan	Taiwan	Taoyuan	Asia	Taiwan	Taiwan	genome	29900	Human	?	Female	19A	B.4	O	Laboratory Medicine	Department of Laboratory Medicine, Lin-Kou Chang Gung Memorial Hospital, Taoyuan, Taiwan	Kuo-Chien Tsao et al	https://www.gisaid.org	?	?	18395	Taiwan/CGMH-CGU-21/2020	No
hCoV-19/Taiwan/CGMH-CGU-25/2020|EPI_ISL_444278|2020-03-20|Asia	ncov	EPI_ISL_444278	MT479227.1	2020-03-20	Asia	Taiwan	Taiwan	Taoyuan	Asia	Taiwan	Taiwan	genome	29899	Human	?	Female	20C	B.1	GH	Laboratory Medicine	Department of Laboratory Medicine, Lin-Kou Chang Gung Memorial Hospital, Taoyuan, Taiwan	Kuo-Chien Tsao et al	https://www.gisaid.org	?	?	18395	Taiwan/CGMH-CGU-25/2020	No
hCoV-19/Taiwan/CGMH-CGU-26/2020|EPI_ISL_452178|2020-04-19|Asia	ncov	EPI_ISL_452178	MT517436.1	2020-04-19	Asia	Taiwan	Taiwan	Taoyuan	Asia	Taiwan	Taiwan	genome	29900	Human	?	Male	19A	B.6	O	Laboratory Medicine	Department of Laboratory Medicine, Lin-Kou Chang Gung Memorial Hospital, Taoyuan, Taiwan	Kuo-Chien Tsao et al	https://www.gisaid.org	?	?	18409	Taiwan/CGMH-CGU-26/2020	No
hCoV-19/Taiwan/CGMH-CGU-27/2020|EPI_ISL_452179|2020-04-19|Asia	ncov	EPI_ISL_452179	MT517437.1	2020-04-19	Asia	Taiwan	Taiwan	Taoyuan	Asia	Taiwan	Taiwan	genome	29895	Human	?	Male	19A	B.6	O	Laboratory Medicine	Department of Laboratory Medicine, Lin-Kou Chang Gung Memorial Hospital, Taoyuan, Taiwan	Kuo-Chien Tsao et al	https://www.gisaid.org	?	?	18409	Taiwan/CGMH-CGU-27/2020	No
hCoV-19/Taiwan/CGMH-CGU-29/2020|EPI_ISL_464093|2020-04-02|Asia	ncov	EPI_ISL_464093	MT590599.1	2020-04-02	Asia	Taiwan	Taiwan	Taoyuan	Asia	Taiwan	Taiwan	genome	29901	Human	?	Male	19B	A.3	S	Laboratory Medicine	Department of Laboratory Medicine, Lin-Kou Chang Gung Memorial Hospital, Taoyuan, Taiwan	Kuo-Chien Tsao et al	https://www.gisaid.org	?	?	18424	Taiwan/CGMH-CGU-29/2020	No
hCoV-19/Taiwan/CGMH-CGU-30/2020|EPI_ISL_464094|2020-04-11|Asia	ncov	EPI_ISL_464094	MT590600.1	2020-04-11	Asia	Taiwan	Taiwan	Taoyuan	Asia	Taiwan	Taiwan	genome	29901	Human	?	Male	20A	B.1.5	G	Laboratory Medicine	Department of Laboratory Medicine, Lin-Kou Chang Gung Memorial Hospital, Taoyuan, Taiwan	Kuo-Chien Tsao et al	https://www.gisaid.org	?	?	18424	Taiwan/CGMH-CGU-30/2020	No
hCoV-19/Taiwan/NCKUH-002/2020|EPI_ISL_493198|2020-03-16|Asia	ncov	EPI_ISL_493198	?	2020-03-16	Asia	Taiwan	Tainan	NA	Asia	Taiwan	Tainan	genome	29990	Human	22	Male	19A	B.2	V	Virology Lab,Department of Pathology, National Cheng Kung University Hospital	Virology Lab,Department of Pathology, National Cheng Kung University Hospital	Huey-Pin Tsai et al	https://www.gisaid.org	?	?	18464	Taiwan/NCKUH-002/2020	No
hCoV-19/Taiwan/NCKUH-015/2020|EPI_ISL_493208|2020-03-21|Asia	ncov	EPI_ISL_493208	?	2020-03-21	Asia	Taiwan	Taiwan	NA	Asia	Taiwan	Taiwan	genome	29877	Human	?	Male	20B	B.1.1	GR	Virology Lab,Department of Pathology, National Cheng Kung University Hospital	Virology Lab,Department of Pathology, National Cheng Kung University Hospital	Huey-Pin Tsai et al et al	https://www.gisaid.org	?	?	18464	Taiwan/NCKUH-015/2020	No
hCoV-19/Taiwan/NTU01/2020|EPI_ISL_408489|2020-01-31|Asia	ncov	EPI_ISL_408489	?	2020-01-31	Asia	Taiwan	Taiwan	Taipei	Asia	China	Hubei	genome	29473	Human	50	Female	19B	A	S	Department of Laboratory Medicine, National Taiwan University Hospital	Microbial Genomics Core Lab, National Taiwan University Centers of Genomic and Precision Medicine	Shiou-Hwei Yeh et al	https://www.gisaid.org	?	?	18301	Taiwan/NTU01/2020	No
hCoV-19/Taiwan/NTU02/2020|EPI_ISL_410218|2020-02-05|Asia	ncov	EPI_ISL_410218	MT066176.1	2020-02-05	Asia	Taiwan	Taiwan	Taipei	Asia	China	Hubei	genome	29870	Human	45	Male	19A	B	L	Department of Laboratory Medicine, National Taiwan University Hospital	Microbial Genomics Core Lab, National Taiwan University Centers of Genomic and Precision Medicine	Shiou-Hwei Yeh et al	https://www.gisaid.org	Insights into The Codon Usage Bias of 13 Severe Acute Respiratory Syndrome Coronavirus 2 (SARS-CoV-2) Isolates from Different Geo-locations	http://biorxiv.org/lookup/doi/10.1101/2020.04.01.019463	18305	Taiwan/NTU02/2020	No
hCoV-19/Taiwan/NTU07/2020|EPI_ISL_422410|2020-03-13|Asia	ncov	EPI_ISL_422410	?	2020-03-13	Asia	Taiwan	Taiwan	Taipei	Asia	Japan	Japan	genome	29867	Human	31	Male	19A	B	L	Department of Laboratory Medicine, National Taiwan University Hospital	Microbial Genomics Core Lab, National Taiwan University Centers of Genomic and Precision Medicine	Shiou-Hwei Yeh et al	https://www.gisaid.org	?	?	18362	Taiwan/NTU07/2020	No
hCoV-19/Taiwan/NTU11/2020|EPI_ISL_422413|2020-03-16|Asia	ncov	EPI_ISL_422413	?	2020-03-16	Asia	Taiwan	Taiwan	Taipei	Europe	Turkey	Turkey	genome	29870	Human	19	Female	19A	B.4	O	Department of Laboratory Medicine, National Taiwan University Hospital	Microbial Genomics Core Lab, National Taiwan University Centers of Genomic and Precision Medicine	Shiou-Hwei Yeh et al	https://www.gisaid.org	?	?	18362	Taiwan/NTU11/2020	No
hCoV-19/Taiwan/NTU19/2020|EPI_ISL_422420|2020-03-19|Asia	ncov	EPI_ISL_422420	?	2020-03-19	Asia	Taiwan	Taiwan	Taipei	Europe	Czech Republic	Czech Republic	genome	29870	Human	38	Female	20A	B.1	G	Department of Laboratory Medicine, National Taiwan University Hospital	Microbial Genomics Core Lab, National Taiwan University Centers of Genomic and Precision Medicine	Shiou-Hwei Yeh et al	https://www.gisaid.org	?	?	18362	Taiwan/NTU19/2020	No
hCoV-19/Taiwan/NTU27/2020|EPI_ISL_447621|2020-04-13|Asia	ncov	EPI_ISL_447621	?	2020-04-13	Asia	Taiwan	Taiwan	Taipei	Asia	Indonesia	Indonesia	genome	29870	Human	66	Male	19A	B	L	Department of Laboratory Medicine, National Taiwan University Hospital	Microbial Genomics Core Lab, National Taiwan University Centers of Genomic and Precision Medicine	Shiou-Hwei Yeh et al	https://www.gisaid.org	?	?	18400	Taiwan/NTU27/2020	No
hCoV-19/Taiwan/NTU28/2020|EPI_ISL_447622|2020-04-27|Asia	ncov	EPI_ISL_447622	?	2020-04-27	Asia	Taiwan	Taiwan	Taipei	Asia	Taiwan	Taiwan	genome	29870	Human	?	Male	19A	B.6	O	Department of Laboratory Medicine, National Taiwan University Hospital	Microbial Genomics Core Lab, National Taiwan University Centers of Genomic and Precision Medicine	Shiou-Hwei Yeh et al	https://www.gisaid.org	?	?	18400	Taiwan/NTU28/2020	No
hCoV-19/Taiwan/NTU29/2020|EPI_ISL_463007|2020-04-12|Asia	ncov	EPI_ISL_463007	?	2020-04-12	Asia	Taiwan	Taiwan	Taipei	Asia	Taiwan	Taiwan	genome	29867	Human	52	Male	19A	B.11	L	Department of Laboratory Medicine, National Taiwan University Hospital	Microbial Genomics Core Lab, National Taiwan University Centers of Genomic and Precision Medicine	Shiou-Hwei Yeh et al	https://www.gisaid.org	?	?	18422	Taiwan/NTU29/2020	No
hCoV-19/Taiwan/NTU30/2020|EPI_ISL_534336|2020-08-11|Asia	ncov	EPI_ISL_534336	?	2020-08-11	Asia	Taiwan	Taiwan	Taipei	Africa	South Africa	South Africa	genome	29870	Human	?	Male	20B	B.1.1.54	GR	Department of Laboratory Medicine, National Taiwan University Hospital	Microbial Genomics Core Lab, National Taiwan University Centers of Genomic and Precision Medicine	Shiou-Hwei Yeh et al	https://www.gisaid.org	?	?	18519	Taiwan/NTU30/2020	No
hCoV-19/Taiwan/TSGH-01/2020|EPI_ISL_426629|2020-02-07|Asia	ncov	EPI_ISL_426629	?	2020-02-07	Asia	Taiwan	Taiwan	Taipei	Asia	Taiwan	Taiwan	genome	29903	Human	24	Male	19A	B.2	V	TSGH-CP molecular lab	TSGH-CP molecular lab	Cherng-Lih Perng et al	https://www.gisaid.org	?	?	18369	Taiwan/TSGH-01/2020	No
hCoV-19/Taiwan/TSGH-18/2020|EPI_ISL_436103|2020-03-24|Asia	ncov	EPI_ISL_436103	?	2020-03-24	Asia	Taiwan	New Taipei City	NA	Asia	Taiwan	New Taipei City	genome	29965	Human	38	Female	20A	B.1	GH	TSGH-CP molecular lab	TSGH-CP molecular lab	Cherng-Lih Perng et al	https://www.gisaid.org	?	?	18388	Taiwan/TSGH-18/2020	No
hCoV-19/Taiwan/TSGH-21/2020|EPI_ISL_436106|2020-03-30|Asia	ncov	EPI_ISL_436106	?	2020-03-30	Asia	Taiwan	New Taipei City	NA	Asia	Taiwan	New Taipei City	genome	29918	Human	25	Male	20A	B.1	G	TSGH-CP molecular lab	TSGH-CP molecular lab	Cherng-Lih Perng et al	https://www.gisaid.org	?	?	18388	Taiwan/TSGH-21/2020	No
hCoV-19/Taiwan/TSGH-23/2020|EPI_ISL_436108|2020-04-02|Asia	ncov	EPI_ISL_436108	?	2020-04-02	Asia	Taiwan	Taiwan	Taipei	Asia	Taiwan	Taiwan	genome	29903	Human	21	Female	20C	B.1	GH	TSGH-CP molecular lab	TSGH-CP molecular lab	Cherng-Lih Perng et al	https://www.gisaid.org	?	?	18388	Taiwan/TSGH-23/2020	No
hCoV-19/Taiwan/TSGH-24/2020|EPI_ISL_436099|2020-04-02|Asia	ncov	EPI_ISL_436099	?	2020-04-02	Asia	Taiwan	Taiwan	Taipei	Asia	Taiwan	Taiwan	genome	29903	Human	49	Female	20A	B.1	G	TSGH-CP molecular lab	TSGH-CP molecular lab	Cherng-Lih Perng et al	https://www.gisaid.org	?	?	18388	Taiwan/TSGH-24/2020	No
hCoV-19/Taiwan/TSGH-26/2020|EPI_ISL_447252|2020-02-25|Asia	ncov	EPI_ISL_447252	?	2020-02-25	Asia	Taiwan	New Taipei City	NA	Asia	Taiwan	New Taipei City	genome	29939	Human	31	Female	19A	B.4	O	TSGH-CP molecular lab	TSGH-CP molecular lab	Cherng-Lih Perng et al	https://www.gisaid.org	?	?	18399	Taiwan/TSGH-26/2020	No
hCoV-19/Taiwan/TSGH-29/2020|EPI_ISL_447255|2020-03-17|Asia	ncov	EPI_ISL_447255	?	2020-03-17	Asia	Taiwan	New Taipei City	NA	Asia	Taiwan	New Taipei City	genome	29903	Human	32	Female	19A	B	O	TSGH-CP molecular lab	TSGH-CP molecular lab	Cherng-Lih Perng et al	https://www.gisaid.org	?	?	18399	Taiwan/TSGH-29/2020	No
hCoV-19/Taiwan/TSGH-33/2020|EPI_ISL_447592|2020-03-29|Asia	ncov	EPI_ISL_447592	?	2020-03-29	Asia	Taiwan	New Taipei City	NA	Asia	Taiwan	New Taipei City	genome	29968	Human	48	Male	19B	A.1	O	TSGH-CP molecular lab	TSGH-CP molecular lab	Cherng-Lih Perng et al	https://www.gisaid.org	?	?	18400	Taiwan/TSGH-33/2020	No
hCoV-19/Taiwan/TSGH-34/2020|EPI_ISL_447593|2020-04-01|Asia	ncov	EPI_ISL_447593	?	2020-04-01	Asia	Taiwan	New Taipei City	NA	Asia	Taiwan	New Taipei City	genome	29903	Human	46	Female	19B	A.1	S	TSGH-CP molecular lab	TSGH-CP molecular lab	Cherng-Lih Perng et al	https://www.gisaid.org	?	?	18400	Taiwan/TSGH-34/2020	No
hCoV-19/Taiwan/TSGH-35/2020|EPI_ISL_457726|2020-02-06|Asia	ncov	EPI_ISL_457726	?	2020-02-06	Asia	Taiwan	Taiwan	Taipei	Asia	Taiwan	Taiwan	genome	29903	Human	53	Male	19A	B	L	TSGH-CP molecular lab	TSGH-CP molecular lab	Cherng-Lih Perng et al	https://www.gisaid.org	?	?	18415	Taiwan/TSGH-35/2020	No
hCoV-19/Taiwan/TSGH-37/2020|EPI_ISL_457733|2020-02-08|Asia	ncov	EPI_ISL_457733	?	2020-02-08	Asia	Taiwan	Taiwan	Taipei	Asia	Taiwan	Taiwan	genome	29992	Human	21	Male	19A	B	L	TSGH-CP molecular lab	TSGH-CP molecular lab	Cherng-Lih Perng et al	https://www.gisaid.org	?	?	18415	Taiwan/TSGH-37/2020	No
hCoV-19/Thailand/74/2020|EPI_ISL_403963|2020-01-13|Asia	ncov	EPI_ISL_403963	?	2020-01-13	Asia	Thailand	Nonthaburi	NA	Asia	China	Hubei	genome	29859	Human	74	Female	19A	B	L	Bamrasnaradura Hospital	1. Department of Medical Sciences, Ministry of Public Health, Thailand 2. Thai Red Cross Emerging Infectious Diseases - Health Science Centre 3. Department of Disease Control, Ministry of Public Health, Thailand	Pilailuk et al	https://www.gisaid.org	Early transmission patterns of coronavirus disease 2019 (COVID-19) in travellers from Wuhan to Thailand, January 2020	https://dx.doi.org/10.2807/1560-7917.ES.2020.25.8.2000097	18278	Thailand/74/2020	No
hCoV-19/Thailand/Bangkok-0026/2020|EPI_ISL_429165|2020-03-13|Asia	ncov	EPI_ISL_429165	?	2020-03-13	Asia	Thailand	Bangkok	NA	Asia	Thailand	Bangkok	genome	29806	Human	?	?	19B	A.6	S	Ramathibodi Hospital	COVID-19 Network Investigations (CONI) Alliance	Elizabeth Batty et al	https://www.gisaid.org	Genomic surveillance of SARS-CoV-2 in Thailand reveals mixed imported populations, a local lineage expansion and a virus with truncated ORF7a	https://dx.doi.org/10.1101/2020.05.22.20108498	18375	Thailand/Bangkok-0026/2020	No
hCoV-19/Thailand/Bangkok-0036/2020|EPI_ISL_429172|2020-03-21|Asia	ncov	EPI_ISL_429172	?	2020-03-21	Asia	Thailand	Bangkok	NA	Asia	Thailand	Bangkok	genome	29806	Human	?	?	20B	B.1.1	GR	Ramathibodi Hospital	COVID-19 Network Investigations (CONI) Alliance	Elizabeth Batty et al	https://www.gisaid.org	Genomic surveillance of SARS-CoV-2 in Thailand reveals mixed imported populations, a local lineage expansion and a virus with truncated ORF7a	https://dx.doi.org/10.1101/2020.05.22.20108498	18375	Thailand/Bangkok-0036/2020	No
hCoV-19/Thailand/Bangkok-0037/2020|EPI_ISL_429173|2020-03-21|Asia	ncov	EPI_ISL_429173	?	2020-03-21	Asia	Thailand	Bangkok	NA	Asia	Thailand	Bangkok	genome	29825	Human	?	?	19B	A.6	S	Ramathibodi Hospital	COVID-19 Network Investigations (CONI) Alliance	Elizabeth Batty et al	https://www.gisaid.org	Genomic surveillance of SARS-CoV-2 in Thailand reveals mixed imported populations, a local lineage expansion and a virus with truncated ORF7a	https://dx.doi.org/10.1101/2020.05.22.20108498	18375	Thailand/Bangkok-0037/2020	No
hCoV-19/Thailand/Bangkok-0046/2020|EPI_ISL_429182|2020-03-28|Asia	ncov	EPI_ISL_429182	?	2020-03-28	Asia	Thailand	Bangkok	NA	Asia	Thailand	Bangkok	genome	29812	Human	?	?	20C	B.1	GH	Ramathibodi Hospital	COVID-19 Network Investigations (CONI) Alliance	Elizabeth Batty et al	https://www.gisaid.org	Genomic surveillance of SARS-CoV-2 in Thailand reveals mixed imported populations, a local lineage expansion and a virus with truncated ORF7a	https://dx.doi.org/10.1101/2020.05.22.20108498	18375	Thailand/Bangkok-0046/2020	No
hCoV-19/Thailand/Bangkok-0055/2020|EPI_ISL_446997|2020-03-28|Asia	ncov	EPI_ISL_446997	?	2020-03-28	Asia	Thailand	Bangkok	NA	Asia	Thailand	Bangkok	genome	29782	Human	?	?	20C	B.1	GH	Ramathibodi Hospital	COVID-19 Network Investigations (CONI) Alliance	Elizabeth Batty et al	https://www.gisaid.org	?	?	18398	Thailand/Bangkok-0055/2020	No
hCoV-19/Thailand/Bangkok-0077/2020|EPI_ISL_447018|2020-04-01|Asia	ncov	EPI_ISL_447018	?	2020-04-01	Asia	Thailand	Bangkok	NA	Asia	Thailand	Bangkok	genome	29782	Human	?	?	20C	B.1	GH	Ramathibodi Hospital	COVID-19 Network Investigations (CONI) Alliance	Elizabeth Batty et al	https://www.gisaid.org	?	?	18398	Thailand/Bangkok-0077/2020	No
hCoV-19/Thailand/Bangkok-0079/2020|EPI_ISL_447020|2020-04-01|Asia	ncov	EPI_ISL_447020	?	2020-04-01	Asia	Thailand	Bangkok	NA	Asia	Thailand	Bangkok	genome	29782	Human	?	?	19B	A.6	S	Ramathibodi Hospital	COVID-19 Network Investigations (CONI) Alliance	Elizabeth Batty et al	https://www.gisaid.org	?	?	18398	Thailand/Bangkok-0079/2020	No
hCoV-19/Thailand/Bangkok-0080/2020|EPI_ISL_447021|2020-04-01|Asia	ncov	EPI_ISL_447021	?	2020-04-01	Asia	Thailand	Bangkok	NA	Asia	Thailand	Bangkok	genome	29782	Human	?	?	19B	A.6	S	Ramathibodi Hospital	COVID-19 Network Investigations (CONI) Alliance	Elizabeth Batty et al	https://www.gisaid.org	?	?	18398	Thailand/Bangkok-0080/2020	No
hCoV-19/Thailand/Bangkok-0081/2020|EPI_ISL_447022|2020-04-02|Asia	ncov	EPI_ISL_447022	?	2020-04-02	Asia	Thailand	Bangkok	NA	Asia	Thailand	Bangkok	genome	29782	Human	?	?	20C	B.1	GH	Ramathibodi Hospital	COVID-19 Network Investigations (CONI) Alliance	Elizabeth Batty et al	https://www.gisaid.org	?	?	18398	Thailand/Bangkok-0081/2020	No
hCoV-19/Thailand/Bangkok-0082/2020|EPI_ISL_447023|2020-04-02|Asia	ncov	EPI_ISL_447023	?	2020-04-02	Asia	Thailand	Bangkok	NA	Asia	Thailand	Bangkok	genome	29782	Human	?	?	20C	B.1	GH	Ramathibodi Hospital	COVID-19 Network Investigations (CONI) Alliance	Elizabeth Batty et al	https://www.gisaid.org	?	?	18398	Thailand/Bangkok-0082/2020	No
hCoV-19/Thailand/Bangkok-0084/2020|EPI_ISL_447025|2020-04-02|Asia	ncov	EPI_ISL_447025	?	2020-04-02	Asia	Thailand	Bangkok	NA	Asia	Thailand	Bangkok	genome	29782	Human	?	?	19A	B.4	O	Ramathibodi Hospital	COVID-19 Network Investigations (CONI) Alliance	Elizabeth Batty et al	https://www.gisaid.org	?	?	18398	Thailand/Bangkok-0084/2020	No
hCoV-19/Thailand/Bangkok-0088/2020|EPI_ISL_447028|2020-04-07|Asia	ncov	EPI_ISL_447028	?	2020-04-07	Asia	Thailand	Bangkok	NA	Asia	Thailand	Bangkok	genome	29782	Human	?	?	20B	B.1.1.7	GR	Ramathibodi Hospital	COVID-19 Network Investigations (CONI) Alliance	Elizabeth Batty et al	https://www.gisaid.org	?	?	18398	Thailand/Bangkok-0088/2020	No
hCoV-19/Thailand/Bangkok-0089/2020|EPI_ISL_447029|2020-04-07|Asia	ncov	EPI_ISL_447029	?	2020-04-07	Asia	Thailand	Bangkok	NA	Asia	Thailand	Bangkok	genome	29782	Human	?	?	19B	A.6	S	Ramathibodi Hospital	COVID-19 Network Investigations (CONI) Alliance	Elizabeth Batty et al	https://www.gisaid.org	?	?	18398	Thailand/Bangkok-0089/2020	No
hCoV-19/Thailand/Bangkok-CONI-0097/2020|EPI_ISL_458026|2020-04-02|Asia	ncov	EPI_ISL_458026	?	2020-04-02	Asia	Thailand	Bangkok	NA	Asia	Thailand	Bangkok	genome	29865	Human	?	?	20A	B.1	GH	Hospital for Tropical Diseases	COVID-19 Network Investigations (CONI) Alliance	Elizabeth Batty et al	https://www.gisaid.org	?	?	18416	Thailand/Bangkok-CONI-0097/2020	No
hCoV-19/Thailand/Bangkok-CONI-0099/2020|EPI_ISL_458028|2020-04-04|Asia	ncov	EPI_ISL_458028	?	2020-04-04	Asia	Thailand	Bangkok	NA	Asia	Thailand	Bangkok	genome	29865	Human	?	?	20B	B.1.1	O	Hospital for Tropical Diseases	COVID-19 Network Investigations (CONI) Alliance	Elizabeth Batty et al	https://www.gisaid.org	?	?	18416	Thailand/Bangkok-CONI-0099/2020	No
hCoV-19/Thailand/Bangkok-CONI-0133/2020|EPI_ISL_455927|2020-03-13|Asia	ncov	EPI_ISL_455927	?	2020-03-13	Asia	Thailand	Bangkok	NA	Asia	Thailand	Bangkok	genome	29648	Human	?	?	19A	B.6	O	Ramathibodi Hospital	COVID-19 Network Investigations (CONI) Alliance	Elizabeth Batty et al	https://www.gisaid.org	?	?	18414	Thailand/Bangkok-CONI-0133/2020	No
hCoV-19/Thailand/Bangkok-CONI-0223/2020|EPI_ISL_512865|2020-03-21|Asia	ncov	EPI_ISL_512865	?	2020-03-21	Asia	Thailand	Bangkok	NA	Asia	Thailand	Bangkok	genome	29816	Human	?	?	19B	A.6	S	Ramathibodi Hospital	COVID-19 Network Investigations (CONI) Alliance	Elizabeth Batty et al	https://www.gisaid.org	?	?	18486	Thailand/Bangkok-CONI-0223/2020	No
hCoV-19/Thailand/Bangkok_168/2020|EPI_ISL_450196|2020-01-23|Asia	ncov	EPI_ISL_450196	?	2020-01-23	Asia	Thailand	Bangkok	NA	Asia	Thailand	Bangkok	genome	29875	Human	33	?	19A	B	L	bumrungrad international hospital	National Institute of Health. Department of medical Sciences, Ministry of Public Health, Thailand	Pilailuk et al	https://www.gisaid.org	?	?	18402	Thailand/Bangkok_168/2020	No
hCoV-19/Thailand/Bangkok_1716/2020|EPI_ISL_447920|2020-02-25|Asia	ncov	EPI_ISL_447920	?	2020-02-25	Asia	Thailand	Bangkok	NA	Asia	Thailand	Bangkok	genome	29865	Human	44	?	19B	A.6	S	n/a	National Institute of Health. Department of medical Sciences, Ministry of Public Health, Thailand	Pilailuk et al	https://www.gisaid.org	?	?	18401	Thailand/Bangkok_1716/2020	No
hCoV-19/Thailand/Bangkok_2488/2020|EPI_ISL_455606|2020-03-13|Asia	ncov	EPI_ISL_455606	?	2020-03-13	Asia	Thailand	Bangkok	NA	Asia	Thailand	Bangkok	genome	29861	Human	46	Male	19B	A.6	S	Praram 9 Hospital	National Institute of Health. Department of medical Sciences, Ministry of Public Health, Thailand	Pilailuk et al	https://www.gisaid.org	?	?	18414	Thailand/Bangkok_2488/2020	No
hCoV-19/Thailand/Bangkok_323/2020|EPI_ISL_447916|2020-01-29|Asia	ncov	EPI_ISL_447916	?	2020-01-29	Asia	Thailand	Bangkok	NA	Asia	Thailand	Bangkok	genome	29855	Human	33	Male	19A	B	L	n/a	National Institute of Health. Department of medical Sciences, Ministry of Public Health, Thailand	Pilailuk et al	https://www.gisaid.org	?	?	18401	Thailand/Bangkok_323/2020	No
hCoV-19/Thailand/Bangkok_580/2020|EPI_ISL_447918|2020-02-01|Asia	ncov	EPI_ISL_447918	?	2020-02-01	Asia	Thailand	Bangkok	NA	Asia	Thailand	Bangkok	genome	29887	Human	33	Male	19B	A	S	n/a	National Institute of Health. Department of medical Sciences, Ministry of Public Health, Thailand	Pilailuk et al	https://www.gisaid.org	?	?	18401	Thailand/Bangkok_580/2020	No
hCoV-19/Thailand/MUMT-3/2020|EPI_ISL_493137|2020-02-25|Asia	ncov	EPI_ISL_493137	MT781415.1	2020-02-25	Asia	Thailand	Bangkok	NA	Asia	Thailand	Bangkok	genome	29824	Human	62	Female	19B	A	S	Center for Research and Innovation, Faculty of Medical Technology, Mahidol University	Center for Research and Innovation, Faculty of Medical Technology, Mahidol University	Kantima Sangsiriwut et al	https://www.gisaid.org	?	?	18464	Thailand/MUMT-3/2020	No
hCoV-19/Thailand/NIH-2296/2020|EPI_ISL_434699|2020-03-13|Asia	ncov	EPI_ISL_434699	?	2020-03-13	Asia	Thailand	Bangkok	NA	Asia	Thailand	Bangkok	genome	29846	Human	41	Male	19B	A.6	S	Praram 9 Hospital	National Institute of Health. Department of medical Sciences, Ministry of Public Health, Thailand	Pilailuk et al	https://www.gisaid.org	?	?	18383	Thailand/NIH-2296/2020	No
hCoV-19/Thailand/Nonthaburi_3478/2020|EPI_ISL_455592|2020-03-20|Asia	ncov	EPI_ISL_455592	?	2020-03-20	Asia	Thailand	Nonthaburi	NA	Asia	Thailand	Nonthaburi	genome	29867	Human	?	?	19B	A.6	S	National Institute of Health. Department of medical Sciences, Ministry of Public Health, Thailand	National Institute of Health. Department of medical Sciences, Ministry of Public Health, Thailand	Pilailuk et al	https://www.gisaid.org	?	?	18414	Thailand/Nonthaburi_3478/2020	No
hCoV-19/Thailand/Nonthaburi_3479/2020|EPI_ISL_455591|2020-03-20|Asia	ncov	EPI_ISL_455591	?	2020-03-20	Asia	Thailand	Nonthaburi	NA	Asia	Thailand	Nonthaburi	genome	29854	Human	71	Female	19B	A.6	S	National Institute of Health. Department of medical Sciences, Ministry of Public Health, Thailand	National Institute of Health. Department of medical Sciences, Ministry of Public Health, Thailand	Pilailuk et al	https://www.gisaid.org	?	?	18414	Thailand/Nonthaburi_3479/2020	No
hCoV-19/Thailand/Nonthaburi_363/2020|EPI_ISL_447917|2020-01-29|Asia	ncov	EPI_ISL_447917	?	2020-01-29	Asia	Thailand	Nonthaburi	NA	Asia	Thailand	Nonthaburi	genome	29862	Human	49	Male	19A	B.2	O	n/a	National Institute of Health. Department of medical Sciences, Ministry of Public Health, Thailand	Pilailuk et al	https://www.gisaid.org	?	?	18401	Thailand/Nonthaburi_363/2020	No
hCoV-19/Thailand/Phuket_247/2020|EPI_ISL_447914|2020-01-25|Asia	ncov	EPI_ISL_447914	?	2020-01-25	Asia	Thailand	Phuket	NA	Asia	Thailand	Phuket	genome	29867	Human	32	Female	19A	B	L	n/a	National Institute of Health. Department of medical Sciences, Ministry of Public Health, Thailand	Pilailuk et al	https://www.gisaid.org	?	?	18401	Thailand/Phuket_247/2020	No
hCoV-19/Thailand/SI200040-NT/2020|EPI_ISL_437623|2020-01-08|Asia	ncov	EPI_ISL_437623	MT447155.1	2020-01-08	Asia	Thailand	Thailand	NA	Asia	Thailand	Thailand	genome	29805	Human	?	?	19A	B	L	unknown	Faculty of Medicine	Rodpan et al	https://www.gisaid.org	?	?	18390	Thailand/SI200040-NT/2020	No
hCoV-19/Thailand/SI200383-NT/2020|EPI_ISL_437622|2020-01-23|Asia	ncov	EPI_ISL_437622	MT447156.1	2020-01-23	Asia	Thailand	Thailand	NA	Asia	Thailand	Thailand	genome	29810	Human	?	?	19A	B.2	O	unknown	Faculty of Medicine	Rodpan et al	https://www.gisaid.org	?	?	18390	Thailand/SI200383-NT/2020	No
hCoV-19/Thailand/SI200433-NT/2020|EPI_ISL_437621|2020-01-25|Asia	ncov	EPI_ISL_437621	MT447157.1	2020-01-25	Asia	Thailand	Thailand	NA	Asia	Thailand	Thailand	genome	29824	Human	?	?	19A	B	L	unknown	Faculty of Medicine	Rodpan et al	https://www.gisaid.org	?	?	18390	Thailand/SI200433-NT/2020	No
hCoV-19/Thailand/SI200468-NT/2020|EPI_ISL_437620|2020-01-25|Asia	ncov	EPI_ISL_437620	MT447158.1	2020-01-25	Asia	Thailand	Thailand	NA	Asia	Thailand	Thailand	genome	29827	Human	?	?	19B	A	S	unknown	Faculty of Medicine	Rodpan et al	https://www.gisaid.org	?	?	18390	Thailand/SI200468-NT/2020	No
hCoV-19/Thailand/SI200615-NT/2020|EPI_ISL_437618|2020-01-29|Asia	ncov	EPI_ISL_437618	MT447160.1	2020-01-29	Asia	Thailand	Thailand	NA	Asia	Thailand	Thailand	genome	29707	Human	?	?	19A	B	L	unknown	Faculty of Medicine	Rodpan et al	https://www.gisaid.org	?	?	18390	Thailand/SI200615-NT/2020	No
hCoV-19/Thailand/SI200893-NT/2020|EPI_ISL_437624|2020-02-01|Asia	ncov	EPI_ISL_437624	MT447154.1	2020-02-01	Asia	Thailand	Thailand	NA	Asia	Thailand	Thailand	genome	29829	Human	?	?	19A	B.2	O	unknown	Faculty of Medicine	Rodpan et al	https://www.gisaid.org	?	?	18390	Thailand/SI200893-NT/2020	No
hCoV-19/Thailand/SI201712-NT/2020|EPI_ISL_437617|2020-02-03|Asia	ncov	EPI_ISL_437617	MT447161.1	2020-02-03	Asia	Thailand	Thailand	NA	Asia	Thailand	Thailand	genome	29815	Human	?	?	19A	B.2.1	O	unknown	Faculty of Medicine	Rodpan et al	https://www.gisaid.org	?	?	18390	Thailand/SI201712-NT/2020	No
hCoV-19/Thailand/SI202205-NT/2020|EPI_ISL_437616|2020-02-07|Asia	ncov	EPI_ISL_437616	MT447162.1	2020-02-07	Asia	Thailand	Thailand	NA	Asia	Thailand	Thailand	genome	29816	Human	?	?	19B	A	S	unknown	Faculty of Medicine	Rodpan et al	https://www.gisaid.org	?	?	18390	Thailand/SI202205-NT/2020	No
hCoV-19/Thailand/SI202620-NT/2020|EPI_ISL_437615|2020-02-22|Asia	ncov	EPI_ISL_437615	MT447163.1	2020-02-22	Asia	Thailand	Thailand	NA	Asia	Thailand	Thailand	genome	29833	Human	?	?	19B	A.6	S	unknown	Faculty of Medicine	Rodpan et al	https://www.gisaid.org	?	?	18390	Thailand/SI202620-NT/2020	No
hCoV-19/Thailand/SI202769-NT/2020|EPI_ISL_437614|2020-02-25|Asia	ncov	EPI_ISL_437614	MT447164.1	2020-02-25	Asia	Thailand	Thailand	NA	Asia	Thailand	Thailand	genome	29694	Human	?	?	19A	A.6	O	unknown	Faculty of Medicine	Rodpan et al	https://www.gisaid.org	?	?	18390	Thailand/SI202769-NT/2020	No
hCoV-19/Thailand/SI202872-NT/2020|EPI_ISL_437613|2020-02-25|Asia	ncov	EPI_ISL_437613	MT447165.1	2020-02-25	Asia	Thailand	Thailand	NA	Asia	Thailand	Thailand	genome	29671	Human	?	?	19B	A.6	S	unknown	Faculty of Medicine	Rodpan et al	https://www.gisaid.org	?	?	18390	Thailand/SI202872-NT/2020	No
hCoV-19/Thailand/Samutprakarn_840/2020|EPI_ISL_447919|2020-02-04|Asia	ncov	EPI_ISL_447919	?	2020-02-04	Asia	Thailand	Samut Prakarn	NA	Asia	Thailand	Samut Prakarn	genome	29858	Human	35	Male	19A	B.2.1	O	n/a	National Institute of Health. Department of medical Sciences, Ministry of Public Health, Thailand	Pilailuk et al	https://www.gisaid.org	?	?	18401	Thailand/Samutprakarn_840/2020	No
hCoV-19/Timor-Leste/TL05/2020|EPI_ISL_456597|2020-04-11|Asia	ncov	EPI_ISL_456597	MT612281.1	2020-04-11	Asia	Timor-Leste	Timor-Leste	NA	Asia	Timor-Leste	Timor-Leste	genome	29826	Human	24	Female	19A	B.6	O	National Health Laboratory, Timor-Leste	Microbiological Diagnostic Unit Public Health Laboratory, The Peter Doherty Institute for Infection and Immunity	Soares da Silva et al	https://www.gisaid.org	?	?	18415	Timor-Leste/TL05/2020	No
hCoV-19/Timor-Leste/TL06/2020|EPI_ISL_456598|2020-04-11|Asia	ncov	EPI_ISL_456598	MT612282.1	2020-04-11	Asia	Timor-Leste	Timor-Leste	NA	Asia	Timor-Leste	Timor-Leste	genome	29813	Human	21	Female	19A	B.6	O	National Health Laboratory, Timor-Leste	Microbiological Diagnostic Unit Public Health Laboratory, The Peter Doherty Institute for Infection and Immunity	Soares da Silva et al	https://www.gisaid.org	?	?	18415	Timor-Leste/TL06/2020	No
hCoV-19/Timor-Leste/TL07/2020|EPI_ISL_456606|2020-04-11|Asia	ncov	EPI_ISL_456606	MT612289.1	2020-04-11	Asia	Timor-Leste	Timor-Leste	NA	Asia	Timor-Leste	Timor-Leste	genome	29806	Human	24	Female	19A	B.6	O	National Health Laboratory, Timor-Leste	Microbiological Diagnostic Unit Public Health Laboratory, The Peter Doherty Institute for Infection and Immunity	Soares da Silva et al	https://www.gisaid.org	?	?	18415	Timor-Leste/TL07/2020	No
hCoV-19/Timor-Leste/TL15/2020|EPI_ISL_456602|2020-04-12|Asia	ncov	EPI_ISL_456602	MT612286.1	2020-04-12	Asia	Timor-Leste	Timor-Leste	NA	Asia	Timor-Leste	Timor-Leste	genome	29794	Human	29	Male	19A	B.6	O	National Health Laboratory, Timor-Leste	Microbiological Diagnostic Unit Public Health Laboratory, The Peter Doherty Institute for Infection and Immunity	Soares da Silva et al	https://www.gisaid.org	?	?	18415	Timor-Leste/TL15/2020	No
hCoV-19/Timor-Leste/TL16/2020|EPI_ISL_456604|2020-04-12|Asia	ncov	EPI_ISL_456604	MT612287.1	2020-04-12	Asia	Timor-Leste	Timor-Leste	NA	Asia	Timor-Leste	Timor-Leste	genome	29647	Human	22	Male	19A	B.6	O	National Health Laboratory, Timor-Leste	Microbiological Diagnostic Unit Public Health Laboratory, The Peter Doherty Institute for Infection and Immunity	Soares da Silva et al	https://www.gisaid.org	?	?	18415	Timor-Leste/TL16/2020	No
hCoV-19/Timor-Leste/TL18/2020|EPI_ISL_456608|2020-04-12|Asia	ncov	EPI_ISL_456608	MT612291.1	2020-04-12	Asia	Timor-Leste	Timor-Leste	NA	Asia	Timor-Leste	Timor-Leste	genome	29813	Human	?	Female	19A	B.6	O	National Health Laboratory, Timor-Leste	Microbiological Diagnostic Unit Public Health Laboratory, The Peter Doherty Institute for Infection and Immunity	Soares da Silva et al	https://www.gisaid.org	?	?	18415	Timor-Leste/TL18/2020	No
hCoV-19/Timor-Leste/TL19/2020|EPI_ISL_456610|2020-04-12|Asia	ncov	EPI_ISL_456610	MT612292.1	2020-04-12	Asia	Timor-Leste	Timor-Leste	NA	Asia	Timor-Leste	Timor-Leste	genome	29800	Human	24	Male	19A	B.6	O	National Health Laboratory, Timor-Leste	Microbiological Diagnostic Unit Public Health Laboratory, The Peter Doherty Institute for Infection and Immunity	Soares da Silva et al	https://www.gisaid.org	?	?	18415	Timor-Leste/TL19/2020	No
hCoV-19/Timor-Leste/TL20/2020|EPI_ISL_456599|2020-04-13|Asia	ncov	EPI_ISL_456599	MT612283.1	2020-04-13	Asia	Timor-Leste	Timor-Leste	NA	Asia	Timor-Leste	Timor-Leste	genome	29808	Human	23	Female	19A	B.6	O	National Health Laboratory, Timor-Leste	Microbiological Diagnostic Unit Public Health Laboratory, The Peter Doherty Institute for Infection and Immunity	Soares da Silva et al	https://www.gisaid.org	?	?	18415	Timor-Leste/TL20/2020	No
hCoV-19/Timor-Leste/TL21/2020|EPI_ISL_456607|2020-04-14|Asia	ncov	EPI_ISL_456607	MT612290.1	2020-04-14	Asia	Timor-Leste	Timor-Leste	NA	Asia	Timor-Leste	Timor-Leste	genome	29803	Human	24	Female	19A	B.6	O	National Health Laboratory, Timor-Leste	Microbiological Diagnostic Unit Public Health Laboratory, The Peter Doherty Institute for Infection and Immunity	Soares da Silva et al	https://www.gisaid.org	?	?	18415	Timor-Leste/TL21/2020	No
hCoV-19/Timor-Leste/TL22/2020|EPI_ISL_456612|2020-04-17|Asia	ncov	EPI_ISL_456612	MT612294.1	2020-04-17	Asia	Timor-Leste	Timor-Leste	NA	Asia	Timor-Leste	Timor-Leste	genome	29804	Human	23	Female	19A	B.6	O	National Health Laboratory, Timor-Leste	Microbiological Diagnostic Unit Public Health Laboratory, The Peter Doherty Institute for Infection and Immunity	Soares da Silva et al	https://www.gisaid.org	?	?	18415	Timor-Leste/TL22/2020	No
hCoV-19/Timor-Leste/TL25/2020|EPI_ISL_456600|2020-03-30|Asia	ncov	EPI_ISL_456600	MT612284.1	2020-03-30	Asia	Timor-Leste	Timor-Leste	NA	Asia	Timor-Leste	Timor-Leste	genome	29812	Human	45	Male	19A	B.2.6	O	National Health Laboratory, Timor-Leste	Microbiological Diagnostic Unit Public Health Laboratory, The Peter Doherty Institute for Infection and Immunity	Soares da Silva et al	https://www.gisaid.org	?	?	18415	Timor-Leste/TL25/2020	No
hCoV-19/Tunisia/COV0010-12/2020|EPI_ISL_463001|2020-03-18|Africa	ncov	EPI_ISL_463001	MT499215.1	2020-03-18	Africa	Tunisia	Tunisia	NA	Africa	Tunisia	Tunisia	genome	29646	Human	?	?	19B	A	S	unknown	Clinical virology	Fares et al	https://www.gisaid.org	First whole genome sequences and phylogenetic analysis of SARS-CoV-2 virus isolates during COVID-19 outbreak in Tunisia, North Africa.	https://dx.doi.org/10.22541/au.159137642.26983355	18402	Tunisia/COV0010-12/2020	No
hCoV-19/Tunisia/COV0425/2020|EPI_ISL_463005|2020-03-27|Africa	ncov	EPI_ISL_463005	MT499219.1	2020-03-27	Africa	Tunisia	Tunisia	NA	Africa	Tunisia	Tunisia	genome	29802	Human	?	?	20A	B.1	GH	unknown	Clinical virology	Fares et al	https://www.gisaid.org	First whole genome sequences and phylogenetic analysis of SARS-CoV-2 virus isolates during COVID-19 outbreak in Tunisia, North Africa.	https://dx.doi.org/10.22541/au.159137642.26983355	18402	Tunisia/COV0425/2020	No
hCoV-19/Tunisia/COV0880/2020|EPI_ISL_463002|2020-03-28|Africa	ncov	EPI_ISL_463002	MT499216.1	2020-03-28	Africa	Tunisia	Tunisia	NA	Africa	Tunisia	Tunisia	genome	29541	Human	?	?	19A	B.4	O	unknown	Clinical virology	Fares et al	https://www.gisaid.org	First whole genome sequences and phylogenetic analysis of SARS-CoV-2 virus isolates during COVID-19 outbreak in Tunisia, North Africa.	https://dx.doi.org/10.22541/au.159137642.26983355	18402	Tunisia/COV0880/2020	No
hCoV-19/Tunisia/COV1339/2020|EPI_ISL_463003|2020-03-30|Africa	ncov	EPI_ISL_463003	MT499217.1	2020-03-30	Africa	Tunisia	Tunisia	NA	Africa	Tunisia	Tunisia	genome	29647	Human	?	?	20A	B.1.9	GH	unknown	Clinical virology	Fares et al	https://www.gisaid.org	First whole genome sequences and phylogenetic analysis of SARS-CoV-2 virus isolates during COVID-19 outbreak in Tunisia, North Africa.	https://dx.doi.org/10.22541/au.159137642.26983355	18402	Tunisia/COV1339/2020	No
hCoV-19/Tunisia/COV1482/2020|EPI_ISL_463006|2020-03-31|Africa	ncov	EPI_ISL_463006	MT499220.1	2020-03-31	Africa	Tunisia	Tunisia	NA	Africa	Tunisia	Tunisia	genome	29825	Human	?	?	20C	B.1	GH	unknown	Clinical virology	Fares et al	https://www.gisaid.org	First whole genome sequences and phylogenetic analysis of SARS-CoV-2 virus isolates during COVID-19 outbreak in Tunisia, North Africa.	https://dx.doi.org/10.22541/au.159137642.26983355	18402	Tunisia/COV1482/2020	No
hCoV-19/Tunisia/COV1663/2020|EPI_ISL_463004|2020-04-01|Africa	ncov	EPI_ISL_463004	MT499218.1	2020-04-01	Africa	Tunisia	Tunisia	NA	Africa	Tunisia	Tunisia	genome	29786	Human	?	?	20A	B.1	G	unknown	Clinical virology	Fares et al	https://www.gisaid.org	First whole genome sequences and phylogenetic analysis of SARS-CoV-2 virus isolates during COVID-19 outbreak in Tunisia, North Africa.	https://dx.doi.org/10.22541/au.159137642.26983355	18402	Tunisia/COV1663/2020	No
hCoV-19/Tunisia/MHT_1/2020|EPI_ISL_458285|2020-03-21|Africa	ncov	EPI_ISL_458285	MT559037.1	2020-03-21	Africa	Tunisia	Bizerte	NA	Africa	Tunisia	Bizerte	genome	29611	Human	32	Male	20A	B.1	GH	unknown	Bundeswehr Institute of Microbiology	Handrick et al	https://www.gisaid.org	?	?	18416	Tunisia/MHT_1/2020	No
hCoV-19/Tunisia/MHT_2/2020|EPI_ISL_458286|2020-03-24|Africa	ncov	EPI_ISL_458286	MT559038.1	2020-03-24	Africa	Tunisia	Ben Arous	NA	Africa	Tunisia	Ben Arous	genome	29611	Human	59	Female	19B	A	S	unknown	Bundeswehr Institute of Microbiology	Handrick et al	https://www.gisaid.org	?	?	18416	Tunisia/MHT_2/2020	No
hCoV-19/Turkey/ACUTG-2/2020|EPI_ISL_509413|2020-04-06|Europe	ncov	EPI_ISL_509413	?	2020-04-06	Europe	Turkey	Istanbul	NA	Europe	Turkey	Istanbul	genome	29896	Human	57	Male	20A	B.1.9	O	Acibadem Labcell Cellular Therapy Laboratory	Acibadem Mehmet Ali Aydinlar University School of Medicine, Medical Genetics Department	Ozden Hatirnaz Ng et al	https://www.gisaid.org	?	?	18479	Turkey/ACUTG-2/2020	No
hCoV-19/Turkey/ACUTG-5/2020|EPI_ISL_509416|2020-04-22|Europe	ncov	EPI_ISL_509416	?	2020-04-22	Europe	Turkey	Istanbul	NA	Europe	Turkey	Istanbul	genome	29896	Human	34	Male	20B	B.1.1.42	GR	Acibadem Labcell Cellular Therapy Laboratory	Acibadem Mehmet Ali Aydinlar University School of Medicine, Medical Genetics Department	Ozden Hatirnaz Ng et al	https://www.gisaid.org	?	?	18479	Turkey/ACUTG-5/2020	No
hCoV-19/Turkey/GLAB-CoV012/2020|EPI_ISL_428346|2020-04-17|Europe	ncov	EPI_ISL_428346	?	2020-04-17	Europe	Turkey	Istanbul	NA	Europe	Turkey	Istanbul	genome	29811	Human	49	Male	20A	B.1.9	GH	Genomic Laboratory (GLAB) (Conjoint lab of Health Directorate of Istanbul and Istanbul Technical University)	Genomic Laboratory (GLAB), Istanbul Technical University	Ilker Karacan et al	https://www.gisaid.org	Phylogenetic Analysis of SARS-CoV-2 Genomes in Turkey	https://dx.doi.org/10.1101/2020.05.15.095794	18372	Turkey/GLAB-CoV012/2020	No
hCoV-19/Turkey/GLAB-CoV014/2020|EPI_ISL_480232|2020-04-17|Europe	ncov	EPI_ISL_480232	?	2020-04-17	Europe	Turkey	Istanbul	NA	Europe	Turkey	Istanbul	genome	29811	Human	48	Male	20B	B.1.1.42	GR	Genomic Laboratory (GLAB) (Conjoint lab of Health Directorate of Istanbul and Istanbul Technical University)	Genomic Laboratory (GLAB), Istanbul Technical University	Ilker Karacan et al	https://www.gisaid.org	?	?	18444	Turkey/GLAB-CoV014/2020	No
hCoV-19/Turkey/GLAB-CoV021/2020|EPI_ISL_480233|2020-04-17|Europe	ncov	EPI_ISL_480233	?	2020-04-17	Europe	Turkey	Istanbul	NA	Europe	Turkey	Istanbul	genome	29811	Human	25	Female	20B	B.1.1.64	GR	Genomic Laboratory (GLAB) (Conjoint lab of Health Directorate of Istanbul and Istanbul Technical University)	Genomic Laboratory (GLAB), Istanbul Technical University	Ilker Karacan et al	https://www.gisaid.org	?	?	18444	Turkey/GLAB-CoV021/2020	No
hCoV-19/Turkey/GLAB-CoV054/2020|EPI_ISL_480235|2020-04-22|Europe	ncov	EPI_ISL_480235	?	2020-04-22	Europe	Turkey	Istanbul	NA	Europe	Turkey	Istanbul	genome	29802	Human	21	Female	20A	B.1.9	GH	Genomic Laboratory (GLAB) (Conjoint lab of Health Directorate of Istanbul and Istanbul Technical University)	Genomic Laboratory (GLAB), Istanbul Technical University	Ilker Karacan et al	https://www.gisaid.org	?	?	18444	Turkey/GLAB-CoV054/2020	No
hCoV-19/Turkey/GLAB-CoV059/2020|EPI_ISL_480237|2020-04-22|Europe	ncov	EPI_ISL_480237	?	2020-04-22	Europe	Turkey	Istanbul	NA	Europe	Turkey	Istanbul	genome	29811	Human	24	Female	20A	B.1.9	GH	Genomic Laboratory (GLAB) (Conjoint lab of Health Directorate of Istanbul and Istanbul Technical University)	Genomic Laboratory (GLAB), Istanbul Technical University	Ilker Karacan et al	https://www.gisaid.org	?	?	18444	Turkey/GLAB-CoV059/2020	No
hCoV-19/Turkey/GLAB-CoV092/2020|EPI_ISL_480244|2020-04-23|Europe	ncov	EPI_ISL_480244	?	2020-04-23	Europe	Turkey	Istanbul	NA	Europe	Turkey	Istanbul	genome	29811	Human	82	Male	20B	B.1.1	GR	Genomic Laboratory (GLAB) (Conjoint lab of Health Directorate of Istanbul and Istanbul Technical University)	Genomic Laboratory (GLAB), Istanbul Technical University	Ilker Karacan et al	https://www.gisaid.org	?	?	18444	Turkey/GLAB-CoV092/2020	No
hCoV-19/Turkey/GLAB-CoV094/2020|EPI_ISL_480245|2020-04-26|Europe	ncov	EPI_ISL_480245	?	2020-04-26	Europe	Turkey	Istanbul	NA	Europe	Turkey	Istanbul	genome	29811	Human	31	Male	20A	B.1.5	G	Genomic Laboratory (GLAB) (Conjoint lab of Health Directorate of Istanbul and Istanbul Technical University)	Genomic Laboratory (GLAB), Istanbul Technical University	Ilker Karacan et al	https://www.gisaid.org	?	?	18444	Turkey/GLAB-CoV094/2020	No
hCoV-19/Turkey/GLAB-CoV153/2020|EPI_ISL_480252|2020-05-02|Europe	ncov	EPI_ISL_480252	?	2020-05-02	Europe	Turkey	Istanbul	NA	Europe	Turkey	Istanbul	genome	29811	Human	45	Male	20A	B.1.9	GH	Genomic Laboratory (GLAB) (Conjoint lab of Health Directorate of Istanbul and Istanbul Technical University)	Genomic Laboratory (GLAB), Istanbul Technical University	Ilker Karacan et al	https://www.gisaid.org	?	?	18444	Turkey/GLAB-CoV153/2020	No
hCoV-19/Turkey/GLAB-CoV157/2020|EPI_ISL_480255|2020-05-02|Europe	ncov	EPI_ISL_480255	?	2020-05-02	Europe	Turkey	Istanbul	NA	Europe	Turkey	Istanbul	genome	29811	Human	25	Male	20A	B.1.9	GH	Genomic Laboratory (GLAB) (Conjoint lab of Health Directorate of Istanbul and Istanbul Technical University)	Genomic Laboratory (GLAB), Istanbul Technical University	Ilker Karacan et al	https://www.gisaid.org	?	?	18444	Turkey/GLAB-CoV157/2020	No
hCoV-19/Turkey/GLAB-CoV164/2020|EPI_ISL_480259|2020-05-03|Europe	ncov	EPI_ISL_480259	?	2020-05-03	Europe	Turkey	Istanbul	NA	Europe	Turkey	Istanbul	genome	29811	Human	58	Female	20B	B.1.1	GR	Genomic Laboratory (GLAB) (Conjoint lab of Health Directorate of Istanbul and Istanbul Technical University)	Genomic Laboratory (GLAB), Istanbul Technical University	Ilker Karacan et al	https://www.gisaid.org	?	?	18444	Turkey/GLAB-CoV164/2020	No
hCoV-19/Turkey/GLAB-CoV167/2020|EPI_ISL_480260|2020-05-04|Europe	ncov	EPI_ISL_480260	?	2020-05-04	Europe	Turkey	Istanbul	NA	Europe	Turkey	Istanbul	genome	29742	Human	75	Male	20B	B.1.1	GR	Genomic Laboratory (GLAB) (Conjoint lab of Health Directorate of Istanbul and Istanbul Technical University)	Genomic Laboratory (GLAB), Istanbul Technical University	Ilker Karacan et al	https://www.gisaid.org	?	?	18444	Turkey/GLAB-CoV167/2020	No
hCoV-19/Turkey/GLAB-CoV204/2020|EPI_ISL_480283|2020-05-08|Europe	ncov	EPI_ISL_480283	?	2020-05-08	Europe	Turkey	Istanbul	NA	Europe	Turkey	Istanbul	genome	29742	Human	83	Male	20B	B.1.1	GR	Genomic Laboratory (GLAB) (Conjoint lab of Health Directorate of Istanbul and Istanbul Technical University)	Genomic Laboratory (GLAB), Istanbul Technical University	Ilker Karacan et al	https://www.gisaid.org	?	?	18444	Turkey/GLAB-CoV204/2020	No
hCoV-19/Turkey/GLAB-CoV209/2020|EPI_ISL_480288|2020-05-09|Europe	ncov	EPI_ISL_480288	?	2020-05-09	Europe	Turkey	Istanbul	NA	Europe	Turkey	Istanbul	genome	29811	Human	54	Female	20B	B.1.1	GR	Genomic Laboratory (GLAB) (Conjoint lab of Health Directorate of Istanbul and Istanbul Technical University)	Genomic Laboratory (GLAB), Istanbul Technical University	Ilker Karacan et al	https://www.gisaid.org	?	?	18444	Turkey/GLAB-CoV209/2020	No
hCoV-19/Turkey/HSGM-1014/2020|EPI_ISL_437331|2020-03-25|Europe	ncov	EPI_ISL_437331	?	2020-03-25	Europe	Turkey	Ankara	NA	Asia	Saudi Arabia	Saudi Arabia	genome	29831	Human	59	Female	20A	B.1.5	O	Ministry of Health Turkey	Ministry of Health Turkey	Fatma Bayrakdar et al	https://www.gisaid.org	?	?	18390	Turkey/HSGM-1014/2020	No
hCoV-19/Turkey/HSGM-1458/2020|EPI_ISL_437327|2020-03-19|Europe	ncov	EPI_ISL_437327	?	2020-03-19	Europe	Turkey	Agri	NA	Asia	Iran	Iran	genome	29892	Human	35	Female	19A	B.4	O	Ministry of Health Turkey	Ministry of Health Turkey	Fatma Bayrakdar et al	https://www.gisaid.org	?	?	18390	Turkey/HSGM-1458/2020	No
hCoV-19/Turkey/HSGM-4505/2020|EPI_ISL_429867|2020-03-17|Europe	ncov	EPI_ISL_429867	?	2020-03-17	Europe	Turkey	Balikesir	NA	Europe	Turkey	Balikesir	genome	29635	Human	72	Female	20A	B.1	GH	Ministry of Health Turkey	Ministry of Health Turkey	Fatma Bayrakdar et al	https://www.gisaid.org	Phylogenetic Analysis of SARS-CoV-2 Genomes in Turkey	https://dx.doi.org/10.1101/2020.05.15.095794	18376	Turkey/HSGM-4505/2020	No
hCoV-19/Turkey/HSGM-7668/2020|EPI_ISL_437328|2020-03-19|Europe	ncov	EPI_ISL_437328	?	2020-03-19	Europe	Turkey	Tekirdag	NA	Asia	Saudi Arabia	Saudi Arabia	genome	29880	Human	35	Female	20A	B.1.9	GH	Ministry of Health Turkey	Ministry of Health Turkey	Fatma Bayrakdar et al	https://www.gisaid.org	?	?	18390	Turkey/HSGM-7668/2020	No
hCoV-19/Turkey/HSGM-8003/2020|EPI_ISL_428721|2020-03-21|Europe	ncov	EPI_ISL_428721	?	2020-03-21	Europe	Turkey	Ankara	NA	Europe	Turkey	Ankara	genome	29610	Human	?	Male	20A	B.1.160	GH	Ministry of Health Turkey	Ministry of Health Turkey	Fatma Bayrakdar et al	https://www.gisaid.org	Phylogenetic Analysis of SARS-CoV-2 Genomes in Turkey	https://dx.doi.org/10.1101/2020.05.15.095794	18373	Turkey/HSGM-8003/2020	No
hCoV-19/Turkey/HSGM-8964/2020|EPI_ISL_428723|2020-03-22|Europe	ncov	EPI_ISL_428723	?	2020-03-22	Europe	Turkey	Aksaray	NA	Asia	Saudi Arabia	Saudi Arabia	genome	29638	Human	48	Male	20A	B.1.36	GH	Ministry of Health Turkey	Ministry of Health Turkey	Fatma Bayrakdar et al	https://www.gisaid.org	Phylogenetic Analysis of SARS-CoV-2 Genomes in Turkey	https://dx.doi.org/10.1101/2020.05.15.095794	18373	Turkey/HSGM-8964/2020	No
hCoV-19/Turkey/HSGM-8968/2020|EPI_ISL_429861|2020-03-22|Europe	ncov	EPI_ISL_429861	?	2020-03-22	Europe	Turkey	Ankara	NA	Europe	Turkey	Ankara	genome	29638	Human	48	Male	20A	B.1.36	GH	Ministry of Health Turkey	Ministry of Health Turkey	Fatma Bayrakdar et al	https://www.gisaid.org	Phylogenetic Analysis of SARS-CoV-2 Genomes in Turkey	https://dx.doi.org/10.1101/2020.05.15.095794	18376	Turkey/HSGM-8968/2020	No
hCoV-19/Turkey/HSGM-8992/2020|EPI_ISL_429865|2020-03-18|Europe	ncov	EPI_ISL_429865	?	2020-03-18	Europe	Turkey	Canakkale	NA	Europe	Turkey	Canakkale	genome	29638	Human	72	Female	19A	B.4	O	Ministry of Health Turkey	Ministry of Health Turkey	Fatma Bayrakdar et al	https://www.gisaid.org	Phylogenetic Analysis of SARS-CoV-2 Genomes in Turkey	https://dx.doi.org/10.1101/2020.05.15.095794	18376	Turkey/HSGM-8992/2020	No
hCoV-19/Turkey/KOC-IST-B303/2020|EPI_ISL_478669|2020-03-27|Europe	ncov	EPI_ISL_478669	MT675956.1	2020-03-27	Europe	Turkey	Turkey	NA	Europe	Turkey	Turkey	genome	29851	Human	?	?	20A	B.1.9	GH	unknown	Microbiology, Koc University	Can et al	https://www.gisaid.org	?	?	18442	Turkey/KOC-IST-B303/2020	No
hCoV-19/Turkey/KOC-IST-B316/2020|EPI_ISL_613462|2020-03-29|Europe	ncov	EPI_ISL_613462	MW199186.1	2020-03-29	Europe	Turkey	Turkey	NA	Europe	Turkey	Turkey	genome	29885	Human	?	?	20B	B.1.1	GR	Microbiology, Koc University	Microbiology, Koc University	Nurtop et al	https://www.gisaid.org	?	?	18569	Turkey/KOC-IST-B316/2020	No
hCoV-19/Turkey/KOC-IST-OD5/2020|EPI_ISL_613460|2020-06-21|Europe	ncov	EPI_ISL_613460	MW199149.1	2020-06-21	Europe	Turkey	Turkey	NA	Europe	Turkey	Turkey	genome	29846	Human	?	?	20B	B.1.1	GR	Microbiology, Koc University	Microbiology, Koc University	Ozer et al	https://www.gisaid.org	?	?	18569	Turkey/KOC-IST-OD5/2020	No
hCoV-19/Turkey/KOU-MG/2020|EPI_ISL_476832|2020-04-27|Europe	ncov	EPI_ISL_476832	?	2020-04-27	Europe	Turkey	Kocaeli	NA	Europe	Turkey	Kocaeli	genome	29903	Human	32	Male	19A	B	O	Medical Biology Department, Kocaeli University	Medical Genetics Department, Kocaeli University	Savli H et al	https://www.gisaid.org	?	?	18439	Turkey/KOU-MG/2020	No
hCoV-19/Turkey/KU-001/2020|EPI_ISL_495411|2020-05-19|Europe	ncov	EPI_ISL_495411	MT786327.1	2020-05-19	Europe	Turkey	Kars Province	NA	Europe	Turkey	Kars Province	genome	29813	Human	27	Female	20B	B.1.1	GR	Kafkas University, Faculty of Medicine, Department of Medical Microbiology	Kafkas University, Faculty of Medicine, Department of Medical Microbiology	Murat Karamese et al	https://www.gisaid.org	?	?	18465	Turkey/KU-001/2020	No
hCoV-19/Turkey/KU-005/2020|EPI_ISL_495415|2020-05-28|Europe	ncov	EPI_ISL_495415	MT786797.1	2020-05-28	Europe	Turkey	Kars Province	NA	Europe	Turkey	Kars Province	genome	29635	Human	33	Male	20B	B.1.1	GR	Kafkas University, Faculty of Medicine, Department of Medical Microbiology	Kafkas University, Faculty of Medicine, Department of Medical Microbiology	Murat Karamese et al	https://www.gisaid.org	?	?	18465	Turkey/KU-005/2020	No
hCoV-19/Turkey/KU-009/2020|EPI_ISL_495419|2020-04-29|Europe	ncov	EPI_ISL_495419	MT786860.1	2020-04-29	Europe	Turkey	Kars Province	NA	Europe	Turkey	Kars Province	genome	29720	Human	22	Female	20A	B.1	G	Kafkas University, Faculty of Medicine, Department of Medical Microbiology	Kafkas University, Faculty of Medicine, Department of Medical Microbiology	Murat Karamese et al	https://www.gisaid.org	?	?	18465	Turkey/KU-009/2020	No
hCoV-19/Turkey/KU-011/2020|EPI_ISL_495421|2020-06-06|Europe	ncov	EPI_ISL_495421	MT786868.1	2020-06-06	Europe	Turkey	Kars Province	NA	Europe	Turkey	Kars Province	genome	29813	Human	78	Male	20B	B.1.1	GR	Kafkas University, Faculty of Medicine, Department of Medical Microbiology	Kafkas University, Faculty of Medicine, Department of Medical Microbiology	Murat Karamese et al	https://www.gisaid.org	?	?	18465	Turkey/KU-011/2020	No
hCoV-19/Turkey/KU-012/2020|EPI_ISL_495422|2020-05-21|Europe	ncov	EPI_ISL_495422	MT787647.1	2020-05-21	Europe	Turkey	Kars Province	NA	Europe	Turkey	Kars Province	genome	29813	Human	25	Female	20B	B.1.1	GR	Kafkas University, Faculty of Medicine, Department of Medical Microbiology	Kafkas University, Faculty of Medicine, Department of Medical Microbiology	Murat Karamese et al	https://www.gisaid.org	?	?	18465	Turkey/KU-012/2020	No
hCoV-19/Turkey/KU-019/2020|EPI_ISL_495429|2020-06-05|Europe	ncov	EPI_ISL_495429	MT787577.1	2020-06-05	Europe	Turkey	Kars Province	NA	Europe	Turkey	Kars Province	genome	29813	Human	53	Female	20A	B.1.9	GH	Kafkas University, Faculty of Medicine, Department of Medical Microbiology	Kafkas University, Faculty of Medicine, Department of Medical Microbiology	Murat Karamese et al	https://www.gisaid.org	?	?	18465	Turkey/KU-019/2020	No
hCoV-19/Turkey/KU-023/2020|EPI_ISL_495433|2020-06-06|Europe	ncov	EPI_ISL_495433	MT786336.1	2020-06-06	Europe	Turkey	Kars Province	NA	Europe	Turkey	Kars Province	genome	29813	Human	33	Female	20B	B.1.1	GR	Kafkas University, Faculty of Medicine, Department of Medical Microbiology	Kafkas University, Faculty of Medicine, Department of Medical Microbiology	Murat Karamese et al	https://www.gisaid.org	?	?	18465	Turkey/KU-023/2020	No
hCoV-19/Turkey/KU-026/2020|EPI_ISL_495436|2020-06-03|Europe	ncov	EPI_ISL_495436	MT789689.1	2020-06-03	Europe	Turkey	Kars Province	NA	Europe	Turkey	Kars Province	genome	29720	Human	34	Female	20B	B.1.1	GR	Kafkas University, Faculty of Medicine, Department of Medical Microbiology	Kafkas University, Faculty of Medicine, Department of Medical Microbiology	Murat Karamese et al	https://www.gisaid.org	?	?	18465	Turkey/KU-026/2020	No
hCoV-19/Turkey/KU-035/2020|EPI_ISL_495445|2020-06-17|Europe	ncov	EPI_ISL_495445	MT787747.1	2020-06-17	Europe	Turkey	Kars Province	NA	Europe	Turkey	Kars Province	genome	29720	Human	21	Male	20A	B.1.9	GH	Kafkas University, Faculty of Medicine, Department of Medical Microbiology	Kafkas University, Faculty of Medicine, Department of Medical Microbiology	Murat Karamese et al	https://www.gisaid.org	?	?	18465	Turkey/KU-035/2020	No
hCoV-19/Turkey/KU-046/2020|EPI_ISL_495456|2020-05-26|Europe	ncov	EPI_ISL_495456	MT789694.1	2020-05-26	Europe	Turkey	Kars Province	NA	Europe	Turkey	Kars Province	genome	29720	Human	54	Female	20B	B.1.1	GR	Kafkas University, Faculty of Medicine, Department of Medical Microbiology	Kafkas University, Faculty of Medicine, Department of Medical Microbiology	Murat Karamese et al	https://www.gisaid.org	?	?	18465	Turkey/KU-046/2020	No
hCoV-19/USA/AK-PHL1865/2020|EPI_ISL_528508|2020-07-22|NorthAmerica	ncov	EPI_ISL_528508	?	2020-07-22	North America	USA	Alaska	NA	North America	USA	Alaska	genome	29782	Human	?	?	20C	B.1.2	GH	Alaska State Virology Laboratory	Alaska State Virology Laboratory	Chen J et al with Pathogenomics group Dagdag R et al	https://www.gisaid.org	?	?	18512	USA/AK-PHL1865/2020	No
hCoV-19/USA/AZ-ASU2923/2020|EPI_ISL_424669|2020-03-16|NorthAmerica	ncov	EPI_ISL_424669	MT339040.1	2020-03-16	North America	USA	Arizona	NA	North America	USA	Arizona	genome	29807	Human	?	?	20B	B.1.1	GR	Arizona State University Health Services	Arizona State University	Rabia Maqsood et al	https://www.gisaid.org	An 81 base-pair deletion in SARS-CoV-2 ORF7a identified from sentinel surveillance in Arizona (Jan-Mar 2020)	https://dx.doi.org/10.1101/2020.04.17.20069641	18365	USA/AZ-ASU2923/2020	Yes
hCoV-19/USA/AZ-UW-655/2020|EPI_ISL_491299|2020-06-27|NorthAmerica	ncov	EPI_ISL_491299	MT772432.1	2020-06-27	North America	USA	Arizona	Maricopa County	North America	USA	Arizona	genome	29782	Human	?	?	20C	B.1.2	GH	University of Wisconsin-Madison AIDS Vaccine Research Laboratories	University of Wisconsin-Madison AIDS Vaccine Research Laboratories	Gage Moreno et al	https://www.gisaid.org	?	?	18459	USA/AZ-UW-655/2020	No
hCoV-19/USA/CA-CDC-3/2020|EPI_ISL_408008|2020-01-29|NorthAmerica	ncov	EPI_ISL_408008	MT027062.1	2020-01-29	North America	USA	California	NA	North America	USA	California	genome	29882	Human	57	Male	19A	B	L	California Department of Health	Pathogen Discovery, Respiratory Viruses Branch, Division of Viral Diseases, Centers for Disease Control and Prevention	Krista Queen et al	https://www.gisaid.org	First 12 patients with coronavirus disease 2019 (COVID-19) in the United States	https://dx.doi.org/10.1101/2020.03.09.20032896	18299	USA/CA-CDC-3/2020	No
hCoV-19/USA/CA-CDC-4/2020|EPI_ISL_408009|2020-01-29|NorthAmerica	ncov	EPI_ISL_408009	MT027063.1	2020-01-29	North America	USA	California	NA	North America	USA	California	genome	29882	Human	57	Female	19A	B	L	California Department of Health	Pathogen Discovery, Respiratory Viruses Branch, Division of Viral Diseases, Centers for Disease Control and Prevention	Krista Queen et al	https://www.gisaid.org	First 12 patients with coronavirus disease 2019 (COVID-19) in the United States	https://dx.doi.org/10.1101/2020.03.09.20032896	18299	USA/CA-CDC-4/2020	No
hCoV-19/USA/CA-CDC-5/2020|EPI_ISL_408010|2020-01-29|NorthAmerica	ncov	EPI_ISL_408010	MT027064.1	2020-01-29	North America	USA	California	NA	Asia	China	Hubei	genome	29882	Human	54	Female	19A	B	L	California Department of Health	Pathogen Discovery, Respiratory Viruses Branch, Division of Viral Diseases, Centers for Disease Control and Prevention	Ying Tao et al	https://www.gisaid.org	First 12 patients with coronavirus disease 2019 (COVID-19) in the United States	https://dx.doi.org/10.1101/2020.03.09.20032896	18299	USA/CA-CDC-5/2020	No
hCoV-19/USA/CA-CDC-6/2020|EPI_ISL_410044|2020-01-27|NorthAmerica	ncov	EPI_ISL_410044	MT044258.1	2020-01-27	North America	USA	California	NA	Asia	China	Hubei	genome	29858	Human	44	Male	19A	B	L	California Department of Public Health	Pathogen Discovery, Respiratory Viruses Branch, Division of Viral Diseases, Centers for Disease Control and Prevention	Jing Zhang et al	https://www.gisaid.org	First 12 patients with coronavirus disease 2019 (COVID-19) in the United States	https://dx.doi.org/10.1101/2020.03.09.20032896	18303	USA/CA-CDC-6/2020	No
hCoV-19/USA/CA-CDC-9/2020|EPI_ISL_412862|2020-02-23|NorthAmerica	ncov	EPI_ISL_412862	MT118835.1	2020-02-23	North America	USA	California	Solano County	North America	USA	California	genome	29882	Human	46	Female	19A	B	L	California Department of Public Health	Pathogen Discovery, Respiratory Viruses Branch, Division of Viral Diseases, Centers for Disease Control and Prevention	Krista Queen et al	https://www.gisaid.org	?	?	18319	USA/CA-CDC-9/2020	No
hCoV-19/USA/CA-CSMC104/2020|EPI_ISL_475579|2020-04-02|NorthAmerica	ncov	EPI_ISL_475579	?	2020-04-02	North America	USA	California	Los Angeles County	North America	USA	California	genome	29903	Human	60	Female	20A	B.1	G	Cedars-Sinai Medical Center, Department of Pathology & Laboratory Medicine, Molecular Pathology Laboratory	Cedars-Sinai Medical Center, Molecular Pathology Laboratory of Department of Pathology & Laboratory Medicine and Genomic Core	Wenjuan Zhang et al	https://www.gisaid.org	?	?	18436	USA/CA-CSMC104/2020	No
hCoV-19/USA/CA-CZB-10290/2020|EPI_ISL_583018|2020-09-08|NorthAmerica	ncov	EPI_ISL_583018	?	2020-09-08	North America	USA	California	Orange County CA	North America	USA	California	genome	29814	Human	?	?	20B	B.1.1.55	GR	Orange County Public Health Lab	Chan-Zuckerberg Biohub	CZB Cliahub Consortium et al	https://www.gisaid.org	?	?	18551	USA/CA-CZB-10290/2020	No
hCoV-19/USA/CA-CZB-10843/2020|EPI_ISL_583088|2020-07-23|NorthAmerica	ncov	EPI_ISL_583088	?	2020-07-23	North America	USA	California	Humboldt County	North America	USA	California	genome	29837	Human	?	?	20C	B.1.26	GH	Humboldt County Public Health Laboratory	Chan-Zuckerberg Biohub	CZB Cliahub Consortium et al	https://www.gisaid.org	?	?	18551	USA/CA-CZB-10843/2020	No
hCoV-19/USA/CA-CZB-10871/2020|EPI_ISL_583111|2020-08-04|NorthAmerica	ncov	EPI_ISL_583111	?	2020-08-04	North America	USA	California	Humboldt County	North America	USA	California	genome	29816	Human	?	?	20A	B.1.5.27	G	Humboldt County Public Health Laboratory	Chan-Zuckerberg Biohub	CZB Cliahub Consortium et al	https://www.gisaid.org	?	?	18551	USA/CA-CZB-10871/2020	No
hCoV-19/USA/CA-CZB-10963/2020|EPI_ISL_583045|2020-09-19|NorthAmerica	ncov	EPI_ISL_583045	?	2020-09-19	North America	USA	California	Orange County CA	North America	USA	California	genome	29801	Human	?	?	20A	B.1.5	G	Orange County Public Health Lab	Chan-Zuckerberg Biohub	CZB Cliahub Consortium et al	https://www.gisaid.org	?	?	18551	USA/CA-CZB-10963/2020	No
hCoV-19/USA/CA-CZB-10978/2020|EPI_ISL_582947|2020-09-17|NorthAmerica	ncov	EPI_ISL_582947	?	2020-09-17	North America	USA	California	Santa Clara County	North America	USA	California	genome	29850	Human	?	?	20C	B.1.2	GH	County of Santa Clara Public Health Department	Chan-Zuckerberg Biohub	CZB Cliahub Consortium et al	https://www.gisaid.org	?	?	18551	USA/CA-CZB-10978/2020	No
hCoV-19/USA/CA-CZB-11016/2020|EPI_ISL_582956|2020-08-20|NorthAmerica	ncov	EPI_ISL_582956	?	2020-08-20	North America	USA	California	Santa Clara County	North America	USA	California	genome	29797	Human	?	?	20C	B.1.26	GH	County of Santa Clara Public Health Department	Chan-Zuckerberg Biohub	CZB Cliahub Consortium et al	https://www.gisaid.org	?	?	18551	USA/CA-CZB-11016/2020	No
hCoV-19/USA/CA-CZB-11105/2020|EPI_ISL_625501|2020-05-31|NorthAmerica	ncov	EPI_ISL_625501	?	2020-05-31	North America	USA	California	Alameda County	North America	USA	California	genome	29837	Human	?	?	20C	B.1.3	GH	Alameda County Public Health Lab	Chan-Zuckerberg Biohub	CZB Cliahub Consortium et al	https://www.gisaid.org	?	?	18573	USA/CA-CZB-11105/2020	No
hCoV-19/USA/CA-CZB-11186/2020|EPI_ISL_625540|2020-09-15|NorthAmerica	ncov	EPI_ISL_625540	?	2020-09-15	North America	USA	California	Alameda County	North America	USA	California	genome	29852	Human	?	?	20A	B.1.5.27	G	Alameda County Public Health Lab	Chan-Zuckerberg Biohub	CZB Cliahub Consortium et al	https://www.gisaid.org	?	?	18573	USA/CA-CZB-11186/2020	No
hCoV-19/USA/CA-CZB-11551/2020|EPI_ISL_625547|2020-07-12|NorthAmerica	ncov	EPI_ISL_625547	?	2020-07-12	North America	USA	California	San Luis Obispo County	North America	USA	California	genome	29800	Human	?	?	20C	B.1.26	GH	County of San Luis Obispo Public Health Laboratory	Chan-Zuckerberg Biohub	CZB Cliahub Consortium et al	https://www.gisaid.org	?	?	18573	USA/CA-CZB-11551/2020	No
hCoV-19/USA/CA-CZB-11783/2020|EPI_ISL_625627|2020-09-20|NorthAmerica	ncov	EPI_ISL_625627	?	2020-09-20	North America	USA	California	Orange County CA	North America	USA	California	genome	29815	Human	?	?	20C	B.1.26	GH	Orange County Public Health Lab	Chan-Zuckerberg Biohub	CZB Cliahub Consortium et al	https://www.gisaid.org	?	?	18573	USA/CA-CZB-11783/2020	No
hCoV-19/USA/CA-CZB-11791/2020|EPI_ISL_625634|2020-09-22|NorthAmerica	ncov	EPI_ISL_625634	?	2020-09-22	North America	USA	California	Orange County CA	North America	USA	California	genome	29771	Human	?	?	20A	B.1.5	G	Orange County Public Health Lab	Chan-Zuckerberg Biohub	CZB Cliahub Consortium et al	https://www.gisaid.org	?	?	18573	USA/CA-CZB-11791/2020	No
hCoV-19/USA/CA-CZB-11807/2020|EPI_ISL_625649|2020-09-28|NorthAmerica	ncov	EPI_ISL_625649	?	2020-09-28	North America	USA	California	Orange County CA	North America	USA	California	genome	29830	Human	?	?	20B	B.1.1.73	GR	Orange County Public Health Lab	Chan-Zuckerberg Biohub	CZB Cliahub Consortium et al	https://www.gisaid.org	?	?	18573	USA/CA-CZB-11807/2020	No
hCoV-19/USA/CA-CZB-162/2020|EPI_ISL_583207|2020-09-01|NorthAmerica	ncov	EPI_ISL_583207	?	2020-09-01	North America	USA	California	Marin County	North America	USA	California	genome	29903	Human	?	?	20C	B.1	GH	UCSF Clinical Microbiology Laboratory	Chan-Zuckerberg Biohub	CZB Cliahub Consortium et al	https://www.gisaid.org	?	?	18551	USA/CA-CZB-162/2020	No
hCoV-19/USA/CA-CZB-1621/2020|EPI_ISL_468550|2020-05-01|NorthAmerica	ncov	EPI_ISL_468550	MT628273.1	2020-05-01	North America	USA	California	San Joaquin County	North America	USA	California	genome	29752	Human	?	?	20C	B.1.3	GH	San Joaquin County Public Health Lab	Chan-Zuckerberg Biohub	CZB Cliahub Consortium et al	https://www.gisaid.org	?	?	18429	USA/CA-CZB-1621/2020	Yes
hCoV-19/USA/CA-CZB-2414/2020|EPI_ISL_513836|2020-05-22|NorthAmerica	ncov	EPI_ISL_513836	MW036075.1	2020-05-22	North America	USA	California	Orange County CA	North America	USA	California	genome	29532	Human	?	?	20A	B.1.5	G	Orange County Public Health Laboratory	Chan-Zuckerberg Biohub	CZB Cliahub Consortium et al	https://www.gisaid.org	?	?	18487	USA/CA-CZB-2414/2020	No
hCoV-19/USA/CA-CZB-3358/2020|EPI_ISL_548287|2020-07-15|NorthAmerica	ncov	EPI_ISL_548287	MW134083.1	2020-07-15	North America	USA	California	Orange County CA	North America	USA	California	genome	29496	Human	?	?	20C	B.1.26	GH	Orange County Public Health Laboratory	Chan-Zuckerberg Biohub	CZB Cliahub Consortium et al	https://www.gisaid.org	?	?	18531	USA/CA-CZB-3358/2020	No
hCoV-19/USA/CA-CZB-3628/2020|EPI_ISL_548369|2020-07-23|NorthAmerica	ncov	EPI_ISL_548369	MW134162.1	2020-07-23	North America	USA	California	San Luis Obispo County	North America	USA	California	genome	29846	Human	?	?	20C	B.1.3.1	GH	County of San Luis Obispo Public Health Laboratory	Chan-Zuckerberg Biohub	CZB Cliahub Consortium et al	https://www.gisaid.org	?	?	18531	USA/CA-CZB-3628/2020	No
hCoV-19/USA/CA-CZB-3746/2020|EPI_ISL_548485|2020-07-24|NorthAmerica	ncov	EPI_ISL_548485	MW134213.1	2020-07-24	North America	USA	California	Orange County CA	North America	USA	California	genome	29713	Human	?	?	20C	B.1	GH	Orange County Public Health Laboratory	Chan-Zuckerberg Biohub	CZB Cliahub Consortium et al	https://www.gisaid.org	?	?	18531	USA/CA-CZB-3746/2020	No
hCoV-19/USA/CA-CZB-3764/2020|EPI_ISL_548480|2020-04-14|NorthAmerica	ncov	EPI_ISL_548480	?	2020-04-14	North America	USA	California	Ventura County	North America	USA	California	genome	29797	Human	?	?	20A	B.1.163	GH	Ventura County Public Health Lab	Chan-Zuckerberg Biohub	CZB Cliahub Consortium et al	https://www.gisaid.org	?	?	18531	USA/CA-CZB-3764/2020	Yes
hCoV-19/USA/CA-CZB-3936/2020|EPI_ISL_548554|2020-07-30|NorthAmerica	ncov	EPI_ISL_548554	MW134311.1	2020-07-30	North America	USA	California	Contra Costa County	North America	USA	California	genome	29542	Human	?	?	20B	B.1.1	GR	Contra Costa Public Health Lab	Chan-Zuckerberg Biohub	CZB Cliahub Consortium et al	https://www.gisaid.org	?	?	18531	USA/CA-CZB-3936/2020	No
hCoV-19/USA/CA-IGI-0066/2020|EPI_ISL_511862|2020-06-15|NorthAmerica	ncov	EPI_ISL_511862	?	2020-06-15	North America	USA	California	Alameda County	North America	USA	California	genome	29808	Human	?	?	20B	B.1.1	GR	Innovative Genomics Institute, UC Berkeley	Innovative Genomics Institute, UC Berkeley	Stacia Wyman et al	https://www.gisaid.org	?	?	18483	USA/CA-IGI-0066/2020	Yes
hCoV-19/USA/CA-IGI-0338/2020|EPI_ISL_576527|2020-07-16|NorthAmerica	ncov	EPI_ISL_576527	?	2020-07-16	North America	USA	California	Contra Costa County	North America	USA	California	genome	29835	Human	?	?	20C	B.1	GH	Innovative Genomics Institute, UC Berkeley	Innovative Genomics Institute, UC Berkeley	Stacia Wyman et al	https://www.gisaid.org	?	?	18547	USA/CA-IGI-0338/2020	No
hCoV-19/USA/CA-QDX-1437/2020|EPI_ISL_572089|2020-03-18|NorthAmerica	ncov	EPI_ISL_572089	MW065387.1	2020-03-18	North America	USA	California	NA	North America	USA	California	genome	29782	Human	53	Male	19A	B.2	V	Quest Diagnostics	Quest Diagnostics	Rosenthal et al	https://www.gisaid.org	?	?	18540	USA/CA-QDX-1437/2020	No
hCoV-19/USA/CA-QDX-1440/2020|EPI_ISL_572091|2020-03-17|NorthAmerica	ncov	EPI_ISL_572091	MW065389.1	2020-03-17	North America	USA	California	NA	North America	USA	California	genome	29782	Human	31	Male	20C	B.1	GH	Quest Diagnostics	Quest Diagnostics	Rosenthal et al	https://www.gisaid.org	?	?	18540	USA/CA-QDX-1440/2020	No
hCoV-19/USA/CA-QRTP-Donor18/2020|EPI_ISL_490221|2020-04-01|NorthAmerica	ncov	EPI_ISL_490221	?	2020-04-01	North America	USA	California	NA	North America	USA	California	genome	29815	Human	?	?	20A	B.1	G	Quest Diagnostics	Q Squared Solutions - QRTP facility	Victor J Weigman et al	https://www.gisaid.org	?	?	18458	USA/CA-QRTP-Donor18/2020	Yes
hCoV-19/USA/CA-SCCPHD-UC106/2020|EPI_ISL_435585|2020-02-29|NorthAmerica	ncov	EPI_ISL_435585	?	2020-02-29	North America	USA	California	Santa Clara County	North America	USA	California	genome	29703	Human	?	?	19A	B	L	Santa Clara County Public Health Department	Chiu Laboratory, University of California, San Francisco	Xianding Deng et al	https://www.gisaid.org	?	?	18387	USA/CA-SCCPHD-UC106/2020	No
hCoV-19/USA/CA-UCLA-22/2020|EPI_ISL_537526|2020-05-12|NorthAmerica	ncov	EPI_ISL_537526	?	2020-05-12	North America	USA	California	Los Angeles County	North America	USA	California	genome	29829	Human	?	?	20C	B.1	GH	UCLA Pathology Clinical Microbiology Lab	Kruglyak Lab	Guo et al. et al	https://www.gisaid.org	?	?	18521	USA/CA-UCLA-22/2020	No
hCoV-19/USA/CA2/2020|EPI_ISL_406036|2020-01-22|NorthAmerica	ncov	EPI_ISL_406036	MN994468.1	2020-01-22	North America	USA	California	Orange County CA	Asia	China	Hubei	genome	29883	Human	54	Male	19A	B.2.1	O	California Department of Public Health	Pathogen Discovery, Respiratory Viruses Branch, Division of Viral Diseases, Centers for Disease Control and Prevention	Anna Uehara et al	https://www.gisaid.org	First 12 patients with coronavirus disease 2019 (COVID-19) in the United States	https://dx.doi.org/10.1101/2020.03.09.20032896	18288	USA/CA2/2020	No
hCoV-19/USA/CruiseA-10/2020|EPI_ISL_413615|2020-02-17|NorthAmerica	ncov	EPI_ISL_413615	MT159707.2	2020-02-17	North America	USA	Diamond Princess	NA	North America	USA	Diamond Princess	genome	29882	Human	?	?	19A	B	O	unknown	Pathogen Discovery, Respiratory Viruses Branch, Division of Viral Diseases, Centers for Disease Control and Prevention	Ying Tao et al	https://www.gisaid.org	?	?	18329	USA/CruiseA-10/2020	No
hCoV-19/USA/CruiseA-11/2020|EPI_ISL_413616|2020-02-17|NorthAmerica	ncov	EPI_ISL_413616	MT159708.2	2020-02-17	North America	USA	Diamond Princess	NA	North America	USA	Diamond Princess	genome	29882	Human	?	?	19A	B	O	unknown	Pathogen Discovery, Respiratory Viruses Branch, Division of Viral Diseases, Centers for Disease Control and Prevention	Ying Tao et al	https://www.gisaid.org	?	?	18329	USA/CruiseA-11/2020	No
hCoV-19/USA/CruiseA-15/2020|EPI_ISL_413620|2020-02-18|NorthAmerica	ncov	EPI_ISL_413620	MT159713.2	2020-02-18	North America	USA	Diamond Princess	NA	North America	USA	Diamond Princess	genome	29882	Human	?	?	19A	B	O	unknown	Pathogen Discovery, Respiratory Viruses Branch, Division of Viral Diseases, Centers for Disease Control and Prevention	Clinton R. Paden et al	https://www.gisaid.org	?	?	18329	USA/CruiseA-15/2020	No
hCoV-19/USA/CruiseA-26/2020|EPI_ISL_414485|2020-02-24|NorthAmerica	ncov	EPI_ISL_414485	MT184913.1	2020-02-24	North America	USA	Diamond Princess	NA	North America	USA	Diamond Princess	genome	29882	Human	?	?	19A	B	O	unknown	Pathogen Discovery, Respiratory Viruses Branch, Division of Viral Diseases, Centers for Disease Control and Prevention	Krista Queen et al	https://www.gisaid.org	?	?	18333	USA/CruiseA-26/2020	No
hCoV-19/USA/FL-BPHL-0175/2020|EPI_ISL_480826|2020-04-04|NorthAmerica	ncov	EPI_ISL_480826	MT703993.1	2020-04-04	North America	USA	Florida	NA	North America	USA	Florida	genome	29849	Human	?	?	20C	B.1	GH	Florida Bureau of Public Health Laboratories	Florida Bureau of Public Health Laboratories	Sarah Schmedes et al	https://www.gisaid.org	?	?	18445	USA/FL-BPHL-0175/2020	No
hCoV-19/USA/FL-BPHL-0258/2020|EPI_ISL_480909|2020-05-05|NorthAmerica	ncov	EPI_ISL_480909	MT704076.1	2020-05-05	North America	USA	Florida	NA	North America	USA	Florida	genome	29847	Human	?	?	20C	B.1.2	GH	Florida Bureau of Public Health Laboratories	Florida Bureau of Public Health Laboratories	Sarah Schmedes et al	https://www.gisaid.org	?	?	18445	USA/FL-BPHL-0258/2020	No
hCoV-19/USA/FL-BPHL-0509/2020|EPI_ISL_508712|2020-06-10|NorthAmerica	ncov	EPI_ISL_508712	MT834667.1	2020-06-10	North America	USA	Florida	NA	North America	USA	Florida	genome	29847	Human	?	?	20C	B.1.2	GH	Florida Bureau of Public Health Laboratories	Florida Bureau of Public Health Laboratories	Sarah Schmedes et al	https://www.gisaid.org	?	?	18478	USA/FL-BPHL-0509/2020	No
hCoV-19/USA/FL-BPHL-1016/2020|EPI_ISL_517906|2020-07-17|NorthAmerica	ncov	EPI_ISL_517906	MT966214.1	2020-07-17	North America	USA	Florida	NA	North America	USA	Florida	genome	29844	Human	?	?	20C	B.1.3	GH	Florida Bureau of Public Health Laboratories	Florida Bureau of Public Health Laboratories	Sarah Schmedes et al	https://www.gisaid.org	?	?	18498	USA/FL-BPHL-1016/2020	No
hCoV-19/USA/FL-BPHL-1301/2020|EPI_ISL_541233|2020-08-25|NorthAmerica	ncov	EPI_ISL_541233	MW023494.1	2020-08-25	North America	USA	Florida	NA	North America	USA	Florida	genome	29830	Human	?	?	20C	B.1.2	GH	Florida Bureau of Public Health Laboratories, Florida Department of Health	Florida Bureau of Public Health Laboratories, Florida Department of Health	Schmedes et al	https://www.gisaid.org	?	?	18526	USA/FL-BPHL-1301/2020	No
hCoV-19/USA/FL-BPHL-1308/2020|EPI_ISL_541246|2020-06-23|NorthAmerica	ncov	EPI_ISL_541246	MW023507.1	2020-06-23	North America	USA	Florida	NA	North America	USA	Florida	genome	29775	Human	?	?	20C	B.1	GH	Florida Bureau of Public Health Laboratories, Florida Department of Health	Florida Bureau of Public Health Laboratories, Florida Department of Health	Schmedes et al	https://www.gisaid.org	?	?	18526	USA/FL-BPHL-1308/2020	No
hCoV-19/USA/FL-BPHL-1343/2020|EPI_ISL_541281|2020-07-15|NorthAmerica	ncov	EPI_ISL_541281	MW023542.1	2020-07-15	North America	USA	Florida	NA	North America	USA	Florida	genome	29667	Human	?	?	20C	B.1.2	GH	Florida Bureau of Public Health Laboratories, Florida Department of Health	Florida Bureau of Public Health Laboratories, Florida Department of Health	Schmedes et al	https://www.gisaid.org	?	?	18526	USA/FL-BPHL-1343/2020	No
hCoV-19/USA/FL-BPHL-1656/2020|EPI_ISL_594345|2020-07-04|NorthAmerica	ncov	EPI_ISL_594345	MW166121.1	2020-07-04	North America	USA	Florida	NA	North America	USA	Florida	genome	29842	Human	?	?	19B	A.1	S	Florida Bureau of Public Health Laboratories	Florida Bureau of Public Health Laboratories	Sarah Schmedes et al	https://www.gisaid.org	?	?	18561	USA/FL-BPHL-1656/2020	No
hCoV-19/USA/FL-BPHL-1892/2020|EPI_ISL_613838|2020-07-14|NorthAmerica	ncov	EPI_ISL_613838	?	2020-07-14	North America	USA	Florida	NA	North America	USA	Florida	genome	29727	Human	?	?	20C	B.1.3	GH	Florida Bureau of Public Health Laboratories	Florida Bureau of Public Health Laboratories	Sarah Schmedes et al	https://www.gisaid.org	?	?	18570	USA/FL-BPHL-1892/2020	Yes
hCoV-19/USA/GA-EHC-086H/2020|EPI_ISL_455356|2020-03-10|NorthAmerica	ncov	EPI_ISL_455356	MW008580.1	2020-03-10	North America	USA	Georgia	NA	North America	USA	Georgia	genome	29815	Human	?	?	19B	A.3	S	Emory Molecular Diagnostics Laboratory, Emory Healthcare	Piantadosi Lab, Emory Department of Pathology	Ahmed Babiker et al	https://www.gisaid.org	?	?	18411	USA/GA-EHC-086H/2020	No
hCoV-19/USA/GA-EHC-087I/2020|EPI_ISL_455360|2020-03-10|NorthAmerica	ncov	EPI_ISL_455360	?	2020-03-10	North America	USA	Georgia	NA	North America	USA	Georgia	genome	29817	Human	?	?	19B	A.3	S	Emory Molecular Diagnostics Laboratory, Emory Healthcare	Piantadosi Lab, Emory Department of Pathology	Ahmed Babiker et al	https://www.gisaid.org	?	?	18411	USA/GA-EHC-087I/2020	No
hCoV-19/USA/ID-QDX-1291/2020|EPI_ISL_571930|2020-03-17|NorthAmerica	ncov	EPI_ISL_571930	MW065228.1	2020-03-17	North America	USA	Idaho	NA	North America	USA	Idaho	genome	29782	Human	76	Female	20C	B.1.2	GH	Quest Diagnostics	Quest Diagnostics	Rosenthal et al	https://www.gisaid.org	?	?	18540	USA/ID-QDX-1291/2020	No
hCoV-19/USA/IL2/2020|EPI_ISL_410045|2020-01-28|NorthAmerica	ncov	EPI_ISL_410045	MT044257.1	2020-01-28	North America	USA	Illinois	NA	Asia	China	Hubei	genome	29882	Human	68	Male	19B	A.3	S	IL Department of Public Health Chicago Laboratory	Pathogen Discovery, Respiratory Viruses Branch, Division of Viral Diseases, Centers for Disease Control and Prevention	Yan Li et al	https://www.gisaid.org	First 12 patients with coronavirus disease 2019 (COVID-19) in the United States	https://dx.doi.org/10.1101/2020.03.09.20032896	18303	USA/IL2/2020	No
hCoV-19/USA/LA-ALSR-0068-NBG/2020|EPI_ISL_434525|2020-03-25|NorthAmerica	ncov	EPI_ISL_434525	MT811646.1	2020-03-25	North America	USA	Louisiana	New Orleans	North America	USA	Louisiana	genome	29397	Human	?	?	20C	B.1.2	GH	Robert Garry lab	Andersen lab at Scripps Research	Allison Smither et al	https://www.gisaid.org	?	?	18381	USA/LA-ALSR-0068-NBG/2020	Yes
hCoV-19/USA/LA-EVTL064/2020|EPI_ISL_451225|2020-04-30|NorthAmerica	ncov	EPI_ISL_451225	?	2020-04-30	North America	USA	Louisiana	Morehouse Parish	North America	USA	Louisiana	genome	29837	Human	25	Female	20C	B.1.2	GH	LSUHS Emerging Viral Threat Laboratory	Microbial Genome Sequencing Center	Rona S. Scott et al	https://www.gisaid.org	?	?	18406	USA/LA-EVTL064/2020	Yes
hCoV-19/USA/LA-EVTL410/2020|EPI_ISL_578816|2020-06-09|NorthAmerica	ncov	EPI_ISL_578816	?	2020-06-09	North America	USA	Louisiana	Union Parish	North America	USA	Louisiana	genome	29774	Human	39	Female	20C	B.1.2	GH	LSUHS Emerging Viral Threat Laboratory	Microbial Genome Sequencing Center	Jeremy P. Kamil et al	https://www.gisaid.org	?	?	18549	USA/LA-EVTL410/2020	Yes
hCoV-19/USA/LA-EVTL508/2020|EPI_ISL_578912|2020-07-31|NorthAmerica	ncov	EPI_ISL_578912	?	2020-07-31	North America	USA	Louisiana	Bossier Parish	North America	USA	Louisiana	genome	29840	Human	88	Female	20C	B.1.2	GH	LSUHS Emerging Viral Threat Laboratory	Microbial Genome Sequencing Center	Jeremy P. Kamil et al	https://www.gisaid.org	?	?	18549	USA/LA-EVTL508/2020	No
hCoV-19/USA/LA-EVTL553/2020|EPI_ISL_578957|2020-08-05|NorthAmerica	ncov	EPI_ISL_578957	?	2020-08-05	North America	USA	Louisiana	Red River Parish	North America	USA	Louisiana	genome	29840	Human	20	Female	20C	B.1.26	GH	LSUHS Emerging Viral Threat Laboratory	Microbial Genome Sequencing Center	Jeremy P. Kamil et al	https://www.gisaid.org	?	?	18549	USA/LA-EVTL553/2020	No
hCoV-19/USA/LA-EVTL613/2020|EPI_ISL_579017|2020-07-01|NorthAmerica	ncov	EPI_ISL_579017	?	2020-07-01	North America	USA	Louisiana	Lincoln Parish	North America	USA	Louisiana	genome	29642	Human	51	Female	20C	B.1.2	GH	LSUHS Emerging Viral Threat Laboratory	Microbial Genome Sequencing Center	Jeremy P. Kamil et al	https://www.gisaid.org	?	?	18549	USA/LA-EVTL613/2020	Yes
hCoV-19/USA/LA-GBCL-26492471/2020|EPI_ISL_485874|2020-04-25|NorthAmerica	ncov	EPI_ISL_485874	?	2020-04-25	North America	USA	Louisiana	East Baton Rouge Parish	North America	USA	Louisiana	genome	29769	Human	?	?	20C	B.1.2	GH	River Road Testing Lab	Ginkgo Bioworks Clinical Laboratory	Rebecca C. Christofferson et al	https://www.gisaid.org	?	?	18452	USA/LA-GBCL-26492471/2020	Yes
hCoV-19/USA/LA-GBCL-26556537/2020|EPI_ISL_485175|2020-04-16|NorthAmerica	ncov	EPI_ISL_485175	?	2020-04-16	North America	USA	Louisiana	East Baton Rouge Parish	North America	USA	Louisiana	genome	29782	Human	?	?	20C	B.1.2	GH	River Road Testing Lab	Ginkgo Bioworks Clinical Laboratory	Rebecca C. Christofferson et al	https://www.gisaid.org	?	?	18452	USA/LA-GBCL-26556537/2020	No
hCoV-19/USA/LA-GBCL-26684488/2020|EPI_ISL_485299|2020-04-10|NorthAmerica	ncov	EPI_ISL_485299	?	2020-04-10	North America	USA	Louisiana	East Baton Rouge Parish	North America	USA	Louisiana	genome	29782	Human	?	?	20C	B.1.2	GH	River Road Testing Lab	Ginkgo Bioworks Clinical Laboratory	Rebecca C. Christofferson et al	https://www.gisaid.org	?	?	18452	USA/LA-GBCL-26684488/2020	No
hCoV-19/USA/MA-JLL-D128/2020|EPI_ISL_593554|2020-08-16|NorthAmerica	ncov	EPI_ISL_593554	?	2020-08-16	North America	USA	Massachusetts	NA	North America	USA	Massachusetts	genome	29794	Human	45	Male	20C	B.1	GH	Brigham and Women's Hospital	Jonathan Li Laboratory	Manish C. Choudhary et al	https://www.gisaid.org	?	?	18557	USA/MA-JLL-D128/2020	No
hCoV-19/USA/MA-MGH-00498/2020|EPI_ISL_460350|2020-03-27|NorthAmerica	ncov	EPI_ISL_460350	MT520425.1	2020-03-27	North America	USA	Massachusetts	NA	North America	USA	Massachusetts	genome	29574	Human	?	?	20A	B.1	GH	Massachusetts General Hospital	Infectious Disease Program, Broad Institute of Harvard and MIT	Lemieux et al	https://www.gisaid.org	Introduction and spread of SARS-CoV-2 in the greater Boston area	https://virological.org/t/introduction-and-spread-of-sars-cov-2-in-the-greater-boston-area/503	18408	USA/MA-MGH-00498/2020	Yes
hCoV-19/USA/MA1/2020|EPI_ISL_409067|2020-01-29|NorthAmerica	ncov	EPI_ISL_409067	MT039888.1	2020-01-29	North America	USA	Massachusetts	Boston	Asia	China	Hubei	genome	29882	Human	21	Male	19A	B	L	Massachusetts Department of Public Health	Pathogen Discovery, Respiratory Viruses Branch, Division of Viral Diseases, Centers for Disease Control and Prevention	Clinton R. Paden et al	https://www.gisaid.org	First 12 patients with coronavirus disease 2019 (COVID-19) in the United States	https://dx.doi.org/10.1101/2020.03.09.20032896	18302	USA/MA1/2020	No
hCoV-19/USA/MD-MDH-0037/2020|EPI_ISL_486916|2020-04-07|NorthAmerica	ncov	EPI_ISL_486916	MT742091.1	2020-04-07	North America	USA	Maryland	NA	North America	USA	Maryland	genome	29862	Human	?	?	20A	B.1	GH	Maryland Department of Health	Maryland Department of Health	Keller et al	https://www.gisaid.org	?	?	18453	USA/MD-MDH-0037/2020	No
hCoV-19/USA/MD-MDH-0065/2020|EPI_ISL_509469|2020-05-25|NorthAmerica	ncov	EPI_ISL_509469	MT827231.1	2020-05-25	North America	USA	Maryland	NA	North America	USA	Maryland	genome	29854	Human	?	?	20C	B.1	GH	Maryland Department of Health	Maryland Department of Health	Keller et al	https://www.gisaid.org	?	?	18479	USA/MD-MDH-0065/2020	No
hCoV-19/USA/MD-MDH-0094/2020|EPI_ISL_522830|2020-05-26|NorthAmerica	ncov	EPI_ISL_522830	MT843291.1	2020-05-26	North America	USA	Maryland	NA	North America	USA	Maryland	genome	29865	Human	?	?	19B	A.3	S	Maryland Department of Health	Maryland Department of Health	Maryland Department of Health Laboratories Administration et al	https://www.gisaid.org	?	?	18500	USA/MD-MDH-0094/2020	No
hCoV-19/USA/MD-MDH-0122/2020|EPI_ISL_522869|2020-05-29|NorthAmerica	ncov	EPI_ISL_522869	MT843316.1	2020-05-29	North America	USA	Maryland	NA	North America	USA	Maryland	genome	29867	Human	?	?	20C	B.1.26	GH	Maryland Department of Health	Maryland Department of Health	Maryland Department of Health Laboratories Administration et al	https://www.gisaid.org	?	?	18500	USA/MD-MDH-0122/2020	No
hCoV-19/USA/MD-MDH-0127/2020|EPI_ISL_524892|2020-07-04|NorthAmerica	ncov	EPI_ISL_524892	MT937317.1	2020-07-04	North America	USA	Maryland	NA	North America	USA	Maryland	genome	29866	Human	?	?	20C	B.1	GH	MD PHL	MD PHL	Maryland Department of Health Laboratories Administration et al	https://www.gisaid.org	?	?	18502	USA/MD-MDH-0127/2020	No
hCoV-19/USA/MD-MDH-0220/2020|EPI_ISL_591022|2020-09-21|NorthAmerica	ncov	EPI_ISL_591022	MW157237.1	2020-09-21	North America	USA	Maryland	NA	North America	USA	Maryland	genome	29873	Human	?	Unknown	20B	B.1.1.53	GR	MD PHL	MD PHL	Maryland Department of Health Laboratories Administration et al	https://www.gisaid.org	?	?	18555	USA/MD-MDH-0220/2020	No
hCoV-19/USA/MD-MDH-0224/2020|EPI_ISL_591026|2020-09-21|NorthAmerica	ncov	EPI_ISL_591026	MW157241.1	2020-09-21	North America	USA	Maryland	NA	North America	USA	Maryland	genome	29877	Human	?	Unknown	20C	B.1.2	GH	MD PHL	MD PHL	Maryland Department of Health Laboratories Administration et al	https://www.gisaid.org	?	?	18555	USA/MD-MDH-0224/2020	No
hCoV-19/USA/MI-MDHHS-SC20669/2020|EPI_ISL_471693|2020-04-29|NorthAmerica	ncov	EPI_ISL_471693	?	2020-04-29	North America	USA	Michigan	NA	North America	USA	Michigan	genome	29772	Human	?	?	20C	B.1	GH	Michigan Department of Health and Human Services, Bureau of Laboratories	Michigan Department of Health and Human Services, Bureau of Laboratories	Blankenship HM et al	https://www.gisaid.org	?	?	18435	USA/MI-MDHHS-SC20669/2020	No
hCoV-19/USA/MI-MDHHS-SC20949/2020|EPI_ISL_507738|2020-05-29|NorthAmerica	ncov	EPI_ISL_507738	?	2020-05-29	North America	USA	Michigan	NA	North America	USA	Michigan	genome	29806	Human	?	?	20C	B.1.3	GH	Michigan Department of Health and Human Services, Bureau of Laboratories	Michigan Department of Health and Human Services, Bureau of Laboratories	Blankenship HM et al	https://www.gisaid.org	?	?	18477	USA/MI-MDHHS-SC20949/2020	No
hCoV-19/USA/MI-MDHHS-SC20986/2020|EPI_ISL_507773|2020-05-29|NorthAmerica	ncov	EPI_ISL_507773	?	2020-05-29	North America	USA	Michigan	NA	North America	USA	Michigan	genome	29807	Human	?	?	20A	B.1.106	G	Michigan Department of Health and Human Services, Bureau of Laboratories	Michigan Department of Health and Human Services, Bureau of Laboratories	Blankenship HM et al	https://www.gisaid.org	?	?	18477	USA/MI-MDHHS-SC20986/2020	No
hCoV-19/USA/MI-MDHHS-SC21273/2020|EPI_ISL_507528|2020-04-03|NorthAmerica	ncov	EPI_ISL_507528	?	2020-04-03	North America	USA	Michigan	NA	North America	USA	Michigan	genome	29829	Human	?	?	20C	B.1	GH	Michigan Department of Health and Human Services, Bureau of Laboratories	Michigan Department of Health and Human Services, Bureau of Laboratories	Blankenship HM et al	https://www.gisaid.org	?	?	18477	USA/MI-MDHHS-SC21273/2020	No
hCoV-19/USA/MI-MDHHS-SC21500/2020|EPI_ISL_516227|2020-03-31|NorthAmerica	ncov	EPI_ISL_516227	?	2020-03-31	North America	USA	Michigan	NA	North America	USA	Michigan	genome	29799	Human	?	?	20C	B.1	GH	Michigan Department of Health and Human Services, Bureau of Laboratories	Michigan Department of Health and Human Services, Bureau of Laboratories	Blankenship HM et al	https://www.gisaid.org	?	?	18494	USA/MI-MDHHS-SC21500/2020	No
hCoV-19/USA/MI-MDHHS-SC21736/2020|EPI_ISL_529855|2020-08-10|NorthAmerica	ncov	EPI_ISL_529855	?	2020-08-10	North America	USA	Michigan	NA	North America	USA	Michigan	genome	29806	Human	?	?	20C	B.1	GH	Michigan Department of Health and Human Services, Bureau of Laboratories	Michigan Department of Health and Human Services, Bureau of Laboratories	Blankenship HM et al	https://www.gisaid.org	?	?	18515	USA/MI-MDHHS-SC21736/2020	No
hCoV-19/USA/MI-MDHHS-SC21975/2020|EPI_ISL_566026|2020-08-25|NorthAmerica	ncov	EPI_ISL_566026	?	2020-08-25	North America	USA	Michigan	NA	North America	USA	Michigan	genome	29802	Human	?	?	20C	B.1.26	GH	Michigan Department of Health and Human Services, Bureau of Laboratories	Michigan Department of Health and Human Services, Bureau of Laboratories	Blankenship HM et al	https://www.gisaid.org	?	?	18535	USA/MI-MDHHS-SC21975/2020	No
hCoV-19/USA/MI-MDHHS-SC22138/2020|EPI_ISL_614189|2020-10-19|NorthAmerica	ncov	EPI_ISL_614189	?	2020-10-19	North America	USA	Michigan	NA	North America	USA	Michigan	genome	29813	Human	?	?	20C	B.1.3	GH	Michigan Department of Health and Human Services, Bureau of Laboratories	Michigan Department of Health and Human Services, Bureau of Laboratories	Blankenship HM et al	https://www.gisaid.org	?	?	18570	USA/MI-MDHHS-SC22138/2020	No
hCoV-19/USA/MI-MDHHS-SC22165/2020|EPI_ISL_614216|2020-10-12|NorthAmerica	ncov	EPI_ISL_614216	?	2020-10-12	North America	USA	Michigan	NA	North America	USA	Michigan	genome	29811	Human	?	?	20A	B.1.5	G	Michigan Department of Health and Human Services, Bureau of Laboratories	Michigan Department of Health and Human Services, Bureau of Laboratories	Blankenship HM et al	https://www.gisaid.org	?	?	18570	USA/MI-MDHHS-SC22165/2020	No
hCoV-19/USA/MI-MDHHS-SC22181/2020|EPI_ISL_614232|2020-10-12|NorthAmerica	ncov	EPI_ISL_614232	?	2020-10-12	North America	USA	Michigan	NA	North America	USA	Michigan	genome	29812	Human	?	?	20A	B.1.5	G	Michigan Department of Health and Human Services, Bureau of Laboratories	Michigan Department of Health and Human Services, Bureau of Laboratories	Blankenship HM et al	https://www.gisaid.org	?	?	18570	USA/MI-MDHHS-SC22181/2020	No
hCoV-19/USA/MI-UM-10033991503/2020|EPI_ISL_578185|2020-04-22|NorthAmerica	ncov	EPI_ISL_578185	?	2020-04-22	North America	USA	Michigan	NA	North America	USA	Michigan	genome	29784	Human	?	?	20C	B.1	GH	University of Michigan Clinical Microbiology Laboratory	Lauring Lab, University of Michigan, Department of Microbiology and Immunology	Valesano et al	https://www.gisaid.org	?	?	18548	USA/MI-UM-10033991503/2020	Yes
hCoV-19/USA/MI-UM-10036095408/2020|EPI_ISL_583412|2020-09-23|NorthAmerica	ncov	EPI_ISL_583412	?	2020-09-23	North America	USA	Michigan	NA	North America	USA	Michigan	genome	29782	Human	?	?	20A	B.1.5	G	University of Michigan Clinical Microbiology Laboratory	Lauring Lab, University of Michigan, Department of Microbiology and Immunology	Valesano et al	https://www.gisaid.org	?	?	18551	USA/MI-UM-10036095408/2020	No
hCoV-19/USA/MI-UM-10036206650/2020|EPI_ISL_590736|2020-09-30|NorthAmerica	ncov	EPI_ISL_590736	?	2020-09-30	North America	USA	Michigan	NA	North America	USA	Michigan	genome	29782	Human	?	?	20A	B.1.5	G	University of Michigan Clinical Microbiology Laboratory	Lauring Lab, University of Michigan, Department of Microbiology and Immunology	Valesano et al	https://www.gisaid.org	?	?	18555	USA/MI-UM-10036206650/2020	No
hCoV-19/USA/MI-UM-10036309295/2020|EPI_ISL_596605|2020-10-06|NorthAmerica	ncov	EPI_ISL_596605	?	2020-10-06	North America	USA	Michigan	NA	North America	USA	Michigan	genome	29782	Human	?	?	20C	B.1.2	GH	University of Michigan Clinical Microbiology Laboratory	Lauring Lab, University of Michigan, Department of Microbiology and Immunology	Valesano et al	https://www.gisaid.org	?	?	18562	USA/MI-UM-10036309295/2020	No
hCoV-19/USA/MI-UM-10036346836/2020|EPI_ISL_610061|2020-10-08|NorthAmerica	ncov	EPI_ISL_610061	?	2020-10-08	North America	USA	Michigan	NA	North America	USA	Michigan	genome	29776	Human	?	?	20A	B.1.36	GH	University of Michigan Clinical Microbiology Laboratory	Lauring Lab, University of Michigan, Department of Microbiology and Immunology	Valesano et al	https://www.gisaid.org	?	?	18568	USA/MI-UM-10036346836/2020	No
hCoV-19/USA/MI-UM-10036381483/2020|EPI_ISL_610071|2020-10-10|NorthAmerica	ncov	EPI_ISL_610071	?	2020-10-10	North America	USA	Michigan	NA	North America	USA	Michigan	genome	29782	Human	?	?	20C	B.1.119	GH	University of Michigan Clinical Microbiology Laboratory	Lauring Lab, University of Michigan, Department of Microbiology and Immunology	Valesano et al	https://www.gisaid.org	?	?	18568	USA/MI-UM-10036381483/2020	No
hCoV-19/USA/MI-UM-10036416305/2020|EPI_ISL_610089|2020-10-13|NorthAmerica	ncov	EPI_ISL_610089	?	2020-10-13	North America	USA	Michigan	NA	North America	USA	Michigan	genome	29782	Human	?	?	20B	B.1.1	GR	University of Michigan Clinical Microbiology Laboratory	Lauring Lab, University of Michigan, Department of Microbiology and Immunology	Valesano et al	https://www.gisaid.org	?	?	18568	USA/MI-UM-10036416305/2020	No
hCoV-19/USA/MI-UM-2006S000851/2020|EPI_ISL_484710|2020-03-31|NorthAmerica	ncov	EPI_ISL_484710	?	2020-03-31	North America	USA	Michigan	NA	North America	USA	Michigan	genome	29782	Human	?	?	19B	A.3	S	University of Michigan Clinical Microbiology Laboratory	Lauring Lab, University of Michigan, Department of Microbiology and Immunology	Valesano et al. et al	https://www.gisaid.org	?	?	18451	USA/MI-UM-2006S000851/2020	No
hCoV-19/USA/MN-MDH-1281/2020|EPI_ISL_483002|2020-03-19|NorthAmerica	ncov	EPI_ISL_483002	?	2020-03-19	North America	USA	Minnesota	NA	North America	USA	Minnesota	genome	29822	Human	?	Unknown	20B	B.1.1.10	GR	Minnesota Department of Health, Public Health Laboratory	Minnesota Department of Health, Public Health Laboratory	Matt Plumb et al	https://www.gisaid.org	?	?	18449	USA/MN-MDH-1281/2020	No
hCoV-19/USA/MN-MDH-1560/2020|EPI_ISL_527625|2020-08-04|NorthAmerica	ncov	EPI_ISL_527625	MT958257.1	2020-08-04	North America	USA	Minnesota	NA	North America	USA	Minnesota	genome	29824	Human	?	?	20A	B.1.5	G	Minnesota Department of Health, Public Health Laboratory	Minnesota Department of Health, Public Health Laboratory	Matt Plumb et al	https://www.gisaid.org	?	?	18509	USA/MN-MDH-1560/2020	No
hCoV-19/USA/MN-MDH-1585/2020|EPI_ISL_530181|2020-05-22|NorthAmerica	ncov	EPI_ISL_530181	MT997703.1	2020-05-22	North America	USA	Minnesota	NA	North America	USA	Minnesota	genome	29828	Human	?	Unknown	20C	B.1.3	GH	Minnesota Department of Health, Public Health Laboratory	Minnesota Department of Health, Public Health Laboratory	Matt Plumb et al	https://www.gisaid.org	?	?	18515	USA/MN-MDH-1585/2020	No
hCoV-19/USA/MN-MDH-1629/2020|EPI_ISL_534217|2020-08-19|NorthAmerica	ncov	EPI_ISL_534217	MT997747.1	2020-08-19	North America	USA	Minnesota	NA	North America	USA	Minnesota	genome	29823	Human	?	?	20A	B.1.139	G	M Health Fairview	Minnesota Department of Health, Public Health Laboratory	Matt Plumb et al	https://www.gisaid.org	?	?	18516	USA/MN-MDH-1629/2020	Yes
hCoV-19/USA/MN-MDH-1641/2020|EPI_ISL_539835|2020-05-21|NorthAmerica	ncov	EPI_ISL_539835	MW020072.1	2020-05-21	North America	USA	Minnesota	NA	North America	USA	Minnesota	genome	29834	Human	?	?	20C	B.1	GH	Minnesota Department of Health, Public Health Laboratory	Minnesota Department of Health, Public Health Laboratory	Matt Plumb et al	https://www.gisaid.org	?	?	18526	USA/MN-MDH-1641/2020	No
hCoV-19/USA/MN-MDH-1717/2020|EPI_ISL_560804|2020-08-26|NorthAmerica	ncov	EPI_ISL_560804	MW052692.1	2020-08-26	North America	USA	Minnesota	NA	North America	USA	Minnesota	genome	29853	Human	?	?	20A	B.1.5	G	M Health Fairview	Minnesota Department of Health, Public Health Laboratory	Matt Plumb et al	https://www.gisaid.org	?	?	18534	USA/MN-MDH-1717/2020	No
hCoV-19/USA/MN-MDH-1863/2020|EPI_ISL_602998|2020-10-12|NorthAmerica	ncov	EPI_ISL_602998	MW192105.1	2020-10-12	North America	USA	Minnesota	NA	North America	USA	Minnesota	genome	29862	Human	?	Unknown	20C	B.1	GH	Minnesota Department of Health, Public Health Laboratory	Minnesota Department of Health, Public Health Laboratory	Matt Plumb et al	https://www.gisaid.org	?	?	18564	USA/MN-MDH-1863/2020	No
hCoV-19/USA/MN-MDH-1881/2020|EPI_ISL_603016|2020-10-02|NorthAmerica	ncov	EPI_ISL_603016	MW192123.1	2020-10-02	North America	USA	Minnesota	NA	North America	USA	Minnesota	genome	29835	Human	?	Unknown	20A	B.1.5	G	Essentia Health-St. Mary's Medical Center	Minnesota Department of Health, Public Health Laboratory	Matt Plumb et al	https://www.gisaid.org	?	?	18564	USA/MN-MDH-1881/2020	No
hCoV-19/USA/MN-MDH-1886/2020|EPI_ISL_613540|2020-10-23|NorthAmerica	ncov	EPI_ISL_613540	MW202227.1	2020-10-23	North America	USA	Minnesota	NA	North America	USA	Minnesota	genome	29819	Human	?	?	20C	B.1	GH	Public Health Laboratory - Infectious Disease Lab, Minnesota Department of Health Infectious Disease Laboratory Submission Group	Minnesota Department of Health, Public Health Laboratory	Plumb et al	https://www.gisaid.org	?	?	18569	USA/MN-MDH-1886/2020	No
hCoV-19/USA/MN-MDH-1900/2020|EPI_ISL_613526|2020-10-14|NorthAmerica	ncov	EPI_ISL_613526	MW202213.1	2020-10-14	North America	USA	Minnesota	NA	North America	USA	Minnesota	genome	29803	Human	?	?	20A	B.1.139	G	Public Health Laboratory - Infectious Disease Lab, Minnesota Department of Health Infectious Disease Laboratory Submission Group	Minnesota Department of Health, Public Health Laboratory	Plumb et al	https://www.gisaid.org	?	?	18569	USA/MN-MDH-1900/2020	Yes
hCoV-19/USA/MN-MDH-1905/2020|EPI_ISL_613521|2020-10-18|NorthAmerica	ncov	EPI_ISL_613521	MW202208.1	2020-10-18	North America	USA	Minnesota	NA	North America	USA	Minnesota	genome	29857	Human	?	?	20C	B.1	GH	Public Health Laboratory - Infectious Disease Lab, Minnesota Department of Health Infectious Disease Laboratory Submission Group	Minnesota Department of Health, Public Health Laboratory	Plumb et al	https://www.gisaid.org	?	?	18569	USA/MN-MDH-1905/2020	No
hCoV-19/USA/MN-QDX-1355/2020|EPI_ISL_572144|2020-03-13|NorthAmerica	ncov	EPI_ISL_572144	MW065442.1	2020-03-13	North America	USA	Minnesota	NA	North America	USA	Minnesota	genome	29782	Human	40	Female	20C	B.1.2	GH	Quest Diagnostics	Quest Diagnostics	Rosenthal et al	https://www.gisaid.org	?	?	18540	USA/MN-QDX-1355/2020	No
hCoV-19/USA/NH_0004/2020|EPI_ISL_420791|2020-02-29|NorthAmerica	ncov	EPI_ISL_420791	MT304484.1	2020-02-29	North America	USA	New Hampshire	NA	North America	USA	New Hampshire	genome	29882	Human	29	Male	20C	B.1	GH	NH Department of Health and Human Services Public Health Labs	Pathogen Discovery, Respiratory Viruses Branch, Division of Viral Diseases, Centers for Disease Control and Prevention	Krista Queen et al	https://www.gisaid.org	?	?	18358	USA/NH_0004/2020	No
hCoV-19/USA/NM-DOH-2020313623/2020|EPI_ISL_574272|2020-08-26|NorthAmerica	ncov	EPI_ISL_574272	MW075789.1	2020-08-26	North America	USA	New Mexico	NA	North America	USA	New Mexico	genome	29865	Human	25	Female	20C	B.1.2	GH	New Mexico Department of Health Scientific Laboratory	New Mexico Department of Health Scientific Laboratory	Ellie Johnson et al	https://www.gisaid.org	?	?	18540	USA/NM-DOH-2020313623/2020	No
hCoV-19/USA/NM-NMDOH-2020229996/2020|EPI_ISL_535299|2020-07-20|NorthAmerica	ncov	EPI_ISL_535299	MW006590.1	2020-07-20	North America	USA	New Mexico	NA	North America	USA	New Mexico	genome	29856	Human	46	Male	20C	B.1.130	GH	New Mexico Department of Health Scientific Laboratory	New Mexico Department of Health Scientific Laboratory	Ellie Johnson et al	https://www.gisaid.org	?	?	18519	USA/NM-NMDOH-2020229996/2020	Yes
hCoV-19/USA/NM-NMDOH-2020327259/2020|EPI_ISL_569631|2020-09-03|NorthAmerica	ncov	EPI_ISL_569631	?	2020-09-03	North America	USA	New Mexico	NA	North America	USA	New Mexico	genome	29824	Human	28	Male	20C	B.1.2	GH	New Mexico Department of Health Scientific Laboratory	New Mexico Department of Health Scientific Laboratory	Ellie Johnson et al	https://www.gisaid.org	?	?	18537	USA/NM-NMDOH-2020327259/2020	Yes
hCoV-19/USA/NMDOH-2020189536/2020|EPI_ISL_542031|2020-07-07|NorthAmerica	ncov	EPI_ISL_542031	MW070050.1	2020-07-07	North America	USA	Texas	NA	North America	USA	Texas	genome	29819	Human	37	Male	20C	B.1	GH	New Mexico Department of Health Scientific Laboratory	New Mexico Department of Health Scientific Laboratory	Ellie Johnson et al	https://www.gisaid.org	?	?	18528	USA/NMDOH-2020189536/2020	No
hCoV-19/USA/NMDOH-2020305742/2020|EPI_ISL_542043|2020-08-21|NorthAmerica	ncov	EPI_ISL_542043	MW070062.1	2020-08-21	North America	USA	New Mexico	NA	North America	USA	New Mexico	genome	29865	Human	37	Male	20C	B.1	GH	New Mexico Department of Health Scientific Laboratory	New Mexico Department of Health Scientific Laboratory	Ellie Johnson et al	https://www.gisaid.org	?	?	18528	USA/NMDOH-2020305742/2020	No
hCoV-19/USA/NMDOH-2020305749/2020|EPI_ISL_542048|2020-08-21|NorthAmerica	ncov	EPI_ISL_542048	MW070067.1	2020-08-21	North America	USA	New Mexico	NA	North America	USA	New Mexico	genome	29900	Human	29	Female	20C	B.1	GH	New Mexico Department of Health Scientific Laboratory	New Mexico Department of Health Scientific Laboratory	Ellie Johnson et al	https://www.gisaid.org	?	?	18528	USA/NMDOH-2020305749/2020	No
hCoV-19/USA/NY-NYUMC454/2020|EPI_ISL_435721|2020-04-20|NorthAmerica	ncov	EPI_ISL_435721	?	2020-04-20	North America	USA	New York	Brooklyn	North America	USA	New York	genome	29849	Human	48	Female	20C	B.1	GH	NYU Langone Health	Departments of Pathology and Medicine, New York University School of Medicine	Maria Aguero-Rosenfeld et al	https://www.gisaid.org	?	?	18387	USA/NY-NYUMC454/2020	Yes
hCoV-19/USA/NY-PV09126/2020|EPI_ISL_422500|2020-03-19|NorthAmerica	ncov	EPI_ISL_422500	MT371020.1	2020-03-19	North America	USA	New York	Nassau County	North America	USA	New York	genome	29674	Human	61	Female	20C	B.1	GH	MSHS Clinical Microbiology Laboratories	MSHS Pathogen Surveillance Program	Ana S. Gonzalez-Reiche et al	https://www.gisaid.org	?	?	18363	USA/NY-PV09126/2020	No
hCoV-19/USA/NY-PV09370/2020|EPI_ISL_450055|2020-03-19|NorthAmerica	ncov	EPI_ISL_450055	?	2020-03-19	North America	USA	New York	Manhattan	North America	USA	New York	genome	29703	Human	61	Male	20C	B.1	GH	MSHS Clinical Microbiology Laboratories	MSHS Pathogen Surveillance Program	Ana S. Gonzalez-Reiche et al	https://www.gisaid.org	?	?	18401	USA/NY-PV09370/2020	No
hCoV-19/USA/NY-PV09457/2020|EPI_ISL_450131|2020-03-19|NorthAmerica	ncov	EPI_ISL_450131	?	2020-03-19	North America	USA	New York	Bronx	North America	USA	New York	genome	29608	Human	81	Male	20C	B.1	GH	MSHS Clinical Microbiology Laboratories	MSHS Pathogen Surveillance Program	Ana S. Gonzalez-Reiche et al	https://www.gisaid.org	?	?	18402	USA/NY-PV09457/2020	Yes
hCoV-19/USA/NY-QDX-1257/2020|EPI_ISL_572021|2020-03-16|NorthAmerica	ncov	EPI_ISL_572021	MW065319.1	2020-03-16	North America	USA	New York	NA	North America	USA	New York	genome	29782	Human	67	Female	19B	A.3	S	Quest Diagnostics	Quest Diagnostics	Rosenthal et al	https://www.gisaid.org	?	?	18540	USA/NY-QDX-1257/2020	No
hCoV-19/USA/NY-QDX-2008/2020|EPI_ISL_604361|2020-03-17|NorthAmerica	ncov	EPI_ISL_604361	MW190796.1	2020-03-17	North America	USA	New York	NA	North America	USA	New York	genome	29782	Human	44	?	19B	A.3	S	Quest Diagnostics	Quest Diagnostics	Rosenthal et al	https://www.gisaid.org	?	?	18565	USA/NY-QDX-2008/2020	No
hCoV-19/USA/NY-QDX-2222/2020|EPI_ISL_604567|2020-03-16|NorthAmerica	ncov	EPI_ISL_604567	MW191002.1	2020-03-16	North America	USA	New York	NA	North America	USA	New York	genome	29782	Human	49	Female	20C	B.1.3	GH	Quest Diagnostics	Quest Diagnostics	Rosenthal et al	https://www.gisaid.org	?	?	18565	USA/NY-QDX-2222/2020	No
hCoV-19/USA/NY-QDX-2530/2020|EPI_ISL_604826|2020-03-16|NorthAmerica	ncov	EPI_ISL_604826	MW191261.1	2020-03-16	North America	USA	New York	NA	North America	USA	New York	genome	29782	Human	42	Female	19A	B.2.1	V	Quest Diagnostics	Quest Diagnostics	Rosenthal et al	https://www.gisaid.org	?	?	18565	USA/NY-QDX-2530/2020	No
hCoV-19/USA/NY-Wadsworth-12848-01/2020|EPI_ISL_525598|2020-03-10|NorthAmerica	ncov	EPI_ISL_525598	?	2020-03-10	North America	USA	New York	NA	North America	USA	New York	genome	29822	Human	13	Male	20C	B.1	GH	Wadsworth Center, New York State Department of Health	Wadsworth Center, New York State Department of Health	Kirsten St. George et al	https://www.gisaid.org	?	?	18505	USA/NY-Wadsworth-12848-01/2020	No
hCoV-19/USA/NY-Wadsworth-27162-01/2020|EPI_ISL_426304|2020-03-23|NorthAmerica	ncov	EPI_ISL_426304	?	2020-03-23	North America	USA	New York	Jefferson County NY	North America	USA	New York	genome	29822	Human	68	Male	20C	B.1	GH	Wadsworth Center, New York State Department.of Health	Wadsworth Center, New York State Department.of Health	Kirsten St. George et al	https://www.gisaid.org	?	?	18367	USA/NY-Wadsworth-27162-01/2020	No
hCoV-19/USA/NY1-PV08001/2020|EPI_ISL_414476|2020-02-29|NorthAmerica	ncov	EPI_ISL_414476	?	2020-02-29	North America	USA	New York	NA	Asia	Iran	Iran	genome	29760	Human	39	Female	19A	B.4	O	MSHS Clinical Microbiology Laboratories	MSHS Pathogen Surveillance Program	Gopi Patel et al	https://www.gisaid.org	Introductions and early spread of SARS-CoV-2 in the New York City area	https://dx.doi.org/10.1101/2020.04.08.20056929	18333	USA/NY1-PV08001/2020	No
hCoV-19/USA/OH-USAFSAM-S041/2020|EPI_ISL_512806|2020-03-22|NorthAmerica	ncov	EPI_ISL_512806	MT873903.1	2020-03-22	North America	USA	Ohio	NA	North America	USA	Ohio	genome	29809	Human	?	?	20C	B.1	GH	Public Health, United States Air Force School of Aerospace Medicine	Public Health, United States Air Force School of Aerospace Medicine	Fries et al	https://www.gisaid.org	?	?	18486	USA/OH-USAFSAM-S041/2020	No
hCoV-19/USA/OK-QDX-749/2020|EPI_ISL_571551|2020-03-17|NorthAmerica	ncov	EPI_ISL_571551	MW064849.1	2020-03-17	North America	USA	Oklahoma	NA	North America	USA	Oklahoma	genome	29782	Human	32	Female	20C	B.1	GH	Quest Diagnostics	Quest Diagnostics	Rosenthal et al	https://www.gisaid.org	?	?	18540	USA/OK-QDX-749/2020	No
hCoV-19/USA/OR-OHSU-0053/2020|EPI_ISL_437533|2020-04-19|NorthAmerica	ncov	EPI_ISL_437533	?	2020-04-19	North America	USA	Oregon	Washington County OR	North America	USA	Oregon	genome	29864	Human	51	Male	20A	B.1.134	G	OHSU Lab Services Molecular Microbiology Lab	Oregon SARS-CoV-2 Genome Sequencing Center	Brendan L. O'Connell et al	https://www.gisaid.org	?	?	18393	USA/OR-OHSU-0053/2020	No
hCoV-19/USA/OR-OHSU-0797/2020|EPI_ISL_525901|2020-07-02|NorthAmerica	ncov	EPI_ISL_525901	?	2020-07-02	North America	USA	Oregon	Washington County OR	North America	USA	Oregon	genome	29849	Human	18	Male	20A	B.1.163	GH	OHSU Lab Services Molecular Microbiology Lab	Oregon SARS-CoV-2 Genome Sequencing Center	Brendan L. O'Connell et al	https://www.gisaid.org	?	?	18506	USA/OR-OHSU-0797/2020	No
hCoV-19/USA/OR-OHSU-1181/2020|EPI_ISL_509157|2020-07-11|NorthAmerica	ncov	EPI_ISL_509157	?	2020-07-11	North America	USA	Oregon	Marion County	North America	USA	Oregon	genome	29849	Human	36	Male	20C	B.1.2	GH	OHSU Lab Services Molecular Microbiology Lab	Oregon SARS-CoV-2 Genome Sequencing Center	Brendan L. O'Connell et al	https://www.gisaid.org	?	?	18479	USA/OR-OHSU-1181/2020	No
hCoV-19/USA/OR-OHSU-1205/2020|EPI_ISL_509162|2020-07-11|NorthAmerica	ncov	EPI_ISL_509162	?	2020-07-11	North America	USA	Oregon	Washington County OR	North America	USA	Oregon	genome	29730	Human	53	Male	20A	B.1.5.27	G	OHSU Lab Services Molecular Microbiology Lab	Oregon SARS-CoV-2 Genome Sequencing Center	Brendan L. O'Connell et al	https://www.gisaid.org	?	?	18479	USA/OR-OHSU-1205/2020	No
hCoV-19/USA/OR-OHSU-1277/2020|EPI_ISL_509177|2020-07-14|NorthAmerica	ncov	EPI_ISL_509177	?	2020-07-14	North America	USA	Oregon	Washington County OR	North America	USA	Oregon	genome	29725	Human	56	Male	20C	B.1.2	GH	OHSU Lab Services Molecular Microbiology Lab	Oregon SARS-CoV-2 Genome Sequencing Center	Brendan L. O'Connell et al	https://www.gisaid.org	?	?	18479	USA/OR-OHSU-1277/2020	No
hCoV-19/USA/OR-OHSU-1425/2020|EPI_ISL_509197|2020-07-16|NorthAmerica	ncov	EPI_ISL_509197	?	2020-07-16	North America	USA	Oregon	Washington County OR	North America	USA	Oregon	genome	29849	Human	19	Female	20A	B.1.163	GH	OHSU Lab Services Molecular Microbiology Lab	Oregon SARS-CoV-2 Genome Sequencing Center	Brendan L. O'Connell et al	https://www.gisaid.org	?	?	18479	USA/OR-OHSU-1425/2020	No
hCoV-19/USA/PA-MGEL146/2020|EPI_ISL_454404|2020-04-08|NorthAmerica	ncov	EPI_ISL_454404	?	2020-04-08	North America	USA	Pennsylvania	Pittsburgh	North America	USA	Pennsylvania	genome	29840	Human	?	?	20C	B.1	GH	UPMC Clinical Microbiology Laboratory	Microbial Genome Sequencing Center, Microbial Genomic Epidemiological Laboratory	Mustapha M. Mustapha et al	https://www.gisaid.org	?	?	18410	USA/PA-MGEL146/2020	No
hCoV-19/USA/PR-CDC-S29/2020|EPI_ISL_539495|2020-07-06|NorthAmerica	ncov	EPI_ISL_539495	MW018448.1	2020-07-06	North America	USA	Puerto Rico	NA	North America	USA	Puerto Rico	genome	29825	Human	0	Male	20C	B.1.26	GH	Centers for Disease Control and Prevention, Dengue Branch	Centers for Disease Control and Prevention, Dengue Branch	Gilberto A. Santiago et al	https://www.gisaid.org	?	?	18523	USA/PR-CDC-S29/2020	No
hCoV-19/USA/SC-DHEC-0885/2020|EPI_ISL_538409|2020-06-26|NorthAmerica	ncov	EPI_ISL_538409	MW002825.1	2020-06-26	North America	USA	South Carolina	NA	North America	USA	South Carolina	genome	29819	Human	?	Male	20A	B.1	G	Microbiology Division, South Carolina Department of Health and Environmental Control	Microbiology Division, South Carolina Department of Health and Environmental Control	Flores et al	https://www.gisaid.org	?	?	18520	USA/SC-DHEC-0885/2020	Yes
hCoV-19/USA/TX-HMH-1837/2020|EPI_ISL_542874|2020-05-12|NorthAmerica	ncov	EPI_ISL_542874	?	2020-05-12	North America	USA	Texas	Greater Houston Area	North America	USA	Texas	genome	29849	Human	?	?	20C	B.1.2	GH	Houston Methodist Hospital	Houston Methodist Hospital	S. Wesley Long et al	https://www.gisaid.org	?	?	18528	USA/TX-HMH-1837/2020	No
hCoV-19/USA/TX-HMH-2113/2020|EPI_ISL_545127|2020-05-23|NorthAmerica	ncov	EPI_ISL_545127	?	2020-05-23	North America	USA	Texas	Greater Houston Area	North America	USA	Texas	genome	29782	Human	?	?	20A	B.1	G	Houston Methodist Hospital	Houston Methodist Hospital	S. Wesley Long et al	https://www.gisaid.org	?	?	18529	USA/TX-HMH-2113/2020	No
hCoV-19/USA/TX-HMH-2421/2020|EPI_ISL_545302|2020-05-28|NorthAmerica	ncov	EPI_ISL_545302	?	2020-05-28	North America	USA	Texas	Greater Houston Area	North America	USA	Texas	genome	29782	Human	?	?	20A	B.1	G	Houston Methodist Hospital	Houston Methodist Hospital	S. Wesley Long et al	https://www.gisaid.org	?	?	18529	USA/TX-HMH-2421/2020	No
hCoV-19/USA/TX-HMH-2423/2020|EPI_ISL_545304|2020-05-27|NorthAmerica	ncov	EPI_ISL_545304	?	2020-05-27	North America	USA	Texas	Greater Houston Area	North America	USA	Texas	genome	29782	Human	?	?	20C	B.1	GH	Houston Methodist Hospital	Houston Methodist Hospital	S. Wesley Long et al	https://www.gisaid.org	?	?	18529	USA/TX-HMH-2423/2020	No
hCoV-19/USA/TX-HMH-2702/2020|EPI_ISL_545488|2020-06-04|NorthAmerica	ncov	EPI_ISL_545488	?	2020-06-04	North America	USA	Texas	Greater Houston Area	North America	USA	Texas	genome	29611	Human	?	?	20C	B.1.2	GH	Houston Methodist Hospital	Houston Methodist Hospital	S. Wesley Long et al	https://www.gisaid.org	?	?	18529	USA/TX-HMH-2702/2020	No
hCoV-19/USA/TX-HMH-3170/2020|EPI_ISL_544046|2020-06-11|NorthAmerica	ncov	EPI_ISL_544046	?	2020-06-11	North America	USA	Texas	Greater Houston Area	North America	USA	Texas	genome	29782	Human	?	?	20A	B.1.5	G	Houston Methodist Hospital	Houston Methodist Hospital	S. Wesley Long et al	https://www.gisaid.org	?	?	18529	USA/TX-HMH-3170/2020	No
hCoV-19/USA/TX-HMH-3436/2020|EPI_ISL_544192|2020-06-13|NorthAmerica	ncov	EPI_ISL_544192	?	2020-06-13	North America	USA	Texas	Greater Houston Area	North America	USA	Texas	genome	29782	Human	?	?	20C	B.1	GH	Houston Methodist Hospital	Houston Methodist Hospital	S. Wesley Long et al	https://www.gisaid.org	?	?	18529	USA/TX-HMH-3436/2020	No
hCoV-19/USA/TX-HMH-3731/2020|EPI_ISL_543143|2020-06-16|NorthAmerica	ncov	EPI_ISL_543143	?	2020-06-16	North America	USA	Texas	Greater Houston Area	North America	USA	Texas	genome	29782	Human	?	?	20C	B.1.26	GH	Houston Methodist Hospital	Houston Methodist Hospital	S. Wesley Long et al	https://www.gisaid.org	?	?	18528	USA/TX-HMH-3731/2020	No
hCoV-19/USA/TX-HMH-3824/2020|EPI_ISL_543228|2020-06-13|NorthAmerica	ncov	EPI_ISL_543228	?	2020-06-13	North America	USA	Texas	Greater Houston Area	North America	USA	Texas	genome	29782	Human	?	?	20A	B.1	G	Houston Methodist Hospital	Houston Methodist Hospital	S. Wesley Long et al	https://www.gisaid.org	?	?	18528	USA/TX-HMH-3824/2020	No
hCoV-19/USA/TX-HMH-3861/2020|EPI_ISL_543261|2020-06-17|NorthAmerica	ncov	EPI_ISL_543261	?	2020-06-17	North America	USA	Texas	Greater Houston Area	North America	USA	Texas	genome	29782	Human	?	?	20B	B.1.1	GR	Houston Methodist Hospital	Houston Methodist Hospital	S. Wesley Long et al	https://www.gisaid.org	?	?	18528	USA/TX-HMH-3861/2020	No
hCoV-19/USA/TX-HMH-4023/2020|EPI_ISL_543305|2020-06-15|NorthAmerica	ncov	EPI_ISL_543305	?	2020-06-15	North America	USA	Texas	Greater Houston Area	North America	USA	Texas	genome	29782	Human	?	?	20C	B.1	GH	Houston Methodist Hospital	Houston Methodist Hospital	S. Wesley Long et al	https://www.gisaid.org	?	?	18528	USA/TX-HMH-4023/2020	No
hCoV-19/USA/TX-HMH-4088/2020|EPI_ISL_543358|2020-06-17|NorthAmerica	ncov	EPI_ISL_543358	?	2020-06-17	North America	USA	Texas	Greater Houston Area	North America	USA	Texas	genome	29782	Human	?	?	20C	B.1	GH	Houston Methodist Hospital	Houston Methodist Hospital	S. Wesley Long et al	https://www.gisaid.org	?	?	18528	USA/TX-HMH-4088/2020	No
hCoV-19/USA/TX-HMH-4096/2020|EPI_ISL_543366|2020-06-18|NorthAmerica	ncov	EPI_ISL_543366	?	2020-06-18	North America	USA	Texas	Greater Houston Area	North America	USA	Texas	genome	29782	Human	?	?	20A	B.1	G	Houston Methodist Hospital	Houston Methodist Hospital	S. Wesley Long et al	https://www.gisaid.org	?	?	18528	USA/TX-HMH-4096/2020	No
hCoV-19/USA/TX-HMH-4212/2020|EPI_ISL_543442|2020-06-19|NorthAmerica	ncov	EPI_ISL_543442	?	2020-06-19	North America	USA	Texas	Greater Houston Area	North America	USA	Texas	genome	29782	Human	?	?	20A	B.1.8.2	G	Houston Methodist Hospital	Houston Methodist Hospital	S. Wesley Long et al	https://www.gisaid.org	?	?	18528	USA/TX-HMH-4212/2020	No
hCoV-19/USA/TX-HMH-4507/2020|EPI_ISL_543677|2020-06-19|NorthAmerica	ncov	EPI_ISL_543677	?	2020-06-19	North America	USA	Texas	Greater Houston Area	North America	USA	Texas	genome	29782	Human	?	?	20C	B.1	GH	Houston Methodist Hospital	Houston Methodist Hospital	S. Wesley Long et al	https://www.gisaid.org	?	?	18528	USA/TX-HMH-4507/2020	No
hCoV-19/USA/TX-HMH-5005/2020|EPI_ISL_544452|2020-06-18|NorthAmerica	ncov	EPI_ISL_544452	?	2020-06-18	North America	USA	Texas	Greater Houston Area	North America	USA	Texas	genome	29782	Human	?	?	20A	B.1	G	Houston Methodist Hospital	Houston Methodist Hospital	S. Wesley Long et al	https://www.gisaid.org	?	?	18529	USA/TX-HMH-5005/2020	No
hCoV-19/USA/TX-HMH-5206/2020|EPI_ISL_544592|2020-06-21|NorthAmerica	ncov	EPI_ISL_544592	?	2020-06-21	North America	USA	Texas	Greater Houston Area	North America	USA	Texas	genome	29782	Human	?	?	20A	B.1	G	Houston Methodist Hospital	Houston Methodist Hospital	S. Wesley Long et al	https://www.gisaid.org	?	?	18529	USA/TX-HMH-5206/2020	No
hCoV-19/USA/TX-HMH-5456/2020|EPI_ISL_544789|2020-06-29|NorthAmerica	ncov	EPI_ISL_544789	?	2020-06-29	North America	USA	Texas	Greater Houston Area	North America	USA	Texas	genome	29494	Human	?	?	20B	B.1.1	GR	Houston Methodist Hospital	Houston Methodist Hospital	S. Wesley Long et al	https://www.gisaid.org	?	?	18529	USA/TX-HMH-5456/2020	No
hCoV-19/USA/TX-HMH-5689/2020|EPI_ISL_546946|2020-06-26|NorthAmerica	ncov	EPI_ISL_546946	?	2020-06-26	North America	USA	Texas	Greater Houston Area	North America	USA	Texas	genome	29782	Human	?	?	20C	B.1.2	GH	Houston Methodist Hospital	Houston Methodist Hospital	S. Wesley Long et al	https://www.gisaid.org	?	?	18529	USA/TX-HMH-5689/2020	No
hCoV-19/USA/TX-HMH-6014/2020|EPI_ISL_547169|2020-06-30|NorthAmerica	ncov	EPI_ISL_547169	?	2020-06-30	North America	USA	Texas	Greater Houston Area	North America	USA	Texas	genome	29782	Human	?	?	20C	B.1.2	GH	Houston Methodist Hospital	Houston Methodist Hospital	S. Wesley Long et al	https://www.gisaid.org	?	?	18529	USA/TX-HMH-6014/2020	No
hCoV-19/USA/TX-HMH-6195/2020|EPI_ISL_547304|2020-07-04|NorthAmerica	ncov	EPI_ISL_547304	?	2020-07-04	North America	USA	Texas	Greater Houston Area	North America	USA	Texas	genome	29782	Human	?	?	20A	B.1	G	Houston Methodist Hospital	Houston Methodist Hospital	S. Wesley Long et al	https://www.gisaid.org	?	?	18529	USA/TX-HMH-6195/2020	No
hCoV-19/USA/TX-HMH-6360/2020|EPI_ISL_547417|2020-07-05|NorthAmerica	ncov	EPI_ISL_547417	?	2020-07-05	North America	USA	Texas	Greater Houston Area	North America	USA	Texas	genome	29782	Human	?	?	20C	B.1.26	G	Houston Methodist Hospital	Houston Methodist Hospital	S. Wesley Long et al	https://www.gisaid.org	?	?	18529	USA/TX-HMH-6360/2020	No
hCoV-19/USA/TX-HMH-7174/2020|EPI_ISL_546570|2020-06-29|NorthAmerica	ncov	EPI_ISL_546570	?	2020-06-29	North America	USA	Texas	Greater Houston Area	North America	USA	Texas	genome	29782	Human	?	?	20C	B.1.2	GH	Houston Methodist Hospital	Houston Methodist Hospital	S. Wesley Long et al	https://www.gisaid.org	?	?	18529	USA/TX-HMH-7174/2020	No
hCoV-19/USA/TX-HMH-7234/2020|EPI_ISL_546616|2020-06-29|NorthAmerica	ncov	EPI_ISL_546616	?	2020-06-29	North America	USA	Texas	Greater Houston Area	North America	USA	Texas	genome	29782	Human	?	?	20C	B.1.26	GH	Houston Methodist Hospital	Houston Methodist Hospital	S. Wesley Long et al	https://www.gisaid.org	?	?	18529	USA/TX-HMH-7234/2020	No
hCoV-19/USA/TX-HMH-7351/2020|EPI_ISL_546696|2020-06-29|NorthAmerica	ncov	EPI_ISL_546696	?	2020-06-29	North America	USA	Texas	Greater Houston Area	North America	USA	Texas	genome	29494	Human	?	?	20C	B.1.2	GH	Houston Methodist Hospital	Houston Methodist Hospital	S. Wesley Long et al	https://www.gisaid.org	?	?	18529	USA/TX-HMH-7351/2020	No
hCoV-19/USA/TX-HMH-7391/2020|EPI_ISL_546730|2020-06-29|NorthAmerica	ncov	EPI_ISL_546730	?	2020-06-29	North America	USA	Texas	Greater Houston Area	North America	USA	Texas	genome	29782	Human	?	?	20C	B.1	GH	Houston Methodist Hospital	Houston Methodist Hospital	S. Wesley Long et al	https://www.gisaid.org	?	?	18529	USA/TX-HMH-7391/2020	No
hCoV-19/USA/UN-CDC-7488/2020|EPI_ISL_514076|2020-04-22|NorthAmerica	ncov	EPI_ISL_514076	MT882316.1	2020-04-22	North America	USA	USA	NA	North America	USA	USA	genome	29810	Human	39	Male	20B	B.1.1	GR	Navy and Marine Corps Public Health Center	Pathogen Discovery, Respiratory Viruses Branch, Division of Viral Diseases, Centers for Disease Control and Prevention	Krista Queen et al	https://www.gisaid.org	?	?	18488	USA/UN-CDC-7488/2020	Yes
hCoV-19/USA/UN-CDC-7650/2020|EPI_ISL_514128|2020-04-24|NorthAmerica	ncov	EPI_ISL_514128	MT882324.1	2020-04-24	North America	USA	USA	NA	North America	USA	USA	genome	29808	Human	20	Male	20B	B.1.1	GR	Navy and Marine Corps Public Health Center	Centers for Disease Control and Prevention	Krista Queen et al	https://www.gisaid.org	?	?	18488	USA/UN-CDC-7650/2020	Yes
hCoV-19/USA/UN-UW-5368/2020|EPI_ISL_430903|2020-04-05|NorthAmerica	ncov	EPI_ISL_430903	?	2020-04-05	North America	USA	USA	NA	North America	USA	USA	genome	29650	Human	?	?	19B	A.1	S	UW Virology Lab	UW Virology Lab	Pavitra Roychoudhury et al	https://www.gisaid.org	?	?	18380	USA/UN-UW-5368/2020	No
hCoV-19/USA/UT-02563/2020|EPI_ISL_487212|2020-04-24|NorthAmerica	ncov	EPI_ISL_487212	MT755593.1	2020-04-24	North America	USA	Utah	NA	North America	USA	Utah	genome	29903	Human	?	?	20C	B.1.2	GH	Utah Public Health Laboratory	Utah Public Health Laboratory	Heidi Butz et al	https://www.gisaid.org	?	?	18456	USA/UT-02563/2020	No
hCoV-19/USA/UT-02856/2020|EPI_ISL_513664|2020-04-29|NorthAmerica	ncov	EPI_ISL_513664	?	2020-04-29	North America	USA	Utah	NA	North America	USA	Utah	genome	29854	Human	?	?	20A	B.1	G	Utah Public Health Laboratory	Utah Public Health Laboratory	Heidi Butz et al	https://www.gisaid.org	?	?	18487	USA/UT-02856/2020	Yes
hCoV-19/USA/UT-02915/2020|EPI_ISL_509540|2020-04-30|NorthAmerica	ncov	EPI_ISL_509540	MT873812.1	2020-04-30	North America	USA	Utah	NA	North America	USA	Utah	genome	29899	Human	?	?	20C	B.1.2	GH	Utah Public Health Laboratory	Utah Public Health Laboratory	Heidi Butz et al	https://www.gisaid.org	?	?	18479	USA/UT-02915/2020	No
hCoV-19/USA/UT-03039/2020|EPI_ISL_522311|2020-05-01|NorthAmerica	ncov	EPI_ISL_522311	MW053961.1	2020-05-01	North America	USA	Utah	NA	North America	USA	Utah	genome	29899	Human	?	?	20C	B.1	GH	Utah Public Health Laboratory	Utah Public Health Laboratory	Erin Young et al	https://www.gisaid.org	?	?	18499	USA/UT-03039/2020	No
hCoV-19/USA/UT-0533/2020|EPI_ISL_435367|2020-04-03|NorthAmerica	ncov	EPI_ISL_435367	?	2020-04-03	North America	USA	Utah	NA	North America	USA	Utah	genome	29862	Human	?	?	20C	B.1	GH	Utah Public Health Laboratory	Utah Public Health Laboratory	Erin Young et al	https://www.gisaid.org	?	?	18386	USA/UT-0533/2020	Yes
hCoV-19/USA/UT-07024/2020|EPI_ISL_487266|2020-06-22|NorthAmerica	ncov	EPI_ISL_487266	?	2020-06-22	North America	USA	Utah	NA	North America	USA	Utah	genome	29863	Human	?	?	20C	B.1.2	GH	Utah Public Health Laboratory	Utah Public Health Laboratory	Heidi Butz et al	https://www.gisaid.org	?	?	18456	USA/UT-07024/2020	Yes
hCoV-19/USA/UT-QDX-1459/2020|EPI_ISL_603845|2020-03-15|NorthAmerica	ncov	EPI_ISL_603845	MW190280.1	2020-03-15	North America	USA	Utah	NA	North America	USA	Utah	genome	29764	Human	65	Female	20C	B.1.2	GH	Quest Diagnostics	Quest Diagnostics	Rosenthal et al	https://www.gisaid.org	?	?	18565	USA/UT-QDX-1459/2020	Yes
hCoV-19/USA/UT-QDX-1906/2020|EPI_ISL_604284|2020-03-14|NorthAmerica	ncov	EPI_ISL_604284	MW190719.1	2020-03-14	North America	USA	Utah	NA	North America	USA	Utah	genome	29782	Human	51	Female	20C	B.1	GH	Quest Diagnostics	Quest Diagnostics	Rosenthal et al	https://www.gisaid.org	?	?	18565	USA/UT-QDX-1906/2020	No
hCoV-19/USA/UT-QDX-2247/2020|EPI_ISL_604597|2020-03-12|NorthAmerica	ncov	EPI_ISL_604597	MW191032.1	2020-03-12	North America	USA	Utah	NA	North America	USA	Utah	genome	29782	Human	31	Male	20C	B.1	GH	Quest Diagnostics	Quest Diagnostics	Rosenthal et al	https://www.gisaid.org	?	?	18565	USA/UT-QDX-2247/2020	No
hCoV-19/USA/UT-UPHL-01354/2020|EPI_ISL_575038|2020-04-01|NorthAmerica	ncov	EPI_ISL_575038	MW084368.1	2020-04-01	North America	USA	Utah	NA	North America	USA	Utah	genome	29865	Human	?	?	20C	B.1	GH	Utah Public Health Laboratory	Utah Public Health Laboratory	Erin Young et al	https://www.gisaid.org	?	?	18542	USA/UT-UPHL-01354/2020	No
hCoV-19/USA/UT-UPHL-04534/2020|EPI_ISL_575160|2020-05-22|NorthAmerica	ncov	EPI_ISL_575160	?	2020-05-22	North America	USA	Utah	NA	North America	USA	Utah	genome	29901	Human	?	?	20C	B.1	GH	Utah Public Health Laboratory	Utah Public Health Laboratory	Erin Young et al	https://www.gisaid.org	?	?	18542	USA/UT-UPHL-04534/2020	Yes
hCoV-19/USA/UT-UPHL-05403/2020|EPI_ISL_560874|2020-05-30|NorthAmerica	ncov	EPI_ISL_560874	MW054127.1	2020-05-30	North America	USA	Utah	NA	North America	USA	Utah	genome	29881	Human	?	?	20C	B.1.2	GH	Utah Public Health Laboratory	Utah Public Health Laboratory	Erin Young et al	https://www.gisaid.org	?	?	18534	USA/UT-UPHL-05403/2020	No
hCoV-19/USA/UT-UPHL-2008938/2020|EPI_ISL_525043|2020-05-28|NorthAmerica	ncov	EPI_ISL_525043	MW206168.1	2020-05-28	North America	USA	Utah	NA	North America	USA	Utah	genome	29782	Human	?	?	20C	B.1.2	GH	Utah Public Health Laboratory	Utah Public Health Laboratory	Erin L. Young et al	https://www.gisaid.org	?	?	18502	USA/UT-UPHL-2008938/2020	No
hCoV-19/USA/UT-UPHL-2008956/2020|EPI_ISL_525283|2020-05-11|NorthAmerica	ncov	EPI_ISL_525283	?	2020-05-11	North America	USA	Utah	NA	North America	USA	Utah	genome	29781	Human	?	?	20A	B.1	G	Utah Public Health Laboratory	Utah Public Health Laboratory	Erin L. Young et al	https://www.gisaid.org	?	?	18502	USA/UT-UPHL-2008956/2020	No
hCoV-19/USA/UT-UPHL-2009148/2020|EPI_ISL_525138|2020-05-27|NorthAmerica	ncov	EPI_ISL_525138	MW206216.1	2020-05-27	North America	USA	Utah	NA	North America	USA	Utah	genome	29781	Human	?	?	20C	B.1.2	GH	Utah Public Health Laboratory	Utah Public Health Laboratory	Erin L. Young et al	https://www.gisaid.org	?	?	18502	USA/UT-UPHL-2009148/2020	No
hCoV-19/USA/UT-UPHL-2009487/2020|EPI_ISL_605171|2020-07-19|NorthAmerica	ncov	EPI_ISL_605171	?	2020-07-19	North America	USA	Utah	NA	North America	USA	Utah	genome	29781	Human	?	?	20C	B.1	GH	Utah Public Health Laboratory	Utah Public Health Laboratory	Erin L. Young et al	https://www.gisaid.org	?	?	18565	USA/UT-UPHL-2009487/2020	No
hCoV-19/USA/UT-UPHL-2009530/2020|EPI_ISL_605211|2020-07-19|NorthAmerica	ncov	EPI_ISL_605211	?	2020-07-19	North America	USA	Utah	NA	North America	USA	Utah	genome	29781	Human	?	?	20A	B.1.5	G	Utah Public Health Laboratory	Utah Public Health Laboratory	Erin L. Young et al	https://www.gisaid.org	?	?	18565	USA/UT-UPHL-2009530/2020	No
hCoV-19/USA/UT-UPHL-201014307/2020|EPI_ISL_594111|2020-04-17|NorthAmerica	ncov	EPI_ISL_594111	?	2020-04-17	North America	USA	Utah	NA	North America	USA	Utah	genome	29872	Human	?	?	20A	B.1.137	G	Utah Public Health Laboratory	Utah Public Health Laboratory	Erin Young et al	https://www.gisaid.org	?	?	18558	USA/UT-UPHL-201014307/2020	No
hCoV-19/USA/UT-UPHL-201016626/2020|EPI_ISL_594060|2020-07-06|NorthAmerica	ncov	EPI_ISL_594060	MW181502.1	2020-07-06	North America	USA	Utah	NA	North America	USA	Utah	genome	29846	Human	?	?	20C	B.1.108	GH	Utah Public Health Laboratory	Utah Public Health Laboratory	Erin Young et al	https://www.gisaid.org	?	?	18558	USA/UT-UPHL-201016626/2020	No
hCoV-19/USA/UT-UPHL-201019807/2020|EPI_ISL_594063|2020-05-28|NorthAmerica	ncov	EPI_ISL_594063	MW181518.1	2020-05-28	North America	USA	Utah	NA	North America	USA	Utah	genome	29903	Human	?	?	20C	B.1.2	GH	Utah Public Health Laboratory	Utah Public Health Laboratory	Erin Young et al	https://www.gisaid.org	?	?	18558	USA/UT-UPHL-201019807/2020	No
hCoV-19/USA/UT-UPHL-201119442/2020|EPI_ISL_628941|2020-09-28|NorthAmerica	ncov	EPI_ISL_628941	?	2020-09-28	North America	USA	Utah	NA	North America	USA	Utah	genome	29892	Human	?	?	20B	B.1.1	GR	Utah Public Health Laboratory	Utah Public Health Laboratory	Erin Young et al	https://www.gisaid.org	?	?	18576	USA/UT-UPHL-201119442/2020	No
hCoV-19/USA/VA-DCLS-0014/2020|EPI_ISL_419708|2020-03-12|NorthAmerica	ncov	EPI_ISL_419708	MT339043.1	2020-03-12	North America	USA	Virginia	NA	North America	USA	Virginia	genome	29860	Human	?	?	20C	B.1.36	GH	Virginia DCLS	Virginia DCLS	Virginia DCLS et al	https://www.gisaid.org	?	?	18355	USA/VA-DCLS-0014/2020	Yes
hCoV-19/USA/VA-DCLS-0430/2020|EPI_ISL_477646|2020-04-30|NorthAmerica	ncov	EPI_ISL_477646	MT679170.1	2020-04-30	North America	USA	Virginia	NA	North America	USA	Virginia	genome	29901	Human	?	?	20C	B.1	GH	Virginia DCLS	Virginia DCLS	Virginia DCLS et al	https://www.gisaid.org	?	?	18442	USA/VA-DCLS-0430/2020	No
hCoV-19/USA/VA-DCLS-0513/2020|EPI_ISL_485824|2020-05-29|NorthAmerica	ncov	EPI_ISL_485824	?	2020-05-29	North America	USA	Virginia	NA	North America	USA	Virginia	genome	29893	Human	?	?	20B	B.1.1	GR	Virginia DCLS	Virginia DCLS	Virginia DCLS et al	https://www.gisaid.org	?	?	18452	USA/VA-DCLS-0513/2020	No
hCoV-19/USA/VA-DCLS-0683/2020|EPI_ISL_500845|2020-04-18|NorthAmerica	ncov	EPI_ISL_500845	MT911810.1	2020-04-18	North America	USA	Virginia	NA	North America	USA	Virginia	genome	29853	Human	?	?	20C	B.1	GH	Virginia DCLS	Virginia DCLS	Virginia DCLS et al	https://www.gisaid.org	?	?	18472	USA/VA-DCLS-0683/2020	No
hCoV-19/USA/VA-DCLS-0690/2020|EPI_ISL_500851|2020-04-18|NorthAmerica	ncov	EPI_ISL_500851	MT911816.1	2020-04-18	North America	USA	Virginia	NA	North America	USA	Virginia	genome	29866	Human	?	?	20C	B.1	GH	Virginia DCLS	Virginia DCLS	Virginia DCLS et al	https://www.gisaid.org	?	?	18472	USA/VA-DCLS-0690/2020	No
hCoV-19/USA/VA-DCLS-1404/2020|EPI_ISL_572241|2020-07-13|NorthAmerica	ncov	EPI_ISL_572241	MW067744.1	2020-07-13	North America	USA	Virginia	NA	North America	USA	Virginia	genome	29866	Human	?	?	20C	B.1	GH	Virginia DCLS	Virginia DCLS	Virginia DCLS et al	https://www.gisaid.org	?	?	18540	USA/VA-DCLS-1404/2020	No
hCoV-19/USA/VA-DCLS-1584/2020|EPI_ISL_610139|2020-08-14|NorthAmerica	ncov	EPI_ISL_610139	MW208028.1	2020-08-14	North America	USA	Virginia	NA	North America	USA	Virginia	genome	29878	Human	?	?	20C	B.1.26	GH	Virginia DCLS	Virginia DCLS	Virginia DCLS et al	https://www.gisaid.org	?	?	18568	USA/VA-DCLS-1584/2020	No
hCoV-19/USA/VA-DCLS-1805/2020|EPI_ISL_614057|2020-09-16|NorthAmerica	ncov	EPI_ISL_614057	MW217367.1	2020-09-16	North America	USA	Virginia	NA	North America	USA	Virginia	genome	29868	Human	?	?	20A	B.1.5	G	Virginia DCLS	Virginia DCLS	Virginia DCLS et al	https://www.gisaid.org	?	?	18570	USA/VA-DCLS-1805/2020	No
hCoV-19/USA/VA-DCLS-1837/2020|EPI_ISL_614129|2020-09-22|NorthAmerica	ncov	EPI_ISL_614129	MW211004.1	2020-09-22	North America	USA	Virginia	NA	North America	USA	Virginia	genome	29862	Human	?	?	20C	B.1	GH	Virginia DCLS	Virginia DCLS	Virginia DCLS et al	https://www.gisaid.org	?	?	18570	USA/VA-DCLS-1837/2020	Yes
hCoV-19/USA/VA-DCLS-1902/2020|EPI_ISL_614090|2020-10-05|NorthAmerica	ncov	EPI_ISL_614090	MW217316.1	2020-10-05	North America	USA	Virginia	NA	North America	USA	Virginia	genome	29860	Human	?	?	20C	B.1.26	GH	Virginia DCLS	Virginia DCLS	Virginia DCLS et al	https://www.gisaid.org	?	?	18570	USA/VA-DCLS-1902/2020	No
hCoV-19/USA/VA-DCLS-1922/2020|EPI_ISL_614069|2020-10-06|NorthAmerica	ncov	EPI_ISL_614069	MW217380.1	2020-10-06	North America	USA	Virginia	NA	North America	USA	Virginia	genome	29834	Human	?	?	20C	B.1.2	GH	Virginia DCLS	Virginia DCLS	Virginia DCLS et al	https://www.gisaid.org	?	?	18570	USA/VA-DCLS-1922/2020	No
hCoV-19/USA/VA-PNCV19-2/2020|EPI_ISL_542486|2020-05-25|NorthAmerica	ncov	EPI_ISL_542486	MT840184.1	2020-05-25	North America	USA	Virginia	NA	North America	USA	Virginia	genome	29676	Human	42	Male	20C	B.1.26	GH	Walter Reed National Military Medical Center	Naval Medical Research Center Biological Defense Research Directorate	Logan J. Voegtly et al	https://www.gisaid.org	?	?	18528	USA/VA-PNCV19-2/2020	Yes
hCoV-19/USA/VI-CDC-3884/2020|EPI_ISL_450805|2020-04-06|NorthAmerica	ncov	EPI_ISL_450805	MT507795.1	2020-04-06	North America	USA	Virgin Islands	NA	North America	USA	Virgin Islands	genome	29840	Human	?	Female	20C	B.1.2	GH	VI-US Virgin Islands Department of Health	Pathogen Discovery, Respiratory Viruses Branch, Division of Viral Diseases, Centers for Disease Control and Prevention	Krista Queen et al	https://www.gisaid.org	?	?	18404	USA/VI-CDC-3884/2020	Yes
hCoV-19/USA/WA-S1015/2020|EPI_ISL_463505|2020-04-30|NorthAmerica	ncov	EPI_ISL_463505	MT642271.1	2020-04-30	North America	USA	Washington	Yakima County	North America	USA	Washington	genome	29857	Human	?	?	19B	A.1	S	Washington State Department of Health	Seattle Flu Study	Chu et al et al	https://www.gisaid.org	?	?	18423	USA/WA-S1015/2020	No
hCoV-19/USA/WA-S102/2020|EPI_ISL_417155|2020-02-28|NorthAmerica	ncov	EPI_ISL_417155	MT627274.1	2020-02-28	North America	USA	Washington	King County	North America	USA	Washington	genome	29868	Human	?	?	19B	A.1	S	Washington State Department of Health	Seattle Flu Study	Chu etl al et al	https://www.gisaid.org	Cryptic transmission of SARS-CoV-2 in Washington State	https://doi.dx.org/10.1101/2020.04.02.20051417	18345	USA/WA-S102/2020	No
hCoV-19/USA/WA-S1065/2020|EPI_ISL_463555|2020-04-29|NorthAmerica	ncov	EPI_ISL_463555	MT642323.1	2020-04-29	North America	USA	Washington	Yakima County	North America	USA	Washington	genome	29861	Human	?	?	19B	A.1	S	Washington State Department of Health	Seattle Flu Study	Chu et al et al	https://www.gisaid.org	?	?	18423	USA/WA-S1065/2020	No
hCoV-19/USA/WA-S1473/2020|EPI_ISL_495648|2020-05-12|NorthAmerica	ncov	EPI_ISL_495648	MT821787.1	2020-05-12	North America	USA	Washington	Whatcom County	North America	USA	Washington	genome	29857	Human	?	?	20C	B.1	GH	Washington State Department of Health	Seattle Flu Study	Deborah A. Nickerson et al	https://www.gisaid.org	?	?	18466	USA/WA-S1473/2020	No
hCoV-19/USA/WA-S1551/2020|EPI_ISL_495977|2020-05-26|NorthAmerica	ncov	EPI_ISL_495977	MT833965.1	2020-05-26	North America	USA	Washington	Whatcom County	North America	USA	Washington	genome	29855	Human	?	?	20C	B.1	GH	Washington State Department of Health	Seattle Flu Study	Deborah A. Nickerson et al	https://www.gisaid.org	?	?	18467	USA/WA-S1551/2020	No
hCoV-19/USA/WA-S1790/2020|EPI_ISL_496216|2020-06-02|NorthAmerica	ncov	EPI_ISL_496216	MT834268.1	2020-06-02	North America	USA	Washington	Yakima County	North America	USA	Washington	genome	29868	Human	?	?	20B	B.1.1	GR	Washington State Department of Health	Seattle Flu Study	Deborah A. Nickerson et al	https://www.gisaid.org	?	?	18467	USA/WA-S1790/2020	No
hCoV-19/USA/WA-S1792/2020|EPI_ISL_496218|2020-06-02|NorthAmerica	ncov	EPI_ISL_496218	?	2020-06-02	North America	USA	Washington	Yakima County	North America	USA	Washington	genome	29869	Human	?	?	19B	A.1	S	Washington State Department of Health	Seattle Flu Study	Deborah A. Nickerson et al	https://www.gisaid.org	?	?	18467	USA/WA-S1792/2020	No
hCoV-19/USA/WA-S1919/2020|EPI_ISL_497348|2020-06-02|NorthAmerica	ncov	EPI_ISL_497348	MT831129.1	2020-06-02	North America	USA	Washington	Yakima County	North America	USA	Washington	genome	29857	Human	?	?	20B	B.1.1.77	GR	Washington State Department of Health	Seattle Flu Study	Deborah A. Nickerson et al	https://www.gisaid.org	?	?	18467	USA/WA-S1919/2020	No
hCoV-19/USA/WA-S210/2020|EPI_ISL_430248|2020-03-19|NorthAmerica	ncov	EPI_ISL_430248	MT632551.1	2020-03-19	North America	USA	Washington	King County	North America	USA	Washington	genome	29857	Human	?	?	19B	A.1	S	Washington State Department of Health	Seattle Flu Study	Chu et al et al	https://www.gisaid.org	?	?	18378	USA/WA-S210/2020	No
hCoV-19/USA/WA-S2223/2020|EPI_ISL_497651|2020-06-08|NorthAmerica	ncov	EPI_ISL_497651	MT831206.1	2020-06-08	North America	USA	Washington	Yakima County	North America	USA	Washington	genome	29869	Human	?	?	20B	B.1.1	GR	Washington State Department of Health	Seattle Flu Study	Deborah A. Nickerson et al	https://www.gisaid.org	?	?	18467	USA/WA-S2223/2020	No
hCoV-19/USA/WA-S2255/2020|EPI_ISL_497683|2020-06-09|NorthAmerica	ncov	EPI_ISL_497683	MT831150.1	2020-06-09	North America	USA	Washington	Yakima County	North America	USA	Washington	genome	29868	Human	?	?	20B	B.1.1.77	GR	Washington State Department of Health	Seattle Flu Study	Deborah A. Nickerson et al	https://www.gisaid.org	?	?	18467	USA/WA-S2255/2020	No
hCoV-19/USA/WA-S2485/2020|EPI_ISL_497117|2020-06-16|NorthAmerica	ncov	EPI_ISL_497117	?	2020-06-16	North America	USA	Washington	Yakima County	North America	USA	Washington	genome	29870	Human	?	?	20B	B.1.1.77	GR	Washington State Department of Health	Seattle Flu Study	Deborah A. Nickerson et al	https://www.gisaid.org	?	?	18467	USA/WA-S2485/2020	No
hCoV-19/USA/WA-S2674/2020|EPI_ISL_497306|2020-06-22|NorthAmerica	ncov	EPI_ISL_497306	MT831541.1	2020-06-22	North America	USA	Washington	Yakima County	North America	USA	Washington	genome	29879	Human	?	?	20B	B.1.1.77	GR	Washington State Department of Health	Seattle Flu Study	Deborah A. Nickerson et al	https://www.gisaid.org	?	?	18467	USA/WA-S2674/2020	No
hCoV-19/USA/WA-S405/2020|EPI_ISL_434165|2020-03-25|NorthAmerica	ncov	EPI_ISL_434165	MT633026.1	2020-03-25	North America	USA	Washington	Yakima County	North America	USA	Washington	genome	29868	Human	?	?	19B	A.1	S	Washington State Department of Health	Seattle Flu Study	Chu et al et al	https://www.gisaid.org	?	?	18381	USA/WA-S405/2020	No
hCoV-19/USA/WA-S48/2020|EPI_ISL_417101|2020-02-29|NorthAmerica	ncov	EPI_ISL_417101	MT627279.1	2020-02-29	North America	USA	Washington	Snohomish County	North America	USA	Washington	genome	29856	Human	?	?	19B	A.1	S	Washington State Department of Health	Seattle Flu Study	Chu etl al et al	https://www.gisaid.org	Cryptic transmission of SARS-CoV-2 in Washington State	https://doi.dx.org/10.1101/2020.04.02.20051417	18345	USA/WA-S48/2020	No
hCoV-19/USA/WA-S683/2020|EPI_ISL_449853|2020-04-07|NorthAmerica	ncov	EPI_ISL_449853	MT641494.1	2020-04-07	North America	USA	Washington	Yakima County	North America	USA	Washington	genome	29868	Human	?	?	20C	B.1	GH	Washington State Department of Health	Seattle Flu Study	Chu et al et al	https://www.gisaid.org	?	?	18401	USA/WA-S683/2020	No
hCoV-19/USA/WA-S77/2020|EPI_ISL_417130|2020-03-05|NorthAmerica	ncov	EPI_ISL_417130	MT627227.1	2020-03-05	North America	USA	Washington	King County	North America	USA	Washington	genome	29849	Human	?	?	19B	A.1	S	Washington State Department of Health	Seattle Flu Study	Chu etl al et al	https://www.gisaid.org	Cryptic transmission of SARS-CoV-2 in Washington State	https://doi.dx.org/10.1101/2020.04.02.20051417	18345	USA/WA-S77/2020	No
hCoV-19/USA/WA-UW-10286/2020|EPI_ISL_570291|2020-06-03|NorthAmerica	ncov	EPI_ISL_570291	?	2020-06-03	North America	USA	Washington	NA	North America	USA	Washington	genome	29889	Human	?	?	20C	B.1.2	GH	UW Virology Lab	UW Virology Lab	Pavitra Roychoudhury et al	https://www.gisaid.org	?	?	18539	USA/WA-UW-10286/2020	No
hCoV-19/USA/WA-UW-11076/2020|EPI_ISL_570372|2020-06-17|NorthAmerica	ncov	EPI_ISL_570372	?	2020-06-17	North America	USA	Washington	NA	North America	USA	Washington	genome	29897	Human	?	?	20B	B.1.1.77	GR	UW Virology Lab	UW Virology Lab	Pavitra Roychoudhury et al	https://www.gisaid.org	?	?	18539	USA/WA-UW-11076/2020	No
hCoV-19/USA/WA-UW-12171/2020|EPI_ISL_570500|2020-06-26|NorthAmerica	ncov	EPI_ISL_570500	?	2020-06-26	North America	USA	Washington	NA	North America	USA	Washington	genome	29883	Human	?	?	20C	B.1.169	GH	UW Virology Lab	UW Virology Lab	Pavitra Roychoudhury et al	https://www.gisaid.org	?	?	18539	USA/WA-UW-12171/2020	Yes
hCoV-19/USA/WA-UW-12909/2020|EPI_ISL_570928|2020-06-29|NorthAmerica	ncov	EPI_ISL_570928	?	2020-06-29	North America	USA	Washington	NA	North America	USA	Washington	genome	29883	Human	?	?	20B	B.1.1	GR	UW Virology Lab	UW Virology Lab	Pavitra Roychoudhury et al	https://www.gisaid.org	?	?	18539	USA/WA-UW-12909/2020	No
hCoV-19/USA/WA-UW-1296/2020|EPI_ISL_422988|2020-03-18|NorthAmerica	ncov	EPI_ISL_422988	MT293183.1	2020-03-18	North America	USA	Washington	NA	North America	USA	Washington	genome	29871	Human	?	?	19B	A.1	S	UW Virology Lab	UW Virology Lab	Pavitra Roychoudhury et al	https://www.gisaid.org	?	?	18364	USA/WA-UW-1296/2020	No
hCoV-19/USA/WA-UW-13039/2020|EPI_ISL_570860|2020-07-01|NorthAmerica	ncov	EPI_ISL_570860	?	2020-07-01	North America	USA	Washington	NA	North America	USA	Washington	genome	29813	Human	?	?	20C	B.1.129	G	UW Virology Lab	UW Virology Lab	Pavitra Roychoudhury et al	https://www.gisaid.org	?	?	18539	USA/WA-UW-13039/2020	No
hCoV-19/USA/WA-UW-21721/2020|EPI_ISL_570846|2020-08-06|NorthAmerica	ncov	EPI_ISL_570846	?	2020-08-06	North America	USA	Washington	NA	North America	USA	Washington	genome	29880	Human	?	?	20A	B.1.5	G	UW Virology Lab	UW Virology Lab	Pavitra Roychoudhury et al	https://www.gisaid.org	?	?	18539	USA/WA-UW-21721/2020	No
hCoV-19/USA/WA-UW-22039/2020|EPI_ISL_571015|2020-08-03|NorthAmerica	ncov	EPI_ISL_571015	?	2020-08-03	North America	USA	Washington	NA	North America	USA	Washington	genome	29889	Human	?	?	20B	B.1.1	GR	UW Virology Lab	UW Virology Lab	Pavitra Roychoudhury et al	https://www.gisaid.org	?	?	18539	USA/WA-UW-22039/2020	No
hCoV-19/USA/WA-UW-22060/2020|EPI_ISL_570563|2020-08-03|NorthAmerica	ncov	EPI_ISL_570563	?	2020-08-03	North America	USA	Washington	NA	North America	USA	Washington	genome	29897	Human	?	?	20A	B.1.5.27	G	UW Virology Lab	UW Virology Lab	Pavitra Roychoudhury et al	https://www.gisaid.org	?	?	18539	USA/WA-UW-22060/2020	No
hCoV-19/USA/WA-UW-22216/2020|EPI_ISL_570588|2020-08-03|NorthAmerica	ncov	EPI_ISL_570588	?	2020-08-03	North America	USA	Washington	NA	North America	USA	Washington	genome	29887	Human	?	?	20A	B.1.5	G	UW Virology Lab	UW Virology Lab	Pavitra Roychoudhury et al	https://www.gisaid.org	?	?	18539	USA/WA-UW-22216/2020	No
hCoV-19/USA/WA-UW-23004/2020|EPI_ISL_570747|2020-08-10|NorthAmerica	ncov	EPI_ISL_570747	?	2020-08-10	North America	USA	Washington	NA	North America	USA	Washington	genome	29897	Human	?	?	20C	B.1.169	GH	UW Virology Lab	UW Virology Lab	Pavitra Roychoudhury et al	https://www.gisaid.org	?	?	18539	USA/WA-UW-23004/2020	No
hCoV-19/USA/WA-UW-23200/2020|EPI_ISL_570756|2020-08-06|NorthAmerica	ncov	EPI_ISL_570756	?	2020-08-06	North America	USA	Washington	NA	North America	USA	Washington	genome	29889	Human	?	?	20A	B.1	GH	UW Virology Lab	UW Virology Lab	Pavitra Roychoudhury et al	https://www.gisaid.org	?	?	18539	USA/WA-UW-23200/2020	No
hCoV-19/USA/WA-UW-24901/2020|EPI_ISL_570770|2020-08-11|NorthAmerica	ncov	EPI_ISL_570770	?	2020-08-11	North America	USA	Washington	NA	North America	USA	Washington	genome	29872	Human	?	?	20B	B.1.1	GR	UW Virology Lab	UW Virology Lab	Pavitra Roychoudhury et al	https://www.gisaid.org	?	?	18539	USA/WA-UW-24901/2020	No
hCoV-19/USA/WA-UW-27032/2020|EPI_ISL_570787|2020-09-06|NorthAmerica	ncov	EPI_ISL_570787	?	2020-09-06	North America	USA	Washington	NA	North America	USA	Washington	genome	29879	Human	?	?	20A	B.1.5	G	UW Virology Lab	UW Virology Lab	Pavitra Roychoudhury et al	https://www.gisaid.org	?	?	18539	USA/WA-UW-27032/2020	No
hCoV-19/USA/WA-UW-3613/2020|EPI_ISL_570036|2020-04-28|NorthAmerica	ncov	EPI_ISL_570036	?	2020-04-28	North America	USA	Washington	NA	North America	USA	Washington	genome	29879	Human	?	?	20C	B.1.169	GH	UW Virology Lab	UW Virology Lab	Pavitra Roychoudhury et al	https://www.gisaid.org	?	?	18539	USA/WA-UW-3613/2020	Yes
hCoV-19/USA/WA-UW-4570/2020|EPI_ISL_460625|2020-03-31|NorthAmerica	ncov	EPI_ISL_460625	?	2020-03-31	North America	USA	Washington	NA	North America	USA	Washington	genome	29146	Human	?	?	NA	A.1	S	UW Virology Lab	UW Virology Lab	Pavitra Roychoudhury et al	https://www.gisaid.org	Identification of multiple large deletions in ORF7a resulting in in-frame gene fusions in clinical SARS-CoV-2 isolates	https://dx.doi.org/10.1101/2020.06.08.20125856	18419	USA/WA-UW-4570/2020	Yes
hCoV-19/USA/WA-UW-5428/2020|EPI_ISL_570069|2020-03-26|NorthAmerica	ncov	EPI_ISL_570069	?	2020-03-26	North America	USA	Washington	NA	North America	USA	Washington	genome	29858	Human	?	?	19B	A.1	S	UW Virology Lab	UW Virology Lab	Pavitra Roychoudhury et al	https://www.gisaid.org	?	?	18539	USA/WA-UW-5428/2020	No
hCoV-19/USA/WA-UW-5776/2020|EPI_ISL_570077|2020-04-07|NorthAmerica	ncov	EPI_ISL_570077	?	2020-04-07	North America	USA	Washington	NA	North America	USA	Washington	genome	29814	Human	?	?	20C	B.1.38	GH	UW Virology Lab	UW Virology Lab	Pavitra Roychoudhury et al	https://www.gisaid.org	?	?	18539	USA/WA-UW-5776/2020	No
hCoV-19/USA/WA-UW-5812/2020|EPI_ISL_461443|2020-03-31|NorthAmerica	ncov	EPI_ISL_461443	?	2020-03-31	North America	USA	Washington	NA	North America	USA	Washington	genome	29665	Human	?	?	20C	B.1.21	GH	UW Virology Lab	UW Virology Lab	Pavitra Roychoudhury et al	https://www.gisaid.org	Identification of multiple large deletions in ORF7a resulting in in-frame gene fusions in clinical SARS-CoV-2 isolates	https://dx.doi.org/10.1101/2020.06.08.20125856	18419	USA/WA-UW-5812/2020	Yes
hCoV-19/USA/WA-UW-6403/2020|EPI_ISL_430976|2020-04-03|NorthAmerica	ncov	EPI_ISL_430976	MT412333.1	2020-04-03	North America	USA	Washington	NA	North America	USA	Washington	genome	29825	Human	?	?	20C	B.1.21	GH	UW Virology Lab	UW Virology Lab	Pavitra Roychoudhury et al	https://www.gisaid.org	?	?	18380	USA/WA-UW-6403/2020	No
hCoV-19/USA/WA-UW-6822/2020|EPI_ISL_570151|2020-04-10|NorthAmerica	ncov	EPI_ISL_570151	?	2020-04-10	North America	USA	Washington	NA	North America	USA	Washington	genome	29901	Human	?	?	19B	A.1	S	UW Virology Lab	UW Virology Lab	Pavitra Roychoudhury et al	https://www.gisaid.org	?	?	18539	USA/WA-UW-6822/2020	No
hCoV-19/USA/WA-UW-9190/2020|EPI_ISL_570229|2020-05-15|NorthAmerica	ncov	EPI_ISL_570229	?	2020-05-15	North America	USA	Washington	NA	North America	USA	Washington	genome	29889	Human	?	?	20B	B.1.1.77	GR	UW Virology Lab	UW Virology Lab	Pavitra Roychoudhury et al	https://www.gisaid.org	?	?	18539	USA/WA-UW-9190/2020	No
hCoV-19/USA/WA1-F6/2020|EPI_ISL_407215|2020-01-25|NorthAmerica	ncov	EPI_ISL_407215	MT020881.1	2020-01-25	North America	USA	Washington	NA	North America	USA	Washington	genome	29882	Human	35	Male	19B	A	S	Washington State Department of Health	Pathogen Discovery, Respiratory Viruses Branch, Division of Viral Diseases, Centers for Disease Control and Prevention	Krista Queen et al	https://www.gisaid.org	?	?	18296	USA/WA1-F6/2020	No
hCoV-19/USA/WA1/2020|EPI_ISL_404895|2020-01-19|NorthAmerica	ncov	EPI_ISL_404895	MN985325.1	2020-01-19	North America	USA	Washington	Snohomish County	Asia	China	Hubei	genome	29882	Human	?	Male	19B	A	S	Providence Regional Medical Center	Division of Viral Diseases, Centers for Disease Control and Prevention	Queen et al	https://www.gisaid.org	Isolation and characterization of SARS-CoV-2 from the first US COVID-19 patient	https://dx.doi.org/10.1101/2020.03.02.972935	18285	USA/WA1/2020	No
hCoV-19/USA/WA_0797/2020|EPI_ISL_426453|2020-03-20|NorthAmerica	ncov	EPI_ISL_426453	MT350269.1	2020-03-20	North America	USA	Washington	NA	North America	USA	Washington	genome	29882	Human	?	?	19B	A.1	S	WA State Department of Health	Pathogen Discovery, Respiratory Viruses Branch, Division of Viral Diseases, Centers for Disease Control and Prevention	Ying Tao et al	https://www.gisaid.org	?	?	18368	USA/WA_0797/2020	No
hCoV-19/USA/WI-GMF-02381/2020|EPI_ISL_436900|2020-05-04|NorthAmerica	ncov	EPI_ISL_436900	?	2020-05-04	North America	USA	Iowa	Fayette County	North America	USA	Iowa	genome	29801	Human	?	?	20A	B.1	G	Gundersen Molecular Diagnostics Laboratory	Kabara Cancer Research Institute	Craig S. Richmond et al	https://www.gisaid.org	Interregional SARS-CoV-2 spread from a single introduction outbreak in a meat-packing plant in northeast Iowa	https://www.medrxiv.org/content/10.1101/2020.06.08.20125534v1	18389	USA/WI-GMF-02381/2020	No
hCoV-19/USA/WI-GMF-18957/2020|EPI_ISL_547789|2020-09-05|NorthAmerica	ncov	EPI_ISL_547789	?	2020-09-05	North America	USA	Wisconsin	Crawford County	North America	USA	Wisconsin	genome	29837	Human	?	?	20A	B.1.35	G	Gundersen Molecular Diagnostics Laboratory	Kabara Cancer Research Institute	Craig S. Richmond et al	https://www.gisaid.org	?	?	18529	USA/WI-GMF-18957/2020	No
hCoV-19/USA/WI-UW-1003/2020|EPI_ISL_509812|2020-07-18|NorthAmerica	ncov	EPI_ISL_509812	MT846689.1	2020-07-18	North America	USA	Wisconsin	Dane County	North America	USA	Wisconsin	genome	29782	Human	?	?	20A	B.1.5	G	University of Wisconsin-Madison AIDS Vaccine Research Laboratories	University of Wisconsin-Madison AIDS Vaccine Research Laboratories	Gage Moreno et al	https://www.gisaid.org	?	?	18479	USA/WI-UW-1003/2020	No
hCoV-19/USA/WI-UW-1099/2020|EPI_ISL_516524|2020-08-02|NorthAmerica	ncov	EPI_ISL_516524	MT929049.1	2020-08-02	North America	USA	Wisconsin	Dane County	North America	USA	Wisconsin	genome	29782	Human	?	?	20A	B.1	GH	University of Wisconsin-Madison AIDS Vaccine Research Laboratories	University of Wisconsin-Madison AIDS Vaccine Research Laboratories	Gage Moreno et al	https://www.gisaid.org	?	?	18495	USA/WI-UW-1099/2020	No
hCoV-19/USA/WI-UW-1158/2020|EPI_ISL_522914|2020-08-13|NorthAmerica	ncov	EPI_ISL_522914	MT929135.1	2020-08-13	North America	USA	Wisconsin	Green County	North America	USA	Wisconsin	genome	29782	Human	?	?	20C	B.1.2	GH	University of Wisconsin-Madison AIDS Vaccine Research Laboratories	University of Wisconsin-Madison AIDS Vaccine Research Laboratories	Gage Moreno et al	https://www.gisaid.org	?	?	18500	USA/WI-UW-1158/2020	No
hCoV-19/USA/WI-UW-1242/2020|EPI_ISL_536615|2020-08-18|NorthAmerica	ncov	EPI_ISL_536615	MW035413.1	2020-08-18	North America	USA	Wisconsin	Dane County	North America	USA	Wisconsin	genome	29782	Human	?	?	20C	B.1.2	GH	University of Wisconsin-Madison AIDS Vaccine Research Laboratories	University of Wisconsin-Madison AIDS Vaccine Research Laboratories	Gage Moreno et al	https://www.gisaid.org	?	?	18521	USA/WI-UW-1242/2020	No
hCoV-19/USA/WI-UW-1318/2020|EPI_ISL_536690|2020-08-28|NorthAmerica	ncov	EPI_ISL_536690	MW035488.1	2020-08-28	North America	USA	Wisconsin	Sauk County	North America	USA	Wisconsin	genome	29494	Human	?	?	20C	B.1.2	GH	University of Wisconsin-Madison AIDS Vaccine Research Laboratories	University of Wisconsin-Madison AIDS Vaccine Research Laboratories	Gage Moreno et al	https://www.gisaid.org	?	?	18521	USA/WI-UW-1318/2020	No
hCoV-19/USA/WI-UW-1374/2020|EPI_ISL_536745|2020-09-04|NorthAmerica	ncov	EPI_ISL_536745	MW035540.1	2020-09-04	North America	USA	Wisconsin	Dane County	North America	USA	Wisconsin	genome	29782	Human	?	?	20B	B.1.1	GR	University of Wisconsin-Madison AIDS Vaccine Research Laboratories	University of Wisconsin-Madison AIDS Vaccine Research Laboratories	Gage Moreno et al	https://www.gisaid.org	?	?	18521	USA/WI-UW-1374/2020	No
hCoV-19/USA/WI-UW-1385/2020|EPI_ISL_536756|2020-09-06|NorthAmerica	ncov	EPI_ISL_536756	MW035549.1	2020-09-06	North America	USA	Wisconsin	Dane County	North America	USA	Wisconsin	genome	29782	Human	?	?	20A	B.1	G	University of Wisconsin-Madison AIDS Vaccine Research Laboratories	University of Wisconsin-Madison AIDS Vaccine Research Laboratories	Gage Moreno et al	https://www.gisaid.org	?	?	18521	USA/WI-UW-1385/2020	No
hCoV-19/USA/WI-UW-1738/2020|EPI_ISL_605611|2020-09-10|NorthAmerica	ncov	EPI_ISL_605611	?	2020-09-10	North America	USA	Wisconsin	Dane County	North America	USA	Wisconsin	genome	29782	Human	?	?	20C	B.1.26	GH	University of Wisconsin-Madison AIDS Vaccine Research Laboratories	University of Wisconsin-Madison AIDS Vaccine Research Laboratories	Gage Moreno et al	https://www.gisaid.org	?	?	18565	USA/WI-UW-1738/2020	No
hCoV-19/USA/WI-UW-1790/2020|EPI_ISL_605662|2020-09-14|NorthAmerica	ncov	EPI_ISL_605662	?	2020-09-14	North America	USA	Wisconsin	Dane County	North America	USA	Wisconsin	genome	29782	Human	?	?	20C	B.1.26	GH	University of Wisconsin-Madison AIDS Vaccine Research Laboratories	University of Wisconsin-Madison AIDS Vaccine Research Laboratories	Gage Moreno et al	https://www.gisaid.org	?	?	18565	USA/WI-UW-1790/2020	No
hCoV-19/USA/WI-UW-1861/2020|EPI_ISL_605733|2020-09-15|NorthAmerica	ncov	EPI_ISL_605733	?	2020-09-15	North America	USA	Wisconsin	Dane County	North America	USA	Wisconsin	genome	29782	Human	?	?	20C	B.1.26	GH	University of Wisconsin-Madison AIDS Vaccine Research Laboratories	University of Wisconsin-Madison AIDS Vaccine Research Laboratories	Gage Moreno et al	https://www.gisaid.org	?	?	18565	USA/WI-UW-1861/2020	No
hCoV-19/USA/WI-WSLH-200052/2020|EPI_ISL_471217|2020-04-06|NorthAmerica	ncov	EPI_ISL_471217	?	2020-04-06	North America	USA	Wisconsin	NA	North America	USA	Wisconsin	genome	29774	Human	?	?	20A	B.1	G	Wisconsin State Laboratory of Hygiene Communicable Disease Division	Wisconsin State Laboratory of Hygiene Communicable Disease Division	Kelsey R. Florek et al	https://www.gisaid.org	?	?	18432	USA/WI-WSLH-200052/2020	Yes
hCoV-19/USA/WI1/2020|EPI_ISL_408670|2020-01-31|NorthAmerica	ncov	EPI_ISL_408670	MT039887.1	2020-01-31	North America	USA	Wisconsin	NA	Asia	China	Hubei	genome	29879	Human	52	Female	19A	B	L	Wisconsin Department of Health Services	Pathogen Discovery, Respiratory Viruses Branch, Division of Viral Diseases, Centers for Disease Control and Prevention	Jing Zhang et al	https://www.gisaid.org	First 12 patients with coronavirus disease 2019 (COVID-19) in the United States	https://dx.doi.org/10.1101/2020.03.09.20032896	18302	USA/WI1/2020	No
hCoV-19/Uganda/UG001/2020|EPI_ISL_451183|2020-03-25|Africa	ncov	EPI_ISL_451183	?	2020-03-25	Africa	Uganda	Uganda	NA	Africa	Uganda	Uganda	genome	29815	Human	?	?	19B	A	S	Uganda Virus Research Institute	MRC/UVRI & LSHTM Uganda Research Unit	Dan Lule Bugembe et al	https://www.gisaid.org	Main Routes of Entry and Genomic Diversity of SARS-CoV-2, Uganda	https://dx.doi.org/10.3201/eid2610.202575	18405	Uganda/UG001/2020	No
hCoV-19/Uganda/UG002/2020|EPI_ISL_451184|2020-03-26|Africa	ncov	EPI_ISL_451184	?	2020-03-26	Africa	Uganda	Uganda	NA	Africa	Uganda	Uganda	genome	29800	Human	?	?	19B	A	S	Uganda Virus Research Institute	MRC/UVRI & LSHTM Uganda Research Unit	Dan Lule Bugembe et al	https://www.gisaid.org	Main Routes of Entry and Genomic Diversity of SARS-CoV-2, Uganda	https://dx.doi.org/10.3201/eid2610.202575	18405	Uganda/UG002/2020	No
hCoV-19/Uganda/UG003/2020|EPI_ISL_451185|2020-03-27|Africa	ncov	EPI_ISL_451185	?	2020-03-27	Africa	Uganda	Uganda	NA	Africa	Uganda	Uganda	genome	29830	Human	?	?	20B	B.1.1	O	Uganda Virus Research Institute	MRC/UVRI & LSHTM Uganda Research Unit	Dan Lule Bugembe et al	https://www.gisaid.org	Main Routes of Entry and Genomic Diversity of SARS-CoV-2, Uganda	https://dx.doi.org/10.3201/eid2610.202575	18405	Uganda/UG003/2020	No
hCoV-19/Uganda/UG004/2020|EPI_ISL_451186|2020-03-27|Africa	ncov	EPI_ISL_451186	?	2020-03-27	Africa	Uganda	Uganda	NA	Africa	Uganda	Uganda	genome	29797	Human	?	?	20B	B.1.1.35	GR	Uganda Virus Research Institute	MRC/UVRI & LSHTM Uganda Research Unit	Dan Lule Bugembe et al	https://www.gisaid.org	Main Routes of Entry and Genomic Diversity of SARS-CoV-2, Uganda	https://dx.doi.org/10.3201/eid2610.202575	18405	Uganda/UG004/2020	No
hCoV-19/Uganda/UG005/2020|EPI_ISL_451187|2020-03-27|Africa	ncov	EPI_ISL_451187	?	2020-03-27	Africa	Uganda	Uganda	NA	Africa	Uganda	Uganda	genome	29643	Human	?	?	19A	B	G	Uganda Virus Research Institute	MRC/UVRI & LSHTM Uganda Research Unit	Dan Lule Bugembe et al	https://www.gisaid.org	Main Routes of Entry and Genomic Diversity of SARS-CoV-2, Uganda	https://dx.doi.org/10.3201/eid2610.202575	18405	Uganda/UG005/2020	No
hCoV-19/Uganda/UG006/2020|EPI_ISL_451188|2020-03-30|Africa	ncov	EPI_ISL_451188	?	2020-03-30	Africa	Uganda	Uganda	NA	Africa	Uganda	Uganda	genome	29795	Human	?	?	19A	B	G	Uganda Virus Research Institute	MRC/UVRI & LSHTM Uganda Research Unit	Dan Lule Bugembe et al	https://www.gisaid.org	Main Routes of Entry and Genomic Diversity of SARS-CoV-2, Uganda	https://dx.doi.org/10.3201/eid2610.202575	18405	Uganda/UG006/2020	No
hCoV-19/Uganda/UG009/2020|EPI_ISL_451191|2020-03-30|Africa	ncov	EPI_ISL_451191	?	2020-03-30	Africa	Uganda	Uganda	NA	Africa	Uganda	Uganda	genome	29626	Human	?	?	20B	B.1.1	O	Uganda Virus Research Institute	MRC/UVRI & LSHTM Uganda Research Unit	Dan Lule Bugembe et al	https://www.gisaid.org	Main Routes of Entry and Genomic Diversity of SARS-CoV-2, Uganda	https://dx.doi.org/10.3201/eid2610.202575	18405	Uganda/UG009/2020	No
hCoV-19/Uganda/UG010/2020|EPI_ISL_451192|2020-03-30|Africa	ncov	EPI_ISL_451192	?	2020-03-30	Africa	Uganda	Uganda	NA	Africa	Uganda	Uganda	genome	29798	Human	?	?	20B	B.1.1.35	GR	Uganda Virus Research Institute	MRC/UVRI & LSHTM Uganda Research Unit	Dan Lule Bugembe et al	https://www.gisaid.org	Main Routes of Entry and Genomic Diversity of SARS-CoV-2, Uganda	https://dx.doi.org/10.3201/eid2610.202575	18405	Uganda/UG010/2020	No
hCoV-19/Uganda/UG012/2020|EPI_ISL_451194|2020-03-22|Africa	ncov	EPI_ISL_451194	?	2020-03-22	Africa	Uganda	Uganda	NA	Africa	Uganda	Uganda	genome	29815	Human	?	?	19B	A	S	Uganda Virus Research Institute	MRC/UVRI & LSHTM Uganda Research Unit	Dan Lule Bugembe et al	https://www.gisaid.org	Main Routes of Entry and Genomic Diversity of SARS-CoV-2, Uganda	https://dx.doi.org/10.3201/eid2610.202575	18405	Uganda/UG012/2020	No
hCoV-19/Uganda/UG013/2020|EPI_ISL_451195|2020-03-22|Africa	ncov	EPI_ISL_451195	?	2020-03-22	Africa	Uganda	Uganda	NA	Africa	Uganda	Uganda	genome	29782	Human	?	?	19A	B.2.1	O	Uganda Virus Research Institute	MRC/UVRI & LSHTM Uganda Research Unit	Dan Lule Bugembe et al	https://www.gisaid.org	Main Routes of Entry and Genomic Diversity of SARS-CoV-2, Uganda	https://dx.doi.org/10.3201/eid2610.202575	18405	Uganda/UG013/2020	No
hCoV-19/Uganda/UG015/2020|EPI_ISL_451197|2020-04-27|Africa	ncov	EPI_ISL_451197	?	2020-04-27	Africa	Uganda	Uganda	NA	Africa	Uganda	Uganda	genome	29864	Human	?	?	20A	B.1	G	Uganda Virus Research Institute	MRC/UVRI & LSHTM Uganda Research Unit	Dan Lule Bugembe et al	https://www.gisaid.org	Main Routes of Entry and Genomic Diversity of SARS-CoV-2, Uganda	https://dx.doi.org/10.3201/eid2610.202575	18405	Uganda/UG015/2020	No
hCoV-19/Uganda/UG016/2020|EPI_ISL_451198|2020-04-27|Africa	ncov	EPI_ISL_451198	?	2020-04-27	Africa	Uganda	Uganda	NA	Africa	Uganda	Uganda	genome	29860	Human	?	?	20A	B.1	G	Uganda Virus Research Institute	MRC/UVRI & LSHTM Uganda Research Unit	Dan Lule Bugembe et al	https://www.gisaid.org	Main Routes of Entry and Genomic Diversity of SARS-CoV-2, Uganda	https://dx.doi.org/10.3201/eid2610.202575	18405	Uganda/UG016/2020	No
hCoV-19/Uganda/UG017/2020|EPI_ISL_451199|2020-04-20|Africa	ncov	EPI_ISL_451199	?	2020-04-20	Africa	Uganda	Uganda	NA	Africa	Uganda	Uganda	genome	29840	Human	?	?	19B	A	S	Uganda Virus Research Institute	MRC/UVRI & LSHTM Uganda Research Unit	Dan Lule Bugembe et al	https://www.gisaid.org	Main Routes of Entry and Genomic Diversity of SARS-CoV-2, Uganda	https://dx.doi.org/10.3201/eid2610.202575	18405	Uganda/UG017/2020	No
hCoV-19/Uganda/UG019/2020|EPI_ISL_451201|2020-04-30|Africa	ncov	EPI_ISL_451201	?	2020-04-30	Africa	Uganda	Uganda	NA	Africa	Uganda	Uganda	genome	29839	Human	?	?	20A	B.1	G	Uganda Virus Research Institute	MRC/UVRI & LSHTM Uganda Research Unit	Dan Lule Bugembe et al	https://www.gisaid.org	Main Routes of Entry and Genomic Diversity of SARS-CoV-2, Uganda	https://dx.doi.org/10.3201/eid2610.202575	18405	Uganda/UG019/2020	No
hCoV-19/Uganda/UG020/2020|EPI_ISL_451202|2020-05-01|Africa	ncov	EPI_ISL_451202	?	2020-05-01	Africa	Uganda	Uganda	NA	Africa	Uganda	Uganda	genome	29840	Human	?	?	20A	B.1	G	Uganda Virus Research Institute	MRC/UVRI & LSHTM Uganda Research Unit	Dan Lule Bugembe et al	https://www.gisaid.org	Main Routes of Entry and Genomic Diversity of SARS-CoV-2, Uganda	https://dx.doi.org/10.3201/eid2610.202575	18405	Uganda/UG020/2020	No
hCoV-19/Ukraine/203100317/2020|EPI_ISL_512597|2020-06-23|Europe	ncov	EPI_ISL_512597	?	2020-06-23	Europe	Ukraine	Ukraine	NA	Europe	Ukraine	Ukraine	genome	29818	Human	21	Female	20B	B.1.1	GR	National Laboratory for Influenza/Virology reference laboratory, Public Health Center of the Ministry of Health of Ukraine	Respiratory Virus Unit, Microbiology Services Colindale, Public Health England	PHE Covid Sequencing Team et al	https://www.gisaid.org	?	?	18485	Ukraine/203100317/2020	No
hCoV-19/Ukraine/203100318/2020|EPI_ISL_512598|2020-06-23|Europe	ncov	EPI_ISL_512598	?	2020-06-23	Europe	Ukraine	Ukraine	NA	Europe	Ukraine	Ukraine	genome	29818	Human	3	Male	20A	B.1.131	G	National Laboratory for Influenza/Virology reference laboratory, Public Health Center of the Ministry of Health of Ukraine	Respiratory Virus Unit, Microbiology Services Colindale, Public Health England	PHE Covid Sequencing Team et al	https://www.gisaid.org	?	?	18485	Ukraine/203100318/2020	No
hCoV-19/Ukraine/203100319/2020|EPI_ISL_512599|2020-06-23|Europe	ncov	EPI_ISL_512599	?	2020-06-23	Europe	Ukraine	Ukraine	NA	Europe	Ukraine	Ukraine	genome	29823	Human	22	Female	20A	B.1.131	G	National Laboratory for Influenza/Virology reference laboratory, Public Health Center of the Ministry of Health of Ukraine	Respiratory Virus Unit, Microbiology Services Colindale, Public Health England	PHE Covid Sequencing Team et al	https://www.gisaid.org	?	?	18485	Ukraine/203100319/2020	No
hCoV-19/Ukraine/203100320/2020|EPI_ISL_512600|2020-06-23|Europe	ncov	EPI_ISL_512600	?	2020-06-23	Europe	Ukraine	Ukraine	NA	Europe	Ukraine	Ukraine	genome	29819	Human	79	Female	20A	B.1.131	G	National Laboratory for Influenza/Virology reference laboratory, Public Health Center of the Ministry of Health of Ukraine	Respiratory Virus Unit, Microbiology Services Colindale, Public Health England	PHE Covid Sequencing Team et al	https://www.gisaid.org	?	?	18485	Ukraine/203100320/2020	No
hCoV-19/Ukraine/203100321/2020|EPI_ISL_512601|2020-06-23|Europe	ncov	EPI_ISL_512601	?	2020-06-23	Europe	Ukraine	Ukraine	NA	Europe	Ukraine	Ukraine	genome	29856	Human	79	Female	20A	B.1.127	G	National Laboratory for Influenza/Virology reference laboratory, Public Health Center of the Ministry of Health of Ukraine	Respiratory Virus Unit, Microbiology Services Colindale, Public Health England	PHE Covid Sequencing Team et al	https://www.gisaid.org	?	?	18485	Ukraine/203100321/2020	No
hCoV-19/Ukraine/203100323/2020|EPI_ISL_512603|2020-05-27|Europe	ncov	EPI_ISL_512603	?	2020-05-27	Europe	Ukraine	Ukraine	NA	Europe	Ukraine	Ukraine	genome	29818	Human	45	Male	20B	B.1.1	GR	National Laboratory for Influenza/Virology reference laboratory, Public Health Center of the Ministry of Health of Ukraine	Respiratory Virus Unit, Microbiology Services Colindale, Public Health England	PHE Covid Sequencing Team et al	https://www.gisaid.org	?	?	18485	Ukraine/203100323/2020	No
hCoV-19/Ukraine/203100329/2020|EPI_ISL_512608|2020-05-27|Europe	ncov	EPI_ISL_512608	?	2020-05-27	Europe	Ukraine	Ukraine	NA	Europe	Ukraine	Ukraine	genome	29818	Human	51	Male	20A	B.1	G	National Laboratory for Influenza/Virology reference laboratory, Public Health Center of the Ministry of Health of Ukraine	Respiratory Virus Unit, Microbiology Services Colindale, Public Health England	PHE Covid Sequencing Team et al	https://www.gisaid.org	?	?	18485	Ukraine/203100329/2020	No
hCoV-19/Ukraine/203100333/2020|EPI_ISL_512612|2020-06-24|Europe	ncov	EPI_ISL_512612	?	2020-06-24	Europe	Ukraine	Ukraine	NA	Europe	Ukraine	Ukraine	genome	29819	Human	68	Male	20A	B.1.5	G	National Laboratory for Influenza/Virology reference laboratory, Public Health Center of the Ministry of Health of Ukraine	Respiratory Virus Unit, Microbiology Services Colindale, Public Health England	PHE Covid Sequencing Team et al	https://www.gisaid.org	?	?	18485	Ukraine/203100333/2020	No
hCoV-19/Ukraine/203100335/2020|EPI_ISL_512614|2020-06-26|Europe	ncov	EPI_ISL_512614	?	2020-06-26	Europe	Ukraine	Ukraine	NA	Europe	Ukraine	Ukraine	genome	29818	Human	60	Male	20A	B.1.131	G	National Laboratory for Influenza/Virology reference laboratory, Public Health Center of the Ministry of Health of Ukraine	Respiratory Virus Unit, Microbiology Services Colindale, Public Health England	PHE Covid Sequencing Team et al	https://www.gisaid.org	?	?	18485	Ukraine/203100335/2020	No
hCoV-19/Ukraine/203100337/2020|EPI_ISL_512616|2020-07-10|Europe	ncov	EPI_ISL_512616	?	2020-07-10	Europe	Ukraine	Ukraine	NA	Europe	Ukraine	Ukraine	genome	29854	Human	64	Female	20B	B.1.1	GR	National Laboratory for Influenza/Virology reference laboratory, Public Health Center of the Ministry of Health of Ukraine	Respiratory Virus Unit, Microbiology Services Colindale, Public Health England	PHE Covid Sequencing Team et al	https://www.gisaid.org	?	?	18485	Ukraine/203100337/2020	No
hCoV-19/Ukraine/203100338/2020|EPI_ISL_512617|2020-07-10|Europe	ncov	EPI_ISL_512617	?	2020-07-10	Europe	Ukraine	Ukraine	NA	Europe	Ukraine	Ukraine	genome	29854	Human	50	Male	20B	B.1.1	GR	National Laboratory for Influenza/Virology reference laboratory, Public Health Center of the Ministry of Health of Ukraine	Respiratory Virus Unit, Microbiology Services Colindale, Public Health England	PHE Covid Sequencing Team et al	https://www.gisaid.org	?	?	18485	Ukraine/203100338/2020	No
hCoV-19/Ukraine/203100339/2020|EPI_ISL_512618|2020-07-11|Europe	ncov	EPI_ISL_512618	?	2020-07-11	Europe	Ukraine	Ukraine	NA	Europe	Ukraine	Ukraine	genome	29866	Human	58	Male	20A	B.1.131	G	National Laboratory for Influenza/Virology reference laboratory, Public Health Center of the Ministry of Health of Ukraine	Respiratory Virus Unit, Microbiology Services Colindale, Public Health England	PHE Covid Sequencing Team et al	https://www.gisaid.org	?	?	18485	Ukraine/203100339/2020	No
hCoV-19/Ukraine/203100340/2020|EPI_ISL_512619|2020-05-14|Europe	ncov	EPI_ISL_512619	?	2020-05-14	Europe	Ukraine	Ukraine	NA	Europe	Ukraine	Ukraine	genome	29852	Human	82	Male	20B	B.1.1.55	GR	National Laboratory for Influenza/Virology reference laboratory, Public Health Center of the Ministry of Health of Ukraine	Respiratory Virus Unit, Microbiology Services Colindale, Public Health England	PHE Covid Sequencing Team et al	https://www.gisaid.org	?	?	18485	Ukraine/203100340/2020	No
hCoV-19/Ukraine/203100343/2020|EPI_ISL_512622|2020-05-27|Europe	ncov	EPI_ISL_512622	?	2020-05-27	Europe	Ukraine	Ukraine	NA	Europe	Ukraine	Ukraine	genome	29819	Human	33	Female	20A	B.1	G	National Laboratory for Influenza/Virology reference laboratory, Public Health Center of the Ministry of Health of Ukraine	Respiratory Virus Unit, Microbiology Services Colindale, Public Health England	PHE Covid Sequencing Team et al	https://www.gisaid.org	?	?	18485	Ukraine/203100343/2020	No
hCoV-19/Ukraine/203100346/2020|EPI_ISL_512625|2020-05-27|Europe	ncov	EPI_ISL_512625	?	2020-05-27	Europe	Ukraine	Ukraine	NA	Europe	Ukraine	Ukraine	genome	29823	Human	61	Female	20A	B.1.127	G	National Laboratory for Influenza/Virology reference laboratory, Public Health Center of the Ministry of Health of Ukraine	Respiratory Virus Unit, Microbiology Services Colindale, Public Health England	PHE Covid Sequencing Team et al	https://www.gisaid.org	?	?	18485	Ukraine/203100346/2020	No
hCoV-19/Ukraine/203100347/2020|EPI_ISL_512626|2020-05-16|Europe	ncov	EPI_ISL_512626	?	2020-05-16	Europe	Ukraine	Ukraine	NA	Europe	Ukraine	Ukraine	genome	29821	Human	46	Female	20A	B.1.131	G	National Laboratory for Influenza/Virology reference laboratory, Public Health Center of the Ministry of Health of Ukraine	Respiratory Virus Unit, Microbiology Services Colindale, Public Health England	PHE Covid Sequencing Team et al	https://www.gisaid.org	?	?	18485	Ukraine/203100347/2020	No
hCoV-19/Ukraine/203100349/2020|EPI_ISL_512628|2020-06-23|Europe	ncov	EPI_ISL_512628	?	2020-06-23	Europe	Ukraine	Ukraine	NA	Europe	Ukraine	Ukraine	genome	29850	Human	49	Female	20A	B.1.131	G	National Laboratory for Influenza/Virology reference laboratory, Public Health Center of the Ministry of Health of Ukraine	Respiratory Virus Unit, Microbiology Services Colindale, Public Health England	PHE Covid Sequencing Team et al	https://www.gisaid.org	?	?	18485	Ukraine/203100349/2020	No
hCoV-19/Ukraine/203100350/2020|EPI_ISL_512629|2020-06-24|Europe	ncov	EPI_ISL_512629	?	2020-06-24	Europe	Ukraine	Ukraine	NA	Europe	Ukraine	Ukraine	genome	29857	Human	53	Female	20A	B.1	G	National Laboratory for Influenza/Virology reference laboratory, Public Health Center of the Ministry of Health of Ukraine	Respiratory Virus Unit, Microbiology Services Colindale, Public Health England	PHE Covid Sequencing Team et al	https://www.gisaid.org	?	?	18485	Ukraine/203100350/2020	No
hCoV-19/Ukraine/203100352/2020|EPI_ISL_512631|2020-06-24|Europe	ncov	EPI_ISL_512631	?	2020-06-24	Europe	Ukraine	Ukraine	NA	Europe	Ukraine	Ukraine	genome	29816	Human	51	Female	20A	B.1	G	National Laboratory for Influenza/Virology reference laboratory, Public Health Center of the Ministry of Health of Ukraine	Respiratory Virus Unit, Microbiology Services Colindale, Public Health England	PHE Covid Sequencing Team et al	https://www.gisaid.org	?	?	18485	Ukraine/203100352/2020	No
hCoV-19/Ukraine/203100355/2020|EPI_ISL_512634|2020-05-28|Europe	ncov	EPI_ISL_512634	?	2020-05-28	Europe	Ukraine	Ukraine	NA	Europe	Ukraine	Ukraine	genome	29820	Human	?	Female	20B	B.1.1	GR	National Laboratory for Influenza/Virology reference laboratory, Public Health Center of the Ministry of Health of Ukraine	Respiratory Virus Unit, Microbiology Services Colindale, Public Health England	PHE Covid Sequencing Team et al	https://www.gisaid.org	?	?	18485	Ukraine/203100355/2020	No
hCoV-19/Ukraine/203100358/2020|EPI_ISL_512637|2020-05-07|Europe	ncov	EPI_ISL_512637	?	2020-05-07	Europe	Ukraine	Ukraine	NA	Europe	Ukraine	Ukraine	genome	29824	Human	?	Male	20B	B.1.1	GR	National Laboratory for Influenza/Virology reference laboratory, Public Health Center of the Ministry of Health of Ukraine	Respiratory Virus Unit, Microbiology Services Colindale, Public Health England	PHE Covid Sequencing Team et al	https://www.gisaid.org	?	?	18485	Ukraine/203100358/2020	No
hCoV-19/Ukraine/203100360/2020|EPI_ISL_512639|2020-04-24|Europe	ncov	EPI_ISL_512639	?	2020-04-24	Europe	Ukraine	Ukraine	NA	Europe	Ukraine	Ukraine	genome	29842	Human	43	Male	20B	B.1.1	GR	National Laboratory for Influenza/Virology reference laboratory, Public Health Center of the Ministry of Health of Ukraine	Respiratory Virus Unit, Microbiology Services Colindale, Public Health England	PHE Covid Sequencing Team et al	https://www.gisaid.org	?	?	18485	Ukraine/203100360/2020	No
hCoV-19/Ukraine/203100361/2020|EPI_ISL_512640|2020-04-24|Europe	ncov	EPI_ISL_512640	?	2020-04-24	Europe	Ukraine	Ukraine	NA	Europe	Ukraine	Ukraine	genome	29827	Human	35	Female	20B	B.1.1	GR	National Laboratory for Influenza/Virology reference laboratory, Public Health Center of the Ministry of Health of Ukraine	Respiratory Virus Unit, Microbiology Services Colindale, Public Health England	PHE Covid Sequencing Team et al	https://www.gisaid.org	?	?	18485	Ukraine/203100361/2020	No
hCoV-19/Ukraine/203100363/2020|EPI_ISL_512641|2020-05-16|Europe	ncov	EPI_ISL_512641	?	2020-05-16	Europe	Ukraine	Ukraine	NA	Europe	Ukraine	Ukraine	genome	29852	Human	71	Male	20A	B.1.5.20	G	National Laboratory for Influenza/Virology reference laboratory, Public Health Center of the Ministry of Health of Ukraine	Respiratory Virus Unit, Microbiology Services Colindale, Public Health England	PHE Covid Sequencing Team et al	https://www.gisaid.org	?	?	18485	Ukraine/203100363/2020	No
hCoV-19/Ukraine/203100364/2020|EPI_ISL_512642|2020-05-15|Europe	ncov	EPI_ISL_512642	?	2020-05-15	Europe	Ukraine	Ukraine	NA	Europe	Ukraine	Ukraine	genome	29830	Human	56	Female	20B	B.1.1	GR	National Laboratory for Influenza/Virology reference laboratory, Public Health Center of the Ministry of Health of Ukraine	Respiratory Virus Unit, Microbiology Services Colindale, Public Health England	PHE Covid Sequencing Team et al	https://www.gisaid.org	?	?	18485	Ukraine/203100364/2020	No
hCoV-19/Ukraine/Ivano-Frankivsk-706/2020|EPI_ISL_576147|2020-07-28|Europe	ncov	EPI_ISL_576147	?	2020-07-28	Europe	Ukraine	Ivano-Frankivsk	NA	Europe	Ukraine	Ivano-Frankivsk	genome	29891	Human	43	Male	20B	B.1.1	GR	Department of Respiratory & Other Viral Infections of L.V. Gromashevsky Institute of Epidemiology & Infectious Diseases NAMS of Ukraine	Department of Respiratory & Other Viral Infections of L.V. Gromashevsky Institute of Epidemiology & Infectious Diseases NAMS of Ukraine, JSC "Farmak"	Alla Mironenko et al	https://www.gisaid.org	?	?	18544	Ukraine/Ivano-Frankivsk-706/2020	No
hCoV-19/Ukraine/Kharkiv-705/2020|EPI_ISL_576146|2020-07-28|Europe	ncov	EPI_ISL_576146	?	2020-07-28	Europe	Ukraine	Kharkiv	NA	Europe	Ukraine	Kharkiv	genome	29841	Human	69	Male	20B	B.1.1	GR	Department of Respiratory & Other Viral Infections of L.V. Gromashevsky Institute of Epidemiology & Infectious Diseases NAMS of Ukraine	Department of Respiratory & Other Viral Infections of L.V. Gromashevsky Institute of Epidemiology & Infectious Diseases NAMS of Ukraine, JSC "Farmak"	Alla Mironenko et al	https://www.gisaid.org	?	?	18544	Ukraine/Kharkiv-705/2020	No
hCoV-19/Ukraine/Kharkiv-782/2020|EPI_ISL_582513|2020-07-31|Europe	ncov	EPI_ISL_582513	?	2020-07-31	Europe	Ukraine	Kharkiv	NA	Europe	Ukraine	Kharkiv	genome	29796	Human	56	Male	20B	B.1.1	GR	Department of Respiratory and other Viral Infections of L.V.Gromashevsky Institute of Epidemiology & Infectious Diseases NAMS of Ukrain–µ	Department of Respiratory and other Viral Infections of L.V.Gromashevsky Institute of Epidemiology & Infectious Diseases NAMS of Ukrain–µ, JSC "Farmak"	Alla Mironenko et al	https://www.gisaid.org	?	?	18551	Ukraine/Kharkiv-782/2020	No
hCoV-19/Ukraine/Kharkiv-817/2020|EPI_ISL_582509|2020-08-04|Europe	ncov	EPI_ISL_582509	?	2020-08-04	Europe	Ukraine	Kharkiv	NA	Europe	Ukraine	Kharkiv	genome	29835	Human	57	Female	20B	B.1.1	GR	Department of Respiratory and other Viral Infections of L.V.Gromashevsky Institute of Epidemiology & Infectious Diseases NAMS of Ukraine	Department of Respiratory and other Viral Infections of L.V.Gromashevsky Institute of Epidemiology & Infectious Diseases NAMS of Ukraine, JSC "Farmak"	Alla Mironenko et al	https://www.gisaid.org	?	?	18551	Ukraine/Kharkiv-817/2020	No
hCoV-19/Ukraine/Kharkiv-877/2020|EPI_ISL_582510|2020-08-07|Europe	ncov	EPI_ISL_582510	?	2020-08-07	Europe	Ukraine	Kharkiv	NA	Europe	Ukraine	Kharkiv	genome	29878	Human	54	Female	20B	B.1.1	GR	Department of Respiratory and other Viral Infections of L.V.Gromashevsky Institute of Epidemiology & Infectious Diseases NAMS of Ukraine	Department of Respiratory and other Viral Infections of L.V.Gromashevsky Institute of Epidemiology & Infectious Diseases NAMS of Ukrain–µ, JSC "Farmak"	Alla Mironenko et al	https://www.gisaid.org	?	?	18551	Ukraine/Kharkiv-877/2020	No
hCoV-19/Ukraine/Kharkiv-879/2020|EPI_ISL_582511|2020-08-07|Europe	ncov	EPI_ISL_582511	?	2020-08-07	Europe	Ukraine	Kharkiv	NA	Europe	Ukraine	Kharkiv	genome	29888	Human	57	Female	20B	B.1.1	GR	Department of Respiratory and other Viral Infections of L.V.Gromashevsky Institute of Epidemiology & Infectious Diseases NAMS of Ukrain–µ	Department of Respiratory and other Viral Infections of L.V.Gromashevsky Institute of Epidemiology & Infectious Diseases NAMS of Ukrain–µ, JSC "Farmak"	Alla Mironenko et al	https://www.gisaid.org	?	?	18551	Ukraine/Kharkiv-879/2020	No
hCoV-19/Ukraine/Kharkiv-882/2020|EPI_ISL_582512|2020-08-07|Europe	ncov	EPI_ISL_582512	?	2020-08-07	Europe	Ukraine	Kharkiv	NA	Europe	Ukraine	Kharkiv	genome	29844	Human	45	Male	20B	B.1.1	GR	Department of Respiratory and other Viral Infections of L.V.Gromashevsky Institute of Epidemiology & Infectious Diseases NAMS of Ukrain–µ	Department of Respiratory and other Viral Infections of L.V.Gromashevsky Institute of Epidemiology & Infectious Diseases NAMS of Ukrain–µ, JSC "Farmak"	Alla Mironenko et al	https://www.gisaid.org	?	?	18551	Ukraine/Kharkiv-882/2020	No
hCoV-19/Ukraine/Kyiv-785/2020|EPI_ISL_576148|2020-08-03|Europe	ncov	EPI_ISL_576148	?	2020-08-03	Europe	Ukraine	Kyiv	NA	Europe	Ukraine	Kyiv	genome	29845	Human	44	Male	20B	B.1.1	GR	Department of Respiratory & Other Viral Infections of L.V. Gromashevsky Institute of Epidemiology & Infectious Diseases NAMS of Ukraine	Department of Respiratory & Other Viral Infections of L.V. Gromashevsky Institute of Epidemiology & Infectious Diseases NAMS of Ukraine, JSC "Farmak"	Alla Mironenko et al	https://www.gisaid.org	?	?	18544	Ukraine/Kyiv-785/2020	No
hCoV-19/Ukraine/Lutsk-889/2020|EPI_ISL_576149|2020-08-06|Europe	ncov	EPI_ISL_576149	?	2020-08-06	Europe	Ukraine	Volyn	Lutsk	Europe	Ukraine	Volyn	genome	29866	Human	62	Female	20B	B.1.1	GR	Department of Respiratory & Other Viral Infections of L.V. Gromashevsky Institute of Epidemiology & Infectious Diseases NAMS of Ukraine	Department of Respiratory & Other Viral Infections of L.V. Gromashevsky Institute of Epidemiology & Infectious Diseases NAMS of Ukraine, JSC "Farmak"	Alla Mironenko et al	https://www.gisaid.org	?	?	18544	Ukraine/Lutsk-889/2020	No
hCoV-19/UnitedArabEmirates/195/2020|EPI_ISL_528691|2020-06-07|Asia	ncov	EPI_ISL_528691	?	2020-06-07	Asia	United Arab Emirates	Abu Dhabi	NA	Asia	United Arab Emirates	Abu Dhabi	genome	29903	Human	71	Male	20B	B.1.1	GR	Alsafar - Khalifa University Abu Dhabi	Alsafar - Khalifa University Abu Dhabi	Andreas Henschel et al	https://www.gisaid.org	?	?	18513	UnitedArabEmirates/195/2020	No
hCoV-19/UnitedArabEmirates/21R/2020|EPI_ISL_528693|2020-05-05|Asia	ncov	EPI_ISL_528693	?	2020-05-05	Asia	United Arab Emirates	Abu Dhabi	NA	Asia	United Arab Emirates	Abu Dhabi	genome	29900	Human	34	Male	20A	B.1	G	Alsafar - Khalifa University Abu Dhabi	Alsafar - Khalifa University Abu Dhabi	Andreas Henschel et al	https://www.gisaid.org	?	?	18513	UnitedArabEmirates/21R/2020	No
hCoV-19/UnitedArabEmirates/306/2020|EPI_ISL_528694|2020-06-02|Asia	ncov	EPI_ISL_528694	?	2020-06-02	Asia	United Arab Emirates	Dubai	NA	Asia	United Arab Emirates	Dubai	genome	29903	Human	29	Male	19B	A	S	Alsafar - Khalifa University Abu Dhabi	Alsafar - Khalifa University Abu Dhabi	Andreas Henschel et al	https://www.gisaid.org	?	?	18513	UnitedArabEmirates/306/2020	No
hCoV-19/UnitedArabEmirates/313/2020|EPI_ISL_528696|2020-06-02|Asia	ncov	EPI_ISL_528696	?	2020-06-02	Asia	United Arab Emirates	Dubai	NA	Asia	United Arab Emirates	Dubai	genome	29903	Human	38	Male	20B	B.1.1.7	GR	Alsafar - Khalifa University Abu Dhabi	Alsafar - Khalifa University Abu Dhabi	Andreas Henschel et al	https://www.gisaid.org	?	?	18513	UnitedArabEmirates/313/2020	No
hCoV-19/UnitedArabEmirates/44/2020|EPI_ISL_528701|2020-05-11|Asia	ncov	EPI_ISL_528701	?	2020-05-11	Asia	United Arab Emirates	Abu Dhabi	NA	Asia	United Arab Emirates	Abu Dhabi	genome	29903	Human	48	Male	20B	B.1.1	GR	Alsafar - Khalifa University Abu Dhabi	Alsafar - Khalifa University Abu Dhabi	Andreas Henschel et al	https://www.gisaid.org	?	?	18513	UnitedArabEmirates/44/2020	No
hCoV-19/UnitedArabEmirates/529/2020|EPI_ISL_528703|2020-06-26|Asia	ncov	EPI_ISL_528703	?	2020-06-26	Asia	United Arab Emirates	Sharja	NA	Asia	United Arab Emirates	Sharja	genome	29903	Human	39	Male	20B	B.1.1	GR	Alsafar - Khalifa University Abu Dhabi	Alsafar - Khalifa University Abu Dhabi	Andreas Henschel et al	https://www.gisaid.org	?	?	18513	UnitedArabEmirates/529/2020	No
hCoV-19/UnitedArabEmirates/558/2020|EPI_ISL_528705|2020-06-30|Asia	ncov	EPI_ISL_528705	?	2020-06-30	Asia	United Arab Emirates	Abu Dhabi	NA	Asia	United Arab Emirates	Abu Dhabi	genome	29903	Human	44	Female	20A	B.1.5	G	Alsafar - Khalifa University Abu Dhabi	Alsafar - Khalifa University Abu Dhabi	Andreas Henschel et al	https://www.gisaid.org	?	?	18513	UnitedArabEmirates/558/2020	No
hCoV-19/UnitedArabEmirates/581/2020|EPI_ISL_528707|2020-07-01|Asia	ncov	EPI_ISL_528707	?	2020-07-01	Asia	United Arab Emirates	Abu Dhabi	NA	Asia	United Arab Emirates	Abu Dhabi	genome	29903	Human	24	Female	20A	B.1.5	G	Alsafar - Khalifa University Abu Dhabi	Alsafar - Khalifa University Abu Dhabi	Andreas Henschel et al	https://www.gisaid.org	?	?	18513	UnitedArabEmirates/581/2020	No
hCoV-19/UnitedArabEmirates/C2-109/2020|EPI_ISL_528708|2020-06-03|Asia	ncov	EPI_ISL_528708	?	2020-06-03	Asia	United Arab Emirates	Abu Dhabi	NA	Asia	United Arab Emirates	Abu Dhabi	genome	29763	Human	65	Male	19B	A	S	Alsafar - Khalifa University Abu Dhabi	Alsafar - Khalifa University Abu Dhabi	Andreas Henschel et al	https://www.gisaid.org	?	?	18513	UnitedArabEmirates/C2-109/2020	No
hCoV-19/UnitedArabEmirates/H21/2020|EPI_ISL_528716|2020-04-25|Asia	ncov	EPI_ISL_528716	?	2020-04-25	Asia	United Arab Emirates	Abu Dhabi	NA	Asia	United Arab Emirates	Abu Dhabi	genome	29903	Human	46	Male	20B	B.1.1	GR	Alsafar - Khalifa University Abu Dhabi	Alsafar - Khalifa University Abu Dhabi	Andreas Henschel et al	https://www.gisaid.org	?	?	18513	UnitedArabEmirates/H21/2020	No
hCoV-19/UnitedArabEmirates/L0484/2020|EPI_ISL_435123|2020-03-12|Asia	ncov	EPI_ISL_435123	?	2020-03-12	Asia	United Arab Emirates	United Arab Emirates	NA	Asia	United Arab Emirates	United Arab Emirates	genome	29903	Human	28	Male	20C	B.1	GH	Mohammed Bin Rashid University of Medicine and Health Sciences	Al Jalila Genomics Center	Ahmad Abou Tayoun et al	https://www.gisaid.org	Genomic surveillance and phylogenetic analysis reveal multiple introductions of SARS-CoV-2 into a global travel hub in the Middle East	https://dx.doi.org/10.1101/2020.05.06.080606	18385	UnitedArabEmirates/L0484/2020	No
hCoV-19/UnitedArabEmirates/L0879/2020|EPI_ISL_435124|2020-03-16|Asia	ncov	EPI_ISL_435124	?	2020-03-16	Asia	United Arab Emirates	United Arab Emirates	NA	Asia	United Arab Emirates	United Arab Emirates	genome	29903	Human	?	Female	20B	B.1.1.7	GR	Mohammed Bin Rashid University of Medicine and Health Sciences	Al Jalila Genomics Center	Ahmad Abou Tayoun et al	https://www.gisaid.org	Genomic surveillance and phylogenetic analysis reveal multiple introductions of SARS-CoV-2 into a global travel hub in the Middle East	https://dx.doi.org/10.1101/2020.05.06.080606	18385	UnitedArabEmirates/L0879/2020	No
hCoV-19/UnitedArabEmirates/L0904/2020|EPI_ISL_435126|2020-02-25|Asia	ncov	EPI_ISL_435126	?	2020-02-25	Asia	United Arab Emirates	United Arab Emirates	NA	Asia	United Arab Emirates	United Arab Emirates	genome	29903	Human	35	Male	19A	B.4	O	Mohammed Bin Rashid University of Medicine and Health Sciences	Al Jalila Genomics Center	Ahmad Abou Tayoun et al	https://www.gisaid.org	Genomic surveillance and phylogenetic analysis reveal multiple introductions of SARS-CoV-2 into a global travel hub in the Middle East	https://dx.doi.org/10.1101/2020.05.06.080606	18385	UnitedArabEmirates/L0904/2020	No
hCoV-19/UnitedArabEmirates/L1076/2020|EPI_ISL_435128|2020-03-15|Asia	ncov	EPI_ISL_435128	?	2020-03-15	Asia	United Arab Emirates	United Arab Emirates	NA	Asia	United Arab Emirates	United Arab Emirates	genome	29903	Human	30	Female	20A	B.1	G	Mohammed Bin Rashid University of Medicine and Health Sciences	Al Jalila Genomics Center	Ahmad Abou Tayoun et al	https://www.gisaid.org	Genomic surveillance and phylogenetic analysis reveal multiple introductions of SARS-CoV-2 into a global travel hub in the Middle East	https://dx.doi.org/10.1101/2020.05.06.080606	18385	UnitedArabEmirates/L1076/2020	No
hCoV-19/UnitedArabEmirates/L2006030187/2020|EPI_ISL_520677|2020-06-02|Asia	ncov	EPI_ISL_520677	?	2020-06-02	Asia	United Arab Emirates	United Arab Emirates	NA	Asia	United Arab Emirates	United Arab Emirates	genome	29903	Human	27	Female	20B	B.1.1	GR	Mohammed Bin Rashid University of Medicine and Health Sciences	Al Jalila Genomics Center	Ahmad Abou Tayoun et al	https://www.gisaid.org	?	?	18499	UnitedArabEmirates/L2006030187/2020	No
hCoV-19/UnitedArabEmirates/L2006032095/2020|EPI_ISL_520679|2020-06-16|Asia	ncov	EPI_ISL_520679	?	2020-06-16	Asia	United Arab Emirates	United Arab Emirates	NA	Asia	United Arab Emirates	United Arab Emirates	genome	29903	Human	55	Male	19B	A	S	Mohammed Bin Rashid University of Medicine and Health Sciences	Al Jalila Genomics Center	Ahmad Abou Tayoun et al	https://www.gisaid.org	?	?	18499	UnitedArabEmirates/L2006032095/2020	No
hCoV-19/UnitedArabEmirates/L2185/2020|EPI_ISL_435130|2020-03-12|Asia	ncov	EPI_ISL_435130	?	2020-03-12	Asia	United Arab Emirates	United Arab Emirates	NA	Asia	United Arab Emirates	United Arab Emirates	genome	29903	Human	46	Male	20C	B.1	GH	Mohammed Bin Rashid University of Medicine and Health Sciences	Al Jalila Genomics Center	Ahmad Abou Tayoun et al	https://www.gisaid.org	Genomic surveillance and phylogenetic analysis reveal multiple introductions of SARS-CoV-2 into a global travel hub in the Middle East	https://dx.doi.org/10.1101/2020.05.06.080606	18385	UnitedArabEmirates/L2185/2020	No
hCoV-19/UnitedArabEmirates/L3290161092/2020|EPI_ISL_520681|2020-05-13|Asia	ncov	EPI_ISL_520681	?	2020-05-13	Asia	United Arab Emirates	United Arab Emirates	NA	Asia	United Arab Emirates	United Arab Emirates	genome	29903	Human	35	Male	20A	B.1	G	Mohammed Bin Rashid University of Medicine and Health Sciences	Al Jalila Genomics Center	Ahmad Abou Tayoun et al	https://www.gisaid.org	?	?	18499	UnitedArabEmirates/L3290161092/2020	No
hCoV-19/UnitedArabEmirates/L3290166145/2020|EPI_ISL_520685|2020-05-14|Asia	ncov	EPI_ISL_520685	?	2020-05-14	Asia	United Arab Emirates	United Arab Emirates	NA	Asia	United Arab Emirates	United Arab Emirates	genome	29903	Human	58	Female	20B	B.1.1	GR	Mohammed Bin Rashid University of Medicine and Health Sciences	Al Jalila Genomics Center	Ahmad Abou Tayoun et al	https://www.gisaid.org	?	?	18499	UnitedArabEmirates/L3290166145/2020	No
hCoV-19/UnitedArabEmirates/L3290224549/2020|EPI_ISL_520690|2020-05-18|Asia	ncov	EPI_ISL_520690	?	2020-05-18	Asia	United Arab Emirates	United Arab Emirates	NA	Asia	United Arab Emirates	United Arab Emirates	genome	29903	Human	36	Male	19B	A	S	Mohammed Bin Rashid University of Medicine and Health Sciences	Al Jalila Genomics Center	Ahmad Abou Tayoun et al	https://www.gisaid.org	?	?	18499	UnitedArabEmirates/L3290224549/2020	No
hCoV-19/UnitedArabEmirates/L3290250569/2020|EPI_ISL_520695|2020-05-20|Asia	ncov	EPI_ISL_520695	?	2020-05-20	Asia	United Arab Emirates	United Arab Emirates	NA	Asia	United Arab Emirates	United Arab Emirates	genome	29903	Human	37	Male	19B	A	S	Mohammed Bin Rashid University of Medicine and Health Sciences	Al Jalila Genomics Center	Ahmad Abou Tayoun et al	https://www.gisaid.org	?	?	18499	UnitedArabEmirates/L3290250569/2020	No
hCoV-19/UnitedArabEmirates/L3290250781/2020|EPI_ISL_520698|2020-05-20|Asia	ncov	EPI_ISL_520698	?	2020-05-20	Asia	United Arab Emirates	United Arab Emirates	NA	Asia	United Arab Emirates	United Arab Emirates	genome	29903	Human	48	Male	20B	B.1.1	GR	Mohammed Bin Rashid University of Medicine and Health Sciences	Al Jalila Genomics Center	Ahmad Abou Tayoun et al	https://www.gisaid.org	?	?	18499	UnitedArabEmirates/L3290250781/2020	No
hCoV-19/UnitedArabEmirates/L3290262866/2020|EPI_ISL_520701|2020-05-20|Asia	ncov	EPI_ISL_520701	?	2020-05-20	Asia	United Arab Emirates	United Arab Emirates	NA	Asia	United Arab Emirates	United Arab Emirates	genome	29903	Human	61	Male	19B	A	S	Mohammed Bin Rashid University of Medicine and Health Sciences	Al Jalila Genomics Center	Ahmad Abou Tayoun et al	https://www.gisaid.org	?	?	18499	UnitedArabEmirates/L3290262866/2020	No
hCoV-19/UnitedArabEmirates/L3290324509/2020|EPI_ISL_520707|2020-05-27|Asia	ncov	EPI_ISL_520707	?	2020-05-27	Asia	United Arab Emirates	United Arab Emirates	NA	Asia	United Arab Emirates	United Arab Emirates	genome	29903	Human	45	Male	19A	B.4	O	Mohammed Bin Rashid University of Medicine and Health Sciences	Al Jalila Genomics Center	Ahmad Abou Tayoun et al	https://www.gisaid.org	?	?	18499	UnitedArabEmirates/L3290324509/2020	No
hCoV-19/UnitedArabEmirates/L3290361549/2020|EPI_ISL_520708|2020-05-30|Asia	ncov	EPI_ISL_520708	?	2020-05-30	Asia	United Arab Emirates	United Arab Emirates	NA	Asia	United Arab Emirates	United Arab Emirates	genome	29903	Human	26	Female	20B	B.1.1.7	GR	Mohammed Bin Rashid University of Medicine and Health Sciences	Al Jalila Genomics Center	Ahmad Abou Tayoun et al	https://www.gisaid.org	?	?	18499	UnitedArabEmirates/L3290361549/2020	No
hCoV-19/UnitedArabEmirates/L3300059655/2020|EPI_ISL_520712|2020-06-06|Asia	ncov	EPI_ISL_520712	?	2020-06-06	Asia	United Arab Emirates	United Arab Emirates	NA	Asia	United Arab Emirates	United Arab Emirates	genome	29903	Human	35	Male	20B	B.1.1	GR	Mohammed Bin Rashid University of Medicine and Health Sciences	Al Jalila Genomics Center	Ahmad Abou Tayoun et al	https://www.gisaid.org	?	?	18499	UnitedArabEmirates/L3300059655/2020	No
hCoV-19/UnitedArabEmirates/L3300061831/2020|EPI_ISL_520714|2020-06-07|Asia	ncov	EPI_ISL_520714	?	2020-06-07	Asia	United Arab Emirates	United Arab Emirates	NA	Asia	United Arab Emirates	United Arab Emirates	genome	29903	Human	26	Male	20B	B.1.1	O	Mohammed Bin Rashid University of Medicine and Health Sciences	Al Jalila Genomics Center	Ahmad Abou Tayoun et al	https://www.gisaid.org	?	?	18499	UnitedArabEmirates/L3300061831/2020	No
hCoV-19/UnitedArabEmirates/L3779/2020|EPI_ISL_435132|2020-03-15|Asia	ncov	EPI_ISL_435132	?	2020-03-15	Asia	United Arab Emirates	United Arab Emirates	NA	Asia	United Arab Emirates	United Arab Emirates	genome	29903	Human	32	Female	20B	B.1.1	GR	Mohammed Bin Rashid University of Medicine and Health Sciences	Al Jalila Genomics Center	Ahmad Abou Tayoun et al	https://www.gisaid.org	Genomic surveillance and phylogenetic analysis reveal multiple introductions of SARS-CoV-2 into a global travel hub in the Middle East	https://dx.doi.org/10.1101/2020.05.06.080606	18385	UnitedArabEmirates/L3779/2020	No
hCoV-19/UnitedArabEmirates/L4682/2020|EPI_ISL_435135|2020-02-25|Asia	ncov	EPI_ISL_435135	?	2020-02-25	Asia	United Arab Emirates	United Arab Emirates	NA	Asia	United Arab Emirates	United Arab Emirates	genome	29903	Human	64	Male	19A	B.4.2	L	Mohammed Bin Rashid University of Medicine and Health Sciences	Al Jalila Genomics Center	Ahmad Abou Tayoun et al	https://www.gisaid.org	Genomic surveillance and phylogenetic analysis reveal multiple introductions of SARS-CoV-2 into a global travel hub in the Middle East	https://dx.doi.org/10.1101/2020.05.06.080606	18385	UnitedArabEmirates/L4682/2020	No
hCoV-19/UnitedArabEmirates/L5630/2020|EPI_ISL_435137|2020-01-29|Asia	ncov	EPI_ISL_435137	?	2020-01-29	Asia	United Arab Emirates	United Arab Emirates	NA	Asia	United Arab Emirates	United Arab Emirates	genome	29903	Human	9	Male	19B	A	S	Mohammed Bin Rashid University of Medicine and Health Sciences	Al Jalila Genomics Center	Ahmad Abou Tayoun et al	https://www.gisaid.org	Genomic surveillance and phylogenetic analysis reveal multiple introductions of SARS-CoV-2 into a global travel hub in the Middle East	https://dx.doi.org/10.1101/2020.05.06.080606	18385	UnitedArabEmirates/L5630/2020	No
hCoV-19/UnitedArabEmirates/L6599/2020|EPI_ISL_435138|2020-02-25|Asia	ncov	EPI_ISL_435138	?	2020-02-25	Asia	United Arab Emirates	United Arab Emirates	NA	Asia	United Arab Emirates	United Arab Emirates	genome	29903	Human	41	Male	19A	B	L	Mohammed Bin Rashid University of Medicine and Health Sciences	Al Jalila Genomics Center	Ahmad Abou Tayoun et al	https://www.gisaid.org	Genomic surveillance and phylogenetic analysis reveal multiple introductions of SARS-CoV-2 into a global travel hub in the Middle East	https://dx.doi.org/10.1101/2020.05.06.080606	18385	UnitedArabEmirates/L6599/2020	No
hCoV-19/UnitedArabEmirates/L6841/2020|EPI_ISL_469280|2020-03-27|Asia	ncov	EPI_ISL_469280	?	2020-03-27	Asia	United Arab Emirates	United Arab Emirates	NA	Asia	United Arab Emirates	United Arab Emirates	genome	29903	Human	63	Male	19B	A	O	Mohammed Bin Rashid University of Medicine and Health Sciences	Al Jalila Genomics Center	Ahmad Abou Tayoun et al	https://www.gisaid.org	?	?	18431	UnitedArabEmirates/L6841/2020	No
hCoV-19/UnitedArabEmirates/L920632696/2020|EPI_ISL_520722|2020-03-30|Asia	ncov	EPI_ISL_520722	?	2020-03-30	Asia	United Arab Emirates	United Arab Emirates	NA	Asia	United Arab Emirates	United Arab Emirates	genome	29903	Human	38	Male	20B	B.1.1	GR	Mohammed Bin Rashid University of Medicine and Health Sciences	Al Jalila Genomics Center	Ahmad Abou Tayoun et al	https://www.gisaid.org	?	?	18499	UnitedArabEmirates/L920632696/2020	No
hCoV-19/UnitedArabEmirates/L920634181/2020|EPI_ISL_520727|2020-03-31|Asia	ncov	EPI_ISL_520727	?	2020-03-31	Asia	United Arab Emirates	United Arab Emirates	NA	Asia	United Arab Emirates	United Arab Emirates	genome	29903	Human	39	Male	20B	B.1.1	GR	Mohammed Bin Rashid University of Medicine and Health Sciences	Al Jalila Genomics Center	Ahmad Abou Tayoun et al	https://www.gisaid.org	?	?	18499	UnitedArabEmirates/L920634181/2020	No
hCoV-19/UnitedArabEmirates/L920634731/2020|EPI_ISL_520728|2020-03-31|Asia	ncov	EPI_ISL_520728	?	2020-03-31	Asia	United Arab Emirates	United Arab Emirates	NA	Asia	United Arab Emirates	United Arab Emirates	genome	29903	Human	39	Male	20A	B.1	G	Mohammed Bin Rashid University of Medicine and Health Sciences	Al Jalila Genomics Center	Ahmad Abou Tayoun et al	https://www.gisaid.org	?	?	18499	UnitedArabEmirates/L920634731/2020	No
hCoV-19/UnitedArabEmirates/L920638060/2020|EPI_ISL_520729|2020-04-02|Asia	ncov	EPI_ISL_520729	?	2020-04-02	Asia	United Arab Emirates	United Arab Emirates	NA	Asia	United Arab Emirates	United Arab Emirates	genome	29903	Human	60	Female	19B	A	S	Mohammed Bin Rashid University of Medicine and Health Sciences	Al Jalila Genomics Center	Ahmad Abou Tayoun et al	https://www.gisaid.org	?	?	18499	UnitedArabEmirates/L920638060/2020	No
hCoV-19/UnitedArabEmirates/L920667894/2020|EPI_ISL_520736|2020-04-15|Asia	ncov	EPI_ISL_520736	?	2020-04-15	Asia	United Arab Emirates	United Arab Emirates	NA	Asia	United Arab Emirates	United Arab Emirates	genome	29903	Human	37	Male	20B	B.1.1	GR	Mohammed Bin Rashid University of Medicine and Health Sciences	Al Jalila Genomics Center	Ahmad Abou Tayoun et al	https://www.gisaid.org	?	?	18499	UnitedArabEmirates/L920667894/2020	No
hCoV-19/UnitedArabEmirates/L920707982/2020|EPI_ISL_520741|2020-04-29|Asia	ncov	EPI_ISL_520741	?	2020-04-29	Asia	United Arab Emirates	United Arab Emirates	NA	Asia	United Arab Emirates	United Arab Emirates	genome	29903	Human	37	Male	20A	B.1	GH	Mohammed Bin Rashid University of Medicine and Health Sciences	Al Jalila Genomics Center	Ahmad Abou Tayoun et al	https://www.gisaid.org	?	?	18499	UnitedArabEmirates/L920707982/2020	No
hCoV-19/UnitedArabEmirates/L9766/2020|EPI_ISL_435142|2020-03-14|Asia	ncov	EPI_ISL_435142	?	2020-03-14	Asia	United Arab Emirates	United Arab Emirates	NA	Asia	United Arab Emirates	United Arab Emirates	genome	29903	Human	28	Female	19A	B	L	Mohammed Bin Rashid University of Medicine and Health Sciences	Al Jalila Genomics Center	Ahmad Abou Tayoun et al	https://www.gisaid.org	Genomic surveillance and phylogenetic analysis reveal multiple introductions of SARS-CoV-2 into a global travel hub in the Middle East	https://dx.doi.org/10.1101/2020.05.06.080606	18385	UnitedArabEmirates/L9766/2020	No
hCoV-19/UnitedArabEmirates/skmc-002/2020|EPI_ISL_582612|2020-02-21|Asia	ncov	EPI_ISL_582612	?	2020-02-21	Asia	United Arab Emirates	United Arab Emirates	NA	Asia	United Arab Emirates	United Arab Emirates	genome	29782	Human	?	Male	19A	B	L	Sheikh Khalifa Medical City	Molecular/Surveillance lab Sheikh Khalifa Medical City	Amirtharaj Francis et al	https://www.gisaid.org	?	?	18551	UnitedArabEmirates/skmc-002/2020	No
hCoV-19/UnitedArabEmirates/skmc-004/2020|EPI_ISL_582613|2020-02-21|Asia	ncov	EPI_ISL_582613	?	2020-02-21	Asia	United Arab Emirates	United Arab Emirates	NA	Asia	United Arab Emirates	United Arab Emirates	genome	29782	Human	?	Male	19A	B	L	Sheikh Khalifa Medical City	Molecular/Surveillance lab Sheikh Khalifa Medical City	Amirtharaj Francis et al	https://www.gisaid.org	?	?	18551	UnitedArabEmirates/skmc-004/2020	No
hCoV-19/UnitedArabEmirates/skmc-005/2020|EPI_ISL_582614|2020-02-21|Asia	ncov	EPI_ISL_582614	?	2020-02-21	Asia	United Arab Emirates	United Arab Emirates	NA	Asia	United Arab Emirates	United Arab Emirates	genome	29782	Human	?	Male	19A	B	L	Sheikh Khalifa Medical City	Molecular/Surveillance lab Sheikh Khalifa Medical City	Amirtharaj Francis et al	https://www.gisaid.org	?	?	18551	UnitedArabEmirates/skmc-005/2020	No
hCoV-19/UnitedArabEmirates/skmc-009/2020|EPI_ISL_582618|2020-02-21|Asia	ncov	EPI_ISL_582618	?	2020-02-21	Asia	United Arab Emirates	United Arab Emirates	NA	Asia	United Arab Emirates	United Arab Emirates	genome	29782	Human	?	?	19A	B	L	Sheikh Khalifa Medical City	Molecular/Surveillance lab Sheikh Khalifa Medical City	Amirtharaj Francis et al	https://www.gisaid.org	?	?	18551	UnitedArabEmirates/skmc-009/2020	No
hCoV-19/UnitedArabEmirates/skmc-203119900/2020|EPI_ISL_582646|2020-08-28|Asia	ncov	EPI_ISL_582646	?	2020-08-28	Asia	United Arab Emirates	United Arab Emirates	NA	Asia	United Arab Emirates	United Arab Emirates	genome	29782	Human	27	Male	20B	B.1.1.1	GR	Sheikh Khalifa Medical City	Molecular/Surveillance lab Sheikh Khalifa Medical City	Amirtharaj Francis et al	https://www.gisaid.org	?	?	18551	UnitedArabEmirates/skmc-203119900/2020	No
hCoV-19/UnitedArabEmirates/skmc-203132246/2020|EPI_ISL_582651|2020-08-29|Asia	ncov	EPI_ISL_582651	?	2020-08-29	Asia	United Arab Emirates	United Arab Emirates	NA	Asia	United Arab Emirates	United Arab Emirates	genome	29782	Human	12	Female	20B	B.1.1	GR	Sheikh Khalifa Medical City	Molecular/Surveillance lab Sheikh Khalifa Medical City	Amirtharaj Francis et al	https://www.gisaid.org	?	?	18551	UnitedArabEmirates/skmc-203132246/2020	No
hCoV-19/UnitedArabEmirates/skmc-205223c/2020|EPI_ISL_582631|2020-04-19|Asia	ncov	EPI_ISL_582631	?	2020-04-19	Asia	United Arab Emirates	United Arab Emirates	NA	Asia	United Arab Emirates	United Arab Emirates	genome	29782	Human	13	Male	20B	B.1.1	GR	Sheikh Khalifa Medical City	Molecular/Surveillance lab Sheikh Khalifa Medical City	Amirtharaj Francis et al	https://www.gisaid.org	?	?	18551	UnitedArabEmirates/skmc-205223c/2020	No
hCoV-19/UnitedArabEmirates/skmc-217963/2020|EPI_ISL_582635|2020-04-20|Asia	ncov	EPI_ISL_582635	?	2020-04-20	Asia	United Arab Emirates	United Arab Emirates	NA	Asia	United Arab Emirates	United Arab Emirates	genome	29782	Human	27	Male	20B	B.1.1.71	GR	Sheikh Khalifa Medical City	Molecular/Surveillance lab Sheikh Khalifa Medical City	Amirtharaj Francis et al	https://www.gisaid.org	?	?	18551	UnitedArabEmirates/skmc-217963/2020	No
hCoV-19/UnitedArabEmirates/skmc-2200522146/2020|EPI_ISL_582611|2020-02-21|Asia	ncov	EPI_ISL_582611	?	2020-02-21	Asia	United Arab Emirates	United Arab Emirates	NA	Asia	United Arab Emirates	United Arab Emirates	genome	29782	Human	35	Male	19A	B	L	Sheikh Khalifa Medical City	Molecular/Surveillance lab Sheikh Khalifa Medical City	Amirtharaj Francis et al	https://www.gisaid.org	?	?	18551	UnitedArabEmirates/skmc-2200522146/2020	No
hCoV-19/UnitedArabEmirates/skmc-2200543117/2020|EPI_ISL_582622|2020-02-23|Asia	ncov	EPI_ISL_582622	?	2020-02-23	Asia	United Arab Emirates	United Arab Emirates	NA	Asia	United Arab Emirates	United Arab Emirates	genome	29782	Human	39	Male	19A	B	L	Sheikh Khalifa Medical City	Molecular/Surveillance lab Sheikh Khalifa Medical City	Amirtharaj Francis et al	https://www.gisaid.org	?	?	18551	UnitedArabEmirates/skmc-2200543117/2020	No
hCoV-19/UnitedArabEmirates/skmc-2200543130/2020|EPI_ISL_582623|2020-02-23|Asia	ncov	EPI_ISL_582623	?	2020-02-23	Asia	United Arab Emirates	United Arab Emirates	NA	Asia	United Arab Emirates	United Arab Emirates	genome	29782	Human	48	Male	19A	B	L	Sheikh Khalifa Medical City	Molecular/Surveillance lab Sheikh Khalifa Medical City	Amirtharaj Francis et al	https://www.gisaid.org	?	?	18551	UnitedArabEmirates/skmc-2200543130/2020	No
hCoV-19/UnitedArabEmirates/skmc-227578/2020|EPI_ISL_582636|2020-04-20|Asia	ncov	EPI_ISL_582636	?	2020-04-20	Asia	United Arab Emirates	United Arab Emirates	NA	Asia	United Arab Emirates	United Arab Emirates	genome	29782	Human	43	Female	20B	B.1.1	GR	Sheikh Khalifa Medical City	Molecular/Surveillance lab Sheikh Khalifa Medical City	Amirtharaj Francis et al	https://www.gisaid.org	?	?	18551	UnitedArabEmirates/skmc-227578/2020	No
hCoV-19/UnitedArabEmirates/skmc-3079344/2020|EPI_ISL_582643|2020-08-26|Asia	ncov	EPI_ISL_582643	?	2020-08-26	Asia	United Arab Emirates	United Arab Emirates	NA	Asia	United Arab Emirates	United Arab Emirates	genome	29782	Human	81	Male	20B	B.1.1	GR	Sheikh Khalifa Medical City	Molecular/Surveillance lab Sheikh Khalifa Medical City	Amirtharaj Francis et al	https://www.gisaid.org	?	?	18551	UnitedArabEmirates/skmc-3079344/2020	No
hCoV-19/UnitedArabEmirates/skmc-3111627/2020|EPI_ISL_582644|2020-08-28|Asia	ncov	EPI_ISL_582644	?	2020-08-28	Asia	United Arab Emirates	United Arab Emirates	NA	Asia	United Arab Emirates	United Arab Emirates	genome	29782	Human	26	Male	20A	B.1	GH	Sheikh Khalifa Medical City	Molecular/Surveillance lab Sheikh Khalifa Medical City	Amirtharaj Francis et al	https://www.gisaid.org	?	?	18551	UnitedArabEmirates/skmc-3111627/2020	No
hCoV-19/UnitedArabEmirates/skmc-3119719/2020|EPI_ISL_582642|2020-08-25|Asia	ncov	EPI_ISL_582642	?	2020-08-25	Asia	United Arab Emirates	United Arab Emirates	NA	Asia	United Arab Emirates	United Arab Emirates	genome	29782	Human	24	Male	20B	B.1.1	GR	Sheikh Khalifa Medical City	Molecular/Surveillance lab Sheikh Khalifa Medical City	Amirtharaj Francis et al	https://www.gisaid.org	?	?	18551	UnitedArabEmirates/skmc-3119719/2020	No
hCoV-19/UnitedArabEmirates/skmc-3122201/2020|EPI_ISL_582656|2020-08-29|Asia	ncov	EPI_ISL_582656	?	2020-08-29	Asia	United Arab Emirates	United Arab Emirates	NA	Asia	United Arab Emirates	United Arab Emirates	genome	29611	Human	49	Female	20B	B.1.1	GR	Sheikh Khalifa Medical City	Molecular/Surveillance lab Sheikh Khalifa Medical City	Amirtharaj Francis et al	https://www.gisaid.org	?	?	18551	UnitedArabEmirates/skmc-3122201/2020	No
hCoV-19/UnitedArabEmirates/skmc-3124740/2020|EPI_ISL_582655|2020-08-29|Asia	ncov	EPI_ISL_582655	?	2020-08-29	Asia	United Arab Emirates	United Arab Emirates	NA	Asia	United Arab Emirates	United Arab Emirates	genome	29611	Human	19	Male	20B	B.1.1	GR	Sheikh Khalifa Medical City	Molecular/Surveillance lab Sheikh Khalifa Medical City	Amirtharaj Francis et al	https://www.gisaid.org	?	?	18551	UnitedArabEmirates/skmc-3124740/2020	No
hCoV-19/UnitedArabEmirates/skmc-3124949/2020|EPI_ISL_582657|2020-08-29|Asia	ncov	EPI_ISL_582657	?	2020-08-29	Asia	United Arab Emirates	United Arab Emirates	NA	Asia	United Arab Emirates	United Arab Emirates	genome	29782	Human	18	Male	20B	B.1.1	GR	Sheikh Khalifa Medical City	Molecular/Surveillance lab Sheikh Khalifa Medical City	Amirtharaj Francis et al	https://www.gisaid.org	?	?	18551	UnitedArabEmirates/skmc-3124949/2020	No
hCoV-19/UnitedArabEmirates/skmc-3125307/2020|EPI_ISL_582648|2020-08-29|Asia	ncov	EPI_ISL_582648	?	2020-08-29	Asia	United Arab Emirates	United Arab Emirates	NA	Asia	United Arab Emirates	United Arab Emirates	genome	29782	Human	13	Male	20B	B.1.1.1	GR	Sheikh Khalifa Medical City	Molecular/Surveillance lab Sheikh Khalifa Medical City	Amirtharaj Francis et al	https://www.gisaid.org	?	?	18551	UnitedArabEmirates/skmc-3125307/2020	No
hCoV-19/UnitedArabEmirates/skmc-3131248/2020|EPI_ISL_582650|2020-08-29|Asia	ncov	EPI_ISL_582650	?	2020-08-29	Asia	United Arab Emirates	United Arab Emirates	NA	Asia	United Arab Emirates	United Arab Emirates	genome	29782	Human	56	Female	20B	B.1.1.27	GR	Sheikh Khalifa Medical City	Molecular/Surveillance lab Sheikh Khalifa Medical City	Amirtharaj Francis et al	https://www.gisaid.org	?	?	18551	UnitedArabEmirates/skmc-3131248/2020	No
hCoV-19/UnitedArabEmirates/skmc-3358094/2020|EPI_ISL_582658|2020-09-02|Asia	ncov	EPI_ISL_582658	?	2020-09-02	Asia	United Arab Emirates	United Arab Emirates	NA	Asia	United Arab Emirates	United Arab Emirates	genome	29782	Human	69	Female	20B	B.1.1.27	GR	Sheikh Khalifa Medical City	Molecular/Surveillance lab Sheikh Khalifa Medical City	Amirtharaj Francis et al	https://www.gisaid.org	?	?	18551	UnitedArabEmirates/skmc-3358094/2020	No
hCoV-19/UnitedArabEmirates/skmc-344205/2020|EPI_ISL_582639|2020-04-28|Asia	ncov	EPI_ISL_582639	?	2020-04-28	Asia	United Arab Emirates	United Arab Emirates	NA	Asia	United Arab Emirates	United Arab Emirates	genome	29782	Human	61	Female	20B	B.1.1	GR	Sheikh Khalifa Medical City	Molecular/Surveillance lab Sheikh Khalifa Medical City	Amirtharaj Francis et al	https://www.gisaid.org	?	?	18551	UnitedArabEmirates/skmc-344205/2020	No
hCoV-19/UnitedArabEmirates/skmc-358799/2020|EPI_ISL_582640|2020-04-29|Asia	ncov	EPI_ISL_582640	?	2020-04-29	Asia	United Arab Emirates	United Arab Emirates	NA	Asia	United Arab Emirates	United Arab Emirates	genome	29782	Human	42	Female	20B	B.1.1	GR	Sheikh Khalifa Medical City	Molecular/Surveillance lab Sheikh Khalifa Medical City	Amirtharaj Francis et al	https://www.gisaid.org	?	?	18551	UnitedArabEmirates/skmc-358799/2020	No
hCoV-19/UnitedArabEmirates/skmc-3592840/2020|EPI_ISL_582666|2020-09-11|Asia	ncov	EPI_ISL_582666	?	2020-09-11	Asia	United Arab Emirates	United Arab Emirates	NA	Asia	United Arab Emirates	United Arab Emirates	genome	29782	Human	58	Male	20A	B.1.36	GH	Sheikh Khalifa Medical City	Molecular/Surveillance lab Sheikh Khalifa Medical City	Amirtharaj Francis et al	https://www.gisaid.org	?	?	18551	UnitedArabEmirates/skmc-3592840/2020	No
hCoV-19/UnitedArabEmirates/skmc-359399/2020|EPI_ISL_582641|2020-04-29|Asia	ncov	EPI_ISL_582641	?	2020-04-29	Asia	United Arab Emirates	United Arab Emirates	NA	Asia	United Arab Emirates	United Arab Emirates	genome	29782	Human	58	Male	20B	B.1.1	GR	Sheikh Khalifa Medical City	Molecular/Surveillance lab Sheikh Khalifa Medical City	Amirtharaj Francis et al	https://www.gisaid.org	?	?	18551	UnitedArabEmirates/skmc-359399/2020	No
hCoV-19/UnitedArabEmirates/skmc-3594255/2020|EPI_ISL_582669|2020-09-13|Asia	ncov	EPI_ISL_582669	?	2020-09-13	Asia	United Arab Emirates	United Arab Emirates	NA	Asia	United Arab Emirates	United Arab Emirates	genome	29782	Human	53	Male	20B	B.1.1	GR	Sheikh Khalifa Medical City	Molecular/Surveillance lab Sheikh Khalifa Medical City	Amirtharaj Francis et al	https://www.gisaid.org	?	?	18551	UnitedArabEmirates/skmc-3594255/2020	No
hCoV-19/UnitedArabEmirates/skmc-3759960/2020|EPI_ISL_582663|2020-09-09|Asia	ncov	EPI_ISL_582663	?	2020-09-09	Asia	United Arab Emirates	United Arab Emirates	NA	Asia	United Arab Emirates	United Arab Emirates	genome	29782	Human	76	Male	20B	B.1.1.27	GR	Sheikh Khalifa Medical City	Molecular/Surveillance lab Sheikh Khalifa Medical City	Amirtharaj Francis et al	https://www.gisaid.org	?	?	18551	UnitedArabEmirates/skmc-3759960/2020	No
hCoV-19/UnitedArabEmirates/skmc-3819699/2020|EPI_ISL_582674|2020-09-16|Asia	ncov	EPI_ISL_582674	?	2020-09-16	Asia	United Arab Emirates	United Arab Emirates	NA	Asia	United Arab Emirates	United Arab Emirates	genome	29782	Human	86	Male	19B	A	S	Sheikh Khalifa Medical City	Molecular/Surveillance lab Sheikh Khalifa Medical City	Amirtharaj Francis et al	https://www.gisaid.org	?	?	18551	UnitedArabEmirates/skmc-3819699/2020	No
hCoV-19/UnitedArabEmirates/skmc-3890161/2020|EPI_ISL_582681|2020-09-23|Asia	ncov	EPI_ISL_582681	?	2020-09-23	Asia	United Arab Emirates	United Arab Emirates	NA	Asia	United Arab Emirates	United Arab Emirates	genome	29782	Human	27	Female	20B	B.1.1	GR	Sheikh Khalifa Medical City	Molecular/Surveillance lab Sheikh Khalifa Medical City	Amirtharaj Francis et al	https://www.gisaid.org	?	?	18551	UnitedArabEmirates/skmc-3890161/2020	No
hCoV-19/UnitedArabEmirates/skmc-3891274/2020|EPI_ISL_582683|2020-09-23|Asia	ncov	EPI_ISL_582683	?	2020-09-23	Asia	United Arab Emirates	United Arab Emirates	NA	Asia	United Arab Emirates	United Arab Emirates	genome	29782	Human	31	Male	20B	B.1.1.1	GR	Sheikh Khalifa Medical City	Molecular/Surveillance lab Sheikh Khalifa Medical City	Amirtharaj Francis et al	https://www.gisaid.org	?	?	18551	UnitedArabEmirates/skmc-3891274/2020	No
hCoV-19/UnitedArabEmirates/skmc-3904387/2020|EPI_ISL_582684|2020-09-23|Asia	ncov	EPI_ISL_582684	?	2020-09-23	Asia	United Arab Emirates	United Arab Emirates	NA	Asia	United Arab Emirates	United Arab Emirates	genome	29611	Human	31	Male	20B	B.1.1.72	GR	Sheikh Khalifa Medical City	Molecular/Surveillance lab Sheikh Khalifa Medical City	Amirtharaj Francis et al	https://www.gisaid.org	?	?	18551	UnitedArabEmirates/skmc-3904387/2020	No
hCoV-19/UnitedArabEmirates/skmc-3936728/2020|EPI_ISL_582687|2020-09-24|Asia	ncov	EPI_ISL_582687	?	2020-09-24	Asia	United Arab Emirates	United Arab Emirates	NA	Asia	United Arab Emirates	United Arab Emirates	genome	29611	Human	54	Female	20A	B.1.160	GH	Sheikh Khalifa Medical City	Molecular/Surveillance lab Sheikh Khalifa Medical City	Amirtharaj Francis et al	https://www.gisaid.org	?	?	18551	UnitedArabEmirates/skmc-3936728/2020	No
hCoV-19/UnitedArabEmirates/skmc-3939189/2020|EPI_ISL_582686|2020-09-24|Asia	ncov	EPI_ISL_582686	?	2020-09-24	Asia	United Arab Emirates	United Arab Emirates	NA	Asia	United Arab Emirates	United Arab Emirates	genome	29611	Human	42	Male	20B	B.1.1	GR	Sheikh Khalifa Medical City	Molecular/Surveillance lab Sheikh Khalifa Medical City	Amirtharaj Francis et al	https://www.gisaid.org	?	?	18551	UnitedArabEmirates/skmc-3939189/2020	No
hCoV-19/UnitedArabEmirates/skmc-920168117/2020|EPI_ISL_582125|2020-01-28|Asia	ncov	EPI_ISL_582125	?	2020-01-28	Asia	United Arab Emirates	United Arab Emirates	NA	Asia	United Arab Emirates	United Arab Emirates	genome	29782	Human	36	Male	19B	A	S	Sheikh Khalifa Medical City	Molecular Surveillance lab Sheikh Khalifa Medical City	Amirtharaj Francis et al	https://www.gisaid.org	?	?	18550	UnitedArabEmirates/skmc-920168117/2020	No
hCoV-19/UnitedArabEmirates/skmc-920568379/2020|EPI_ISL_582608|2020-01-30|Asia	ncov	EPI_ISL_582608	?	2020-01-30	Asia	United Arab Emirates	United Arab Emirates	NA	Asia	United Arab Emirates	United Arab Emirates	genome	29782	Human	38	Female	19B	A	S	Sheikh Khalifa Medical City	Molecular/Surveillance lab Sheikh Khalifa Medical City	Amirtharaj Francis et al	https://www.gisaid.org	?	?	18551	UnitedArabEmirates/skmc-920568379/2020	No
hCoV-19/UnitedArabEmirates/skmc-920569110/2020|EPI_ISL_582126|2020-01-28|Asia	ncov	EPI_ISL_582126	?	2020-01-28	Asia	United Arab Emirates	United Arab Emirates	NA	Asia	United Arab Emirates	United Arab Emirates	genome	29782	Human	9	Male	19B	A	S	Sheikh Khalifa Medical City	Molecular Surveillance lab Sheikh Khalifa Medical City	Amirtharaj Francis et al	https://www.gisaid.org	?	?	18550	UnitedArabEmirates/skmc-920569110/2020	No
hCoV-19/Uruguay/Mdeo-1/2020|EPI_ISL_444493|2020-03-13|SouthAmerica	ncov	EPI_ISL_444493	?	2020-03-13	South America	Uruguay	Montevideo	NA	South America	Uruguay	Montevideo	genome	29882	Human	?	Female	19B	A.5	S	Departamento de Laboratorios de Salud Publica (DLSP, Division Epidemiologia, Ministerio de Salud Publica)	Facultad de Ciencias (Secci√≥n Gen√©tica Evolutiva, Secci√≥n Virolog√≠a).	Panzera et al	https://www.gisaid.org	?	?	18395	Uruguay/Mdeo-1/2020	No
hCoV-19/Uruguay/UY-16/2020|EPI_ISL_480331|2020-04-25|SouthAmerica	ncov	EPI_ISL_480331	?	2020-04-25	South America	Uruguay	Montevideo	NA	South America	Uruguay	Montevideo	genome	29782	Human	?	?	20A	B.1	G	Microbial Genomics Laboratory, Institut Pasteur de Montevideo	Microbial Genomics Laboratory, Institut Pasteur de Montevideo	Cecilia Salazar et al	https://www.gisaid.org	?	?	18444	Uruguay/UY-16/2020	No
hCoV-19/Uruguay/UY-2/2020|EPI_ISL_426477|2020-03-16|SouthAmerica	ncov	EPI_ISL_426477	?	2020-03-16	South America	Uruguay	Montevideo	NA	South America	Uruguay	Montevideo	genome	29782	Human	?	?	19B	A.5	S	Microbial Genomics Laboratory, Institut Pasteur Montevideo	Microbial Genomics Laboratory, Institut Pasteur Montevideo, Uruguay	Cecilia Salazar et al	https://www.gisaid.org	Multiple introductions, regional spread and local differentiation during the first week of COVID-19 epidemic in Montevideo, Uruguay	https://dx.doi.org/10.1101/2020.05.09.086223	18369	Uruguay/UY-2/2020	No
hCoV-19/Uruguay/UY-272/2020|EPI_ISL_480335|2020-04-07|SouthAmerica	ncov	EPI_ISL_480335	?	2020-04-07	South America	Uruguay	Montevideo	NA	South America	Uruguay	Montevideo	genome	29611	Human	?	?	20A	B.1	G	Microbial Genomics Laboratory, Institut Pasteur de Montevideo	Microbial Genomics Laboratory, Institut Pasteur de Montevideo	Cecilia Salazar et al	https://www.gisaid.org	?	?	18444	Uruguay/UY-272/2020	No
hCoV-19/Uruguay/UY-3/2020|EPI_ISL_426478|2020-03-17|SouthAmerica	ncov	EPI_ISL_426478	?	2020-03-17	South America	Uruguay	Montevideo	NA	South America	Uruguay	Montevideo	genome	29782	Human	?	?	19B	A	S	Microbial Genomics Laboratory, Institut Pasteur Montevideo	Microbial Genomics Laboratory, Institut Pasteur Montevideo, Uruguay	Cecilia Salazar et al	https://www.gisaid.org	Multiple introductions, regional spread and local differentiation during the first week of COVID-19 epidemic in Montevideo, Uruguay	https://dx.doi.org/10.1101/2020.05.09.086223	18369	Uruguay/UY-3/2020	No
hCoV-19/Uruguay/UY-59/2020|EPI_ISL_480336|2020-04-25|SouthAmerica	ncov	EPI_ISL_480336	?	2020-04-25	South America	Uruguay	Montevideo	NA	South America	Uruguay	Montevideo	genome	29782	Human	?	?	20A	B.1	G	Microbial Genomics Laboratory, Institut Pasteur de Montevideo	Microbial Genomics Laboratory, Institut Pasteur de Montevideo	Cecilia Salazar et al	https://www.gisaid.org	?	?	18444	Uruguay/UY-59/2020	No
hCoV-19/Uruguay/UY-60/2020|EPI_ISL_480337|2020-04-25|SouthAmerica	ncov	EPI_ISL_480337	?	2020-04-25	South America	Uruguay	Montevideo	NA	South America	Uruguay	Montevideo	genome	29782	Human	?	?	20A	B.1	G	Microbial Genomics Laboratory, Institut Pasteur de Montevideo	Microbial Genomics Laboratory, Institut Pasteur de Montevideo	Cecilia Salazar et al	https://www.gisaid.org	?	?	18444	Uruguay/UY-60/2020	No
hCoV-19/Uruguay/UY-650/2020|EPI_ISL_480338|2020-05-25|SouthAmerica	ncov	EPI_ISL_480338	?	2020-05-25	South America	Uruguay	Rivera	NA	South America	Uruguay	Rivera	genome	29302	Human	?	?	20B	B.1.1.33	GR	Microbial Genomics Laboratory, Institut Pasteur de Montevideo	Microbial Genomics Laboratory, Institut Pasteur de Montevideo	Cecilia Salazar et al	https://www.gisaid.org	?	?	18444	Uruguay/UY-650/2020	No
hCoV-19/Uruguay/UY-651/2020|EPI_ISL_480339|2020-05-25|SouthAmerica	ncov	EPI_ISL_480339	?	2020-05-25	South America	Uruguay	Rivera	NA	South America	Uruguay	Rivera	genome	29611	Human	?	?	20B	B.1.1.33	GR	Microbial Genomics Laboratory, Institut Pasteur de Montevideo	Microbial Genomics Laboratory, Institut Pasteur de Montevideo	Cecilia Salazar et al	https://www.gisaid.org	?	?	18444	Uruguay/UY-651/2020	No
hCoV-19/Uruguay/UY-652/2020|EPI_ISL_480340|2020-05-25|SouthAmerica	ncov	EPI_ISL_480340	?	2020-05-25	South America	Uruguay	Rivera	NA	South America	Uruguay	Rivera	genome	29611	Human	?	?	20B	B.1.1.33	GR	Microbial Genomics Laboratory, Institut Pasteur de Montevideo	Microbial Genomics Laboratory, Institut Pasteur de Montevideo	Cecilia Salazar et al	https://www.gisaid.org	?	?	18444	Uruguay/UY-652/2020	No
hCoV-19/Uruguay/UY-667/2020|EPI_ISL_480341|2020-05-25|SouthAmerica	ncov	EPI_ISL_480341	?	2020-05-25	South America	Uruguay	Rivera	NA	South America	Uruguay	Rivera	genome	29611	Human	?	?	20B	B.1.1.33	GR	Microbial Genomics Laboratory, Institut Pasteur de Montevideo	Microbial Genomics Laboratory, Institut Pasteur de Montevideo	Cecilia Salazar et al	https://www.gisaid.org	?	?	18444	Uruguay/UY-667/2020	No
hCoV-19/Uruguay/UY-7/2020|EPI_ISL_426482|2020-03-17|SouthAmerica	ncov	EPI_ISL_426482	?	2020-03-17	South America	Uruguay	Montevideo	NA	South America	Uruguay	Montevideo	genome	29782	Human	?	?	19B	A.1	S	Microbial Genomics Laboratory, Institut Pasteur Montevideo, Uruguay	Microbial Genomics Laboratory, Institut Pasteur Montevideo	Cecilia Salazar et al	https://www.gisaid.org	Multiple introductions, regional spread and local differentiation during the first week of COVID-19 epidemic in Montevideo, Uruguay	https://dx.doi.org/10.1101/2020.05.09.086223	18369	Uruguay/UY-7/2020	No
hCoV-19/Uruguay/UY-70/2020|EPI_ISL_480342|2020-04-25|SouthAmerica	ncov	EPI_ISL_480342	?	2020-04-25	South America	Uruguay	Montevideo	NA	South America	Uruguay	Montevideo	genome	29782	Human	?	?	20A	B.1	G	Microbial Genomics Laboratory, Institut Pasteur de Montevideo	Microbial Genomics Laboratory, Institut Pasteur de Montevideo	Cecilia Salazar et al	https://www.gisaid.org	?	?	18444	Uruguay/UY-70/2020	No
hCoV-19/Uruguay/UY-75/2020|EPI_ISL_480343|2020-04-25|SouthAmerica	ncov	EPI_ISL_480343	?	2020-04-25	South America	Uruguay	Montevideo	NA	South America	Uruguay	Montevideo	genome	29782	Human	?	?	20A	B.1	G	Microbial Genomics Laboratory, Institut Pasteur de Montevideo	Microbial Genomics Laboratory, Institut Pasteur de Montevideo	Cecilia Salazar et al	https://www.gisaid.org	?	?	18444	Uruguay/UY-75/2020	No
hCoV-19/Uruguay/UY-82/2020|EPI_ISL_480344|2020-04-07|SouthAmerica	ncov	EPI_ISL_480344	?	2020-04-07	South America	Uruguay	Montevideo	NA	South America	Uruguay	Montevideo	genome	29611	Human	?	?	20A	B.1	G	Microbial Genomics Laboratory, Institut Pasteur de Montevideo	Microbial Genomics Laboratory, Institut Pasteur de Montevideo	Cecilia Salazar et al	https://www.gisaid.org	?	?	18444	Uruguay/UY-82/2020	No
hCoV-19/Uruguay/UY-9/2020|EPI_ISL_426584|2020-03-19|SouthAmerica	ncov	EPI_ISL_426584	?	2020-03-19	South America	Uruguay	Montevideo	NA	South America	Uruguay	Montevideo	genome	29782	Human	?	?	19B	A.5	S	Microbial Genomics Laboratory, Institut Pasteur Montevideo, Uruguay	Microbial Genomics Laboratory, Institut Pasteur Montevideo, Uruguay	Cecilia Salazar et al	https://www.gisaid.org	Multiple introductions, regional spread and local differentiation during the first week of COVID-19 epidemic in Montevideo, Uruguay	https://dx.doi.org/10.1101/2020.05.09.086223	18369	Uruguay/UY-9/2020	No
hCoV-19/Uruguay/UY-957/2020|EPI_ISL_480346|2020-05-25|SouthAmerica	ncov	EPI_ISL_480346	?	2020-05-25	South America	Uruguay	Rivera	NA	South America	Uruguay	Rivera	genome	29302	Human	?	?	20B	B.1.1.33	GR	Microbial Genomics Laboratory, Institut Pasteur de Montevideo	Microbial Genomics Laboratory, Institut Pasteur de Montevideo	Cecilia Salazar et al	https://www.gisaid.org	?	?	18444	Uruguay/UY-957/2020	No
hCoV-19/Uruguay/UY-AT/2020|EPI_ISL_480347|2020-05-20|SouthAmerica	ncov	EPI_ISL_480347	?	2020-05-20	South America	Uruguay	Montevideo	NA	South America	Uruguay	Montevideo	genome	29782	Human	?	?	20A	B.1	G	Microbial Genomics Laboratory, Institut Pasteur de Montevideo	Microbial Genomics Laboratory, Institut Pasteur de Montevideo	Cecilia Salazar et al	https://www.gisaid.org	?	?	18444	Uruguay/UY-AT/2020	No
hCoV-19/Uruguay/UY-NYUMC850/2020|EPI_ISL_457946|2020-03-17|SouthAmerica	ncov	EPI_ISL_457946	?	2020-03-17	South America	Uruguay	Montevideo	NA	South America	Uruguay	Montevideo	genome	29541	Human	80	Male	19B	A.2	S	Laboratorio de Biolog√≠a Molecular Asociaci√≥n Espa√±ola Primera en Salud	Departments of Pathology and Medicine, New York University School of Medicine	Maria Victoria Elizondo et al	https://www.gisaid.org	?	?	18415	Uruguay/UY-NYUMC850/2020	No
hCoV-19/Uruguay/UY-NYUMC857/2020|EPI_ISL_457953|2020-03-23|SouthAmerica	ncov	EPI_ISL_457953	?	2020-03-23	South America	Uruguay	Montevideo	NA	South America	Uruguay	Montevideo	genome	29541	Human	61	Male	20B	B.1.1.33	GR	Laboratorio de Biolog√≠a Molecular Asociaci√≥n Espa√±ola Primera en Salud	Departments of Pathology and Medicine, New York University School of Medicine	Maria Victoria Elizondo et al	https://www.gisaid.org	?	?	18415	Uruguay/UY-NYUMC857/2020	No
hCoV-19/Uruguay/UY-NYUMC860/2020|EPI_ISL_457956|2020-03-25|SouthAmerica	ncov	EPI_ISL_457956	?	2020-03-25	South America	Uruguay	Montevideo	NA	South America	Uruguay	Montevideo	genome	29541	Human	63	Female	19B	A.5	S	Laboratorio de Biolog√≠a Molecular Asociaci√≥n Espa√±ola Primera en Salud	Departments of Pathology and Medicine, New York University School of Medicine	Maria Victoria Elizondo et al	https://www.gisaid.org	?	?	18415	Uruguay/UY-NYUMC860/2020	No
hCoV-19/Uruguay/UY-NYUMC864/2020|EPI_ISL_457960|2020-03-28|SouthAmerica	ncov	EPI_ISL_457960	?	2020-03-28	South America	Uruguay	Montevideo	NA	South America	Uruguay	Montevideo	genome	29541	Human	57	Female	19B	A.5	S	Laboratorio de Biolog√≠a Molecular Asociaci√≥n Espa√±ola Primera en Salud	Departments of Pathology and Medicine, New York University School of Medicine	Maria Victoria Elizondo et al	https://www.gisaid.org	?	?	18415	Uruguay/UY-NYUMC864/2020	No
hCoV-19/Uruguay/UY-NYUMC865/2020|EPI_ISL_457961|2020-03-28|SouthAmerica	ncov	EPI_ISL_457961	?	2020-03-28	South America	Uruguay	Montevideo	NA	South America	Uruguay	Montevideo	genome	29538	Human	69	Female	19A	B.2	V	Laboratorio de Biolog√≠a Molecular Asociaci√≥n Espa√±ola Primera en Salud	Departments of Pathology and Medicine, New York University School of Medicine	Maria Victoria Elizondo et al	https://www.gisaid.org	?	?	18415	Uruguay/UY-NYUMC865/2020	No
hCoV-19/Uruguay/UY-NYUMC869/2020|EPI_ISL_457965|2020-04-03|SouthAmerica	ncov	EPI_ISL_457965	?	2020-04-03	South America	Uruguay	Montevideo	NA	South America	Uruguay	Montevideo	genome	29541	Human	56	Male	19B	A.5	S	Laboratorio de Biolog√≠a Molecular Asociaci√≥n Espa√±ola Primera en Salud	Departments of Pathology and Medicine, New York University School of Medicine	Maria Victoria Elizondo et al	https://www.gisaid.org	?	?	18415	Uruguay/UY-NYUMC869/2020	No
hCoV-19/Uruguay/UY-NYUMC873/2020|EPI_ISL_457969|2020-04-14|SouthAmerica	ncov	EPI_ISL_457969	?	2020-04-14	South America	Uruguay	Montevideo	NA	South America	Uruguay	Montevideo	genome	29541	Human	26	Female	20B	B.1.1	GR	Laboratorio de Biolog√≠a Molecular Asociaci√≥n Espa√±ola Primera en Salud	Departments of Pathology and Medicine, New York University School of Medicine	Maria Victoria Elizondo et al	https://www.gisaid.org	?	?	18415	Uruguay/UY-NYUMC873/2020	No
