## Supplementary material for "SARS-CoV-2 genomic surveillance identifies naturally occurring truncations of ORF7a that limit immune suppression": Table S1 (part 3 of 3)

### Sheet: GISAID Genomes (continued)
strain	virus	gisaid_epi_isl	genbank_accession	date	region	country	division	location	region_exposure	country_exposure	division_exposure	segment	length	host	age	sex	Nextstrain_clade	pangolin_lineage	GISAID_clade	originating_lab	submitting_lab	authors	url	title	paper_url	date_submitted	GISAID_name	truncated_7a
hCoV-19/Uruguay/UY-NYUMC876/2020|EPI_ISL_457972|2020-04-21|SouthAmerica	ncov	EPI_ISL_457972	?	2020-04-21	South America	Uruguay	Montevideo	NA	South America	Uruguay	Montevideo	genome	29541	Human	91	Male	20A	B.1	G	Laboratorio de Biolog√≠a Molecular Asociaci√≥n Espa√±ola Primera en Salud	Departments of Pathology and Medicine, New York University School of Medicine	Maria Victoria Elizondo et al	https://www.gisaid.org	?	?	18415	Uruguay/UY-NYUMC876/2020	No
hCoV-19/Uruguay/UY-NYUMC934/2020|EPI_ISL_480432|2020-05-07|SouthAmerica	ncov	EPI_ISL_480432	?	2020-05-07	South America	Uruguay	Montevideo	NA	South America	Uruguay	Montevideo	genome	29541	Human	61	Female	20A	B.1	G	Laboratorio de Biolog√≠a Molecular Asociaci√≥n Espa√±ola Primera en Salud	Departments of Pathology and Medicine, New York University School of Medicine	Maria Victoria Elizondo et al	https://www.gisaid.org	?	?	18445	Uruguay/UY-NYUMC934/2020	No
hCoV-19/Uruguay/UY-NYUMC937/2020|EPI_ISL_480435|2020-05-19|SouthAmerica	ncov	EPI_ISL_480435	?	2020-05-19	South America	Uruguay	Montevideo	NA	South America	Uruguay	Montevideo	genome	29541	Human	50	Male	20A	B.1	G	Laboratorio de Biolog√≠a Molecular Asociaci√≥n Espa√±ola Primera en Salud	Departments of Pathology and Medicine, New York University School of Medicine	Maria Victoria Elizondo et al	https://www.gisaid.org	?	?	18445	Uruguay/UY-NYUMC937/2020	No
hCoV-19/Uruguay/UY-NYUMC939/2020|EPI_ISL_480437|2020-05-26|SouthAmerica	ncov	EPI_ISL_480437	?	2020-05-26	South America	Uruguay	Montevideo	NA	South America	Uruguay	Montevideo	genome	29541	Human	15	Male	20A	B.1	G	Laboratorio de Biolog√≠a Molecular Asociaci√≥n Espa√±ola Primera en Salud	Departments of Pathology and Medicine, New York University School of Medicine	Maria Victoria Elizondo et al	https://www.gisaid.org	?	?	18445	Uruguay/UY-NYUMC939/2020	No
hCoV-19/Venezuela/VEN-89312/2020|EPI_ISL_476702|2020-04-02|SouthAmerica	ncov	EPI_ISL_476702	?	2020-04-02	South America	Venezuela	Venezuela	NA	South America	Venezuela	Venezuela	genome	29714	Human	42	Male	20B	B.1.1	GR	Incubadora Venezolana de Ciencia, Venezuela	Incubadora Venezolana de Ciencia, Venezuela / Instituto Nacional de Salud, Bogot√°, Colombia / Grupo de Investigaciones Microbiol√≥gicas-UR (GIMUR), Departamento de Biolog√≠a, Facultad de Ciencias Naturales, Universidad del Rosario, Bogot√°, Colombia / Icahn School of Medicine at Mount Sinai, New York, USA	Alberto Paniz-Mondolfi et al	https://www.gisaid.org	?	?	18438	Venezuela/VEN-89312/2020	No
hCoV-19/Venezuela/VEN-95072/2020|EPI_ISL_476704|2020-04-09|SouthAmerica	ncov	EPI_ISL_476704	?	2020-04-09	South America	Venezuela	Venezuela	NA	South America	Venezuela	Venezuela	genome	29717	Human	56	Female	20A	B.1	GH	Incubadora Venezolana de Ciencia, Venezuela	Incubadora Venezolana de Ciencia, Venezuela / Instituto Nacional de Salud, Bogot√°, Colombia / Grupo de Investigaciones Microbiol√≥gicas-UR (GIMUR), Departamento de Biolog√≠a, Facultad de Ciencias Naturales, Universidad del Rosario, Bogot√°, Colombia / Icahn School of Medicine at Mount Sinai, New York, USA	Alberto Paniz-Mondolfi et al	https://www.gisaid.org	?	?	18438	Venezuela/VEN-95072/2020	No
hCoV-19/Vietnam/19-01S/2020|EPI_ISL_418269|2020-01-22|Asia	ncov	EPI_ISL_418269	MT192772.1	2020-01-22	Asia	Vietnam	Ho Chi Minh City	NA	Asia	Vietnam	Ho Chi Minh City	genome	29891	Human	?	?	19A	B	L	Microbiology and Immunology department, Pasteur institute in Ho Chi Minh city	Microbiology and Immunology department, Pasteur institute in Ho Chi Minh city	Cao et al	https://www.gisaid.org	Insights into The Codon Usage Bias of 13 Severe Acute Respiratory Syndrome Coronavirus 2 (SARS-CoV-2) Isolates from Different Geo-locations	http://biorxiv.org/lookup/doi/10.1101/2020.04.01.019463	18335	Vietnam/19-01S/2020	No
hCoV-19/Vietnam/19-02S/2020|EPI_ISL_418267|2020-01-22|Asia	ncov	EPI_ISL_418267	MT192773.1	2020-01-22	Asia	Vietnam	Ho Chi Minh City	NA	Asia	Vietnam	Ho Chi Minh City	genome	29890	Human	?	?	19A	B	L	Microbiology and Immunology department, Pasteur institute in Ho Chi Minh city	Microbiology and Immunology department, Pasteur institute in Ho Chi Minh city	Nguyen et al	https://www.gisaid.org	?	?	18351	Vietnam/19-02S/2020	No
hCoV-19/Vietnam/38142/2020|EPI_ISL_416427|2020-01-24|Asia	ncov	EPI_ISL_416427	?	2020-01-24	Asia	Vietnam	Thanh Hoa	NA	Asia	Vietnam	Thanh Hoa	genome	29889	Human	25	Female	19B	A	S	National Influenza Center, National Institute of Hygiene and Epidemiology (NIHE)	National Influenza Center, National Institute of Hygiene and Epidemiology (NIHE)	Le Quynh Mai et al	https://www.gisaid.org	?	?	18342	Vietnam/38142/2020	No
hCoV-19/Vietnam/CM99/2020|EPI_ISL_416429|2020-02-11|Asia	ncov	EPI_ISL_416429	?	2020-02-11	Asia	Vietnam	Vinhphuc	NA	Asia	Vietnam	Vinhphuc	genome	29871	Human	50	Male	19B	A	S	National Influenza Center, National Institute of Hygiene and Epidemiology (NIHE)	National Influenza Center, National Institute of Hygiene and Epidemiology (NIHE)	Le Quynh Mai et al	https://www.gisaid.org	?	?	18342	Vietnam/CM99/2020	No
hCoV-19/Vietnam/HCMC-05003/2020|EPI_ISL_498176|2020-03-16|Asia	ncov	EPI_ISL_498176	?	2020-03-16	Asia	Vietnam	Ho Chi Minh City	NA	Asia	Vietnam	Ho Chi Minh City	genome	29320	Human	33	Male	20A	B.1	G	OUCRU	OUCRU	Nguyen Van Vinh Chau et al	https://www.gisaid.org	?	?	18470	Vietnam/HCMC-05003/2020	No
hCoV-19/Vietnam/HCMC-05009/2020|EPI_ISL_498180|2020-03-21|Asia	ncov	EPI_ISL_498180	?	2020-03-21	Asia	Vietnam	Ho Chi Minh City	NA	Asia	Vietnam	Ho Chi Minh City	genome	29339	Human	50	Female	20C	B.1	GH	OUCRU	OUCRU	Nguyen Van Vinh Chau et al	https://www.gisaid.org	?	?	18470	Vietnam/HCMC-05009/2020	No
hCoV-19/Vietnam/HCMC-35006/2020|EPI_ISL_498183|2020-03-22|Asia	ncov	EPI_ISL_498183	?	2020-03-22	Asia	Vietnam	Ho Chi Minh City	NA	Asia	Vietnam	Ho Chi Minh City	genome	29320	Human	35	Female	20A	B.1	G	OUCRU	OUCRU	Nguyen Van Vinh Chau et al	https://www.gisaid.org	?	?	18470	Vietnam/HCMC-35006/2020	No
hCoV-19/Vietnam/HCMC-35008/2020|EPI_ISL_498184|2020-03-19|Asia	ncov	EPI_ISL_498184	?	2020-03-19	Asia	Vietnam	Ho Chi Minh City	NA	Asia	Vietnam	Ho Chi Minh City	genome	29320	Human	40	Female	20B	B.1.1	GR	OUCRU	OUCRU	Nguyen Van Vinh Chau et al	https://www.gisaid.org	?	?	18470	Vietnam/HCMC-35008/2020	No
hCoV-19/Vietnam/HCMC-35010/2020|EPI_ISL_498186|2020-03-18|Asia	ncov	EPI_ISL_498186	?	2020-03-18	Asia	Vietnam	Ho Chi Minh City	NA	Asia	Vietnam	Ho Chi Minh City	genome	29320	Human	18	Male	20B	B.1.1	GR	OUCRU	OUCRU	Nguyen Van Vinh Chau et al	https://www.gisaid.org	?	?	18470	Vietnam/HCMC-35010/2020	No
hCoV-19/Vietnam/HCMC-35018/2020|EPI_ISL_450742|2020-03-25|Asia	ncov	EPI_ISL_450742	?	2020-03-25	Asia	Vietnam	Ho Chi Minh City	NA	Asia	Vietnam	Ho Chi Minh City	genome	29320	Human	20	Male	20C	B.1	GH	OUCRU/HTD	OUCRU/HTD	Nguyen Van Vinh Chau et al	https://www.gisaid.org	?	?	18404	Vietnam/HCMC-35018/2020	Yes
hCoV-19/Vietnam/HCMC-35019/2020|EPI_ISL_450743|2020-03-24|Asia	ncov	EPI_ISL_450743	?	2020-03-24	Asia	Vietnam	Ho Chi Minh City	NA	Asia	Vietnam	Ho Chi Minh City	genome	29320	Human	58	Male	19B	A.1	S	OUCRU/HTD	OUCRU/HTD	Nguyen Van Vinh Chau et al	https://www.gisaid.org	?	?	18404	Vietnam/HCMC-35019/2020	No
hCoV-19/Vietnam/HCMC-35031/2020|EPI_ISL_498192|2020-03-31|Asia	ncov	EPI_ISL_498192	?	2020-03-31	Asia	Vietnam	Ho Chi Minh City	NA	Asia	Vietnam	Ho Chi Minh City	genome	29320	Human	48	Male	20C	B.1	GH	OUCRU	OUCRU	Nguyen Van Vinh Chau et al	https://www.gisaid.org	?	?	18470	Vietnam/HCMC-35031/2020	No
hCoV-19/Vietnam/IBT-NIHE-16/2020|EPI_ISL_479758|2020-03-28|Asia	ncov	EPI_ISL_479758	?	2020-03-28	Asia	Vietnam	Red River Delta	Hanoi	Asia	Vietnam	Red River Delta	genome	29758	Human	38	Female	20B	B.1.1	GR	National Institute of Hygiene and Epidemiology (NIHE)	National Key Laboratory of Gene Technology, Institute of Biotechnology (IBT)	Le Tung Lam et al	https://www.gisaid.org	?	?	18444	Vietnam/IBT-NIHE-16/2020	No
hCoV-19/Vietnam/VNHN_1528/2020|EPI_ISL_455697|2020-03-22|Asia	ncov	EPI_ISL_455697	?	2020-03-22	Asia	Vietnam	Red River Delta	Hanoi	Asia	Vietnam	Red River Delta	genome	29848	Human	19	Male	20B	B.1.1	GR	National Hospital of Tropical Diseases	Oxford University Clinical Research Unit, Hanoi, Vietnam	Nguyen Thi Tam et al	https://www.gisaid.org	?	?	18414	Vietnam/VNHN_1528/2020	No
hCoV-19/Vietnam/VNHN_3085/2020|EPI_ISL_455703|2020-03-27|Asia	ncov	EPI_ISL_455703	?	2020-03-27	Asia	Vietnam	Red River Delta	Hanoi	Asia	Vietnam	Red River Delta	genome	29820	Human	43	Female	20B	B.1.1	GR	National Hospital of Tropical Diseases	Oxford University Clinical Research Unit, Hanoi, Vietnam	Nguyen Thi Tam et al	https://www.gisaid.org	?	?	18414	Vietnam/VNHN_3085/2020	No
hCoV-19/Vietnam/VNHN_4189/2020|EPI_ISL_455707|2020-04-02|Asia	ncov	EPI_ISL_455707	?	2020-04-02	Asia	Vietnam	Red River Delta	Hanoi	Asia	Vietnam	Red River Delta	genome	29826	Human	31	Male	20B	B.1.1	GR	National Hospital of Tropical Diseases	Oxford University Clinical Research Unit, Hanoi, Vietnam	Nguyen Thi Tam et al	https://www.gisaid.org	?	?	18414	Vietnam/VNHN_4189/2020	No
hCoV-19/Vietnam/VNHN_4806/2020|EPI_ISL_455711|2020-04-08|Asia	ncov	EPI_ISL_455711	?	2020-04-08	Asia	Vietnam	Vinhphuc	NA	Asia	Vietnam	Vinhphuc	genome	29855	Human	52	Male	20B	B.1.1	GR	National Hospital of Tropical Diseases	Oxford University Clinical Research Unit, Hanoi, Vietnam	Nguyen Thi Tam et al	https://www.gisaid.org	?	?	18414	Vietnam/VNHN_4806/2020	No
hCoV-19/Vietnam/VNHN_4851/2020|EPI_ISL_455709|2020-04-09|Asia	ncov	EPI_ISL_455709	?	2020-04-09	Asia	Vietnam	Red River Delta	Hanoi	Asia	Vietnam	Red River Delta	genome	29828	Human	33	Male	20B	B.1.1	GR	National Hospital of Tropical Diseases	Oxford University Clinical Research Unit, Hanoi, Vietnam	Nguyen Thi Tam et al	https://www.gisaid.org	?	?	18414	Vietnam/VNHN_4851/2020	No
hCoV-19/Vietnam/VNHN_4864/2020|EPI_ISL_455708|2020-04-10|Asia	ncov	EPI_ISL_455708	?	2020-04-10	Asia	Vietnam	Red River Delta	Hanoi	Asia	Vietnam	Red River Delta	genome	29826	Human	44	Female	20B	B.1.1	GR	National Hospital of Tropical Diseases	Oxford University Clinical Research Unit, Hanoi, Vietnam	Nguyen Thi Tam et al	https://www.gisaid.org	?	?	18414	Vietnam/VNHN_4864/2020	No
hCoV-19/Vietnam/VNHN_4868/2020|EPI_ISL_455710|2020-04-09|Asia	ncov	EPI_ISL_455710	?	2020-04-09	Asia	Vietnam	Red River Delta	Hanoi	Asia	Vietnam	Red River Delta	genome	29824	Human	51	Male	20B	B.1.1	GR	National Hospital of Tropical Diseases	Oxford University Clinical Research Unit, Hanoi, Vietnam	Nguyen Thi Tam et al	https://www.gisaid.org	?	?	18414	Vietnam/VNHN_4868/2020	No
hCoV-19/Vietnam/VNHN_4875/2020|EPI_ISL_455712|2020-04-10|Asia	ncov	EPI_ISL_455712	?	2020-04-10	Asia	Vietnam	Red River Delta	Hanoi	Asia	Vietnam	Red River Delta	genome	29825	Human	15	Female	20B	B.1.1	GR	National Hospital of Tropical Diseases	Oxford University Clinical Research Unit, Hanoi, Vietnam	Nguyen Thi Tam et al	https://www.gisaid.org	?	?	18414	Vietnam/VNHN_4875/2020	No
hCoV-19/Vietnam/VNHN_4958/2020|EPI_ISL_455718|2020-04-10|Asia	ncov	EPI_ISL_455718	?	2020-04-10	Asia	Vietnam	Red River Delta	Hanoi	Asia	Vietnam	Red River Delta	genome	29872	Human	21	Female	20B	B.1.1	GR	National Hospital of Tropical Diseases	Oxford University Clinical Research Unit, Hanoi, Vietnam	Nguyen Thi Tam et al	https://www.gisaid.org	?	?	18414	Vietnam/VNHN_4958/2020	Yes
hCoV-19/Vietnam/VNHN_5152/2020|EPI_ISL_511898|2020-04-14|Asia	ncov	EPI_ISL_511898	?	2020-04-14	Asia	Vietnam	Red River Delta	Hanoi	Asia	Vietnam	Red River Delta	genome	29819	Human	47	Female	20B	B.1.1	GR	National Hospital of Tropical Diseases	Oxford University Clinical Research Unit, Hanoi, Vietnam	Nguyen Thi Tam et al	https://www.gisaid.org	?	?	18484	Vietnam/VNHN_5152/2020	No
hCoV-19/Vietnam/VR03-38142/2020|EPI_ISL_408668|2020-01-24|Asia	ncov	EPI_ISL_408668	?	2020-01-24	Asia	Vietnam	Thanh Hoa	NA	Asia	China	Hubei	genome	29889	Human	25	Female	19B	A	S	National Influenza Center - National Institute of Hygiene and Epidemiology (NIHE)	National Influenza Center - National Institute of Hygiene and Epidemiology (NIHE)	Ung Thi Hong Trang et al	https://www.gisaid.org	?	?	18302	Vietnam/VR03-38142/2020	No
hCoV-19/Wales/ALDP-AA22F1/2020|EPI_ISL_624232|2020-10-22|Europe	ncov	EPI_ISL_624232	?	2020-10-22	Europe	United Kingdom	Wales	NA	Europe	United Kingdom	Wales	genome	29782	Human	?	?	20A	B.1.177	GV	Lighthouse Lab in Alderley Park	Wellcome Sanger Institute for the COVID-19 Genomics UK Consortium	Jacquelyn Wynn et al	https://www.gisaid.org	?	?	18572	Wales/ALDP-AA22F1/2020	Yes
hCoV-19/Wales/MILK-9A56D5/2020|EPI_ISL_550023|2020-09-04|Europe	ncov	EPI_ISL_550023	?	2020-09-04	Europe	United Kingdom	Wales	NA	Europe	United Kingdom	Wales	genome	29782	Human	?	?	20A	B.1.177	GV	Lighthouse Lab in Milton Keynes	Wellcome Sanger Institute for the COVID-19 Genomics UK Consortium	The Lighthouse Lab in Alderley Park et al	https://www.gisaid.org	?	?	18533	Wales/MILK-9A56D5/2020	No
hCoV-19/Wales/MILK-9F0617/2020|EPI_ISL_580745|2020-09-24|Europe	ncov	EPI_ISL_580745	?	2020-09-24	Europe	United Kingdom	Wales	NA	Europe	United Kingdom	Wales	genome	29782	Human	?	?	20A	B.1.177	GV	Lighthouse Lab in Milton Keynes	Wellcome Sanger Institute for the COVID-19 Genomics UK Consortium	The Lighthouse Lab in Milton Keynes et al	https://www.gisaid.org	?	?	18549	Wales/MILK-9F0617/2020	No
hCoV-19/Wales/MILK-A06598/2020|EPI_ISL_599835|2020-10-01|Europe	ncov	EPI_ISL_599835	?	2020-10-01	Europe	United Kingdom	Wales	NA	Europe	United Kingdom	Wales	genome	29782	Human	?	?	20A	B.1.177	GV	Lighthouse Lab in Milton Keynes	Wellcome Sanger Institute for the COVID-19 Genomics UK Consortium	The Lighthouse Lab in Milton Keynes et al	https://www.gisaid.org	?	?	18562	Wales/MILK-A06598/2020	Yes
hCoV-19/Wales/MILK-A47C4B/2020|EPI_ISL_609223|2020-10-05|Europe	ncov	EPI_ISL_609223	?	2020-10-05	Europe	United Kingdom	Wales	NA	Europe	United Kingdom	Wales	genome	29782	Human	?	?	20A	B.1.177	GV	Lighthouse Lab in Milton Keynes	Wellcome Sanger Institute for the COVID-19 Genomics UK Consortium	The Lighthouse Lab in Milton Keynes et al	https://www.gisaid.org	?	?	18568	Wales/MILK-A47C4B/2020	No
hCoV-19/Wales/PHWC-15C374/2020|EPI_ISL_472476|2020-05-04|Europe	ncov	EPI_ISL_472476	?	2020-05-04	Europe	United Kingdom	Wales	NA	Europe	United Kingdom	Wales	genome	29860	Human	?	?	20B	B.1.1.1	GR	Wales Specialist Virology Centre Sequencing lab: Pathogen Genomics Unit	COVID-19 Genomics UK (COG-UK) Consortium	Catherine Moore et al	https://www.gisaid.org	?	?	18436	Wales/PHWC-15C374/2020	No
hCoV-19/Wales/PHWC-16384E/2020|EPI_ISL_474004|2020-05-01|Europe	ncov	EPI_ISL_474004	?	2020-05-01	Europe	United Kingdom	Wales	NA	Europe	United Kingdom	Wales	genome	29860	Human	?	?	20B	B.1.1.29	GR	Originating lab: Wales Specialist Virology Centre Sequencing lab: Pathogen Genomics Unit	COVID-19 Genomics UK (COG-UK) Consortium	Catherine Moore et al	https://www.gisaid.org	?	?	18436	Wales/PHWC-16384E/2020	No
hCoV-19/Wales/PHWC-163D9A/2020|EPI_ISL_474080|2020-05-11|Europe	ncov	EPI_ISL_474080	?	2020-05-11	Europe	United Kingdom	Wales	NA	Europe	United Kingdom	Wales	genome	29878	Human	?	?	20C	B.1.120	GH	Originating lab: Wales Specialist Virology Centre Sequencing lab: Pathogen Genomics Unit	COVID-19 Genomics UK (COG-UK) Consortium	Catherine Moore et al	https://www.gisaid.org	?	?	18436	Wales/PHWC-163D9A/2020	No
hCoV-19/Wales/PHWC-164F48/2020|EPI_ISL_479401|2020-04-21|Europe	ncov	EPI_ISL_479401	?	2020-04-21	Europe	United Kingdom	Wales	NA	Europe	United Kingdom	Wales	genome	29865	Human	?	?	20A	B.1.98	G	Wales Specialist Virology Centre Sequencing lab: Pathogen Genomics Unit	COVID-19 Genomics UK (COG-UK) Consortium	Catherine Moore et al	https://www.gisaid.org	?	?	18443	Wales/PHWC-164F48/2020	No
hCoV-19/Wales/PHWC-16982A/2020|EPI_ISL_512519|2020-07-23|Europe	ncov	EPI_ISL_512519	?	2020-07-23	Europe	United Kingdom	Wales	NA	Europe	United Kingdom	Wales	genome	29864	Human	?	?	20B	B.1.1.30	GR	Wales Specialist Virology Centre Sequencing lab: Pathogen Genomics Unit	COVID-19 Genomics UK (COG-UK) Consortium	Catherine Moore et al	https://www.gisaid.org	?	?	18485	Wales/PHWC-16982A/2020	No
hCoV-19/Wales/PHWC-16E01E/2020|EPI_ISL_585655|2020-09-28|Europe	ncov	EPI_ISL_585655	?	2020-09-28	Europe	United Kingdom	Wales	NA	Europe	United Kingdom	Wales	genome	29812	Human	?	?	20A	B.1.177	GV	Wales Specialist Virology Centre Sequencing lab: Pathogen Genomics Unit	COVID-19 Genomics UK (COG-UK) Consortium	Catherine Moore et al	https://www.gisaid.org	?	?	18554	Wales/PHWC-16E01E/2020	No
hCoV-19/Wales/PHWC-16E7CE/2020|EPI_ISL_585769|2020-10-04|Europe	ncov	EPI_ISL_585769	?	2020-10-04	Europe	United Kingdom	Wales	NA	Europe	United Kingdom	Wales	genome	29774	Human	?	?	20B	B.1.1	GR	Wales Specialist Virology Centre Sequencing lab: Pathogen Genomics Unit	COVID-19 Genomics UK (COG-UK) Consortium	Catherine Moore et al	https://www.gisaid.org	?	?	18554	Wales/PHWC-16E7CE/2020	No
hCoV-19/Wales/PHWC-16F824/2020|EPI_ISL_586025|2020-10-10|Europe	ncov	EPI_ISL_586025	?	2020-10-10	Europe	United Kingdom	Wales	NA	Europe	United Kingdom	Wales	genome	29865	Human	?	?	20B	B.1.1.37	GR	Wales Specialist Virology Centre Sequencing lab: Pathogen Genomics Unit	COVID-19 Genomics UK (COG-UK) Consortium	Catherine Moore et al	https://www.gisaid.org	?	?	18554	Wales/PHWC-16F824/2020	No
hCoV-19/Wales/PHWC-242D3/2020|EPI_ISL_418164|2020-03-17|Europe	ncov	EPI_ISL_418164	?	2020-03-17	Europe	United Kingdom	Wales	NA	Europe	United Kingdom	Wales	genome	29766	Human	83	Male	19A	B.23	L	Wales Specialist Virology Centre	Public Health Wales Microbiology Cardiff	Catherine Moore et al	https://www.gisaid.org	Preliminary analysis of SARS-CoV-2 importation & establishment of UK transmission lineages	https://virological.org/t/preliminary-analysis-of-sars-cov-2-importation-establishment-of-uk-transmission-lineages/507	18349	Wales/PHWC-242D3/2020	No
hCoV-19/Wales/PHWC-2913B/2020|EPI_ISL_445485|2020-04-04|Europe	ncov	EPI_ISL_445485	?	2020-04-04	Europe	United Kingdom	Wales	NA	Europe	United Kingdom	Wales	genome	29885	Human	?	?	19A	B.3	L	Wales Specialist Virology Centre	Public Health Wales Microbiology Cardiff	Catherine Moore et al	https://www.gisaid.org	Preliminary analysis of SARS-CoV-2 importation & establishment of UK transmission lineages	https://virological.org/t/preliminary-analysis-of-sars-cov-2-importation-establishment-of-uk-transmission-lineages/507	18398	Wales/PHWC-2913B/2020	No
hCoV-19/Wales/PHWC-2A905/2020|EPI_ISL_445635|2020-04-08|Europe	ncov	EPI_ISL_445635	?	2020-04-08	Europe	United Kingdom	Wales	NA	Europe	United Kingdom	Wales	genome	29883	Human	?	?	20A	B.1	G	Wales Specialist Virology Centre	Public Health Wales Microbiology Cardiff	Catherine Moore et al	https://www.gisaid.org	Preliminary analysis of SARS-CoV-2 importation & establishment of UK transmission lineages	https://virological.org/t/preliminary-analysis-of-sars-cov-2-importation-establishment-of-uk-transmission-lineages/507	18398	Wales/PHWC-2A905/2020	No
hCoV-19/Wales/PHWC-2BD08/2020|EPI_ISL_445836|2020-04-11|Europe	ncov	EPI_ISL_445836	?	2020-04-11	Europe	United Kingdom	Wales	NA	Europe	United Kingdom	Wales	genome	29834	Human	?	?	19A	B.2.1	V	Wales Specialist Virology Centre	Public Health Wales Microbiology Cardiff	Catherine Moore et al	https://www.gisaid.org	Preliminary analysis of SARS-CoV-2 importation & establishment of UK transmission lineages	https://virological.org/t/preliminary-analysis-of-sars-cov-2-importation-establishment-of-uk-transmission-lineages/507	18398	Wales/PHWC-2BD08/2020	Yes
hCoV-19/Wales/PHWC-2D191/2020|EPI_ISL_445955|2020-04-01|Europe	ncov	EPI_ISL_445955	?	2020-04-01	Europe	United Kingdom	Wales	NA	Europe	United Kingdom	Wales	genome	29860	Human	?	?	19A	B.3	L	Wales Specialist Virology Centre	Public Health Wales Microbiology Cardiff	Catherine Moore et al	https://www.gisaid.org	Preliminary analysis of SARS-CoV-2 importation & establishment of UK transmission lineages	https://virological.org/t/preliminary-analysis-of-sars-cov-2-importation-establishment-of-uk-transmission-lineages/507	18398	Wales/PHWC-2D191/2020	No
hCoV-19/Wales/PHWC-31C5D/2020|EPI_ISL_446549|2020-04-13|Europe	ncov	EPI_ISL_446549	?	2020-04-13	Europe	United Kingdom	Wales	NA	Europe	United Kingdom	Wales	genome	29881	Human	?	?	20B	B.1.1.2	GR	Wales Specialist Virology Centre	Public Health Wales Microbiology Cardiff	Catherine Moore et al	https://www.gisaid.org	Preliminary analysis of SARS-CoV-2 importation & establishment of UK transmission lineages	https://virological.org/t/preliminary-analysis-of-sars-cov-2-importation-establishment-of-uk-transmission-lineages/507	18398	Wales/PHWC-31C5D/2020	No
hCoV-19/Wales/PHWC-338C0/2020|EPI_ISL_446762|2020-04-21|Europe	ncov	EPI_ISL_446762	?	2020-04-21	Europe	United Kingdom	Wales	NA	Europe	United Kingdom	Wales	genome	29869	Human	?	?	19A	B.3	L	Wales Specialist Virology Centre	Public Health Wales Microbiology Cardiff	Catherine Moore et al	https://www.gisaid.org	Preliminary analysis of SARS-CoV-2 importation & establishment of UK transmission lineages	https://virological.org/t/preliminary-analysis-of-sars-cov-2-importation-establishment-of-uk-transmission-lineages/507	18398	Wales/PHWC-338C0/2020	No
hCoV-19/Wales/PHWC-354F7/2020|EPI_ISL_474442|2020-04-23|Europe	ncov	EPI_ISL_474442	?	2020-04-23	Europe	United Kingdom	Wales	NA	Europe	United Kingdom	Wales	genome	29670	Human	?	?	20C	B.1.120	GH	Originating lab: Wales Specialist Virology Centre Sequencing lab: Pathogen Genomics Unit	COVID-19 Genomics UK (COG-UK) Consortium	Catherine Moore et al	https://www.gisaid.org	?	?	18436	Wales/PHWC-354F7/2020	No
hCoV-19/Wales/PHWC-47E9D1/2020|EPI_ISL_595534|2020-09-30|Europe	ncov	EPI_ISL_595534	?	2020-09-30	Europe	United Kingdom	Wales	NA	Europe	United Kingdom	Wales	genome	29815	Human	?	?	20A	B.1.177	GV	Originating lab: Wales Specialist Virology Centre Sequencing lab: Pathogen Genomics Unit	COVID-19 Genomics UK (COG-UK) Consortium	Catherine Moore et al	https://www.gisaid.org	?	?	18561	Wales/PHWC-47E9D1/2020	No
hCoV-19/Wales/PHWC-47F536/2020|EPI_ISL_612122|2020-10-06|Europe	ncov	EPI_ISL_612122	?	2020-10-06	Europe	United Kingdom	Wales	NA	Europe	United Kingdom	Wales	genome	29755	Human	?	?	20A	B.1.177	GV	Wales Specialist Virology Centre Sequencing lab: Pathogen Genomics Unit	COVID-19 Genomics UK (COG-UK) Consortium	Catherine Moore et al	https://www.gisaid.org	?	?	18569	Wales/PHWC-47F536/2020	Yes
hCoV-19/Wales/PHWC-47F985/2020|EPI_ISL_612750|2020-10-12|Europe	ncov	EPI_ISL_612750	?	2020-10-12	Europe	United Kingdom	Wales	NA	Europe	United Kingdom	Wales	genome	29813	Human	?	?	20B	B.1.1.70	GR	Wales Specialist Virology Centre Sequencing lab: Pathogen Genomics Unit	COVID-19 Genomics UK (COG-UK) Consortium	Catherine Moore et al	https://www.gisaid.org	?	?	18569	Wales/PHWC-47F985/2020	No
hCoV-19/Wales/PHWC-483F40/2020|EPI_ISL_627089|2020-10-17|Europe	ncov	EPI_ISL_627089	?	2020-10-17	Europe	United Kingdom	Wales	NA	Europe	United Kingdom	Wales	genome	29815	Human	?	?	20A	B.1.177	GV	Wales Specialist Virology Centre Sequencing lab: Pathogen Genomics Unit	COVID-19 Genomics UK (COG-UK) Consortium	Catherine Moore et al	https://www.gisaid.org	?	?	18575	Wales/PHWC-483F40/2020	Yes
hCoV-19/Wales/PHWC-485F20/2020|EPI_ISL_628293|2020-10-20|Europe	ncov	EPI_ISL_628293	?	2020-10-20	Europe	United Kingdom	Wales	NA	Europe	United Kingdom	Wales	genome	29851	Human	?	?	20A	B.1.177	GV	Wales Specialist Virology Centre Sequencing lab: Pathogen Genomics Unit	COVID-19 Genomics UK (COG-UK) Consortium	Catherine Moore et al	https://www.gisaid.org	?	?	18575	Wales/PHWC-485F20/2020	No
hCoV-19/Wales/QEUH-A49960/2020|EPI_ISL_628440|2020-10-06|Europe	ncov	EPI_ISL_628440	?	2020-10-06	Europe	United Kingdom	Wales	NA	Europe	United Kingdom	Wales	genome	29903	Human	?	?	20A	B.1.177	GV	Oxford Viromics, NDM, University of Oxford; Oxford University Hospitals; Basingstoke and North Hampshire Hospital	COVID-19 Genomics UK (COG-UK) Consortium	Tanya Golubchik et al	https://www.gisaid.org	?	?	18575	Wales/QEUH-A49960/2020	No
hCoV-19/Weifang/WF0015/2020|EPI_ISL_413729|2020-02-00|Asia	ncov	EPI_ISL_413729	?	NA	Asia	China	Shandong	NA	Asia	China	Shandong	genome	29879	Human	?	?	19B	A	S	Weifang Center for Disease Control and Prevention	Weifang Center for Disease Control and Prevention & BGI-Shenzhen	Qing Nie et al	https://www.gisaid.org	Genomic epidemiology of a densely sampled COVID19 outbreak in China	https://dx.doi.org/10.1101/2020.03.09.20033365	18330	Weifang/WF0015/2020	No
hCoV-19/Wuhan/HB-WH1-127/2020|EPI_ISL_454908|2020-03-02|Asia	ncov	EPI_ISL_454908	?	2020-03-02	Asia	China	Hubei	Wuhan	Asia	China	Hubei	genome	29903	Human	?	?	19A	B	L	Wuhan Chain Medical Labs (CMLabs)	State Key Laboratory of Biotherapy of Sichuan University	Baowen Du et al	https://www.gisaid.org	?	?	18411	Wuhan/HB-WH1-127/2020	No
hCoV-19/Wuhan/HB-WH2-146/2020|EPI_ISL_455370|2020-02-24|Asia	ncov	EPI_ISL_455370	?	2020-02-24	Asia	China	Hubei	Wuhan	Asia	China	Hubei	genome	29902	Human	?	?	19A	A	O	Wuhan Chain Medical Labs (CMLabs)	State Key Laboratory of Biotherapy of Sichuan University	Baowen Du et al	https://www.gisaid.org	?	?	18411	Wuhan/HB-WH2-146/2020	No
hCoV-19/Wuhan/HB-WH3-185/2020|EPI_ISL_454945|2020-03-15|Asia	ncov	EPI_ISL_454945	?	2020-03-15	Asia	China	Hubei	Wuhan	Asia	China	Hubei	genome	29870	Human	?	?	19A	B	L	Wuhan Chain Medical Labs (CMLabs)	State Key Laboratory of Biotherapy of Sichuan University	Baowen Du et al	https://www.gisaid.org	?	?	18411	Wuhan/HB-WH3-185/2020	No
hCoV-19/Wuhan/HB-WH4-197/2020|EPI_ISL_454951|2020-03-25|Asia	ncov	EPI_ISL_454951	?	2020-03-25	Asia	China	Hubei	Wuhan	Asia	China	Hubei	genome	29903	Human	?	?	19A	B	L	Wuhan Chain Medical Labs (CMLabs)	State Key Laboratory of Biotherapy of Sichuan University	Baowen Du et al	https://www.gisaid.org	?	?	18411	Wuhan/HB-WH4-197/2020	No
hCoV-19/Wuhan/HB-WH4-205/2020|EPI_ISL_454955|2020-03-01|Asia	ncov	EPI_ISL_454955	?	2020-03-01	Asia	China	Hubei	Wuhan	Asia	China	Hubei	genome	29903	Human	?	?	19A	B	L	Wuhan Chain Medical Labs (CMLabs)	State Key Laboratory of Biotherapy of Sichuan University	Baowen Du et al	https://www.gisaid.org	?	?	18411	Wuhan/HB-WH4-205/2020	No
hCoV-19/Wuhan/HB-WH4-216/2020|EPI_ISL_454964|2020-02-06|Asia	ncov	EPI_ISL_454964	?	2020-02-06	Asia	China	Hubei	Wuhan	Asia	China	Hubei	genome	29870	Human	?	?	19A	B	L	Wuhan Chain Medical Labs (CMLabs)	State Key Laboratory of Biotherapy of Sichuan University	Baowen Du et al	https://www.gisaid.org	?	?	18411	Wuhan/HB-WH4-216/2020	No
hCoV-19/Wuhan/HB-WH6-243/2020|EPI_ISL_455396|2020-03-20|Asia	ncov	EPI_ISL_455396	?	2020-03-20	Asia	China	Hubei	Wuhan	Asia	China	Hubei	genome	29880	Human	?	?	19A	B	L	Wuhan Chain Medical Labs (CMLabs)	State Key Laboratory of Biotherapy of Sichuan University	Baowen Du et al	https://www.gisaid.org	?	?	18411	Wuhan/HB-WH6-243/2020	No
hCoV-19/Wuhan/HB-WHCM-108/2020|EPI_ISL_454991|2020-03-02|Asia	ncov	EPI_ISL_454991	?	2020-03-02	Asia	China	Hubei	Wuhan	Asia	China	Hubei	genome	29903	Human	?	?	19A	B	O	Wuhan Chain Medical Labs (CMLabs)	State Key Laboratory of Biotherapy of Sichuan University	Baowen Du et al	https://www.gisaid.org	?	?	18411	Wuhan/HB-WHCM-108/2020	No
hCoV-19/Wuhan/HBCDC-HB-02/2019|EPI_ISL_412898|2019-12-30|Asia	ncov	EPI_ISL_412898	?	2019-12-30	Asia	China	Hubei	Wuhan	Asia	China	Hubei	genome	29848	Human	?	Male	19A	B	L	Wuhan Jinyintan Hospital	Hubei Provincial Center for Disease Control and Prevention	Bin Fang et al	https://www.gisaid.org	Genome-wide data inferring the evolution and population demography of the novel pneumonia coronavirus (SARS-CoV-2)	https://dx.doi.org/10.1101/2020.03.04.976662	18320	Wuhan/HBCDC-HB-02/2019	No
hCoV-19/Wuhan/HBCDC-HB-03/2019|EPI_ISL_412899|2019-12-30|Asia	ncov	EPI_ISL_412899	?	2019-12-30	Asia	China	Hubei	Wuhan	Asia	China	Hubei	genome	29848	Human	49	Female	19A	B	L	Wuhan Jinyintan Hospital	Hubei Provincial Center for Disease Control and Prevention	Bin Fang et al	https://www.gisaid.org	Genome-wide data inferring the evolution and population demography of the novel pneumonia coronavirus (SARS-CoV-2)	https://dx.doi.org/10.1101/2020.03.04.976662	18320	Wuhan/HBCDC-HB-03/2019	No
hCoV-19/Wuhan/Hu-1/2019|EPI_ISL_402125|2019-12-31|Asia	ncov	EPI_ISL_402125	MN908947.3	2019-12-26	Asia	China	Hubei	Wuhan	Asia	China	Hubei	genome	29903	Human	?	?	19A	B	L	National Institute for Communicable Disease Control and Prevention (ICDC) Chinese Center for Disease Control and Prevention (China CDC)	National Institute for Communicable Disease Control and Prevention (ICDC) Chinese Center for Disease Control and Prevention (China CDC)	Zhang et al	https://www.gisaid.org	A new coronavirus associated with human respiratory disease in China	https://dx.doi.org/10.1038/s41586-020-2008-3	18273	Wuhan/Hu-1/2019	No
hCoV-19/Wuhan/IME-WH02/2020|EPI_ISL_529214|2019-12-30|Asia	ncov	EPI_ISL_529214	MT291827.1	2019-12-30	Asia	China	Hubei	Wuhan	Asia	China	Hubei	genome	29858	Human	?	?	19A	B	L	Beijing Institute of Microbiology and Epidemiology	Beijing Institute of Microbiology and Epidemiology	Fan et al	https://www.gisaid.org	?	?	18358	Wuhan/IME-WH02/2020	No
hCoV-19/Wuhan/IME-WH03/2020|EPI_ISL_529215|2019-12-30|Asia	ncov	EPI_ISL_529215	MT291828.1	2019-12-30	Asia	China	Hubei	Wuhan	Asia	China	Hubei	genome	29858	Human	?	?	19A	B	L	Beijing Institute of Microbiology and Epidemiology	Beijing Institute of Microbiology and Epidemiology	Fan et al	https://www.gisaid.org	?	?	18358	Wuhan/IME-WH03/2020	No
hCoV-19/Wuhan/IME-WH05/2020|EPI_ISL_529217|2019-12-30|Asia	ncov	EPI_ISL_529217	MT291830.1	2019-12-30	Asia	China	Hubei	Wuhan	Asia	China	Hubei	genome	29807	Human	?	?	19A	B	L	Beijing Institute of Microbiology and Epidemiology	Beijing Institute of Microbiology and Epidemiology	Fan et al	https://www.gisaid.org	?	?	18358	Wuhan/IME-WH05/2020	No
hCoV-19/Wuhan/IPBCAMS-WH-03/2019|EPI_ISL_403930|2019-12-30|Asia	ncov	EPI_ISL_403930	MT019531.1	2019-12-30	Asia	China	Hubei	Wuhan	Asia	China	Hubei	genome	29899	Human	41	Male	19A	B	L	Institute of Pathogen Biology, Chinese Academy of Medical Sciences & Peking Union Medical College	Institute of Pathogen Biology, Chinese Academy of Medical Sciences & Peking Union Medical College	Lili Ren et al	https://www.gisaid.org	Genomic diversity of SARS-CoV-2 in Coronavirus Disease 2019 patients	https://dx.doi.org/10.1093/cid/ciaa203/5780800	18282	Wuhan/IPBCAMS-WH-03/2019	No
hCoV-19/Wuhan/IPBCAMS-WH-04/2019|EPI_ISL_403929|2019-12-30|Asia	ncov	EPI_ISL_403929	MT019532.1	2019-12-30	Asia	China	Hubei	Wuhan	Asia	China	Hubei	genome	29890	Human	52	Female	19A	B	L	Institute of Pathogen Biology, Chinese Academy of Medical Sciences & Peking Union Medical College	Institute of Pathogen Biology, Chinese Academy of Medical Sciences & Peking Union Medical College	Lili Ren et al	https://www.gisaid.org	Genomic diversity of SARS-CoV-2 in Coronavirus Disease 2019 patients	https://dx.doi.org/10.1093/cid/ciaa203/5780800	18282	Wuhan/IPBCAMS-WH-04/2019	No
hCoV-19/Wuhan/IVDC-HB-01/2019|EPI_ISL_402119|2019-12-30|Asia	ncov	EPI_ISL_402119	?	2019-12-30	Asia	China	Hubei	Wuhan	Asia	China	Hubei	genome	29891	Human	49	Female	19A	B	L	National Institute for Viral Disease Control and Prevention, China CDC	National Institute for Viral Disease Control and Prevention, China CDC	Wenjie Tan et al	https://www.gisaid.org	A Novel Coronavirus from Patients with Pneumonia in China, 2019	https://dx.doi.org/10.1056/NEJMoa2001017	18271	Wuhan/IVDC-HB-01/2019	No
hCoV-19/Wuhan/WH01/2019|EPI_ISL_406798|2019-12-26|Asia	ncov	EPI_ISL_406798	LR757998.1	2019-12-26	Asia	China	Hubei	Wuhan	Asia	China	Hubei	genome	29866	Human	44	Male	19A	B	L	General Hospital of Central Theater Command of People's Liberation Army of China	BGI & Institute of Microbiology, Chinese Academy of Sciences & Shandong First Medical University & Shandong Academy of Medical Sciences & General Hospital of Central Theater Command of People's Liberation Army of China	Weijun Chen et al	https://www.gisaid.org	Genomic characterisation and epidemiology of 2019 novel coronavirus: implications for virus origins and receptor binding	https://dx.doi.org/10.1016/S0140-6736(20)30251-8	18291	Wuhan/WH01/2019	No
hCoV-19/Wuhan/WIV04/2019|EPI_ISL_402124|2019-12-30|China	ncov	EPI_ISL_402124	MN996528.1	2019-12-30	Asia	China	Hubei	Wuhan	Asia	China	Hubei	genome	29891	Human	49	Female	19A	B	L	Wuhan Jinyintan Hospital	Wuhan Institute of Virology, Chinese Academy of Sciences	Peng Zhou et al	https://www.gisaid.org	?	?	18272	Wuhan/WIV04/2019	No
hCoV-19/Zambia/29/2020|EPI_ISL_510529|2020-03-16|Africa	ncov	EPI_ISL_510529	MT790522.1	2020-03-16	Africa	Zambia	Lusaka	NA	Africa	Zambia	Lusaka	genome	29781	Human	?	?	20B	B.1.1	GR	School of Veterinary Medicine, Disease Control	School of Veterinary Medicine, Disease Control	Simulundu et al	https://www.gisaid.org	?	?	18465	Zambia/29/2020	No
hCoV-19/Zhejiang/SX0715/2020|EPI_ISL_497950|2020-07-15|Asia	ncov	EPI_ISL_497950	?	2020-07-15	Asia	China	Zhejiang	NA	Asia	China	Zhejiang	genome	29875	Human	50	Male	20B	B.1.1	GR	Shaoxing CDC	Zhejiang Provincial Center for Disease Control and Prevention	Yin Chen et al	https://www.gisaid.org	?	?	18469	Zhejiang/SX0715/2020	No
