## Supplementary material for "SARS-CoV-2 genomic surveillance identifies naturally occurring truncations of ORF7a that limit immune suppression": Table S2

### Sheet: RT-qPCR array design
Gene Symbol	Gene Name	Gene Description	Species	RefSeq Accession No	UniGene ID	Ensembl ID	Unique Assay Id	Entrez Gene ID	Splice Variant(s) Targeted	Amplicon Context Sequence	Amplicon Length	Efficiency	R^2	Slope	Y-Intercept	Chromsome location	Assay Design
ACTB	actin, beta	This gene encodes one of six different actin proteins. Actins are highly conserved proteins that are involved in cell motility structure and integrity. This actin is a major constituent of the contractile apparatus and one of the two nonmuscle cytoskeletal actins. [provided by RefSeq Jul 2008]	Homo sapiens	NC_000007.13,NG_007992.1,NT_007819.17	Hs.520640	ENSG00000075624	qHsaCED0036269	60	ENST00000290378 ENST00000331789 ENST00000432588 ENST00000443528 ENST00000417101 ENST00000414620	GGTGAGGATGCCTCTCTTGCTCTGGGCCTCGTCGCCCACATAGGAATCCTTCTGACCCATGC	62	103	0.9939	-3.24	36.14	7:5568936-5569027	Exonic
CCL5	chemokine (C-C motif) ligand 5	This gene is one of several CC cytokine genes clustered on the q-arm of chromosome 17. Cytokines are a family of secreted proteins involved in immunoregulatory and inflammatory processes. The CC cytokines are proteins characterized by two adjacent cysteines. The cytokine encoded by this gene functions as a chemoattractant for blood monocytes memory T helper cells and eosinophils. It causes the release of histamine from basophils and activates eosinophils. This cytokine is one of the major HIV-suppressive factors produced by CD8+ cells. It functions as one of the natural ligands for the chemokine receptor CCR5 and it suppresses in vitro replication of the R5 strains of HIV-1 which use CCR5 as a coreceptor. [provided by RefSeq Jul 2008]	Homo sapiens	NC_000017.10,NG_015990.1,NT_010799.15	Hs.514821	ENSG00000161570	qHsaCID0011644	6352	ENST00000293272 ENST00000366113	TCTACACCAGTGGCAAGTGCTCCAACCCAGCAGTCGTCTTTGTCACCCGAAAGAACCGCCAAGTGTGTGCCAACCCAGAGAAGAAATGGGTTCGGGAGTACATCAACTCTTTGGAGATGAGCTAGGATGGAGAGTC	136	93	0.9963	-3.49	35.91	17:34199344-34205572	Intron-spanning
DDX58	DEAD (Asp-Glu-Ala-Asp) box polypeptide 58	DEAD box proteins characterized by the conserved motif Asp-Glu-Ala-Asp (DEAD) are putative RNA helicases which are implicated in a number of cellular processes involving RNA binding and alteration of RNA secondary structure. This gene encodes a protein containing RNA helicase-DEAD box protein motifs and a caspase recruitment domain (CARD). It is involved in viral double-stranded (ds) RNA recognition and the regulation of immune response. [provided by RefSeq Jul 2008]	Homo sapiens	NC_000009.11,NT_008413.18	Hs.190622	ENSG00000107201	qHsaCID0015415	23586	ENST00000379883 ENST00000379868 ENST00000379882 ENST00000542096 ENST00000545044 ENST00000542960	AGATCCAGAATGCCAGAATCTTAGTGAGAATTCATGTCCACCTTCAGAAGTGTCTGATACAAACTTGTACAGCCCATTTAAAC	83	99	0.9993	-3.35	34.52	9:32489400-32491361	Intron-spanning
IFI16	interferon, gamma-inducible protein 16	This gene encodes a member of the HIN-200 (hematopoietic interferon-inducible nuclear antigens with 200 amino acid repeats) family of cytokines. The encoded protein contains domains involved in DNA binding transcriptional regulation and protein-protein interactions. The protein localizes to the nucleoplasm and nucleoli and interacts with p53 and retinoblastoma-1. It modulates p53 function and inhibits cell growth in the Ras/Raf signaling pathway. Alternatively spliced transcript variants encoding different isoforms have been found for this gene. [provided by RefSeq Apr 2011]	Homo sapiens	NC_000001.10,NT_004487.19	Hs.380250	ENSG00000163565	qHsaCED0037796	3428	ENST00000566111 ENST00000426592 ENST00000447473 ENST00000368131 ENST00000368132 ENST00000295809 ENST00000359709 ENST00000430894 ENST00000340979	ATTACAACATCCTGCGGTTCCGTTTCTGGGAACTTTACTGATTTATCTCCCCCCTCACACAAATAAGCATTGATTCCTGCATTTC	85	98	0.9996	-3.36	35.49	1:158979817-158979931	exonic
IFITM1	interferon induced transmembrane protein 1 (9-27)	Description Not Available	Homo sapiens	NC_000011.9,NT_009237.18	Hs.458414	ENSG00000185885	qHsaCED0020030	8519	ENST00000528780 ENST00000328221 ENST00000408968 ENST00000452428	GAAGATGCACAAGGAGGAACATGAGGTGGCTGTGCTGGGGCCACCCCCCAGCACCATCCTTCCAAGGTCCAC	72	103	0.9994	-3.24	34.36	11:314164-314265	Exonic
IFNB1	interferon, beta 1, fibroblast	Description Not Available	Homo sapiens	NC_000009.11,NT_008413.18	Hs.93177	ENSG00000171855	qHsaCED0019234	3456	ENST00000380232	GGACCATAGTCAGAGTGGAAATCCTAAGGAACTTTTACTTCATTAACAGACTTACAGGTTACCTCCGAA	69	101	0.9998	-3.3	34.8	9:21077296-21077394	Exonic
IRF3	interferon regulatory factor 3	This gene encodes a member of the interferon regulatory transcription factor (IRF) family. The encoded protein is found in an inactive cytoplasmic form that upon serine/threonine phosphorylation forms a complex with CREBBP. This complex translocates to the nucleus and activates the transcription of interferons alpha and beta as well as other interferon-induced genes. Alternatively spliced transcript variants encoding multiple isoforms have been observed for this gene. [provided by RefSeq Nov 2011]	Homo sapiens	NC_000019.9,NT_011109.16	Hs.75254	ENSG00000126456	qHsaCID0013112	3661	ENST00000377139 ENST00000309877	AAGGAAGGAGGCGTGTTTGACCTGGGGCCCTTCATTGTAGATCTGATTACCTTCACGGAAGG	62	99	0.9998	-3.35	35.86	19:50164053-50165263	Intron-spanning
MAL	mal, T-cell differentiation protein	The protein encoded by this gene is a highly hydrophobic integral membrane protein belonging to the MAL family of proteolipids. The protein has been localized to the endoplasmic reticulum of T-cells and is a candidate linker protein in T-cell signal transduction. In addition this proteolipid is localized in compact myelin of cells in the nervous system and has been implicated in myelin biogenesis and/or function. The protein plays a role in the formation stabilization and maintenance of glycosphingolipid-enriched membrane microdomains. Alternative splicing produces four transcript variants which vary from each other by the presence or absence of alternatively spliced exons 2 and 3. [provided by RefSeq Jul 2008]	Homo sapiens	NC_000002.11,NT_022171.15	Hs.80395	ENSG00000172005	qHsaCED0036798	4118	ENST00000309988 ENST00000353004 ENST00000354078 ENST00000349807	AACAGAAATGCCCTTGATGGTGGAAAAAAGAAAACAACCACCCCCCCACTGCCCAAAAAAAAAAGCCCTGCCCTGTTGCTCGTGGGTGCTGTGTTTACTCTCCCGTG	107	98	0.9995	-3.37	35.59	2:95719259-95719395	exonic
OAS1	2',5'-oligoadenylate synthetase 1, 40/46kDa	This gene encodes a member of the 2-5A synthetase family essential proteins involved in the innate immune response to viral infection. The encoded protein is induced by interferons and uses adenosine triphosphate in 2&apos;-specific nucleotidyl transfer reactions to synthesize 2&apos;5&apos;-oligoadenylates (2-5As). These molecules activate latent RNase L which results in viral RNA degradation and the inhibition of viral replication. The three known members of this gene family are located in a cluster on chromosome 12. Mutations in this gene have been associated with host susceptibility to viral infection. Alternatively spliced transcript variants encoding different isoforms have been described. [provided by RefSeq Jul 2008]	Homo sapiens	NC_000012.11,NT_009775.17,NG_011530.1	Hs.524760	ENSG00000089127	qHsaCID0008921	4938	ENST00000202917 ENST00000445409 ENST00000452357 ENST00000549820 ENST00000551241 ENST00000553185 ENST00000550689 ENST00000377508	TGTGTGTCCAAGGTGGTAAAGGGTGGCTCCTCAGGCAAGGGCACCACCCTCAGAGGCCGATCTGACGCTGACCTGGTTGTCTTCCTCAGTCCTCT	95	105	0.9978	-3.21	34.8	12:113344987-113346427	Intron-spanning
SOCS1	suppressor of cytokine signaling 1	This gene encodes a member of the STAT-induced STAT inhibitor (SSI) also known as suppressor of cytokine signaling (SOCS) family. SSI family members are cytokine-inducible negative regulators of cytokine signaling. The expression of this gene can be induced by a subset of cytokines including IL2 IL3 erythropoietin (EPO) CSF2/GM-CSF and interferon (IFN)-gamma. The protein encoded by this gene functions downstream of cytokine receptors and takes part in a negative feedback loop to attenuate cytokine signaling. Knockout studies in mice suggested the role of this gene as a modulator of IFN-gamma action which is required for normal postnatal growth and survival. [provided by RefSeq Jul 2008]	Homo sapiens	NC_000016.9,NT_010393.16	Hs.50640	ENSG00000185338	qHsaCED0002534	8651	ENST00000332029	GTGGCAGCCGACAATGCAGTCTCCACAGCAGCAGAGCCCCGACGGCGGCCAGAACCTTCCTCCTCTTCCTC	71	97	0.9992	-3.4	35.73	16:11349223-11349323	Exonic
TLR7	toll-like receptor 7	The protein encoded by this gene is a member of the Toll-like receptor (TLR) family which plays a fundamental role in pathogen recognition and activation of innate immunity. TLRs are highly conserved from Drosophila to humans and share structural and functional similarities. They recognize pathogen-associated molecular patterns (PAMPs) that are expressed on infectious agents and mediate the production of cytokines necessary for the development of effective immunity. The various TLRs exhibit different patterns of expression. This gene is predominantly expressed in lung placenta and spleen and lies in close proximity to another family member TLR8 on chromosome X. [provided by RefSeq Jul 2008]	Homo sapiens	NC_000023.10,NG_012569.1,NT_167197.1	Hs.659215	ENSG00000196664	qHsaCID0015054	51284	ENST00000380659	ACCAGACCTCTACATTCCATTTTGGAAGAAGACTAAAAATGGTGTTTCCAATGTGGACACTGAAGAGACAAATTCTTATCCTTTTTAACATAATCCTAATTTCCAAACTCCTTGGGGCTAGATGGTTTCCTAAAACTCTGCCCTGTGATGTCACTCTGGATGTTCCA	167	101	0.9999	-3.31	35.18	X:12885656-12903782	Intron-spanning
TBP	TATA box binding protein	Initiation of transcription by RNA polymerase II requires the activities of more than 70 polypeptides. The protein that coordinates these activities is transcription factor IID (TFIID) which binds to the core promoter to position the polymerase properly serves as the scaffold for assembly of the remainder of the transcription complex and acts as a channel for regulatory signals. TFIID is composed of the TATA-binding protein (TBP) and a group of evolutionarily conserved proteins known as TBP-associated factors or TAFs. TAFs may participate in basal transcription serve as coactivators function in promoter recognition or modify general transcription factors (GTFs) to facilitate complex assembly and transcription initiation. This gene encodes TBP the TATA-binding protein. A distinctive feature of TBP is a long string of glutamines in the N-terminus. This region of the protein modulates the DNA binding activity of the C terminus and modulation of DNA binding affects the rate of transcription complex formation and initiation of transcription. The number of CAG repeats encoding the polyglutamine tract is usually 32-39 and expansion of the number of repeats increases the length of the polyglutamine string and is associated with spinocerebellar ataxia 17 a neurodegenerative disorder classified as a polyglutamine disease. Two transcript variants encoding different isoforms have been found for this gene. [provided by RefSeq Feb 2010]	Homo sapiens	NC_000006.11,NT_025741.15,NG_008165.1	Hs.590872	ENSG00000112592	qHsaCID0007122	6908	ENST00000230354 ENST00000392092 ENST00000392091 ENST00000540980	ATCCACAGTGAATCTTGGTTGTAAACTTGACCTAAAGACCATTGCACTTCGTGCCCGAAACGCCGAATATAATCCCAAGCGGTTTGCTGCGGTAATCATGAGGATAAGAGAGCCACGAAC	120	101	0.9997	-3.3	35.13	6:170873633-170876067	Intron-spanning
ADAR	adenosine deaminase, RNA-specific	This gene encodes the enzyme responsible for RNA editing by site-specific deamination of adenosines. This enzyme destabilizes double-stranded RNA through conversion of adenosine to inosine. Mutations in this gene have been associated with dyschromatosis symmetrica hereditaria. Alternative splicing results in multiple transcript variants. [provided by RefSeq Jul 2010]	Homo sapiens	NC_000001.10,NG_011844.1,NT_004487.19	Hs.12341	ENSG00000160710	qHsaCID0023437	103	ENST00000368474 ENST00000368471 ENST00000529168 ENST00000292205	AACCTGTGAGTTCAACATGATAGAGCAGAGTGGACCACCCCATGAACCTCGATTTAAATTCCAGGTTGTCATCAATGGCCGAGAGT	86	99	0.9985	-3.36	35.79	1:154571007-154573577	Intron-spanning
CD70	CD70 molecule	The protein encoded by this gene is a cytokine that belongs to the tumor necrosis factor (TNF) ligand family. This cytokine is a ligand for TNFRSF27/CD27. It is a surface antigen on activated but not on resting T and B lymphocytes. It induces proliferation of costimulated T cells enhances the generation of cytolytic T cells and contributes to T cell activation. This cytokine is also reported to play a role in regulating B-cell activation cytotoxic function of natural killer cells and immunoglobulin sythesis. [provided by RefSeq Jul 2008]	Homo sapiens	NC_000019.9,NT_011255.14	Hs.501497	ENSG00000125726	qHsaCID0038688	970	ENST00000379803 ENST00000248054 ENST00000284486 ENST00000534308 ENST00000528897 ENST00000598234 ENST00000344649 ENST00000423145 ENST00000245903	CCCTGCCAGTATAGCCTGGGGTCCTGCTGAGGTCCTGTGTGATTCAGCTGCAGCTCAGCTACGTCCCACCCAAGTGACTCGAGCG	85	99	0.9999	-3.35	36.16	19:6586361-6590876	Intron-spanning
EIF2AK2	eukaryotic translation initiation factor 2-alpha kinase 2	The protein encoded by this gene is a serine/threonine protein kinase that is activated by autophosphorylation after binding to dsRNA. The activated form of the encoded protein can phosphorylate translation initiation factor EIF2S1 which in turn inhibits protein synthesis. This protein is also activated by manganese ions and heparin. Three transcript variants encoding two different isoforms have been found for this gene. [provided by RefSeq Oct 2011]	Homo sapiens	NC_000002.11,NT_022184.15	Hs.131431	ENSG00000055332	qHsaCID0007581	5610	ENST00000233057 ENST00000405334 ENST00000411537 ENST00000390013 ENST00000395127 ENST00000379156	TTCCAGAAGGTGAAGGTAGATCAAAGAAGGAAGCAAAAAATGCCGCAGCCAAATTAGCTGTTGAGATACTTAATAAGGAAAAGAAGGCAGTTAGTCCTTTATTATTGACAACAACGAATTCTTCAGAAGG	130	92	0.9985	-3.52	36.59	2:37368796-37374106	Intron-spanning
IFI27	interferon, alpha-inducible protein 27	Description Not Available	Homo sapiens	NC_000014.8,NT_026437.12	Hs.532634	ENSG00000165949	qHsaCED0003251	3429	ENST00000557098 ENST00000298902 ENST00000557634 ENST00000555744 ENST00000444961 ENST00000448882	TCTCCGGATTGACCAAGTTCATCCTGGGCTCCATTGGGTCTGCCATTGCGGCTGTCATTGCGAGGTTCTACTAGCTCCCTGCCCCTCGCCCTGCAGAGAAGAGAACCATGCCAGG	115	100	0.9997	-3.33	35.23	14:94582779-94582923	Exonic
IFITM2	interferon induced transmembrane protein 2 (1-8D)	Description Not Available	Homo sapiens	NC_000011.9,NT_009237.18	Hs.709321	ENSG00000185201	qHsaCED0038772	10581	ENST00000602569 ENST00000399817 ENST00000533141 ENST00000602735 ENST00000526811 ENST00000399808 ENST00000401642 ENST00000391860 ENST00000525115 ENST00000321327 ENST00000597505	TCATCATCATCCCAGTGTTGGTCGTCCAGGCCCAGCGATAGATCAGGAGGCATCATTGAGGCCAGGAGC	69	97	0.9995	-3.4	36.59	11:309115-309213	exonic
IFNE	interferon, epsilon	Description Not Available	Homo sapiens	NC_000009.11,NT_008413.18	Hs.682604	ENSG00000184995	qHsaCED0018865	338376	ENST00000448696	TTGTCAATTCAGCAGTGTCTACCACACAGGAAAAACTTTCTGCTTCCTCAGAAGTCTTTGAGTCCTCAGCAGTACCAAAAAGGACACACTCTGGCCATTCTCCATGAGATGCTTCAGCAGATC	123	98	0.9996	-3.37	35.07	9:21481408-21481560	Exonic
IRF5	interferon regulatory factor 5	This gene encodes a member of the interferon regulatory factor (IRF) family a group of transcription factors with diverse roles including virus-mediated activation of interferon and modulation of cell growth differentiation apoptosis and immune system activity. Members of the IRF family are characterized by a conserved N-terminal DNA-binding domain containing tryptophan (W) repeats. Multiple transcript variants encoding different isoforms have been found for this gene and a 30-nt indel polymorphism (SNP rs60344245) can result in loss of a 10-aa segment. [provided by RefSeq Mar 2010]	Homo sapiens	NC_000007.13,NT_007933.15,NG_012306.1	Hs.521181	ENSG00000128604	qHsaCID0012423	3663	ENST00000489702 ENST00000357234 ENST00000477535 ENST00000479582 ENST00000464557 ENST00000402030 ENST00000473745 ENST00000249375 ENST00000412326 ENST00000430204 ENST00000453794	ACGGAGATAACACCATCTTCAAGGCCTGGGCCAAGGAGACAGGGAAATACACCGAAGGCGTGGATGAAGCCGATCCGGCCAAGTGGAAGGCCAACCTGCGCTGTGCCCTTAACAAGAGCCGGGACTTCCGCCTCATCTACG	141	98	0.9988	-3.37	35.12	7:128582302-128586040	Intron-spanning
MET	met proto-oncogene (hepatocyte growth factor receptor)	The proto-oncogene MET product is the hepatocyte growth factor receptor and encodes tyrosine-kinase activity. The primary single chain precursor protein is post-translationally cleaved to produce the alpha and beta subunits which are disulfide linked to form the mature receptor. Various mutations in the MET gene are associated with papillary renal carcinoma. Two transcript variants encoding different isoforms have been found for this gene. [provided by RefSeq Jul 2008]	Homo sapiens	NC_000007.13,NT_007933.15,NG_008996.1	Hs.132966	ENSG00000105976	qHsaCED0002004	4233	ENST00000437703 ENST00000456159 ENST00000397752 ENST00000318493 ENST00000436117	GTCCGAGATGAATGTGAATATGAAGTATCAGCTTCCCAACTTCACCGCGGAAACACCCATCCAGAATGTCATTCTACATGAGCATCACATTTTCCTTGGTGCCACTAACTA	111	95	0.9994	-3.45	35.47	7:116339207-116339347	Exonic
OAS2	2'-5'-oligoadenylate synthetase 2, 69/71kDa	This gene encodes a member of the 2-5A synthetase family essential proteins involved in the innate immune response to viral infection. The encoded protein is induced by interferons and uses adenosine triphosphate in 2&apos;-specific nucleotidyl transfer reactions to synthesize 2&apos;5&apos;-oligoadenylates (2-5As). These molecules activate latent RNase L which results in viral RNA degradation and the inhibition of viral replication. The three known members of this gene family are located in a cluster on chromosome 12. Alternatively spliced transcript variants encoding different isoforms have been described. [provided by RefSeq Jul 2008]	Homo sapiens	NC_000012.11,NT_009775.17	Hs.414332	ENSG00000111335	qHsaCED0037726	4939	ENST00000342315 ENST00000392583 ENST00000449768 ENST00000552756	CCATCCTACCATTCACTGTCTTGCCGGCAGCCAGCTGAGAGCAATGGGAAATGGGGAGTCCCAGCTGTCCTCGGTGCCTGCTCAGAAGCTGGGTTGGTTTATCCAGGAATACCTGAAGCCCTACGAAGAATGTCAGACACTG	142	98	0.9985	-3.36	35.98	12:113416361-113416532	exonic
STAT1	signal transducer and activator of transcription 1, 91kDa	The protein encoded by this gene is a member of the STAT protein family. In response to cytokines and growth factors STAT family members are phosphorylated by the receptor associated kinases and then form homo- or heterodimers that translocate to the cell nucleus where they act as transcription activators. This protein can be activated by various ligands including interferon-alpha interferon-gamma EGF PDGF and IL6. This protein mediates the expression of a variety of genes which is thought to be important for cell viability in response to different cell stimuli and pathogens. Two alternatively spliced transcript variants encoding distinct isoforms have been described. [provided by RefSeq Jul 2008]	Homo sapiens	NC_000002.11,NG_008294.1,NT_005403.17	Hs.731486	ENSG00000115415	qHsaCID0007580	6772	ENST00000361099 ENST00000409465 ENST00000392322 ENST00000392323 ENST00000424722 ENST00000454414 ENST00000544783 ENST00000540176	TACAGCTGTCTGAAGGAAGAAAGGAAAATTCTGGAAAACGCCCAGAGATTTAATCAGGCTCAGTCGGGGAATATTCAGAGCACAGTGATGTT	92	99	0.9994	-3.35	35.25	2:191865849-191872369	Intron-spanning
TLR8	toll-like receptor 8	The protein encoded by this gene is a member of the Toll-like receptor (TLR) family which plays a fundamental role in pathogen recognition and activation of innate immunity. TLRs are highly conserved from Drosophila to humans and share structural and functional similarities. They recognize pathogen-associated molecular patterns (PAMPs) that are expressed on infectious agents and mediate the production of cytokines necessary for the development of effective immunity. The various TLRs exhibit different patterns of expression. This gene is predominantly expressed in lung and peripheral blood leukocytes and lies in close proximity to another family member TLR7 on chromosome X. [provided by RefSeq Jul 2008]	Homo sapiens	NC_000023.10,NG_012882.1,NT_167197.1	Hs.660543	ENSG00000101916	qHsaCED0036379	51311	ENST00000218032 ENST00000311912	TGGAAGTTCTAGATCTCAGCTATAATTCACACTATTTCAGAATAGCAGGCGTAACACATCATCTAGAATTTATTCAAAATTTCACAAATCTAAAAGTTTTAAACTTGAGCCACAACAACA	120	100	0.9982	-3.31	36.09	X:12938797-12938946	exonic
GAPDH	glyceraldehyde-3-phosphate dehydrogenase	The product of this gene catalyzes an important energy-yielding step in carbohydrate metabolism the reversible oxidative phosphorylation of glyceraldehyde-3-phosphate in the presence of inorganic phosphate and nicotinamide adenine dinucleotide (NAD). The enzyme exists as a tetramer of identical chains. Many pseudogenes similar to this locus are present in the human genome. Two transcript variants encoding different isoforms have been found for this gene. [provided by RefSeq Feb 2012]	Homo sapiens	NC_000012.11,NG_007073.2,NT_009759.16	Hs.544577	ENSG00000111640	qHsaCED0038674	2597	ENST00000229239 ENST00000396856 ENST00000396861 ENST00000396859 ENST00000396858	TGACAACGAATTTGGCTACAGCAACAGGGTGGTGGACCTCATGGCCCACATGGCCTCCAAGGAGTAAGACCCCTGGACCACCAGCCCCAGCAAGAGCACAAGAGGAAGAGAGAGACC	117	97	0.999	-3.39	36.05	12:6647267-6647413	exonic
B2M	beta-2-microglobulin	This gene encodes a serum protein found in association with the major histocompatibility complex (MHC) class I heavy chain on the surface of nearly all nucleated cells. The protein has a predominantly beta-pleated sheet structure that can form amyloid fibrils in some pathological conditions. A mutation in this gene has been shown to result in hypercatabolic hypoproteinemia.[provided by RefSeq Sep 2009]	Homo sapiens	NC_000015.9,NG_012920.1,NT_010194.17	Hs.534255	ENSG00000166710	qHsaCID0015347	567	ENST00000349264 ENST00000544417 ENST00000396754	TCGCGCTACTCTCTCTTTCTGGCCTGGAGGCTATCCAGCGTACTCCAAAGATTCAGGTTTACTCACGTCATCCAGCAGAGAATGGAAAGTCAAATTTCCTGAATTGCTATGTGTCTGGGTTTC	123	98	0.9993	-3.37	35.36	15:45003754-45007715	Intron-spanning
CD80	CD80 molecule	The protein encoded by this gene is a membrane receptor that is activated by the binding of CD28 or CTLA-4. The activated protein induces T-cell proliferation and cytokine production. This protein can act as a receptor for adenovirus subgroup B and may play a role in lupus neuropathy. [provided by RefSeq Aug 2011]	Homo sapiens	NC_000003.11,NT_005612.16	Hs.838	ENSG00000121594	qHsaCID0008358	941	ENST00000264246 ENST00000478182 ENST00000383669 ENST00000383668	TCCAAGTGTCCATACCTCAATTTCTTTCAGCTCTTGGTGCTGGCTGGTCTTTCTCACTTCTGTTCAGGTGTTATCCACGTGACCAAGGAAGTGAAAGAAGTGGCAACGCTGTCCTGTGGTCACAATGTTTCTGTTGAAGAGCTGGCACAA	150	100	0.9996	-3.33	34.9	3:119263618-119276558	Intron-spanning
GBP1	guanylate binding protein 1, interferon-inducible	Guanylate binding protein expression is induced by interferon. Guanylate binding proteins are characterized by their ability to specifically bind guanine nucleotides (GMP GDP and GTP) and are distinguished from the GTP-binding proteins by the presence of 2 binding motifs rather than 3. [provided by RefSeq Jul 2008]	Homo sapiens	NC_000001.10,NT_032977.9	Hs.62661	ENSG00000117228	qHsaCED0002187	2633	ENST00000370473	AAGGCATGTGGTACAATGATCAAAATCATGTTTTTTCTTAAAAAAAAAAAAAGACTGTAAATTGTGCAACAAAGATGCATTTACCTCTGTATCAACTCAGGAAATCTCATAAGCTGGTACCACT	124	96	0.9999	-3.42	35.55	1:89518779-89518932	Exonic
IFI30	interferon, gamma-inducible protein 30	The protein encoded by this gene is a lysosomal thiol reductase that at low pH can reduce protein disulfide bonds. The enzyme is expressed constitutively in antigen-presenting cells and induced by gamma-interferon in other cell types. This enzyme has an important role in MHC class II-restricted antigen processing. [provided by RefSeq Jul 2008]	Homo sapiens	NC_000019.9,NT_011295.11	Hs.14623	ENSG00000216490	qHsaCID0011618	10437	ENST00000407280	GGAGAGAAGTCTGCCACTATGCCTGCAGCTCTACGCCCCAGGGCTGTCGCCAGACACTATCATGGAGTGTGCAATGGGGGACCGCGGCATGCAGCTCATGCACGCCAACGCCCAGCGGACAGATGCTCTCCAGCCA	136	98	0.9992	-3.37	35.61	19:18286467-18288074	Intron-spanning
IFITM3	interferon induced transmembrane protein 3 (1-8U)	Description Not Available	Homo sapiens	NC_000011.9,NT_009237.18	Hs.374650	ENSG00000142089	qHsaCED0007830	10410	ENST00000399808 ENST00000526811 ENST00000270031	GATCTTCCAGGCCTATGGATAGATCAGGAGGCATCACTGAGGCCAGGAGCTCTGCCCATGACCTGTATCCCACGTACTCCAACTT	85	99	0.9991	-3.36	35.27	11:319756-319870	Exonic
IFNW1	interferon, omega 1	Description Not Available	Homo sapiens	NC_000009.11,NT_008413.18	Hs.73010	ENSG00000177047	qHsaCED0034223	3467		GGGATATGGCTTAACCTTGGACCCTAGGTTTTCTGAAGACATTGCTTGTATGCATGGCTTTTA	63	102	0.9984	-3.28	35.14	9:21141576-21141668	Exonic
IRF7	interferon regulatory factor 7	IRF7 encodes interferon regulatory factor 7 a member of the interferon regulatory transcription factor (IRF) family. IRF7 has been shown to play a role in the transcriptional activation of virus-inducible cellular genes including interferon beta chain genes. Inducible expression of IRF7 is largely restricted to lymphoid tissue. Multiple IRF7 transcript variants have been identified although the functional consequences of these have not yet been established. [provided by RefSeq Jul 2008]	Homo sapiens	NC_000011.9,NT_009237.18	Hs.166120	ENSG00000185507	qHsaCED0007783	3665	ENST00000397562 ENST00000525445 ENST00000348655 ENST00000397574 ENST00000330243 ENST00000397570 ENST00000397566	CGTGAGGGTGTGTCTTCCCTGGATAGCAGCAGCCTCAGCCTCTGCCTGTCCAGCGCCAACAGCCTCTATGACGACATCGAGTGCTTCCTTATGGAGCTGGAGCAG	105	93	0.9989	-3.5	35.95	11:612632-612766	Exonic
MNDA	myeloid cell nuclear differentiation antigen	The myeloid cell nuclear differentiation antigen (MNDA) is detected only in nuclei of cells of the granulocyte-monocyte lineage. A 200-amino acid region of human MNDA is strikingly similar to a region in the proteins encoded by a family of interferon-inducible mouse genes designated Ifi-201 Ifi-202 and Ifi-203 that are not regulated in a cell- or tissue-specific fashion. The 1.8-kb MNDA mRNA which contains an interferon-stimulated response element in the 5-prime untranslated region was significantly upregulated in human monocytes exposed to interferon alpha. MNDA is located within 2200 kb of FCER1A APCS CRP and SPTA1. In its pattern of expression and/or regulation MNDA resembles IFI16 suggesting that these genes participate in blood cell-specific responses to interferons. [provided by RefSeq Jul 2008]	Homo sapiens	NC_000001.10,NT_004487.19	Hs.153837	ENSG00000163563	qHsaCID0008800	4332	ENST00000368141	TATTGTGGAAGAAGCATCCATTAAGGCCAAGCTATAACATCAGAAATGGTGAATGAATACAAGAAAATTCTTTTGCTGAAAGGATTTGAGCTCATGGATGATTATCATTTTACATCAATTAAGTCCTTACTGGC	134	104	0.9985	-3.24	34.54	1:158801308-158812047	Intron-spanning
PML	promyelocytic leukemia	The protein encoded by this gene is a member of the tripartite motif (TRIM) family. The TRIM motif includes three zinc-binding domains a RING a B-box type 1 and a B-box type 2 and a coiled-coil region. This phosphoprotein localizes to nuclear bodies where it functions as a transcription factor and tumor suppressor. Its expression is cell-cycle related and it regulates the p53 response to oncogenic signals. The gene is often involved in the translocation with the retinoic acid receptor alpha gene associated with acute promyelocytic leukemia (APL). Extensive alternative splicing of this gene results in several variations of the protein&apos;s central and C-terminal regions; all variants encode the same N-terminus. Alternatively spliced transcript variants encoding different isoforms have been identified. [provided by RefSeq Jul 2008]	Homo sapiens	NC_000015.9,NT_010194.17	Hs.526464	ENSG00000140464	qHsaCID0022375	5371	ENST00000268058 ENST00000395132 ENST00000268059 ENST00000354026 ENST00000418568 ENST00000395135 ENST00000435786 ENST00000359928 ENST00000436891	CCGCAAGACCAACAACATCTTCTGCTCCAACCCCAACCACCGCACCCCTACGCTGACCAGCATCTACTGCCGAGGATGTTC	81	97	0.9997	-3.39	34.87	15:74290739-74315200	Intron-spanning
STAT2	signal transducer and activator of transcription 2, 113kDa	The protein encoded by this gene is a member of the STAT protein family. In response to cytokines and growth factors STAT family members are phosphorylated by the receptor associated kinases and then form homo- or heterodimers that translocate to the cell nucleus where they act as transcription activators. In response to interferon (IFN) this protein forms a complex with STAT1 and IFN regulatory factor family protein p48 (ISGF3G) in which this protein acts as a transactivator but lacks the ability to bind DNA directly. Transcription adaptor P300/CBP (EP300/CREBBP) has been shown to interact specifically with this protein which is thought to be involved in the process of blocking IFN-alpha response by adenovirus. Multiple transcript variants encoding different isoforms have been found for this gene. [provided by RefSeq Mar 2010]	Homo sapiens	NC_000012.11,NT_029419.12	Hs.530595	ENSG00000170581	qHsaCID0013150	6773	ENST00000314128 ENST00000418572 ENST00000557235	GACTGGCAGCAAGTTCACCGTCCGAACAAGGCTGCTGGTGAGACTCCAGGAAGGCAATGAGTCACTGACTGTGGAAGTCTCCATTGACAGGAATCCTCCTCAATTACAAGGCTTCCGGA	119	103	0.9992	-3.25	34.85	12:56743941-56744915	Intron-spanning
TLR9	toll-like receptor 9	The protein encoded by this gene is a member of the Toll-like receptor (TLR) family which plays a fundamental role in pathogen recognition and activation of innate immunity. TLRs are highly conserved from Drosophila to humans and share structural and functional similarities. They recognize pathogen-associated molecular patterns (PAMPs) that are expressed on infectious agents and mediate the production of cytokines necessary for the development of effective immunity. The various TLRs exhibit different patterns of expression. This gene is preferentially expressed in immune cell rich tissues such as spleen lymph node bone marrow and peripheral blood leukocytes. Studies in mice and human indicate that this receptor mediates cellular response to unmethylated CpG dinucleotides in bacterial DNA to mount an innate immune response. [provided by RefSeq Jul 2008]	Homo sapiens	NC_000003.11,NT_022517.18	Hs.87968	ENSG00000239732	qHsaCED0003672	54106	ENST00000360658	CGCTACTGGTGCTATCCAGAATTCCCATCTCTCCCTGCTCTCTGCCTGAGCTCTGGGCCTTAGCTCCTCCCTGGGCTTGGTAGAGGACAGGTGTGAGG	98	101	0.9983	-3.31	35.18	3:52259820-52259947	Exonic
HPRT1	hypoxanthine phosphoribosyltransferase 1	The protein encoded by this gene is a transferase which catalyzes conversion of hypoxanthine to inosine monophosphate and guanine to guanosine monophosphate via transfer of the 5-phosphoribosyl group from 5-phosphoribosyl 1-pyrophosphate. This enzyme plays a central role in the generation of purine nucleotides through the purine salvage pathway. Mutations in this gene result in Lesch-Nyhan syndrome or gout.[provided by RefSeq Jun 2009]	Homo sapiens	NC_000023.10,NG_012329.1,NT_011786.16	Hs.412707	ENSG00000165704	qHsaCID0016375	3251	ENST00000298556 ENST00000370796	TCCTTGGTCAGGCAGTATAATCCAAAGATGGTCAAGGTCGCAAGCTTGCTGGTGAAAAGGACCCCACGAAGTGTTGGATATAAGCCAGAC	90	105	0.9965	-3.2	34.53	X:133627547-133632465	Intron-spanning
BAG3	BCL2-associated athanogene 3	BAG proteins compete with Hip for binding to the Hsc70/Hsp70 ATPase domain and promote substrate release. All the BAG proteins have an approximately 45-amino acid BAG domain near the C terminus but differ markedly in their N-terminal regions. The protein encoded by this gene contains a WW domain in the N-terminal region and a BAG domain in the C-terminal region. The BAG domains of BAG1 BAG2 and BAG3 interact specifically with the Hsc70 ATPase domain in vitro and in mammalian cells. All 3 proteins bind with high affinity to the ATPase domain of Hsc70 and inhibit its chaperone activity in a Hip-repressible manner. [provided by RefSeq Jul 2008]	Homo sapiens	NC_000010.10,NG_016125.1,NT_030059.13	Hs.523309	ENSG00000151929	qHsaCID0016478	9531	ENST00000369085 ENST00000450186	AGAAACCACTCAGCCAGATAAACAGTGTGGACAGGTGGCAGCGGCGGCGGCAGCCCAGCCCCCAGCCTCCCACGGACCTGAGCGGTCCCAGTCTCCAGCTGCCTCTGACTGCTCATCCTCATC	123	98	0.9996	-3.37	34.95	10:121429602-121431831	Intron-spanning
CD86	CD86 molecule	This gene encodes a type I membrane protein that is a member of the immunoglobulin superfamily. This protein is expressed by antigen-presenting cells and it is the ligand for two proteins at the cell surface of T cells CD28 antigen and cytotoxic T-lymphocyte-associated protein 4. Binding of this protein with CD28 antigen is a costimulatory signal for activation of the T-cell. Binding of this protein with cytotoxic T-lymphocyte-associated protein 4 negatively regulates T-cell activation and diminishes the immune response. Alternative splicing results in several transcript variants encoding different isoforms.[provided by RefSeq May 2011]	Homo sapiens	NC_000003.11,NT_005612.16	Hs.171182	ENSG00000114013	qHsaCID0021122	942	ENST00000469710 ENST00000493101 ENST00000330540 ENST00000393627 ENST00000478741 ENST00000264468	AGAGAGTGAACAGACCAAGAAAAGAGAAAAAATCCATATACCTGAAAGATCTGATGAAGCCCAGCGTGTTTTTAAAAGTTCGAAGACATCTTCATGC	97	97	0.9997	-3.4	34.79	3:121836905-121838375	Intron-spanning
GUSB	glucuronidase, beta	This gene encodes a hydrolase that degrades glycosaminoglycans including heparan sulfate dermatan sulfate and chondroitin-46-sulfate. The enzyme forms a homotetramer that is localized to the lysosome. Mutations in this gene result in mucopolysaccharidosis type VII. There are many pseudogenes of this locus in the human genome.[provided by RefSeq Nov 2009]	Homo sapiens	NC_000007.13,NG_016197.1,NT_007933.15	Hs.255230	ENSG00000169919	qHsaCID0011706	2990	ENST00000304895 ENST00000421103 ENST00000345660	TGTGAGCAACTCTAACTATGCAGCAGACAAGGGGGCTCCGTATGTGGATGTGATCTGTTTGAACAGCTACTACTCTTGG	79	103	0.9995	-3.25	35.23	7:65432849-65435331	Intron-spanning
IFI6	interferon, alpha-inducible protein 6	This gene was first identified as one of the many genes induced by interferon. The encoded protein may play a critical role in the regulation of apoptosis. A minisatellite that consists of 26 repeats of a 12 nucleotide repeating element resembling the mammalian splice donor consensus sequence begins near the end of the second exon. Alternatively spliced transcript variants that encode different isoforms by using the two downstream repeat units as splice donor sites have been described. [provided by RefSeq Jul 2008]	Homo sapiens	NC_000001.10,NT_004610.19	Hs.523847	ENSG00000126709	qHsaCID0015543	2537	ENST00000361157 ENST00000339145 ENST00000362020	GTCTGCGATCCTGAATGGGGGCGGCGTGCCCGCCGGGGGGCTAGTGGCCACGCTGCAGAGCCTCGGGGCTGGTGGCAGCAGCGTCGTCATAGGTAATATTGGTGCCCTGATGGGCTACGCCACCCACAAGTATCTCGATAGTGAGGAG	148	97	0.9994	-3.38	35.59	1:27992898-27994825	Intron-spanning
IFNA1	interferon, alpha 1	The protein encoded by this gene is produced by macrophages and has antiviral activity. This gene is intronless and the encoded protein is secreted. [provided by RefSeq Sep 2011]	Homo sapiens	NC_000009.11,NT_008413.18	Hs.37026	ENSG00000197919	qHsaCED0020782	3439	ENST00000276927	ACGCTTTCATGAATTCTGTCATTTCAAAGACTCTCACCCCTGCTATAACTATGACCATGCTGATAAACT	69	97	0.9996	-3.4	35.1	9:21441122-21441220	Exonic
IL10	interleukin 10	The protein encoded by this gene is a cytokine produced primarily by monocytes and to a lesser extent by lymphocytes. This cytokine has pleiotropic effects in immunoregulation and inflammation. It down-regulates the expression of Th1 cytokines MHC class II Ags and costimulatory molecules on macrophages. It also enhances B cell survival proliferation and antibody production. This cytokine can block NF-kappa B activity and is involved in the regulation of the JAK-STAT signaling pathway. Knockout studies in mice suggested the function of this cytokine as an essential immunoregulator in the intestinal tract. Mutations in this gene are associated with an increased susceptibility to HIV-1 infection and rheumatoid arthritis.[provided by RefSeq May 2011]	Homo sapiens	NC_000001.10,NG_012088.1,NT_167186.1	Hs.193717	ENSG00000136634	qHsaCED0003369	3586	ENST00000423557	CAAGCCTTGTCTGAGATGATCCAGTTTTACCTGGAGGAGGTGATGCCCCAAGCTGAGAACCAAGACCCAGACATCAAGGCGCATGTGAA	89	99	0.9978	-3.34	35.15	1:206944275-206944393	Exonic
IRF9	interferon regulatory factor 9	Description Not Available	Homo sapiens	NC_000014.8,NT_026437.12	Hs.1706	ENSG00000213928	qHsaCID0012841	10379	ENST00000396864	CTTCAGAACCGCCTACTTCTGCAGAGACTTGGTCAGGTACTTTCAGGGCCTGGGCCCCCCACCGAAGTTCCAGGTAACACTGAAT	85	102	0.9983	-3.27	34.95	14:24634110-24635115	Intron-spanning
MX1	myxovirus (influenza virus) resistance 1, interferon-inducible protein p78 (mouse)	In mouse the interferon-inducible Mx protein is responsible for a specific antiviral state against influenza virus infection. The protein encoded by this gene is similar to the mouse protein as determined by its antigenic relatedness induction conditions physicochemical properties and amino acid analysis. This cytoplasmic protein is a member of both the dynamin family and the family of large GTPases. Two transcript variants encoding the same protein have been found for this gene. [provided by RefSeq Jan 2009]	Homo sapiens	NC_000021.8,NG_027788.1,NT_011512.11	Hs.517307	ENSG00000157601	qHsaCED0004684	4599	ENST00000398600 ENST00000413778 ENST00000419044 ENST00000398598 ENST00000424365 ENST00000417963 ENST00000441677 ENST00000455164	CGGAGGCTACAGGAAGACTCCCACTCCCTGAAATCTGGAGTGAAGAACGCCGCCATCCAGCCACCATTCCA	71	94	0.9994	-3.47	35.31	21:42799703-42802470	Exonic
PRKCZ	protein kinase C, zeta	Protein kinase C (PKC) zeta is a member of the PKC family of serine/threonine kinases which are involved in a variety of cellular processes such as proliferation differentiation and secretion. Unlike the classical PKC isoenzymes which are calcium-dependent PKC zeta exhibits a kinase activity which is independent of calcium and diacylglycerol but not of phosphatidylserine. Furthermore it is insensitive to typical PKC inhibitors and cannot be activated by phorbol ester. Unlike the classical PKC isoenzymes it has only a single zinc finger module. These structural and biochemical properties indicate that the zeta subspecies is related to but distinct from other isoenzymes of PKC. Alternative splicing results in multiple transcript variants encoding different isoforms. [provided by RefSeq Jul 2008]	Homo sapiens	NC_000001.10,NT_004350.19	Hs.496255	ENSG00000067606	qHsaCID0037819	5590	ENST00000378567 ENST00000400921 ENST00000461106 ENST00000461465 ENST00000470596 ENST00000496325 ENST00000482686 ENST00000486681 ENST00000470986 ENST00000470511 ENST00000471018 ENST00000497183 ENST00000400920	CCTCCAGTAGACGACAAGAACGAGGACGCCGACCTTCCTTCCGAGGAGACAGATGGAATTGCTTACATTTCCTCATCCCGG	81	104	0.9969	-3.24	34.3	1:2077469-2080342	Intron-spanning
STAT3	signal transducer and activator of transcription 3 (acute-phase response factor)	The protein encoded by this gene is a member of the STAT protein family. In response to cytokines and growth factors STAT family members are phosphorylated by the receptor associated kinases and then form homo- or heterodimers that translocate to the cell nucleus where they act as transcription activators. This protein is activated through phosphorylation in response to various cytokines and growth factors including IFNs EGF IL5 IL6 HGF LIF and BMP2. This protein mediates the expression of a variety of genes in response to cell stimuli and thus plays a key role in many cellular processes such as cell growth and apoptosis. The small GTPase Rac1 has been shown to bind and regulate the activity of this protein. PIAS3 protein is a specific inhibitor of this protein. Three alternatively spliced transcript variants encoding distinct isoforms have been described. [provided by RefSeq Jul 2008]	Homo sapiens	NC_000017.10,NT_010783.15,NG_007370.1	Hs.463059	ENSG00000168610	qHsaCID0010912	6774	ENST00000264657 ENST00000404395 ENST00000389272	TCTCCACTGGTCTATCTCTATCCTGACATTCCCAAGGAGGAGGCATTCGGAAAGTATTGTCGGCCAGAGAGCCAGGAGCATCCTGAAGCTGACCCAGGCGCTGCCCCATACCTGAAGACCAAGTT	125	96	0.9997	-3.43	36.07	17:40469200-40474414	Intron-spanning
TMEM173	transmembrane protein 173	Description Not Available	Homo sapiens	NC_000005.9,NT_029289.11	Hs.379754	ENSG00000184584	qHsaCID0010565	340061	ENST00000510817 ENST00000330794	GCATGGTCATATTACATCGGATATCTGCGGCTGATCCTGCCAGAGCTCCAGGCCCGGATTCGAACTTACAATCAGCATTACAACAACCTGCTA	93	103	0.9981	-3.25	35.61	5:138858023-138860426	Intron-spanning
gDNA	PrimePCR DNA Contamination Control Assay		Homo sapiens				qHsaCtlD0001004					null	null	null	null
BST2	bone marrow stromal cell antigen 2	Bone marrow stromal cells are involved in the growth and development of B-cells. The specific function of the protein encoded by the bone marrow stromal cell antigen 2 is undetermined; however this protein may play a role in pre-B-cell growth and in rheumatoid arthritis. [provided by RefSeq Jul 2008]	Homo sapiens	NC_000019.9,NT_011295.11	Hs.118110	ENSG00000130303	qHsaCID0013844	684	ENST00000252593 ENST00000416178	ATGGAGTGTCGCAATGTCACCCATCTCCTGCAACAAGAGCTGACCGAGGCCCAGAAGGGCTTTCAGGATGTGGAGGCCCAGGCCGCCACCTGCAACCACACTGTGATGGCCCTAATGGCTTCCCTGGATGCAGAGAAGGCCCAAGGACAAAAGAAAGTGGAGGAGCTTGAGG	172	101	0.999	-3.31	34.79	19:17515180-17516234	Intron-spanning
CDKN1B	cyclin-dependent kinase inhibitor 1B (p27, Kip1)	This gene encodes a cyclin-dependent kinase inhibitor which shares a limited similarity with CDK inhibitor CDKN1A/p21. The encoded protein binds to and prevents the activation of cyclin E-CDK2 or cyclin D-CDK4 complexes and thus controls the cell cycle progression at G1. The degradation of this protein which is triggered by its CDK dependent phosphorylation and subsequent ubiquitination by SCF complexes is required for the cellular transition from quiescence to the proliferative state. [provided by RefSeq Jul 2008]	Homo sapiens	NC_000012.11,NG_016341.1,NT_009714.17	Hs.238990	ENSG00000111276	qHsaCID0012509	1027	ENST00000228872 ENST00000535674	ACTCTGAGGACACGCATTTGGTGGACCCAAAGACTGATCCGTCGGACAGCCAGACGGGGTTAGCGGAGCAATGCGCAGGAATAAGGAAGCGACCTGCAACCGACGATTCTTCTACTCAAAACAAAAGAGCCAACAGAACAGAAG	144	96	0.9988	-3.43	35.66	12:12871140-12871823	Intron-spanning
HLA-A	major histocompatibility complex, class I, A	HLA-A belongs to the HLA class I heavy chain paralogues. This class I molecule is a heterodimer consisting of a heavy chain and a light chain (beta-2 microglobulin). The heavy chain is anchored in the membrane. Class I molecules play a central role in the immune system by presenting peptides derived from the endoplasmic reticulum lumen. They are expressed in nearly all cells. The heavy chain is approximately 45 kDa and its gene contains 8 exons. Exon 1 encodes the leader peptide exons 2 and 3 encode the alpha1 and alpha2 domains which both bind the peptide exon 4 encodes the alpha3 domain exon 5 encodes the transmembrane region and exons 6 and 7 encode the cytoplasmic tail. Polymorphisms within exon 2 and exon 3 are responsible for the peptide binding specificity of each class one molecule. Typing for these polymorphisms is routinely done for bone marrow and kidney transplantation. Hundreds of HLA-A alleles have been described. [provided by RefSeq Jul 2008]	Homo sapiens	NC_000006.11,NT_007592.15,NT_113891.2,NT_167244.1	Hs.181244	ENSG00000206503	qHsaCED0037388	3105	ENST00000564856 ENST00000396634 ENST00000376806 ENST00000376802 ENST00000376809 ENST00000457879 ENST00000438861 ENST00000453975 ENST00000547271 ENST00000453057 ENST00000455882 ENST00000413609 ENST00000547522 ENST00000431930 ENST00000444289 ENST00000416096 ENST00000552193 ENST00000551120 ENST00000443552 ENST00000417978 ENST00000442939 ENST00000549869 ENST00000552498 ENST00000438447 ENST00000282493 ENST00000383605 ENST00000383619 ENST00000376822 ENST00000549224 ENST00000456012 ENST00000450342 ENST	AACCCTGACTTTGTTTCTGCAAAGGCACCTGCATGTGTCTGTGTTCGTGTAGGCATAATGTGAGGAGGTGGGGAGACCACCCCACCCCCATGTCCACCATGACCCTCTTCCCACG	115	100	0.9996	-3.31	35.08	6:29913295-29913439	exonic
IFIH1	interferon induced with helicase C domain 1	DEAD box proteins characterized by the conserved motif Asp-Glu-Ala-Asp (DEAD) are putative RNA helicases. They are implicated in a number of cellular processes involving alteration of RNA secondary structure such as translation initiation nuclear and mitochondrial splicing and ribosome and spliceosome assembly. Based on their distribution patterns some members of this family are believed to be involved in embryogenesis spermatogenesis and cellular growth and division. This gene encodes a DEAD box protein that is upregulated in response to treatment with beta-interferon (IFNB) and a protein kinase C-activating compound mezerein (MEZ). Irreversible reprogramming of melanomas can be achieved by treatment with both these agents; treatment with either agent alone only achieves reversible differentiation. [provided by RefSeq Jul 2008]	Homo sapiens	NC_000002.11,NG_011495.1,NT_005403.17	Hs.163173	ENSG00000115267	qHsaCID0006794	64135	ENST00000263642 ENST00000421365 ENST00000543192	GACGTCTTGGATAAGTGCATGGAGGAGGAACTGTTGACAATTGAAGACAGAAACCGGATTGCTGCTGCAGAAAACAATGGAAATGAATCAGGTGTAAGAGAGCTACT	107	101	0.9998	-3.31	35	2:163167370-163174427	Intron-spanning
IFNA2	interferon, alpha 2	This gene is a member of the alpha interferon gene cluster on chromosome 9. The encoded protein is a cytokine produced in response to viral infection. Use of the recombinant form of this protein has been shown to be effective in reducing the symptoms and duration of the common cold. [provided by RefSeq Jun 2011]	Homo sapiens	NC_000009.11,NT_008413.18	Hs.211575	ENSG00000188379	qHsaCED0018863	3440	ENST00000380206	GCTATGACCATGACACGATTTAAATCTTTTCAAATGTTTTTAGGAGTATTAATCAACATTGTATTCAGCTCTTAAGGCACT	81	98	0.9998	-3.37	35.87	9:21384564-21384674	Exonic
IL15	interleukin 15	The protein encoded by this gene is a cytokine that regulates T and natural killer cell activation and proliferation. This cytokine and interleukine 2 share many biological activities. They are found to bind common hematopoietin receptor subunits and may compete for the same receptor and thus negatively regulate each other&apos;s activity. The number of CD8+ memory cells is shown to be controlled by a balance between this cytokine and IL2. This cytokine induces the activation of JAK kinases as well as the phosphorylation and activation of transcription activators STAT3 STAT5 and STAT6. Studies of the mouse counterpart suggested that this cytokine may increase the expression of apoptosis inhibitor BCL2L1/BCL-x(L) possibly through the transcription activation activity of STAT6 and thus prevent apoptosis. Alternatively spliced transcript variants of this gene have been reported. [provided by RefSeq Feb 2011]	Homo sapiens	NC_000004.11,NT_016354.19	Hs.168132	ENSG00000164136	qHsaCID0009159	3600	ENST00000320650 ENST00000296545 ENST00000514653 ENST00000529613 ENST00000477265 ENST00000394159	TGCAAGTATTCATGATACAGTAGAAAATCTGATCATCCTAGCAAACAACAGTTTGTCTTCTAATGGGAATGTAACAGAATCTGGATGCA	89	98	0.9995	-3.36	35.04	4:142651043-142653914	Intron-spanning
ISG15	ISG15 ubiquitin-like modifier	ISG15 is a ubiquitin-like protein that becomes conjugated to many cellular proteins upon activation by interferon-alpha (IFNA; MIM 147660) and -beta (IFNB; MIM 147640) (Zhao et al. 2005 [PubMed 16009940]).[supplied by OMIM Jul 2009]	Homo sapiens	NC_000001.10,NT_004350.19	Hs.458485	ENSG00000187608	qHsaCED0001967	9636	ENST00000379389	ATCCTGGTGAGGAATAACAAGGGCCGCAGCAGCACCTACGAGGTACGGCTGACGCAGACCGTGGCCCACCTGAAGCAGCAAGTGAGCGGGCTGGAGGGTGTGCAGGACGACCTGTTCTGGCTGACCTTC	129	94	0.9989	-3.48	36.5	1:949600-949758	Exonic
MX2	myxovirus (influenza virus) resistance 2 (mouse)	The protein encoded by this gene has a nuclear and a cytoplasmic form and is a member of both the dynamin family and the family of large GTPases. The nuclear form is localized in a granular pattern in the heterochromatin region beneath the nuclear envelope. A nuclear localization signal (NLS) is present at the amino terminal end of the nuclear form but is lacking in the cytoplasmic form due to use of an alternate translation start codon. This protein is upregulated by interferon-alpha but does not contain the antiviral activity of a similar myxovirus resistance protein 1. [provided by RefSeq Jul 2008]	Homo sapiens	NC_000021.8,NT_011512.11	Hs.926	ENSG00000183486	qHsaCID0014994	4600	ENST00000330714 ENST00000436410 ENST00000435611 ENST00000418103 ENST00000543692	CGCCAAGGACTTCAACTTTCTCACTTTGAACAATCAGCCACCACCAGGAAACAGGAGCCAACCAAGGGCAATGGGGCCCGAGAACAACCTGTACAGCCAGTACGAGCAGAAGGTGCGCCCCTGCATTGACCTCATCGACTC	141	101	0.9985	-3.3	34.2	21:42748986-42749789	Intron-spanning
PSME2	proteasome (prosome, macropain) activator subunit 2 (PA28 beta)	The 26S proteasome is a multicatalytic proteinase complex with a highly ordered structure composed of 2 complexes a 20S core and a 19S regulator. The 20S core is composed of 4 rings of 28 non-identical subunits; 2 rings are composed of 7 alpha subunits and 2 rings are composed of 7 beta subunits. The 19S regulator is composed of a base which contains 6 ATPase subunits and 2 non-ATPase subunits and a lid which contains up to 10 non-ATPase subunits. Proteasomes are distributed throughout eukaryotic cells at a high concentration and cleave peptides in an ATP/ubiquitin-dependent process in a non-lysosomal pathway. An essential function of a modified proteasome the immunoproteasome is the processing of class I MHC peptides. The immunoproteasome contains an alternate regulator referred to as the 11S regulator or PA28 that replaces the 19S regulator. Three subunits (alpha beta and gamma) of the 11S regulator have been identified. This gene encodes the beta subunit of the 11S regulator one of the two 11S subunits that is induced by gamma-interferon. Three beta and three alpha subunits combine to form a heterohexameric ring. Six pseudogenes have been identified on chromosomes 4 5 8 10 and 13. [provided by RefSeq Jul 2008]	Homo sapiens	NC_000014.8,NT_026437.12	Hs.434081	ENSG00000100911	qHsaCED0038914	5721	ENST00000560410 ENST00000216802 ENST00000559056	GCATTTCTCTTTGAGAGTCCAGACTTCTGGCTTAACCAGGGCAAGCAGGGACAGGACTTTCTCATTCC	68	97	0.999	-3.4	36.7	14:24614267-24614364	exonic
TAP1	transporter 1, ATP-binding cassette, sub-family B (MDR/TAP)	The membrane-associated protein encoded by this gene is a member of the superfamily of ATP-binding cassette (ABC) transporters. ABC proteins transport various molecules across extra- and intra-cellular membranes. ABC genes are divided into seven distinct subfamilies (ABC1 MDR/TAP MRP ALD OABP GCN20 White). This protein is a member of the MDR/TAP subfamily. Members of the MDR/TAP subfamily are involved in multidrug resistance. The protein encoded by this gene is involved in the pumping of degraded cytosolic peptides across the endoplasmic reticulum into the membrane-bound compartment where class I molecules assemble. Mutations in this gene may be associated with ankylosing spondylitis insulin-dependent diabetes mellitus and celiac disease. [provided by RefSeq Jul 2008]	Homo sapiens	NC_000006.11,NG_011759.1,NG_028165.1,NT_007592.15,NT_113891.2,NT_167244.1,NT_167245.1,NT_167246.1,NT_167247.1,NT_167248.1,NT_167249.1	Hs.352018	ENSG00000168394	qHsaCED0037128	6890	ENST00000418205 ENST00000439781 ENST00000424897 ENST00000342213 ENST00000440894 ENST00000383235 ENST00000356406 ENST00000413009 ENST00000503233 ENST00000414467 ENST00000428324 ENST00000354258 ENST00000425148	TGAGAAGGCTTTCATTCTGGAGCATCTGCAGGAGCCTGCACCATGGCCCAGTAGCACCCCTTTTTCTCCATGAGCTGCTGGTGGGTTCCCCCCTCCCGGATAGCGCCTCCTTCCAG	116	95	0.9991	-3.45	35.95	6:32813316-32813461	exonic
TNFSF10	tumor necrosis factor (ligand) superfamily, member 10	The protein encoded by this gene is a cytokine that belongs to the tumor necrosis factor (TNF) ligand family. This protein preferentially induces apoptosis in transformed and tumor cells but does not appear to kill normal cells although it is expressed at a significant level in most normal tissues. This protein binds to several members of TNF receptor superfamily including TNFRSF10A/TRAILR1 TNFRSF10B/TRAILR2 TNFRSF10C/TRAILR3 TNFRSF10D/TRAILR4 and possibly also to TNFRSF11B/OPG. The activity of this protein may be modulated by binding to the decoy receptors TNFRSF10C/TRAILR3 TNFRSF10D/TRAILR4 and TNFRSF11B/OPG that cannot induce apoptosis. The binding of this protein to its receptors has been shown to trigger the activation of MAPK8/JNK caspase 8 and caspase 3. Alternatively spliced transcript variants encoding different isoforms have been found for this gene. [provided by RefSeq Jul 2010]	Homo sapiens	NC_000003.11,NT_005612.16	Hs.478275	ENSG00000121858	qHsaCED0036477	8743	ENST00000420541 ENST00000241261	ATAGCCATGATCCTGTCAGAGTCTGACTGCTGTAAGTCAGCCAGGCAGCCGGTCACTGAAGCCCTTCCTTCTCTA	75	100	0.9997	-3.32	35.72	3:172241163-172241267	exonic
PCR	PrimePCR Positive Control Assay		Homo sapiens				qHsaCtlD0001003					null	null	null	null
CASP1	caspase 1, apoptosis-related cysteine peptidase (interleukin 1, beta, convertase)	This gene encodes a protein which is a member of the cysteine-aspartic acid protease (caspase) family. Sequential activation of caspases plays a central role in the execution-phase of cell apoptosis. Caspases exist as inactive proenzymes which undergo proteolytic processing at conserved aspartic residues to produce 2 subunits large and small that dimerize to form the active enzyme. This gene was identified by its ability to proteolytically cleave and activate the inactive precursor of interleukin-1 a cytokine involved in the processes such as inflammation septic shock and wound healing. This gene has been shown to induce cell apoptosis and may function in various developmental stages. Studies of a similar gene in mouse suggest a role in the pathogenesis of Huntington disease. Alternative splicing results in transcript variants encoding distinct isoforms. [provided by RefSeq Mar 2012]	Homo sapiens	NC_000011.9,NT_033899.8	Hs.2490	ENSG00000137752	qHsaCED0038605	834	ENST00000526568 ENST00000527979 ENST00000533400 ENST00000436863 ENST00000525825 ENST00000531166 ENST00000534497 ENST00000598974 ENST00000593315 ENST00000594519 ENST00000415981 ENST00000446369 ENST00000353247 ENST00000393136	CTGCCCACAGACATTCATACAGTTTCCTTATTTTAATGTCCTGGGAAGAGGTAGAAACATCTTGTCAAAGTCACTCTTTCAGTGGTG	87	96	0.9995	-3.41	35.92	11:104896927-104897043	exonic
CIITA	class II, major histocompatibility complex, transactivator	This gene encodes a protein with an acidic transcriptional activation domain 4 LRRs (leucine-rich repeats) and a GTP binding domain. The protein is located in the nucleus and acts as a positive regulator of class II major histocompatibility complex gene transcription and is referred to as the &quot;master control factor&quot; for the expression of these genes. The protein also binds GTP and uses GTP binding to facilitate its own transport into the nucleus. Once in the nucleus it does not bind DNA but rather uses an intrinsic acetyltransferase (AT) activity to act in a coactivator-like fashion. Mutations in this gene have been associated with bare lymphocyte syndrome type II (also known as hereditary MHC class II deficiency or HLA class II-deficient combined immunodeficiency) increased susceptibility to rheumatoid arthritis multiple sclerosis and possibly myocardial infarction. [provided by RefSeq Jul 2008]	Homo sapiens	NC_000016.9,NG_009628.1,NT_010393.16	Hs.701991	ENSG00000179583	qHsaCID0014871	4261	ENST00000324288 ENST00000381835	ACGGATCAGCCTGAGATGATCCCAGCTGTGCTCTGGACAGGCATGTTCTCTGAGGACACTAACCAC	66	96	0.9994	-3.42	35.67	16:11017139-11017786	Intron-spanning
HLA-B	major histocompatibility complex, class I, B	HLA-B belongs to the HLA class I heavy chain paralogues. This class I molecule is a heterodimer consisting of a heavy chain and a light chain (beta-2 microglobulin). The heavy chain is anchored in the membrane. Class I molecules play a central role in the immune system by presenting peptides derived from the endoplasmic reticulum lumen. They are expressed in nearly all cells. The heavy chain is approximately 45 kDa and its gene contains 8 exons. Exon 1 encodes the leader peptide exon 2 and 3 encode the alpha1 and alpha2 domains which both bind the peptide exon 4 encodes the alpha3 domain exon 5 encodes the transmembrane region and exons 6 and 7 encode the cytoplasmic tail. Polymorphisms within exon 2 and exon 3 are responsible for the peptide binding specificity of each class one molecule. Typing for these polymorphisms is routinely done for bone marrow and kidney transplantation. Hundreds of HLA-B alleles have been described. [provided by RefSeq Jul 2008]	Homo sapiens	NC_000006.11,NG_002397.2,NG_023187.1,NT_007592.15,NT_113891.2,NT_167246.1,NT_167247.1,NT_167248.1,NT_167249.1	Hs.77961	ENSG00000234745	qHsaCED0037470	3106	ENST00000383487 ENST00000383483 ENST00000458668 ENST00000400341 ENST00000437265 ENST00000421349 ENST00000553172 ENST00000376228 ENST00000383329 ENST00000539307 ENST00000453809 ENST00000414249 ENST00000419590 ENST00000438171 ENST00000552865 ENST00000412585 ENST00000436729 ENST00000435618 ENST00000546599 ENST00000419135 ENST00000433153 ENST00000429840 ENST00000457903 ENST00000425798 ENST00000450871 ENST00000458192 ENST00000422921 ENST00000456487 ENST00000420206 ENST00000423509 ENST00000430940 ENST	CTAACAGGGACGCAGACACATTCAGGTGCCTTTGCAGAAAGAGATGCCAGAGGCTCTTGAA	61	87	0.9998	-3.67	39.38	6:31321920-31322010	exonic
IFIT1	interferon-induced protein with tetratricopeptide repeats 1	Description Not Available	Homo sapiens	NC_000010.10,NT_030059.13	Hs.20315	ENSG00000185745	qHsaCED0034841	3434	ENST00000371804 ENST00000546318	AGGCATTAGATCTGGAAAGCTTGAGCCTCCTTGGGTTCGTCTACAAATTGGAAGGAAATATGAATGAAGCCCTGGAGTACTATGAGCGGGCCCTGAGACTGGCTGCTGACTTTGAGAACTCTGTGAGACAAGGTCCTTAGGCACCCAGATATC	153	97	0.9993	-3.4	35.57	10:91163305-91163487	Exonic
IFNA4	interferon, alpha 4	Description Not Available	Homo sapiens	NC_000009.11,NT_008413.18	Hs.1510	ENSG00000236637	qHsaCED0019619	3441	ENST00000421715	GTGTGAAGAAGCTTGGTGTATACCTGTGCAGGCACTAGTCCTTTACAGATGACAATGCTGATGTCTCTGTTCATC	75	98	0.9954	-3.36	35.81	9:21186725-21186829	Exonic
IL6	interleukin 6 (interferon, beta 2)	This gene encodes a cytokine that functions in inflammation and the maturation of B cells. In addition the encoded protein has been shown to be an endogenous pyrogen capable of inducing fever in people with autoimmune diseases or infections. The protein is primarily produced at sites of acute and chronic inflammation where it is secreted into the serum and induces a transcriptional inflammatory response through interleukin 6 receptor alpha. The functioning of this gene is implicated in a wide variety of inflammation-associated disease states including suspectibility to diabetes mellitus and systemic juvenile rheumatoid arthritis. [provided by RefSeq Jun 2011]	Homo sapiens	NC_000007.13,NG_011640.1,NT_007819.17	Hs.654458	ENSG00000136244	qHsaCID0020314	3569	ENST00000404625 ENST00000426291 ENST00000401651 ENST00000407492 ENST00000401630 ENST00000406575 ENST00000258743 ENST00000420258	CTTCCAATCTGGATTCAATGAGGAGACTTGCCTGGTGAAAATCATCACTGGTCTTTTGGAGTTTGAGGTATACCTAGAGTACCTCCAGAACAGATTTGAGAGTAGTGAGGAACAAGCCAGAG	122	97	0.9994	-3.39	34.06	7:22768389-22769247	Intron-spanning
ISG20	interferon stimulated exonuclease gene 20kDa	Description Not Available	Homo sapiens	NC_000015.9,NT_010274.17	Hs.459265	ENSG00000172183	qHsaCID0014613	3669	ENST00000306072 ENST00000546338	TGAGCGGCTACACAATCTACGACACGTCCACTGACAGGCTGTTGTGGCGTGAGGCCAAGCTGGACCACTGCAGGCGTGTCTCCCTGCGGGTGCTGAGTGAGCGCCTCCTACACAAGAGCATCCAGAACAGCCTGCTTGGACACAGCTCG	149	101	0.9969	-3.29	35.04	15:89195392-89198674	Intron-spanning
MYD88	myeloid differentiation primary response gene (88)	This gene encodes a cytosolic adapter protein that plays a central role in the innate and adaptive immune response. This protein functions as an essential signal transducer in the interleukin-1 and Toll-like receptor signaling pathways. These pathways regulate that activation of numerous proinflammatory genes. The encoded protein consists of an N-terminal death domain and a C-terminal Toll-interleukin1 receptor domain. Patients with defects in this gene have an increased susceptibility to pyogenic bacterial infections. Alternate splicing results in multiple transcript variants. [provided by RefSeq Feb 2010]	Homo sapiens	NC_000003.11,NG_023225.1,NT_022517.18,NG_016964.1	Hs.82116	ENSG00000172936	qHsaCED0006915	4615	ENST00000421571 ENST00000417037 ENST00000415158 ENST00000396334 ENST00000424893 ENST00000495303 ENST00000443433 ENST00000421516	TCAAGTACAAGGCAATGAAGAAAGAGTTCCCCAGCATCCTGAGGTTCATCACTGTCTGCGACTAC	65	100	0.9996	-3.33	34.88	3:38182649-38182743	Exonic
RPLP0	ribosomal protein, large, P0	Ribosomes the organelles that catalyze protein synthesis consist of a small 40S subunit and a large 60S subunit. Together these subunits are composed of 4 RNA species and approximately 80 structurally distinct proteins. This gene encodes a ribosomal protein that is a component of the 60S subunit. The protein which is the functional equivalent of the E. coli L10 ribosomal protein belongs to the L10P family of ribosomal proteins. It is a neutral phosphoprotein with a C-terminal end that is nearly identical to the C-terminal ends of the acidic ribosomal phosphoproteins P1 and P2. The P0 protein can interact with P1 and P2 to form a pentameric complex consisting of P1 and P2 dimers and a P0 monomer. The protein is located in the cytoplasm. Transcript variants derived from alternative splicing exist; they encode the same protein. As is typical for genes encoding ribosomal proteins there are multiple processed pseudogenes of this gene dispersed through the genome. [provided by RefSeq Jul 2008]	Homo sapiens	NC_000012.11,NT_009775.17	Hs.546285	ENSG00000089157	qHsaCED0038653	6175	ENST00000393240 ENST00000543378 ENST00000327564 ENST00000584368 ENST00000341671 ENST00000394713 ENST00000392514 ENST00000551150 ENST00000313104 ENST00000546989 ENST00000546990 ENST00000547211 ENST00000550856 ENST00000547191 ENST00000550423 ENST00000551914 ENST00000228306 ENST00000313401 ENST00000359520 ENST00000367797 ENST00000367796 ENST00000511601 ENST00000260008 ENST00000518665 ENST00000519019 ENST00000520356 ENST00000520727 ENST00000429442 ENST00000377838 ENST00000520214 ENST00000523399	TTCTCCAGAGCTGGGTTGTTTTCCAGGTGCCCTCGGATGGCCTTGCGCATCATGGTGTTCTTG	63	95	0.9997	-3.45	36.43	12:120637113-120637205	exonic
TICAM1	toll-like receptor adaptor molecule 1	This gene encodes an adaptor protein containing a Toll/interleukin-1 receptor (TIR) homology domain which is an intracellular signaling domain that mediates protein-protein interactions between the Toll-like receptors (TLRs) and signal-transduction components. This protein is involved in native immunity against invading pathogens. It specifically interacts with toll-like receptor 3 but not with other TLRs and this association mediates dsRNA induction of interferon-beta through activation of nuclear factor kappa-B during an antiviral immune response. [provided by RefSeq Jan 2012]	Homo sapiens	NC_000019.9,NT_011255.14	Hs.29344	ENSG00000127666	qHsaCED0003388	148022	ENST00000248244	AGAAGATACCACCTCTCCAAATACCAAGCCGTGCCCACCTACTCCCACCACCCCAGAAACATCCCCTCCTCCTCCTCCTCCTCCTCCTTCATCTACTCCTTGTTCAGCTC	110	98	0.9993	-3.36	35.75	19:4817245-4817384	Exonic
TRAF3	TNF receptor-associated factor 3	The protein encoded by this gene is a member of the TNF receptor associated factor (TRAF) protein family. TRAF proteins associate with and mediate the signal transduction from members of the TNF receptor (TNFR) superfamily. This protein participates in the signal transduction of CD40 a TNFR family member important for the activation of the immune response. This protein is found to be a critical component of the lymphotoxin-beta receptor (LTbetaR) signaling complex which induces NF-kappaB activation and cell death initiated by LTbeta ligation. Epstein-Barr virus encoded latent infection membrane protein-1 (LMP1) can interact with this and several other members of the TRAF family which may be essential for the oncogenic effects of LMP1. Several alternatively spliced transcript variants encoding three distinct isoforms have been reported. [provided by RefSeq Dec 2010]	Homo sapiens	NC_000014.8,NT_026437.12,NG_027973.1	Hs.510528	ENSG00000131323	qHsaCID0015653	7187	ENST00000392745 ENST00000347662 ENST00000351691 ENST00000539721	ATACAAAGTTTGCACAATCAGATATGTAGCTTTGAAATTGAAATTGAGAGACAAAAGGAAATGCTTCGAAATAATGAATCCAAAATCCTTCATTTACAGCGAGTGATAGACAGCCAAGCAGAGAAACTGAAGGAGCTTGACA	142	96	0.999	-3.41	35.34	14:103363623-103369647	Intron-spanning
RQ1	PrimePCR RNA Quality Assay		Homo sapiens				qHsaCtlD0001002					null	null	null	null
CAV1	caveolin 1, caveolae protein, 22kDa	The scaffolding protein encoded by this gene is the main component of the caveolae plasma membranes found in most cell types. The protein links integrin subunits to the tyrosine kinase FYN an initiating step in coupling integrins to the Ras-ERK pathway and promoting cell cycle progression. The gene is a tumor suppressor gene candidate and a negative regulator of the Ras-p42/44 mitogen-activated kinase cascade. Caveolin 1 and caveolin 2 are located next to each other on chromosome 7 and express colocalizing proteins that form a stable hetero-oligomeric complex. Mutations in this gene have been associated with Berardinelli-Seip congenital lipodystrophy. Alternatively spliced transcripts encode alpha and beta isoforms of caveolin 1.[provided by RefSeq Mar 2010]	Homo sapiens	NC_000007.13,NT_007933.15,NG_012051.1	Hs.74034	ENSG00000105974	qHsaCID0022177	857	ENST00000341049 ENST00000393470 ENST00000405348 ENST00000456473 ENST00000393468 ENST00000393467	CAACGATGACGTGGTCAAGATTGACTTTGAAGATGTGATTGCAGAACCAGAAGGGACACACAGTTTTGACGGCATTTGGAAGGCCAGCTTCACCACCTTCACTGTGA	107	100	0.9995	-3.33	34.67	7:116166701-116199093	Intron-spanning
CRP	C-reactive protein, pentraxin-related	The protein encoded by this gene belongs to the pentaxin family. It is involved in several host defense related functions based on its ability to recognize foreign pathogens and damaged cells of the host and to initiate their elimination by interacting with humoral and cellular effector systems in the blood. Consequently the level of this protein in plasma increases greatly during acute phase response to tissue injury infection or other inflammatory stimuli. [provided by RefSeq Sep 2009]	Homo sapiens	NC_000001.10,NG_013007.1,NT_004487.19	Hs.76452	ENSG00000132693	qHsaCED0021979	1401	ENST00000437342 ENST00000255030 ENST00000368112 ENST00000368110	AATATACCCAGGCCACAAGAGTGGACGTGAACCACAGGGTGTCCTGTCAGAGGAGCCCATCTCCCATCTCCCCAGCTCCCTATCTGGAGGATAGTTGGATAGTTACGTGTTCCTAGCAGG	120	99	0.9991	-3.34	34.64	1:159682352-159682501	Exonic
HLA-E	major histocompatibility complex, class I, E	HLA-E belongs to the HLA class I heavy chain paralogues. This class I molecule is a heterodimer consisting of a heavy chain and a light chain (beta-2 microglobulin). The heavy chain is anchored in the membrane. HLA-E binds a restricted subset of peptides derived from the leader peptides of other class I molecules. The heavy chain is approximately 45 kDa and its gene contains 8 exons. Exon one encodes the leader peptide exons 2 and 3 encode the alpha1 and alpha2 domains which both bind the peptide exon 4 encodes the alpha3 domain exon 5 encodes the transmembrane region and exons 6 and 7 encode the cytoplasmic tail. [provided by RefSeq Jul 2008]	Homo sapiens	NC_000006.11,NT_007592.15,NT_113891.2,NT_167245.1,NT_167246.1,NT_167247.1,NT_167248.1,NT_167249.1	Hs.650174	ENSG00000204592	qHsaCED0037349	3133	ENST00000427936 ENST00000383487 ENST00000383483 ENST00000458668 ENST00000400341 ENST00000437265 ENST00000421349 ENST00000553172 ENST00000444683 ENST00000383597 ENST00000415289 ENST00000376228 ENST00000383329 ENST00000539307 ENST00000453809 ENST00000414249 ENST00000419590 ENST00000438171 ENST00000552865 ENST00000412585 ENST00000436729 ENST00000435618 ENST00000546599 ENST00000376630 ENST00000415649 ENST00000425603 ENST00000419135 ENST00000433153 ENST00000429840 ENST00000457903 ENST00000425798 ENST	CGACTGAGATGCAGGATTTCCTCACGCCTCCCCTATGTGTCTTAGGGGACTCTGGCTTCTCTTTTTGCAAGGGCCTCTGAATCTGTCTGTGTCCCTGTTAGCACAATGTGAGGA	114	102	0.9968	-3.28	35.17	6:30460560-30460703	exonic
IFIT2	interferon-induced protein with tetratricopeptide repeats 2	Description Not Available	Homo sapiens	NC_000010.10,NT_030059.13	Hs.437609	ENSG00000119922	qHsaCID0012875	3433	ENST00000371826	GTGGCAGAAGAGGAAGATTTCTGAAGAGTGCAGCTGCCTGAACCGAGCCCTGCCGAACAGCTGAGAATTGCACTGCAACCATGAGTGAGAACAATAAGAATTCCTTGGAGAGCAG	115	99	0.9995	-3.35	34.56	10:91061789-91065766	Intron-spanning
IFNAR1	interferon (alpha, beta and omega) receptor 1	The protein encoded by this gene is a type I membrane protein that forms one of the two chains of a receptor for interferons alpha and beta. Binding and activation of the receptor stimulates Janus protein kinases which in turn phosphorylate several proteins including STAT1 and STAT2. The encoded protein also functions as an antiviral factor. [provided by RefSeq Jul 2008]	Homo sapiens	NC_000021.8,NT_011512.11	Hs.529400	ENSG00000142166	qHsaCID0008958	3454	ENST00000270139 ENST00000442357 ENST00000416947	TGGTGTCTATAGTCCAGTACATTGTATAAAGACCACAGTTGAAAATGAACTACCTCCACCAGA	63	100	0.9994	-3.32	34.57	21:34715927-34717588	Intron-spanning
IRF1	interferon regulatory factor 1	IRF1 encodes interferon regulatory factor 1 a member of the interferon regulatory transcription factor (IRF) family. IRF1 serves as an activator of interferons alpha and beta transcription and in mouse it has been shown to be required for double-stranded RNA induction of these genes. IRF1 also functions as a transcription activator of genes induced by interferons alpha beta and gamma. Further IRF1 has been shown to play roles in regulating apoptosis and tumor-suppressoion. [provided by RefSeq Jul 2008]	Homo sapiens	NC_000005.9,NG_011450.1,NT_034772.6	Hs.436061	ENSG00000125347	qHsaCED0023835	3659	ENST00000245414 ENST00000405885 ENST00000437654 ENST00000458069	AAGACGTGGAAGGCCAACTTTCGCTGTGCCATGAACTCCCTGCCAGATATCGAGGAGGTG	60	97	0.9991	-3.41	35.32	5:131822708-131822797	Exonic
JAK1	Janus kinase 1	Janus kinase 1 (JAK1) is a member of a new class of protein-tyrosine kinases (PTK) characterized by the presence of a second phosphotransferase-related domain immediately N-terminal to the PTK domain. The second phosphotransferase domain bears all the hallmarks of a protein kinase although its structure differs significantly from that of the PTK and threonine/serine kinase family members. JAK1 is a large widely expressed membrane-associated phosphoprotein. JAK1 is involved in the interferon-alpha/beta and -gamma signal transduction pathways. The reciprocal interdependence between JAK1 and TYK2 activities in the interferon-alpha pathway and between JAK1 and JAK2 in the interferon-gamma pathway may reflect a requirement for these kinases in the correct assembly of interferon receptor complexes. These kinases couple cytokine ligand binding to tyrosine phosphorylation of various known signaling proteins and of a unique family of transcription factors termed the signal transducers and activators of transcription or STATs. [provided by RefSeq Jul 2008]	Homo sapiens	NC_000001.10,NG_023402.1,NT_032977.9	Hs.207538	ENSG00000162434	qHsaCID0008780	3716	ENST00000342505	CACATCGTGTACCTCTATGGCGTCTGTGTCCGCGACGTGGAGAATATCATGGTGGAAGAGTTTGTGGAAGGGGGTCCTCTGGATCTCTTCATGCACCGGA	100	100	0.9993	-3.32	34.8	1:65311241-65312378	Intron-spanning
NMI	N-myc (and STAT) interactor	NMYC interactor (NMI) encodes a protein that interacts with NMYC and CMYC (two members of the oncogene Myc family) and other transcription factors containing a Zip HLH or HLH-Zip motif. The NMI protein also interacts with all STATs except STAT2 and augments STAT-mediated transcription in response to cytokines IL2 and IFN-gamma. The NMI mRNA has low expression levels in all human fetal and adult tissues tested except brain and has high expression in cancer cell line-myeloid leukemias. [provided by RefSeq Jul 2008]	Homo sapiens	NC_000002.11,NT_005403.17	Hs.54483	ENSG00000123609	qHsaCID0011390	9111	ENST00000243346	AGATTGGAGTGGCTGACAAGATTTTGAAAAAGAAAGAATACCCTCTTTATATAAATCAAACCTGCCATAGAGTTACTGTTTCTCCATACACAGAAATACACTTGAAAAAGTATCAGATATTTTCAGGAACATCTAAGAGGACAGTGCT	148	101	0.9989	-3.29	35.03	2:152127343-152132021	Intron-spanning
SH2D1A	SH2 domain containing 1A	This gene encodes a protein that plays a major role in the bidirectional stimulation of T and B cells. This protein contains an SH2 domain and a short tail. It associates with the signaling lymphocyte-activation molecule thereby acting as an inhibitor of this transmembrane protein by blocking the recruitment of the SH2-domain-containing signal-transduction molecule SHP-2 to its docking site. This protein can also bind to other related surface molecules that are expressed on activated T B and NK cells thereby modifying signal transduction pathways in these cells. Mutations in this gene cause lymphoproliferative syndrome X-linked type 1 or Duncan disease a rare immunodeficiency characterized by extreme susceptibility to infection with Epstein-Barr virus with symptoms including severe mononucleosis and malignant lymphoma. Multiple transcript variants encoding different isoforms have been found for this gene. [provided by RefSeq Jul 2008]	Homo sapiens	NC_000023.10,NT_011786.16,NG_007464.1	Hs.349094	ENSG00000183918	qHsaCID0007517	4068	ENST00000371139 ENST00000360027	GCCAGATCAAGGCATTGTAATACCTCTGCAGTATCCAGTTGAGAAGAAGTCCTCAGCTAGAAGTACACAAGGGATAAGAGAAGATCCTGATGTCT	95	94	0.9987	-3.49	36.67	X:123504072-123505235	Intron-spanning
TIMP1	TIMP metallopeptidase inhibitor 1	This gene belongs to the TIMP gene family. The proteins encoded by this gene family are natural inhibitors of the matrix metalloproteinases (MMPs) a group of peptidases involved in degradation of the extracellular matrix. In addition to its inhibitory role against most of the known MMPs the encoded protein is able to promote cell proliferation in a wide range of cell types and may also have an anti-apoptotic function. Transcription of this gene is highly inducible in response to many cytokines and hormones. In addition the expression from some but not all inactive X chromosomes suggests that this gene inactivation is polymorphic in human females. This gene is located within intron 6 of the synapsin I gene and is transcribed in the opposite direction. [provided by RefSeq Jul 2008]	Homo sapiens	NC_000023.10,NG_008437.1,NG_012533.1,NT_079573.4	Hs.522632	ENSG00000102265	qHsaCID0007434	7076	ENST00000218388 ENST00000456754 ENST00000441738 ENST00000377018	AGACGGCCTTCTGCAATTCCGACCTCGTCATCAGGGCCAAGTTCGTGGGGACACCAGAAGTCAACCAGACCACCTTATACCA	82	100	0.9992	-3.32	35.08	X:47442907-47444607	Intron-spanning
TYK2	tyrosine kinase 2	This gene encodes a member of the tyrosine kinase and more specifically the Janus kinases (JAKs) protein families. This protein associates with the cytoplasmic domain of type I and type II cytokine receptors and promulgate cytokine signals by phosphorylating receptor subunits. It is also component of both the type I and type III interferon signaling pathways. As such it may play a role in anti-viral immunity. A mutation in this gene has been associated with hyperimmunoglobulin E syndrome (HIES) - a primary immunodeficiency characterized by elevated serum immunoglobulin E. [provided by RefSeq Jul 2008]	Homo sapiens	NC_000019.9,NG_007872.1,NT_011295.11	Hs.75516	ENSG00000105397	qHsaCID0013855	7297	ENST00000524462 ENST00000525621 ENST00000529370 ENST00000525220 ENST00000264818 ENST00000543792	GCTGGTGGACGGCTATTTCCGCCTGACGGCCGACTCCAGCCACTACCTGTGCCACGAGGTGGCTCCCCCACGGCTGGTGATGAGCATCCGGGATGGGATCCACGGACCCCTGCTGGAGCCATTTGTGCAGGCCAAGCTGCGGCCCGAGGACGGCCTGTACCTCATTCACTGGAGCAC	177	102	0.9991	-3.27	35.04	19:10473270-10475432	Intron-spanning
RQ2	PrimePCR RNA Quality Assay		Homo sapiens				qHsaCtlD0001002					null	null	null	null
CCL2	chemokine (C-C motif) ligand 2	This gene is one of several cytokine genes clustered on the q-arm of chromosome 17. Cytokines are a family of secreted proteins involved in immunoregulatory and inflammatory processes. The protein encoded by this gene is structurally related to the CXC subfamily of cytokines. Members of this subfamily are characterized by two cysteines separated by a single amino acid. This cytokine displays chemotactic activity for monocytes and basophils but not for neutrophils or eosinophils. It has been implicated in the pathogenesis of diseases characterized by monocytic infiltrates like psoriasis rheumatoid arthritis and atherosclerosis. It binds to chemokine receptors CCR2 and CCR4. [provided by RefSeq Jul 2008]	Homo sapiens	NC_000017.10,NG_012123.1,NT_010799.15	Hs.303649	ENSG00000108691	qHsaCID0011608	6347	ENST00000225831	TCGCCTCCAGCATGAAAGTCTCTGCCGCCCTTCTGTGCCTGCTGCTCATAGCAGCCACCTTCATTCCCCAAGGGCTCGCTCAGCCAGATGCAATCAATGCCCCAGTCACCTGCTGTTATAACTTCACCAATAGGAAGATCTCAGTGCAGA	150	97	0.999	-3.39	35.47	17:32582342-32583317	Intron-spanning
CXCL10	chemokine (C-X-C motif) ligand 10	This gene encodes a chemokine of the CXC subfamily and ligand for the receptor CXCR3. Binding of this protein to CXCR3 results in pleiotropic effects including stimulation of monocytes natural killer and T-cell migration and modulation of adhesion molecule expression. [provided by RefSeq Jul 2008]	Homo sapiens	NC_000004.11,NT_016354.19	Hs.632586	ENSG00000169245	qHsaCED0034161	3627		TGAATGCCACTTAGAGTCAGAAAGATAAGGCAGCAAATCAGAATGGCAGTTTGATTCATGGTGCTGAGACTGGAGGTTCCTCTGCTGTAGGCTCAGAATATGTCTAAGCAATTGAGGAATGT	122	97	0.9995	-3.39	36.24	4:76943945-76944650	Exonic
HLA-G	major histocompatibility complex, class I, G	HLA-G belongs to the HLA class I heavy chain paralogues. This class I molecule is a heterodimer consisting of a heavy chain and a light chain (beta-2 microglobulin). The heavy chain is anchored in the membrane. HLA-G is expressed on fetal derived placental cells. The heavy chain is approximately 45 kDa and its gene contains 8 exons. Exon one encodes the leader peptide exons 2 and 3 encode the alpha1 and alpha2 domain which both bind the peptide exon 4 encodes the alpha3 domain exon 5 encodes the transmembrane region and exon 6 encodes the cytoplasmic tail. [provided by RefSeq Jul 2008]	Homo sapiens	NC_000006.11,NT_007592.15,NT_113891.2,NT_167245.1,NT_167246.1,NT_167247.1,NT_167248.1,NT_167249.1	Hs.512152	ENSG00000204632	qHsaCED0020668	3135	ENST00000376828 ENST00000360323 ENST00000376818 ENST00000376815 ENST00000428701	CTGACTCCTCTTTGTGCAGAGACCAGCCCACCCCTGTGCCCACCATGACCCTCTTCCTCATGCTGAACTGCATT	74	100	0.9996	-3.33	35.35	6:29798580-29798683	Exonic
IFIT3	interferon-induced protein with tetratricopeptide repeats 3	Description Not Available	Homo sapiens	NC_000010.10,NT_030059.13	Hs.731813	ENSG00000119917	qHsaCED0036466	3437	ENST00000371818 ENST00000371811	AAATCCTTCCACAGCTGAAATGCCATTTCACCTGGAACTTATTCAAGGAAGACAGTGTCTCAAGGGATCTAGA	73	98	0.9997	-3.36	35.96	10:91098426-91098528	exonic
IFNAR2	interferon (alpha, beta and omega) receptor 2	The protein encoded by this gene is a type I membrane protein that forms one of the two chains of a receptor for interferons alpha and beta. Binding and activation of the receptor stimulates Janus protein kinases which in turn phosphorylate several proteins including STAT1 and STAT2. Multiple transcript variants encoding at least two different isoforms have been found for this gene. [provided by RefSeq Jul 2008]	Homo sapiens	NC_000021.8,NG_012089.1,NT_011512.11,NG_016003.1	Hs.708195	ENSG00000159110	qHsaCID0006670	3455	ENST00000382264 ENST00000404220 ENST00000342136 ENST00000342101 ENST00000413881 ENST00000443073 ENST00000447980 ENST00000382241	CCACTCCATTGTACCAACTCACTATACATTGCTGTATACAATCATGAGTAAACCAGAAGATTTGAAGGTGGTTAAGAACTGTGC	84	101	0.9992	-3.3	34.91	21:34617328-34619084	Intron-spanning
IRF2	interferon regulatory factor 2	IRF2 encodes interferon regulatory factor 2 a member of the interferon regulatory transcription factor (IRF) family. IRF2 competitively inhibits the IRF1-mediated transcriptional activation of interferons alpha and beta and presumably other genes that employ IRF1 for transcription activation. However IRF2 also functions as a transcriptional activator of histone H4. [provided by RefSeq Jul 2008]	Homo sapiens	NC_000004.11,NT_016354.19	Hs.654566	ENSG00000168310	qHsaCED0005651	3660	ENST00000393593 ENST00000505067 ENST00000502750	CATCTGGACAGCAACATTGAGAATCAAGAGATTGTCACCAATCCGCCAGACATTTGCCAAGTTGTAGAGGTGACCACT	78	97	0.999	-3.39	34.88	4:185320130-185329316	Exonic
JAK2	Janus kinase 2	This gene product is a protein tyrosine kinase involved in a specific subset of cytokine receptor signaling pathways. It has been found to be constituitively associated with the prolactin receptor and is required for responses to gamma interferon. Mice that do not express an active protein for this gene exhibit embryonic lethality associated with the absence of definitive erythropoiesis. [provided by RefSeq Jul 2008]	Homo sapiens	NC_000009.11,NG_009904.1,NT_008413.18	Hs.656213	ENSG00000096968	qHsaCID0006487	3717	ENST00000381652 ENST00000539801 ENST00000544510	CTGGACTGTATGTACTTCGATGCAGTCCTAAGGACTTTAATAAATATTTTTTGACTTTTGCTGTCGAGCGAGAAAATGTCATTGAATATAAACACTGTTTGATTACAAAAAATGAGAATGAAGAGTACAACCTCAGTGG	139	93	0.9999	-3.49	35.46	9:5066705-5069105	Intron-spanning
NOS2	nitric oxide synthase 2, inducible	Nitric oxide is a reactive free radical which acts as a biologic mediator in several processes including neurotransmission and antimicrobial and antitumoral activities. This gene encodes a nitric oxide synthase which is expressed in liver and is inducible by a combination of lipopolysaccharide and certain cytokines. Three related pseudogenes are located within the Smith-Magenis syndrome region on chromosome 17. [provided by RefSeq Jul 2008]	Homo sapiens	NC_000017.10,NG_011470.1,NT_010799.15	Hs.709191	ENSG00000007171	qHsaCID0016054	4843	ENST00000313735 ENST00000379105 ENST00000302153	CCTGGTTTGACTGTCCTTACCCCGGGGAGGCAGTGCAGCCAGCTGCAAGCCCCACAGTGAAGAACATCTGAGCTCAA	77	100	0.9997	-3.32	34.92	17:26125860-26127422	Intron-spanning
SHB	Src homology 2 domain containing adaptor protein B	Description Not Available	Homo sapiens	NC_000009.11,NT_008413.18	Hs.521482	ENSG00000107338	qHsaCED0002659	6461	ENST00000377707	TAGAATGCTGTTGCCACTTACGGGGGCTGGAGAAGGCCTGGATAAAGACAGAAGGGCGGCAACACACCACCCCAGCCCCCACCCCCACCCTCTCCTTGAGTTTCTGTGAATTAAAATATTTGCAAATCCAAAGAGATGCCTTCCAGGATG	150	96	0.9995	-3.41	35.59	9:37919523-37919702	Exonic
TLR3	toll-like receptor 3	The protein encoded by this gene is a member of the Toll-like receptor (TLR) family which plays a fundamental role in pathogen recognition and activation of innate immunity. TLRs are highly conserved from Drosophila to humans and share structural and functional similarities. They recognize pathogen-associated molecular patterns (PAMPs) that are expressed on infectious agents and mediate the production of cytokines necessary for the development of effective immunity. The various TLRs exhibit different patterns of expression. This receptor is most abundantly expressed in placenta and pancreas and is restricted to the dendritic subpopulation of the leukocytes. It recognizes dsRNA associated with viral infection and induces the activation of NF-kappaB and the production of type I interferons. It may thus play a role in host defense against viruses. Use of alternative polyadenylation sites to generate different length transcripts has been noted for this gene. [provided by RefSeq Jul 2008]	Homo sapiens	NC_000004.11,NG_007278.1,NT_016354.19	Hs.657724	ENSG00000164342	qHsaCID0013344	7098	ENST00000296795 ENST00000513189 ENST00000542020	GAACTCCATCTCATGTCCAACTCAATCCAGAAAATTAAAAATAATCCCTTTGTCAAGCAGAAGAATTTAATCACATTAGATCTGTCTCATAATGGCTTGTCATCTACAAAATTAGGAACTCAGGTTCAGCT	131	102	0.9989	-3.29	35.36	4:186998150-187000089	Intron-spanning
VEGFA	vascular endothelial growth factor A	This gene is a member of the PDGF/VEGF growth factor family and encodes a protein that is often found as a disulfide linked homodimer. This protein is a glycosylated mitogen that specifically acts on endothelial cells and has various effects including mediating increased vascular permeability inducing angiogenesis vasculogenesis and endothelial cell growth promoting cell migration and inhibiting apoptosis. Elevated levels of this protein is linked to POEMS syndrome also known as Crow-Fukase syndrome. Mutations in this gene have been associated with proliferative and nonproliferative diabetic retinopathy. Alternatively spliced transcript variants encoding either freely secreted or cell-associated isoforms have been characterized. There is also evidence for the use of non-AUG (CUG) translation initiation sites upstream of and in-frame with the first AUG leading to additional isoforms. [provided by RefSeq Jul 2008]	Homo sapiens	NC_000006.11,NG_008732.1,NT_007592.15	Hs.73793	ENSG00000112715	qHsaCED0006937	7422	ENST00000372067 ENST00000324450 ENST00000417285 ENST00000413642 ENST00000372055 ENST00000482630 ENST00000425836 ENST00000372064 ENST00000372077 ENST00000519767 ENST00000520948 ENST00000523873 ENST00000523950 ENST00000457104 ENST00000518689 ENST00000523125 ENST00000518824 ENST00000230480 ENST00000520265	GGTGAAGTTCATGGATGTCTATCAGCGCAGCTACTGCCATCCAATCGAGACCCTGGTGGACATCTTCCAGGAGTACCCTGATGAGATCGAGTACATCTTCAAGCCATCCTGTGT	114	101	0.9981	-3.3	34.79	6:43745206-43745349	Exonic
RT	PrimePCR Reverse Transcription Control Assay		Homo sapiens				qHsaCtlD0001001					null	null	null	null

### Sheet: ORF7a_WT vs non-infected
Target	Sample	Mean Cq	Mean Efficiency Corrected Cq	Normalized Expression	Relative Normalized Expression	log2FC	Compared to Regulation Threshold (|log2FC| >= 1)	P-Value	Significant (P-value < 0.05)?
ACTB	ORF7a_WT	23.8854	24.3984	0.850042	0.157775	-2.66406	Down regulated	0.00014738	Yes
ADAR	ORF7a_WT	25.2168	25.0344	0.546989	0.429912	-1.21789	Down regulated	0.00388666	Yes
B2M	ORF7a_WT	26.2926	25.9114	0.29784	0.181475	-2.46216	Down regulated	0.000201819	Yes
BAG3	ORF7a_WT	25.1759	24.8109	0.638669	2.49455	1.31878	Up regulated	0.0288612	Yes
BST2	ORF7a_WT	32.5815	32.816	0.00248602	0.758542	-0.398698	No change	0.541394	No
CASP1	ORF7a_WT	34.1003	33.1064	0.00203269	7.20051	2.8481	Up regulated	0.102242	No
CAV1	ORF7a_WT	29.9582	29.9582	0.0180207	0.283497	-1.8186	Down regulated	0.00161837	Yes
CCL2	ORF7a_WT	35.8386	35.0572	0.00052581	0.149581	-2.741	Down regulated	NaN	No
CCL5	ORF7a_WT	32.8592	31.1703	0.00777865	22.32	4.48027	Up regulated	0.0229415	Yes
CD70	ORF7a_WT	30.6497	30.428	0.0130118	0.540397	-0.887909	No change	0.0592964	No
CD80	ORF7a_WT	32.6209	32.6209	0.00284598	10.3535	3.37205	Up regulated	0.0513079	No
CD86	ORF7a_WT	33.7081	32.9731	0.00222945	27.8588	4.80006	Up regulated	NaN	No
CDKN1B	ORF7a_WT	25.0892	24.358	0.874213	4.24772	2.08669	Up regulated	0.0177521	Yes
CIITA	ORF7a_WT	37.7638	36.6632	0.000172735	4.00213	2.00077	Up regulated	NaN	No
CRP	ORF7a_WT	33.0761	32.837	0.00245011	14.1626	3.82401	Up regulated	0.0184498	Yes
CXCL10	ORF7a_WT	30.4275	29.764	0.0206168	67.2726	6.07195	Up regulated	0.0141412	Yes
DDX58	ORF7a_WT	26.8315	26.6374	0.180065	4.27974	2.09752	Up regulated	0.00882926	Yes
EIF2AK2	ORF7a_WT	25.7668	24.2493	0.942616	1.6829	0.750947	No change	0.128692	No
GAPDH	ORF7a_WT	20.9475	20.4907	NaN	NaN	NaN	No change	0.0125501	Yes
GBP1	ORF7a_WT	31.2452	30.3345	0.0138835	10.6941	3.41874	Up regulated	0.00769082	Yes
gDNA	ORF7a_WT	35.3624	35.3624	0.000425552	5.31973	2.41135	Up regulated	0.235986	No
GUSB	ORF7a_WT	27.4788	28.0691	0.0667516	0.712657	-0.488721	No change	0.169213	No
HLA-A	ORF7a_WT	25.3645	25.3645	0.435117	0.424166	-1.2373	Down regulated	0.0023519	Yes
HLA-B	ORF7a_WT	26.0854	23.5561	1.52402	0.400743	-1.31925	Down regulated	0.00142269	Yes
HLA-E	ORF7a_WT	24.165	24.5119	0.78576	0.352982	-1.50233	Down regulated	0.00155215	Yes
HLA-G	ORF7a_WT	29.95	29.95	0.0181237	265.406	8.05206	Up regulated	NaN	No
HPRT1	ORF7a_WT	25.1979	26.0956	NaN	NaN	NaN	No change	0.746377	No
IFI16	ORF7a_WT	35.1716	34.6617	0.000691666	4.01478	2.00532	Up regulated	0.0191743	Yes
IFI27	ORF7a_WT	27.4827	27.4827	0.100226	7.01342	2.81012	Up regulated	0.00476362	Yes
IFI30	ORF7a_WT	26.7484	26.3606	0.218156	0.20813	-2.26444	Down regulated	0.000464334	Yes
IFI6	ORF7a_WT	33.8164	33.0791	0.00207157	0.150016	-2.73682	Down regulated	0.000506757	Yes
IFIH1	ORF7a_WT	32.4345	32.6679	0.00275469	1.30879	0.388228	No change	0.339039	No
IFIT1	ORF7a_WT	30.0691	29.4134	0.0262885	0.985998	-0.0203434	No change	0.821317	No
IFIT2	ORF7a_WT	33.588	33.3451	0.0017227	2.96498	1.56802	Up regulated	0.0773817	No
IFIT3	ORF7a_WT	30.9526	30.5038	0.0123458	1.32966	0.411055	No change	0.329721	No
IFITM1	ORF7a_WT	35.708	36.475	0.000196798	0.102736	-3.28299	Down regulated	0.00515032	Yes
IFITM2	ORF7a_WT	26.9993	26.4106	0.210723	0.404289	-1.30654	Down regulated	0.0025259	Yes
IFITM3	ORF7a_WT	31.6353	31.4065	0.00660367	0.582586	-0.779456	No change	0.0859086	No
IFNA1	ORF7a_WT	30.6717	30.0029	0.0174706	10.2312	3.3549	Up regulated	0.000398375	Yes
IFNA2	ORF7a_WT	33.2048	32.7233	0.00265084	12.13	3.6005	Up regulated	0.098097	No
IFNA4	ORF7a_WT	29.6804	29.2501	0.0294403	74.5843	6.2208	Up regulated	0.00715351	Yes
IFNAR1	ORF7a_WT	25.4462	25.4462	0.411181	1.12078	0.164504	No change	0.475232	No
IFNAR2	ORF7a_WT	26.6432	26.8349	0.157032	1.37109	0.455324	No change	0.204201	No
IFNB1	ORF7a_WT	29.8787	30.0937	0.0164053	13.0653	3.70767	Up regulated	0.00978488	Yes
IFNE	ORF7a_WT	29.8764	29.4432	0.0257509	3.89673	1.96226	Up regulated	0.0163471	Yes
IFNW1	ORF7a_WT	29.1245	29.5426	0.0240366	26.1218	4.70718	Up regulated	0.0162447	Yes
IL10	ORF7a_WT	30.6615	30.4397	0.0129068	20.0331	4.32432	Up regulated	0.00740743	Yes
IL15	ORF7a_WT	33.5859	33.0989	0.00204331	1.76234	0.817496	No change	0.0128238	Yes
IL6	ORF7a_WT	34.4117	33.6614	0.00138361	1.63134	0.70606	No change	0.168836	No
IRF1	ORF7a_WT	29.0999	28.4654	0.0507175	1.03228	0.0458307	No change	0.745887	No
IRF2	ORF7a_WT	28.316	27.6986	0.0862941	1.67403	0.743326	No change	0.0580092	No
IRF3	ORF7a_WT	28.7715	28.5635	0.0473843	0.815089	-0.29497	No change	0.380409	No
IRF5	ORF7a_WT	36.3627	35.8355	0.000306583	9.25579	3.21036	Up regulated	0.0128679	Yes
IRF7	ORF7a_WT	25.6891	24.3687	0.86774	6.88876	2.78424	Up regulated	0.00516662	Yes
IRF9	ORF7a_WT	28.564	28.974	0.0356489	1.4336	0.519647	No change	0.182424	No
ISG15	ORF7a_WT	28.4681	27.2171	0.120486	8.0808	3.0145	Up regulated	0.00319032	Yes
ISG20	ORF7a_WT	28.0844	28.2865	0.0574146	33.6838	5.07398	Up regulated	0.00274328	Yes
JAK1	ORF7a_WT	26.8338	26.8338	0.157154	0.568445	-0.814906	No change	0.023312	Yes
JAK2	ORF7a_WT	28.0972	26.653	0.178132	3.86515	1.95052	Up regulated	0.0361542	Yes
MAL	ORF7a_WT	32.7166	32.2422	0.0037001	24.7553	4.62966	Up regulated	0.0191965	Yes
MET	ORF7a_WT	29.0686	28.0069	0.0696921	0.979197	-0.0303293	No change	0.866846	No
MNDA	ORF7a_WT	NaN	NaN	NaN	NaN	NaN	No change	NaN	No
MX1	ORF7a_WT	34.1939	32.6913	0.00271039	2.61109	1.38465	Up regulated	0.0107414	Yes
MX2	ORF7a_WT	33.5253	33.7665	0.00128636	26.0823	4.705	Up regulated	0.082485	No
MYD88	ORF7a_WT	29.1527	29.1527	0.0314967	1.03212	0.0456171	No change	0.76708	No
NMI	ORF7a_WT	31.4201	31.6462	0.00559289	0.600627	-0.73546	No change	0.0226258	Yes
NOS2	ORF7a_WT	36.2594	36.2594	0.000228515	0.0799219	-3.64527	Down regulated	NaN	No
OAS1	ORF7a_WT	NaN	NaN	NaN	NaN	NaN	No change	NaN	No
OAS2	ORF7a_WT	32.2907	31.8225	0.00494967	32.3916	5.01755	Up regulated	0.00144457	Yes
PCR	ORF7a_WT	26.5233	26.5233	0.194882	8.85137	3.1459	Up regulated	0.00217558	Yes
PML	ORF7a_WT	27.3176	26.722	0.169816	2.03702	1.02646	Up regulated	0.0187843	Yes
PRKCZ	ORF7a_WT	26.1624	26.9098	0.149087	1.82791	0.870195	No change	0.0494628	Yes
PSME2	ORF7a_WT	27.1493	26.5574	0.190341	0.685995	-0.543731	No change	0.0423482	Yes
RPLP0	ORF7a_WT	22.5477	21.7241	5.42611	0.426544	-1.22923	Down regulated	0.0034879	Yes
RQ1	ORF7a_WT	26.9534	26.9534	0.144651	0.174178	-2.52136	Down regulated	0.00034788	Yes
RQ2	ORF7a_WT	28.3909	28.3909	0.0534037	0.105066	-3.25063	Down regulated	0.000464957	Yes
RT	ORF7a_WT	36.9056	36.9056	0.000146012	NaN	NaN	No change	NaN	No
SH2D1A	ORF7a_WT	32.2934	30.8743	0.00955007	56.3803	5.81712	Up regulated	0.0141601	Yes
SHB	ORF7a_WT	36.7868	35.7146	0.000333368	4.77001	2.25399	Up regulated	NaN	No
SOCS1	ORF7a_WT	30.6451	29.9769	0.0177891	3.57453	1.83775	Up regulated	0.00414476	Yes
STAT1	ORF7a_WT	27.1829	26.9863	0.141382	0.734285	-0.445587	No change	0.277735	No
STAT2	ORF7a_WT	28.8886	29.5091	0.0246013	0.661071	-0.597124	No change	0.18242	No
STAT3	ORF7a_WT	24.9017	24.1759	0.991802	0.990567	-0.0136731	No change	0.874409	No
TAP1	ORF7a_WT	28.9092	27.8532	0.0775237	0.799269	-0.323248	No change	0.306595	No
TBP	ORF7a_WT	25.7207	25.9057	NaN	NaN	NaN	No change	0.0438794	Yes
TICAM1	ORF7a_WT	29.6727	29.2424	0.0295964	1.75326	0.810044	No change	0.0854471	No
TIMP1	ORF7a_WT	27.1461	27.1461	0.126559	0.29199	-1.77601	Down regulated	0.000469308	Yes
TLR3	ORF7a_WT	35.0139	35.5166	0.000382422	0.704449	-0.505432	No change	0.705032	No
TLR7	ORF7a_WT	33.5588	33.8003	0.00125656	13.9158	3.79866	Up regulated	0.0894932	No
TLR8	ORF7a_WT	33.5954	33.5954	0.0014483	12.3742	3.62927	Up regulated	0.0940138	No
TLR9	ORF7a_WT	28.9671	29.1755	0.0310021	7.99048	2.99828	Up regulated	0.00397029	Yes
TMEM173	ORF7a_WT	31.4793	32.1554	0.00392953	1.77516	0.827953	No change	0.101839	No
TNFSF10	ORF7a_WT	30.0146	30.0146	0.0173297	25.5345	4.67438	Up regulated	0.00146475	Yes
TRAF3	ORF7a_WT	25.8418	25.0886	0.526839	1.4271	0.513084	No change	0.222499	No
TYK2	ORF7a_WT	26.5895	26.9712	0.142874	0.80261	-0.317228	No change	0.423829	No
VEGFA	ORF7a_WT	26.1544	26.3426	0.220894	2.64713	1.40443	Up regulated	0.0334644	Yes
ACTB	non-infected control	18.3018	18.6949	5.38769	1	0	No change	NaN	No
ADAR	non-infected control	20.9284	20.7771	1.27233	1	0	No change	NaN	No
B2M	non-infected control	20.7101	20.4098	1.64122	1	0	No change	NaN	No
BAG3	non-infected control	23.4299	23.0902	0.256025	1	0	No change	NaN	No
BST2	non-infected control	29.1679	29.3778	0.00327737	1	0	No change	NaN	No
CASP1	non-infected control	33.9032	32.9151	0.000282298	1	0	No change	NaN	No
CAV1	non-infected control	25.1002	25.1002	0.0635658	1	0	No change	NaN	No
CCL2	non-infected control	29.9293	29.2767	0.00351521	1	0	No change	NaN	No
CCL5	non-infected control	34.3781	32.6111	0.000348505	1	0	No change	NaN	No
CD70	non-infected control	26.6937	26.5007	0.0240783	1	0	No change	NaN	No
CD80	non-infected control	32.9535	32.9535	0.00027488	1	0	No change	NaN	No
CD86	non-infected control	35.508	34.7337	8.00268e-05	1	0	No change	NaN	No
CDKN1B	non-infected control	24.1079	23.4052	0.205807	1	0	No change	NaN	No
CIITA	non-infected control	36.694	35.6245	4.31606e-05	1	0	No change	NaN	No
CRP	non-infected control	33.8664	33.6215	0.000172999	1	0	No change	NaN	No
CXCL10	non-infected control	33.5276	32.7966	0.000306467	1	0	No change	NaN	No
DDX58	non-infected control	25.8827	25.6955	0.0420739	1	0	No change	NaN	No
EIF2AK2	non-infected control	23.3351	21.9608	0.560115	1	0	No change	NaN	No
GAPDH	non-infected control	16.8267	16.4598	NaN	NaN	NaN	No change	NaN	No
GBP1	non-infected control	31.6359	30.7138	0.00129825	1	0	No change	NaN	No
gDNA	non-infected control	34.7343	34.7343	7.9995e-05	1	0	No change	NaN	No
GUSB	non-infected control	24.0249	24.5409	0.0936659	1	0	No change	NaN	No
HLA-A	non-infected control	21.0878	21.0878	1.02582	1	0	No change	NaN	No
HLA-B	non-infected control	21.2587	19.1974	3.80299	1	0	No change	NaN	No
HLA-E	non-infected control	19.6875	19.9701	2.22606	1	0	No change	NaN	No
HLA-G	non-infected control	34.9626	34.9626	6.82868e-05	1	0	No change	NaN	No
HPRT1	non-infected control	22.1031	22.8905	NaN	NaN	NaN	No change	NaN	No
IFI16	non-infected control	34.1223	33.6275	0.00017228	1	0	No change	NaN	No
IFI27	non-infected control	27.2534	27.2534	0.0142906	1	0	No change	NaN	No
IFI30	non-infected control	21.3665	21.0567	1.04817	1	0	No change	NaN	No
IFI6	non-infected control	27.9114	27.3028	0.013809	1	0	No change	NaN	No
IFIH1	non-infected control	29.8023	30.0167	0.00210477	1	0	No change	NaN	No
IFIT1	non-infected control	26.9411	26.3537	0.0266618	1	0	No change	NaN	No
IFIT2	non-infected control	32.1059	31.8737	0.000581017	1	0	No change	NaN	No
IFIT3	non-infected control	28.2856	27.8755	0.00928496	1	0	No change	NaN	No
IFITM1	non-infected control	29.5185	30.1526	0.00191557	1	0	No change	NaN	No
IFITM2	non-infected control	22.5564	22.0646	0.521218	1	0	No change	NaN	No
IFITM3	non-infected control	27.7886	27.5876	0.0113351	1	0	No change	NaN	No
IFNA1	non-infected control	30.9942	30.3184	0.00170758	1	0	No change	NaN	No
IFNA2	non-infected control	33.7741	33.2844	0.000218537	1	0	No change	NaN	No
IFNA4	non-infected control	32.9086	32.4314	0.000394726	1	0	No change	NaN	No
IFNAR1	non-infected control	22.5712	22.5712	0.366871	1	0	No change	NaN	No
IFNAR2	non-infected control	24.0775	24.2508	0.114531	1	0	No change	NaN	No
IFNB1	non-infected control	30.5422	30.7619	0.00125564	1	0	No change	NaN	No
IFNE	non-infected control	28.7834	28.3661	0.00660833	1	0	No change	NaN	No
IFNW1	non-infected control	30.7687	31.2104	0.000920176	1	0	No change	NaN	No
IL10	non-infected control	31.9557	31.7246	0.000644272	1	0	No change	NaN	No
IL15	non-infected control	31.3312	30.8769	0.00115943	1	0	No change	NaN	No
IL6	non-infected control	32.0263	31.328	0.000848143	1	0	No change	NaN	No
IRF1	non-infected control	26.0396	25.4718	0.0491316	1	0	No change	NaN	No
IRF2	non-infected control	25.9687	25.4025	0.0515487	1	0	No change	NaN	No
IRF3	non-infected control	25.4128	25.229	0.0581339	1	0	No change	NaN	No
IRF5	non-infected control	36.5361	36.0064	3.31233e-05	1	0	No change	NaN	No
IRF7	non-infected control	25.4201	24.1135	0.125965	1	0	No change	NaN	No
IRF9	non-infected control	26.0798	26.4542	0.0248666	1	0	No change	NaN	No
ISG15	non-infected control	28.442	27.1921	0.0149102	1	0	No change	NaN	No
ISG20	non-infected control	30.1044	30.321	0.00170452	1	0	No change	NaN	No
JAK1	non-infected control	22.9794	22.9794	0.276463	1	0	No change	NaN	No
JAK2	non-infected control	26.9492	25.5641	0.0460867	1	0	No change	NaN	No
MAL	non-infected control	34.3302	33.8325	0.000149467	1	0	No change	NaN	No
MET	non-infected control	25.8825	24.9371	0.0711728	1	0	No change	NaN	No
MNDA	non-infected control	NaN	NaN	NaN	NaN	NaN	No change	NaN	No
MX1	non-infected control	32.463	31.0365	0.00103803	1	0	No change	NaN	No
MX2	non-infected control	35.1789	35.4321	4.93193e-05	1	0	No change	NaN	No
MYD88	non-infected control	26.1588	26.1588	0.0305164	1	0	No change	NaN	No
NMI	non-infected control	27.6722	27.8713	0.00931175	1	0	No change	NaN	No
NOS2	non-infected control	29.5747	29.5747	0.00285923	1	0	No change	NaN	No
OAS1	non-infected control	35.7676	37.0418	1.61597e-05	1	0	No change	NaN	No
OAS2	non-infected control	34.2979	33.8006	0.000152807	1	0	No change	NaN	No
PCR	non-infected control	26.6298	26.6298	0.0220171	1	0	No change	NaN	No
PML	non-infected control	25.2598	24.709	0.083365	1	0	No change	NaN	No
PRKCZ	non-infected control	24.0534	24.7405	0.0815614	1	0	No change	NaN	No
PSME2	non-infected control	23.4863	22.9742	0.277468	1	0	No change	NaN	No
RPLP0	non-infected control	18.1172	17.4554	12.7211	1	0	No change	NaN	No
RQ1	non-infected control	21.3926	21.3926	0.830475	1	0	No change	NaN	No
RQ2	non-infected control	22.1009	22.1009	0.508286	1	0	No change	NaN	No
RT	non-infected control	NaN	NaN	NaN	NaN	NaN	No change	NaN	No
SH2D1A	non-infected control	35.1987	33.652	0.000169386	1	0	No change	NaN	No
SHB	non-infected control	35.9778	34.9292	6.98882e-05	1	0	No change	NaN	No
SOCS1	non-infected control	29.4166	28.7752	0.00497663	1	0	No change	NaN	No
STAT1	non-infected control	23.6725	23.5013	0.192543	1	0	No change	NaN	No
STAT2	non-infected control	25.3285	25.8726	0.0372143	1	0	No change	NaN	No
STAT3	non-infected control	21.7569	21.1228	1.00125	1	0	No change	NaN	No
TAP1	non-infected control	25.419	24.4905	0.0969934	1	0	No change	NaN	No
TBP	non-infected control	23.8518	24.0234	NaN	NaN	NaN	No change	NaN	No
TICAM1	non-infected control	27.4105	27.013	0.0168808	1	0	No change	NaN	No
TIMP1	non-infected control	22.3307	22.3307	0.433437	1	0	No change	NaN	No
TLR3	non-infected control	31.5192	31.9717	0.000542867	1	0	No change	NaN	No
TLR7	non-infected control	34.3126	34.5595	9.02969e-05	1	0	No change	NaN	No
TLR8	non-infected control	34.1853	34.1853	0.000117041	1	0	No change	NaN	No
TLR9	non-infected control	28.9262	29.1343	0.00387988	1	0	No change	NaN	No
TMEM173	non-infected control	29.3143	29.944	0.00221362	1	0	No change	NaN	No
TNFSF10	non-infected control	31.6496	31.6496	0.000678676	1	0	No change	NaN	No
TRAF3	non-infected control	23.2396	22.5622	0.369168	1	0	No change	NaN	No
TYK2	non-infected control	23.2803	23.6145	0.178012	1	0	No change	NaN	No
VEGFA	non-infected control	24.5311	24.7076	0.0834466	1	0	No change	NaN	No

### Sheet: ORF7a_d115 vs non-infected
Target	Sample	Mean Cq	Mean Efficiency Corrected Cq	Normalized Expression	Relative Normalized Expression	log2FC	Compared to Regulation Threshold (|log2FC| >= 1)	P-Value	Significant (P-value < 0.05)?
ACTB	ORF7a_d115	24.3392	24.862	0.733979	0.136233	-2.87586	Down regulated	8.5549e-05	Yes
ADAR	ORF7a_d115	24.7299	24.551	0.910502	0.715618	-0.482738	No change	0.000349168	Yes
B2M	ORF7a_d115	25.9761	25.5995	0.440225	0.26823	-1.89846	Down regulated	0.000141689	Yes
BAG3	ORF7a_d115	25.5211	25.151	0.600716	2.34632	1.2304	Up regulated	0.00202082	Yes
BST2	ORF7a_d115	31.9812	32.2114	0.00450084	1.37331	0.457655	No change	0.799749	No
CASP1	ORF7a_d115	33.7207	32.7378	0.0031247	11.0688	3.46843	Up regulated	0.00944764	Yes
CAV1	ORF7a_d115	29.8112	29.8112	0.0237589	0.373768	-1.41978	Down regulated	7.6343e-05	Yes
CCL2	ORF7a_d115	35.2589	34.4901	0.0009275	0.263854	-1.92219	Down regulated	0.024087	Yes
CCL5	ORF7a_d115	32.7071	31.026	0.0102361	29.3715	4.87634	Up regulated	0.0292307	Yes
CD70	ORF7a_d115	30.1263	29.9084	0.02221	0.922407	-0.116525	No change	0.575737	No
CD80	ORF7a_d115	31.6386	31.6386	0.00669441	24.3539	4.60608	Up regulated	0.00144091	Yes
CD86	ORF7a_d115	32.5185	31.8094	0.00594683	74.3104	6.21549	Up regulated	NaN	No
CDKN1B	ORF7a_d115	24.7607	24.039	1.29844	6.309	2.65741	Up regulated	9.02129e-05	Yes
CIITA	ORF7a_d115	35.4392	34.4063	0.000983012	22.7757	4.50942	Up regulated	0.18887	No
CRP	ORF7a_d115	32.7238	32.4872	0.00371767	21.4896	4.42557	Up regulated	0.0114614	Yes
CXCL10	ORF7a_d115	31.0742	30.3966	0.0158337	51.6654	5.69113	Up regulated	0.00436263	Yes
DDX58	ORF7a_d115	26.81	26.6162	0.217577	5.17131	2.37053	Up regulated	0.000149761	Yes
EIF2AK2	ORF7a_d115	25.8229	24.3021	1.08201	1.93176	0.949914	No change	0.00140404	Yes
GAPDH	ORF7a_d115	21.7375	21.2636	NaN	NaN	NaN	No change	0.000142903	Yes
GBP1	ORF7a_d115	30.2665	29.3843	0.0319392	24.6017	4.62069	Up regulated	0.00202093	Yes
gDNA	ORF7a_d115	35.2119	35.2119	0.000562407	7.03053	2.81363	Up regulated	0.150551	No
GUSB	ORF7a_d115	27.1524	27.7356	0.100144	1.06917	0.0964879	No change	0.124152	No
HLA-A	ORF7a_d115	25.4849	25.4849	0.476617	0.464622	-1.10587	Down regulated	7.62331e-05	Yes
HLA-B	ORF7a_d115	26.171	23.6334	1.7199	0.452249	-1.14481	Down regulated	0.000292742	Yes
HLA-E	ORF7a_d115	24.0737	24.4193	0.997546	0.448122	-1.15804	Down regulated	0.000457531	Yes
HLA-G	ORF7a_d115	29.7523	29.7523	0.0247479	362.411	8.50148	Up regulated	NaN	No
HPRT1	ORF7a_d115	25.3021	26.2034	NaN	NaN	NaN	No change	0.827499	No
IFI16	ORF7a_d115	34.4568	33.9572	0.00134201	7.78971	2.96157	Up regulated	0.0259581	Yes
IFI27	ORF7a_d115	27.3221	27.3221	0.13339	9.33406	3.2225	Up regulated	0.000103776	Yes
IFI30	ORF7a_d115	27.0264	26.6345	0.214831	0.204958	-2.2866	Down regulated	0.00021307	Yes
IFI6	ORF7a_d115	34.0189	33.2772	0.00215008	0.155701	-2.68315	Down regulated	0.000642529	Yes
IFIH1	ORF7a_d115	31.7376	31.966	0.00533518	2.53481	1.34188	Up regulated	0.00189896	Yes
IFIT1	ORF7a_d115	29.5187	28.8751	0.045458	1.70499	0.769762	No change	0.00650908	Yes
IFIT2	ORF7a_d115	32.9924	32.7538	0.00309033	5.31882	2.41111	Up regulated	0.102914	No
IFIT3	ORF7a_d115	30.3753	29.9349	0.0218064	2.34857	1.23179	Up regulated	0.000418362	Yes
IFITM1	ORF7a_d115	33.7606	34.4858	0.000930291	0.485648	-1.04202	Down regulated	0.673794	No
IFITM2	ORF7a_d115	26.6924	26.1104	0.308933	0.592712	-0.754597	No change	0.00095282	Yes
IFITM3	ORF7a_d115	30.4384	30.2182	0.0179176	1.58072	0.660583	No change	0.00392367	Yes
IFNA1	ORF7a_d115	30.0614	29.4059	0.0314648	18.4265	4.20371	Up regulated	4.99127e-05	Yes
IFNA2	ORF7a_d115	32.1845	31.7178	0.0063366	28.9956	4.85776	Up regulated	0.00413619	Yes
IFNA4	ORF7a_d115	29.9619	29.5275	0.0289218	73.2706	6.19516	Up regulated	8.73947e-09	Yes
IFNAR1	ORF7a_d115	25.5781	25.5781	0.446789	1.21784	0.284323	No change	0.0222481	Yes
IFNAR2	ORF7a_d115	26.5735	26.7647	0.196286	1.71383	0.777225	No change	0.000102991	Yes
IFNB1	ORF7a_d115	29.6965	29.9101	0.0221836	17.6672	4.143	Up regulated	0.000387192	Yes
IFNE	ORF7a_d115	29.1982	28.7749	0.0487287	7.37382	2.88241	Up regulated	4.32151e-05	Yes
IFNW1	ORF7a_d115	29.3078	29.7286	0.0251588	27.3413	4.77301	Up regulated	1.19606e-05	Yes
IL10	ORF7a_d115	29.8288	29.6131	0.0272544	42.3026	5.40268	Up regulated	0.000157778	Yes
IL15	ORF7a_d115	34.13	33.6352	0.00167758	1.44691	0.53297	No change	0.199833	No
IL6	ORF7a_d115	34.0118	33.2702	0.00216045	2.54727	1.34895	Up regulated	0.165426	No
IRF1	ORF7a_d115	28.952	28.3207	0.0667584	1.35877	0.442298	No change	0.0170057	Yes
IRF2	ORF7a_d115	27.6802	27.0766	0.158124	3.06747	1.61705	Up regulated	2.28497e-05	Yes
IRF3	ORF7a_d115	28.0005	27.798	0.0959081	1.64978	0.722273	No change	0.00109873	Yes
IRF5	ORF7a_d115	35.0372	34.5292	0.000902725	27.2534	4.76837	Up regulated	0.00686589	Yes
IRF7	ORF7a_d115	25.8068	24.4804	0.95621	7.5911	2.92431	Up regulated	4.30932e-05	Yes
IRF9	ORF7a_d115	28.2187	28.6238	0.0541081	2.17593	1.12164	Up regulated	0.000586426	Yes
ISG15	ORF7a_d115	28.1165	26.8809	0.181098	12.1459	3.6024	Up regulated	8.46602e-05	Yes
ISG20	ORF7a_d115	28.2945	28.4981	0.0590352	34.6346	5.11414	Up regulated	5.37985e-08	Yes
JAK1	ORF7a_d115	26.8557	26.8557	0.184293	0.66661	-0.585086	No change	0.00126342	Yes
JAK2	ORF7a_d115	27.7185	26.2938	0.272062	5.90327	2.56151	Up regulated	0.000531854	Yes
MAL	ORF7a_d115	32.0824	31.6172	0.00679436	45.4571	5.50643	Up regulated	0.00138324	Yes
MET	ORF7a_d115	28.7122	27.6635	0.105279	1.47921	0.564827	No change	0.00447777	Yes
MNDA	ORF7a_d115	NaN	NaN	NaN	NaN	NaN	No change	NaN	No
MX1	ORF7a_d115	33.0684	31.6153	0.00680357	6.55432	2.71245	Up regulated	0.010898	Yes
MX2	ORF7a_d115	33.9767	34.2212	0.0011176	22.6604	4.5021	Up regulated	0.0150561	Yes
MYD88	ORF7a_d115	28.3653	28.3653	0.0647242	2.12096	1.08472	Up regulated	6.64583e-05	Yes
NMI	ORF7a_d115	31.5864	31.8136	0.00592955	0.636781	-0.65113	No change	0.027049	Yes
NOS2	ORF7a_d115	36.8379	36.8379	0.000182203	0.0637246	-3.97201	Down regulated	NaN	No
OAS1	ORF7a_d115	36.4904	37.7903	9.41567e-05	5.82663	2.54266	Up regulated	NaN	No
OAS2	ORF7a_d115	31.4164	30.9608	0.0107087	70.0796	6.13092	Up regulated	0.000160818	Yes
PCR	ORF7a_d115	26.316	26.316	0.267893	12.1675	3.60496	Up regulated	7.50085e-05	Yes
PML	ORF7a_d115	27.0616	26.4715	0.240525	2.8852	1.52867	Up regulated	6.72703e-05	Yes
PRKCZ	ORF7a_d115	25.9641	26.7058	0.204468	2.50692	1.32591	Up regulated	5.85328e-06	Yes
PSME2	ORF7a_d115	26.7217	26.1391	0.302849	1.09148	0.12628	No change	0.138176	No
RPLP0	ORF7a_d115	23.1977	22.3504	4.18537	0.32901	-1.6038	Down regulated	3.40242e-05	Yes
RQ1	ORF7a_d115	26.7344	26.7344	0.200456	0.241375	-2.05065	Down regulated	0.000326253	Yes
RQ2	ORF7a_d115	27.7459	27.7459	0.0994329	0.195624	-2.35385	Down regulated	0.000721682	Yes
RT	ORF7a_d115	37.0577	37.0577	0.000156463	NaN	NaN	No change	NaN	No
SH2D1A	ORF7a_d115	32.2855	30.8668	0.0114304	67.4811	6.07641	Up regulated	3.61459e-05	Yes
SHB	ORF7a_d115	36.9734	35.8958	0.000350087	5.00924	2.32459	Up regulated	NaN	No
SOCS1	ORF7a_d115	30.9066	30.2327	0.0177396	3.56457	1.83373	Up regulated	0.00345705	Yes
STAT1	ORF7a_d115	26.9918	26.7966	0.191994	0.997148	-0.00411975	No change	0.931315	No
STAT2	ORF7a_d115	28.4005	29.0105	0.0413855	1.11208	0.153266	No change	0.121956	No
STAT3	ORF7a_d115	24.6735	23.9543	1.37693	1.37521	0.459654	No change	0.0123344	Yes
TAP1	ORF7a_d115	28.8137	27.7613	0.0983789	1.01429	0.0204632	No change	0.41682	No
TBP	ORF7a_d115	25.5961	25.7803	NaN	NaN	NaN	No change	0.000916071	Yes
TICAM1	ORF7a_d115	29.2915	28.8668	0.045719	2.70835	1.43741	Up regulated	0.00426548	Yes
TIMP1	ORF7a_d115	27.3129	27.3129	0.134242	0.309715	-1.69099	Down regulated	4.4391e-06	Yes
TLR3	ORF7a_d115	34.5523	35.0483	0.000629937	1.16039	0.214608	No change	NaN	No
TLR7	ORF7a_d115	32.2494	32.4814	0.00373251	41.3359	5.36932	Up regulated	0.000450599	Yes
TLR8	ORF7a_d115	32.7976	32.7976	0.00299795	25.6145	4.67889	Up regulated	0.000591816	Yes
TLR9	ORF7a_d115	28.6558	28.8619	0.0458742	11.8236	3.5636	Up regulated	6.41186e-07	Yes
TMEM173	ORF7a_d115	31.4195	32.0944	0.00488098	2.20498	1.14077	Up regulated	0.0401881	Yes
TNFSF10	ORF7a_d115	30.309	30.309	0.0168254	24.7915	4.63177	Up regulated	0.000223271	Yes
TRAF3	ORF7a_d115	25.4121	24.6715	0.837587	2.26885	1.18196	Up regulated	0.0033528	Yes
TYK2	ORF7a_d115	26.0364	26.4102	0.250968	1.40984	0.495529	No change	0.00266586	Yes
VEGFA	ORF7a_d115	26.046	26.2334	0.28369	3.39967	1.76539	Up regulated	1.16574e-05	Yes
ACTB	non-infected control	18.3018	18.6949	5.38769	1	0	No change	NaN	No
ADAR	non-infected control	20.9284	20.7771	1.27233	1	0	No change	NaN	No
B2M	non-infected control	20.7101	20.4098	1.64122	1	0	No change	NaN	No
BAG3	non-infected control	23.4299	23.0902	0.256025	1	0	No change	NaN	No
BST2	non-infected control	29.1679	29.3778	0.00327737	1	0	No change	NaN	No
CASP1	non-infected control	33.9032	32.9151	0.000282298	1	0	No change	NaN	No
CAV1	non-infected control	25.1002	25.1002	0.0635658	1	0	No change	NaN	No
CCL2	non-infected control	29.9293	29.2767	0.00351521	1	0	No change	NaN	No
CCL5	non-infected control	34.3781	32.6111	0.000348505	1	0	No change	NaN	No
CD70	non-infected control	26.6937	26.5007	0.0240783	1	0	No change	NaN	No
CD80	non-infected control	32.9535	32.9535	0.00027488	1	0	No change	NaN	No
CD86	non-infected control	35.508	34.7337	8.00268e-05	1	0	No change	NaN	No
CDKN1B	non-infected control	24.1079	23.4052	0.205807	1	0	No change	NaN	No
CIITA	non-infected control	36.694	35.6245	4.31606e-05	1	0	No change	NaN	No
CRP	non-infected control	33.8664	33.6215	0.000172999	1	0	No change	NaN	No
CXCL10	non-infected control	33.5276	32.7966	0.000306467	1	0	No change	NaN	No
DDX58	non-infected control	25.8827	25.6955	0.0420739	1	0	No change	NaN	No
EIF2AK2	non-infected control	23.3351	21.9608	0.560115	1	0	No change	NaN	No
GAPDH	non-infected control	16.8267	16.4598	NaN	NaN	NaN	No change	NaN	No
GBP1	non-infected control	31.6359	30.7138	0.00129825	1	0	No change	NaN	No
gDNA	non-infected control	34.7343	34.7343	7.9995e-05	1	0	No change	NaN	No
GUSB	non-infected control	24.0249	24.5409	0.0936659	1	0	No change	NaN	No
HLA-A	non-infected control	21.0878	21.0878	1.02582	1	0	No change	NaN	No
HLA-B	non-infected control	21.2587	19.1974	3.80299	1	0	No change	NaN	No
HLA-E	non-infected control	19.6875	19.9701	2.22606	1	0	No change	NaN	No
HLA-G	non-infected control	34.9626	34.9626	6.82868e-05	1	0	No change	NaN	No
HPRT1	non-infected control	22.1031	22.8905	NaN	NaN	NaN	No change	NaN	No
IFI16	non-infected control	34.1223	33.6275	0.00017228	1	0	No change	NaN	No
IFI27	non-infected control	27.2534	27.2534	0.0142906	1	0	No change	NaN	No
IFI30	non-infected control	21.3665	21.0567	1.04817	1	0	No change	NaN	No
IFI6	non-infected control	27.9114	27.3028	0.013809	1	0	No change	NaN	No
IFIH1	non-infected control	29.8023	30.0167	0.00210477	1	0	No change	NaN	No
IFIT1	non-infected control	26.9411	26.3537	0.0266618	1	0	No change	NaN	No
IFIT2	non-infected control	32.1059	31.8737	0.000581017	1	0	No change	NaN	No
IFIT3	non-infected control	28.2856	27.8755	0.00928496	1	0	No change	NaN	No
IFITM1	non-infected control	29.5185	30.1526	0.00191557	1	0	No change	NaN	No
IFITM2	non-infected control	22.5564	22.0646	0.521218	1	0	No change	NaN	No
IFITM3	non-infected control	27.7886	27.5876	0.0113351	1	0	No change	NaN	No
IFNA1	non-infected control	30.9942	30.3184	0.00170758	1	0	No change	NaN	No
IFNA2	non-infected control	33.7741	33.2844	0.000218537	1	0	No change	NaN	No
IFNA4	non-infected control	32.9086	32.4314	0.000394726	1	0	No change	NaN	No
IFNAR1	non-infected control	22.5712	22.5712	0.366871	1	0	No change	NaN	No
IFNAR2	non-infected control	24.0775	24.2508	0.114531	1	0	No change	NaN	No
IFNB1	non-infected control	30.5422	30.7619	0.00125564	1	0	No change	NaN	No
IFNE	non-infected control	28.7834	28.3661	0.00660833	1	0	No change	NaN	No
IFNW1	non-infected control	30.7687	31.2104	0.000920176	1	0	No change	NaN	No
IL10	non-infected control	31.9557	31.7246	0.000644272	1	0	No change	NaN	No
IL15	non-infected control	31.3312	30.8769	0.00115943	1	0	No change	NaN	No
IL6	non-infected control	32.0263	31.328	0.000848143	1	0	No change	NaN	No
IRF1	non-infected control	26.0396	25.4718	0.0491316	1	0	No change	NaN	No
IRF2	non-infected control	25.9687	25.4025	0.0515487	1	0	No change	NaN	No
IRF3	non-infected control	25.4128	25.229	0.0581339	1	0	No change	NaN	No
IRF5	non-infected control	36.5361	36.0064	3.31233e-05	1	0	No change	NaN	No
IRF7	non-infected control	25.4201	24.1135	0.125965	1	0	No change	NaN	No
IRF9	non-infected control	26.0798	26.4542	0.0248666	1	0	No change	NaN	No
ISG15	non-infected control	28.442	27.1921	0.0149102	1	0	No change	NaN	No
ISG20	non-infected control	30.1044	30.321	0.00170452	1	0	No change	NaN	No
JAK1	non-infected control	22.9794	22.9794	0.276463	1	0	No change	NaN	No
JAK2	non-infected control	26.9492	25.5641	0.0460867	1	0	No change	NaN	No
MAL	non-infected control	34.3302	33.8325	0.000149467	1	0	No change	NaN	No
MET	non-infected control	25.8825	24.9371	0.0711728	1	0	No change	NaN	No
MNDA	non-infected control	NaN	NaN	NaN	NaN	NaN	No change	NaN	No
MX1	non-infected control	32.463	31.0365	0.00103803	1	0	No change	NaN	No
MX2	non-infected control	35.1789	35.4321	4.93193e-05	1	0	No change	NaN	No
MYD88	non-infected control	26.1588	26.1588	0.0305164	1	0	No change	NaN	No
NMI	non-infected control	27.6722	27.8713	0.00931175	1	0	No change	NaN	No
NOS2	non-infected control	29.5747	29.5747	0.00285923	1	0	No change	NaN	No
OAS1	non-infected control	35.7676	37.0418	1.61597e-05	1	0	No change	NaN	No
OAS2	non-infected control	34.2979	33.8006	0.000152807	1	0	No change	NaN	No
PCR	non-infected control	26.6298	26.6298	0.0220171	1	0	No change	NaN	No
PML	non-infected control	25.2598	24.709	0.083365	1	0	No change	NaN	No
PRKCZ	non-infected control	24.0534	24.7405	0.0815614	1	0	No change	NaN	No
PSME2	non-infected control	23.4863	22.9742	0.277468	1	0	No change	NaN	No
RPLP0	non-infected control	18.1172	17.4554	12.7211	1	0	No change	NaN	No
RQ1	non-infected control	21.3926	21.3926	0.830475	1	0	No change	NaN	No
RQ2	non-infected control	22.1009	22.1009	0.508286	1	0	No change	NaN	No
RT	non-infected control	NaN	NaN	NaN	NaN	NaN	No change	NaN	No
SH2D1A	non-infected control	35.1987	33.652	0.000169386	1	0	No change	NaN	No
SHB	non-infected control	35.9778	34.9292	6.98882e-05	1	0	No change	NaN	No
SOCS1	non-infected control	29.4166	28.7752	0.00497663	1	0	No change	NaN	No
STAT1	non-infected control	23.6725	23.5013	0.192543	1	0	No change	NaN	No
STAT2	non-infected control	25.3285	25.8726	0.0372143	1	0	No change	NaN	No
STAT3	non-infected control	21.7569	21.1228	1.00125	1	0	No change	NaN	No
TAP1	non-infected control	25.419	24.4905	0.0969934	1	0	No change	NaN	No
TBP	non-infected control	23.8518	24.0234	NaN	NaN	NaN	No change	NaN	No
TICAM1	non-infected control	27.4105	27.013	0.0168808	1	0	No change	NaN	No
TIMP1	non-infected control	22.3307	22.3307	0.433437	1	0	No change	NaN	No
TLR3	non-infected control	31.5192	31.9717	0.000542867	1	0	No change	NaN	No
TLR7	non-infected control	34.3126	34.5595	9.02969e-05	1	0	No change	NaN	No
TLR8	non-infected control	34.1853	34.1853	0.000117041	1	0	No change	NaN	No
TLR9	non-infected control	28.9262	29.1343	0.00387988	1	0	No change	NaN	No
TMEM173	non-infected control	29.3143	29.944	0.00221362	1	0	No change	NaN	No
TNFSF10	non-infected control	31.6496	31.6496	0.000678676	1	0	No change	NaN	No
TRAF3	non-infected control	23.2396	22.5622	0.369168	1	0	No change	NaN	No
TYK2	non-infected control	23.2803	23.6145	0.178012	1	0	No change	NaN	No
VEGFA	non-infected control	24.5311	24.7076	0.0834466	1	0	No change	NaN	No

### Sheet: ORF7a_d115 vs ORF7a_WT
Target	Sample	Mean Cq	Mean Efficiency Corrected Cq	Normalized Expression	Relative Normalized Expression	log2FC	Compared to Regulation Threshold (|log2FC| >= 1)	P-Value	Significant (P-value < 0.05)?
ACTB	ORF7a_d115	24.3392	24.862	0.733979	0.863462	-0.211795	No change	0.380837	No
ADAR	ORF7a_d115	24.7299	24.551	0.910502	1.66457	0.73515	No change	0.0432036	Yes
B2M	ORF7a_d115	25.9761	25.5995	0.440225	1.47806	0.563703	No change	0.162357	No
BAG3	ORF7a_d115	25.5211	25.151	0.600716	0.940575	-0.0883845	No change	0.669905	No
BST2	ORF7a_d115	31.9812	32.2114	0.00450084	1.81046	0.856353	No change	0.332401	No
CASP1	ORF7a_d115	33.7207	32.7378	0.0031247	1.53723	0.620331	No change	0.633959	No
CAV1	ORF7a_d115	29.8112	29.8112	0.0237589	1.31842	0.398811	No change	0.518061	No
CCL2	ORF7a_d115	35.2589	34.4901	0.0009275	1.76395	0.818806	No change	NaN	No
CCL5	ORF7a_d115	32.7071	31.026	0.0102361	1.31593	0.396078	No change	0.516122	No
CD70	ORF7a_d115	30.1263	29.9084	0.02221	1.70691	0.771384	No change	0.0826201	No
CD80	ORF7a_d115	31.6386	31.6386	0.00669441	2.35223	1.23403	Up regulated	0.0505627	No
CD86	ORF7a_d115	32.5185	31.8094	0.00594683	2.66739	1.41543	Up regulated	0.108329	No
CDKN1B	ORF7a_d115	24.7607	24.039	1.29844	1.48527	0.570722	No change	0.119572	No
CIITA	ORF7a_d115	35.4392	34.4063	0.000983012	5.69089	2.50865	Up regulated	NaN	No
CRP	ORF7a_d115	32.7238	32.4872	0.00371767	1.51735	0.601557	No change	0.302097	No
CXCL10	ORF7a_d115	31.0742	30.3966	0.0158337	0.768001	-0.380821	No change	0.379379	No
DDX58	ORF7a_d115	26.81	26.6162	0.217577	1.20832	0.273006	No change	0.369916	No
EIF2AK2	ORF7a_d115	25.8229	24.3021	1.08201	1.14788	0.198967	No change	0.769331	No
GAPDH	ORF7a_d115	21.7375	21.2636	NaN	NaN	NaN	No change	0.157013	No
GBP1	ORF7a_d115	30.2665	29.3843	0.0319392	2.30051	1.20195	Up regulated	0.0236997	Yes
gDNA	ORF7a_d115	35.2119	35.2119	0.000562407	1.3216	0.402282	No change	0.815326	No
GUSB	ORF7a_d115	27.1524	27.7356	0.100144	1.50026	0.585209	No change	0.0966828	No
HLA-A	ORF7a_d115	25.4849	25.4849	0.476617	1.09538	0.131429	No change	0.758695	No
HLA-B	ORF7a_d115	26.171	23.6334	1.7199	1.12853	0.174441	No change	0.535872	No
HLA-E	ORF7a_d115	24.0737	24.4193	0.997546	1.26953	0.344294	No change	0.322283	No
HLA-G	ORF7a_d115	29.7523	29.7523	0.0247479	1.3655	0.449425	No change	0.10388	No
HPRT1	ORF7a_d115	25.3021	26.2034	NaN	NaN	NaN	No change	0.799835	No
IFI16	ORF7a_d115	34.4568	33.9572	0.00134201	1.94026	0.956248	No change	0.134038	No
IFI27	ORF7a_d115	27.3221	27.3221	0.13339	1.33089	0.412387	No change	0.149617	No
IFI30	ORF7a_d115	27.0264	26.6345	0.214831	0.984761	-0.0221551	No change	0.795488	No
IFI6	ORF7a_d115	34.0189	33.2772	0.00215008	1.0379	0.0536683	No change	0.881671	No
IFIH1	ORF7a_d115	31.7376	31.966	0.00533518	1.93676	0.953648	No change	0.0500549	No
IFIT1	ORF7a_d115	29.5187	28.8751	0.045458	1.7292	0.790106	No change	0.0937487	No
IFIT2	ORF7a_d115	32.9924	32.7538	0.00309033	1.79388	0.843084	No change	0.289898	No
IFIT3	ORF7a_d115	30.3753	29.9349	0.0218064	1.7663	0.82073	No change	0.108049	No
IFITM1	ORF7a_d115	33.7606	34.4858	0.000930291	4.72714	2.24097	Up regulated	0.248032	No
IFITM2	ORF7a_d115	26.6924	26.1104	0.308933	1.46606	0.551946	No change	0.134103	No
IFITM3	ORF7a_d115	30.4384	30.2182	0.0179176	2.71328	1.44004	Up regulated	0.00436279	Yes
IFNA1	ORF7a_d115	30.0614	29.4059	0.0314648	1.80101	0.848808	No change	0.00292006	Yes
IFNA2	ORF7a_d115	32.1845	31.7178	0.0063366	2.39041	1.25726	Up regulated	0.160347	No
IFNA4	ORF7a_d115	29.9619	29.5275	0.0289218	0.982386	-0.0256384	No change	0.770258	No
IFNAR1	ORF7a_d115	25.5781	25.5781	0.446789	1.0866	0.119819	No change	0.77167	No
IFNAR2	ORF7a_d115	26.5735	26.7647	0.196286	1.24998	0.321901	No change	0.395932	No
IFNB1	ORF7a_d115	29.6965	29.9101	0.0221836	1.35222	0.435332	No change	0.261893	No
IFNE	ORF7a_d115	29.1982	28.7749	0.0487287	1.89231	0.92015	No change	0.0160866	Yes
IFNW1	ORF7a_d115	29.3078	29.7286	0.0251588	1.04669	0.065832	No change	0.929463	No
IL10	ORF7a_d115	29.8288	29.6131	0.0272544	2.11163	1.07836	Up regulated	0.0118254	Yes
IL15	ORF7a_d115	34.13	33.6352	0.00167758	0.821011	-0.284526	No change	0.533699	No
IL6	ORF7a_d115	34.0118	33.2702	0.00216045	1.56146	0.642891	No change	0.329414	No
IRF1	ORF7a_d115	28.952	28.3207	0.0667584	1.31628	0.396467	No change	0.0988735	No
IRF2	ORF7a_d115	27.6802	27.0766	0.158124	1.83238	0.873723	No change	0.00907558	Yes
IRF3	ORF7a_d115	28.0005	27.798	0.0959081	2.02405	1.01724	Up regulated	0.0083374	Yes
IRF5	ORF7a_d115	35.0372	34.5292	0.000902725	2.94447	1.55801	Up regulated	0.0313219	Yes
IRF7	ORF7a_d115	25.8068	24.4804	0.95621	1.10195	0.140064	No change	0.67026	No
IRF9	ORF7a_d115	28.2187	28.6238	0.0541081	1.51781	0.601988	No change	0.110481	No
ISG15	ORF7a_d115	28.1165	26.8809	0.181098	1.50306	0.587902	No change	0.0389904	Yes
ISG20	ORF7a_d115	28.2945	28.4981	0.0590352	1.02823	0.0401578	No change	0.977478	No
JAK1	ORF7a_d115	26.8557	26.8557	0.184293	1.17269	0.22982	No change	0.5223	No
JAK2	ORF7a_d115	27.7185	26.2938	0.272062	1.52731	0.610991	No change	0.194584	No
MAL	ORF7a_d115	32.0824	31.6172	0.00679436	1.83626	0.876772	No change	0.0938475	No
MET	ORF7a_d115	28.7122	27.6635	0.105279	1.51064	0.595156	No change	0.154077	No
MNDA	ORF7a_d115	NaN	NaN	NaN	NaN	NaN	No change	NaN	No
MX1	ORF7a_d115	33.0684	31.6153	0.00680357	2.51019	1.32779	Up regulated	0.0348385	Yes
MX2	ORF7a_d115	33.9767	34.2212	0.0011176	0.868802	-0.2029	No change	0.658205	No
MYD88	ORF7a_d115	28.3653	28.3653	0.0647242	2.05495	1.0391	Up regulated	0.00227606	Yes
NMI	ORF7a_d115	31.5864	31.8136	0.00592955	1.0602	0.0843299	No change	0.833346	No
NOS2	ORF7a_d115	36.8379	36.8379	0.000182203	0.797337	-0.326739	No change	NaN	No
OAS1	ORF7a_d115	36.4904	37.7903	9.41567e-05	NaN	NaN	No change	NaN	No
OAS2	ORF7a_d115	31.4164	30.9608	0.0107087	2.16351	1.11337	Up regulated	0.00444664	Yes
PCR	ORF7a_d115	26.316	26.316	0.267893	1.37465	0.459061	No change	0.0629031	No
PML	ORF7a_d115	27.0616	26.4715	0.240525	1.41638	0.502212	No change	0.0438169	Yes
PRKCZ	ORF7a_d115	25.9641	26.7058	0.204468	1.37147	0.45572	No change	0.120897	No
PSME2	ORF7a_d115	26.7217	26.1391	0.302849	1.59109	0.670011	No change	0.0168514	Yes
RPLP0	ORF7a_d115	23.1977	22.3504	4.18537	0.77134	-0.374561	No change	0.238743	No
RQ1	ORF7a_d115	26.7344	26.7344	0.200456	1.38579	0.470713	No change	0.124572	No
RQ2	ORF7a_d115	27.7459	27.7459	0.0994329	1.86191	0.896782	No change	0.406871	No
RT	ORF7a_d115	37.0577	37.0577	0.000156463	1.07158	0.0997333	No change	NaN	No
SH2D1A	ORF7a_d115	32.2855	30.8668	0.0114304	1.19689	0.259292	No change	0.615057	No
SHB	ORF7a_d115	36.9734	35.8958	0.000350087	1.05015	0.0705975	No change	NaN	No
SOCS1	ORF7a_d115	30.9066	30.2327	0.0177396	0.997215	-0.0040241	No change	0.974107	No
STAT1	ORF7a_d115	26.9918	26.7966	0.191994	1.35799	0.441468	No change	0.275223	No
STAT2	ORF7a_d115	28.4005	29.0105	0.0413855	1.68225	0.75039	No change	0.0905822	No
STAT3	ORF7a_d115	24.6735	23.9543	1.37693	1.38831	0.473327	No change	0.185444	No
TAP1	ORF7a_d115	28.8137	27.7613	0.0983789	1.26902	0.343711	No change	0.272416	No
TBP	ORF7a_d115	25.5961	25.7803	NaN	NaN	NaN	No change	0.317165	No
TICAM1	ORF7a_d115	29.2915	28.8668	0.045719	1.54475	0.627371	No change	0.123107	No
TIMP1	ORF7a_d115	27.3129	27.3129	0.134242	1.0607	0.0850218	No change	0.973059	No
TLR3	ORF7a_d115	34.5523	35.0483	0.000629937	1.64723	0.72004	No change	NaN	No
TLR7	ORF7a_d115	32.2494	32.4814	0.00373251	2.97042	1.57067	Up regulated	0.0354482	Yes
TLR8	ORF7a_d115	32.7976	32.7976	0.00299795	2.06998	1.04962	Up regulated	0.405008	No
TLR9	ORF7a_d115	28.6558	28.8619	0.0458742	1.47971	0.565317	No change	0.0394693	Yes
TMEM173	ORF7a_d115	31.4195	32.0944	0.00488098	1.24213	0.312813	No change	0.534132	No
TNFSF10	ORF7a_d115	30.309	30.309	0.0168254	0.970902	-0.0426017	No change	0.793567	No
TRAF3	ORF7a_d115	25.4121	24.6715	0.837587	1.58983	0.668877	No change	0.149212	No
TYK2	ORF7a_d115	26.0364	26.4102	0.250968	1.75657	0.812758	No change	0.0311284	Yes
VEGFA	ORF7a_d115	26.046	26.2334	0.28369	1.28428	0.360963	No change	0.327399	No
ACTB	ORF7a_WT	23.8854	24.3984	0.850042	1	0	No change	NaN	No
ADAR	ORF7a_WT	25.2168	25.0344	0.546989	1	0	No change	NaN	No
B2M	ORF7a_WT	26.2926	25.9114	0.29784	1	0	No change	NaN	No
BAG3	ORF7a_WT	25.1759	24.8109	0.638669	1	0	No change	NaN	No
BST2	ORF7a_WT	32.5815	32.816	0.00248602	1	0	No change	NaN	No
CASP1	ORF7a_WT	34.1003	33.1064	0.00203269	1	0	No change	NaN	No
CAV1	ORF7a_WT	29.9582	29.9582	0.0180207	1	0	No change	NaN	No
CCL2	ORF7a_WT	35.8386	35.0572	0.00052581	1	0	No change	NaN	No
CCL5	ORF7a_WT	32.8592	31.1703	0.00777865	1	0	No change	NaN	No
CD70	ORF7a_WT	30.6497	30.428	0.0130118	1	0	No change	NaN	No
CD80	ORF7a_WT	32.6209	32.6209	0.00284598	1	0	No change	NaN	No
CD86	ORF7a_WT	33.7081	32.9731	0.00222945	1	0	No change	NaN	No
CDKN1B	ORF7a_WT	25.0892	24.358	0.874213	1	0	No change	NaN	No
CIITA	ORF7a_WT	37.7638	36.6632	0.000172735	1	0	No change	NaN	No
CRP	ORF7a_WT	33.0761	32.837	0.00245011	1	0	No change	NaN	No
CXCL10	ORF7a_WT	30.4275	29.764	0.0206168	1	0	No change	NaN	No
DDX58	ORF7a_WT	26.8315	26.6374	0.180065	1	0	No change	NaN	No
EIF2AK2	ORF7a_WT	25.7668	24.2493	0.942616	1	0	No change	NaN	No
GAPDH	ORF7a_WT	20.9475	20.4907	NaN	NaN	NaN	No change	NaN	No
GBP1	ORF7a_WT	31.2452	30.3345	0.0138835	1	0	No change	NaN	No
gDNA	ORF7a_WT	35.3624	35.3624	0.000425552	1	0	No change	NaN	No
GUSB	ORF7a_WT	27.4788	28.0691	0.0667516	1	0	No change	NaN	No
HLA-A	ORF7a_WT	25.3645	25.3645	0.435117	1	0	No change	NaN	No
HLA-B	ORF7a_WT	26.0854	23.5561	1.52402	1	0	No change	NaN	No
HLA-E	ORF7a_WT	24.165	24.5119	0.78576	1	0	No change	NaN	No
HLA-G	ORF7a_WT	29.95	29.95	0.0181237	1	0	No change	NaN	No
HPRT1	ORF7a_WT	25.1979	26.0956	NaN	NaN	NaN	No change	NaN	No
IFI16	ORF7a_WT	35.1716	34.6617	0.000691666	1	0	No change	NaN	No
IFI27	ORF7a_WT	27.4827	27.4827	0.100226	1	0	No change	NaN	No
IFI30	ORF7a_WT	26.7484	26.3606	0.218156	1	0	No change	NaN	No
IFI6	ORF7a_WT	33.8164	33.0791	0.00207157	1	0	No change	NaN	No
IFIH1	ORF7a_WT	32.4345	32.6679	0.00275469	1	0	No change	NaN	No
IFIT1	ORF7a_WT	30.0691	29.4134	0.0262885	1	0	No change	NaN	No
IFIT2	ORF7a_WT	33.588	33.3451	0.0017227	1	0	No change	NaN	No
IFIT3	ORF7a_WT	30.9526	30.5038	0.0123458	1	0	No change	NaN	No
IFITM1	ORF7a_WT	35.708	36.475	0.000196798	1	0	No change	NaN	No
IFITM2	ORF7a_WT	26.9993	26.4106	0.210723	1	0	No change	NaN	No
IFITM3	ORF7a_WT	31.6353	31.4065	0.00660367	1	0	No change	NaN	No
IFNA1	ORF7a_WT	30.6717	30.0029	0.0174706	1	0	No change	NaN	No
IFNA2	ORF7a_WT	33.2048	32.7233	0.00265084	1	0	No change	NaN	No
IFNA4	ORF7a_WT	29.6804	29.2501	0.0294403	1	0	No change	NaN	No
IFNAR1	ORF7a_WT	25.4462	25.4462	0.411181	1	0	No change	NaN	No
IFNAR2	ORF7a_WT	26.6432	26.8349	0.157032	1	0	No change	NaN	No
IFNB1	ORF7a_WT	29.8787	30.0937	0.0164053	1	0	No change	NaN	No
IFNE	ORF7a_WT	29.8764	29.4432	0.0257509	1	0	No change	NaN	No
IFNW1	ORF7a_WT	29.1245	29.5426	0.0240366	1	0	No change	NaN	No
IL10	ORF7a_WT	30.6615	30.4397	0.0129068	1	0	No change	NaN	No
IL15	ORF7a_WT	33.5859	33.0989	0.00204331	1	0	No change	NaN	No
IL6	ORF7a_WT	34.4117	33.6614	0.00138361	1	0	No change	NaN	No
IRF1	ORF7a_WT	29.0999	28.4654	0.0507175	1	0	No change	NaN	No
IRF2	ORF7a_WT	28.316	27.6986	0.0862941	1	0	No change	NaN	No
IRF3	ORF7a_WT	28.7715	28.5635	0.0473843	1	0	No change	NaN	No
IRF5	ORF7a_WT	36.3627	35.8355	0.000306583	1	0	No change	NaN	No
IRF7	ORF7a_WT	25.6891	24.3687	0.86774	1	0	No change	NaN	No
IRF9	ORF7a_WT	28.564	28.974	0.0356489	1	0	No change	NaN	No
ISG15	ORF7a_WT	28.4681	27.2171	0.120486	1	0	No change	NaN	No
ISG20	ORF7a_WT	28.0844	28.2865	0.0574146	1	0	No change	NaN	No
JAK1	ORF7a_WT	26.8338	26.8338	0.157154	1	0	No change	NaN	No
JAK2	ORF7a_WT	28.0972	26.653	0.178132	1	0	No change	NaN	No
MAL	ORF7a_WT	32.7166	32.2422	0.0037001	1	0	No change	NaN	No
MET	ORF7a_WT	29.0686	28.0069	0.0696921	1	0	No change	NaN	No
MNDA	ORF7a_WT	NaN	NaN	NaN	NaN	NaN	No change	NaN	No
MX1	ORF7a_WT	34.1939	32.6913	0.00271039	1	0	No change	NaN	No
MX2	ORF7a_WT	33.5253	33.7665	0.00128636	1	0	No change	NaN	No
MYD88	ORF7a_WT	29.1527	29.1527	0.0314967	1	0	No change	NaN	No
NMI	ORF7a_WT	31.4201	31.6462	0.00559289	1	0	No change	NaN	No
NOS2	ORF7a_WT	36.2594	36.2594	0.000228515	1	0	No change	NaN	No
OAS1	ORF7a_WT	NaN	NaN	NaN	NaN	NaN	No change	NaN	No
OAS2	ORF7a_WT	32.2907	31.8225	0.00494967	1	0	No change	NaN	No
PCR	ORF7a_WT	26.5233	26.5233	0.194882	1	0	No change	NaN	No
PML	ORF7a_WT	27.3176	26.722	0.169816	1	0	No change	NaN	No
PRKCZ	ORF7a_WT	26.1624	26.9098	0.149087	1	0	No change	NaN	No
PSME2	ORF7a_WT	27.1493	26.5574	0.190341	1	0	No change	NaN	No
RPLP0	ORF7a_WT	22.5477	21.7241	5.42611	1	0	No change	NaN	No
RQ1	ORF7a_WT	26.9534	26.9534	0.144651	1	0	No change	NaN	No
RQ2	ORF7a_WT	28.3909	28.3909	0.0534037	1	0	No change	NaN	No
RT	ORF7a_WT	36.9056	36.9056	0.000146012	1	0	No change	NaN	No
SH2D1A	ORF7a_WT	32.2934	30.8743	0.00955007	1	0	No change	NaN	No
SHB	ORF7a_WT	36.7868	35.7146	0.000333368	1	0	No change	NaN	No
SOCS1	ORF7a_WT	30.6451	29.9769	0.0177891	1	0	No change	NaN	No
STAT1	ORF7a_WT	27.1829	26.9863	0.141382	1	0	No change	NaN	No
STAT2	ORF7a_WT	28.8886	29.5091	0.0246013	1	0	No change	NaN	No
STAT3	ORF7a_WT	24.9017	24.1759	0.991802	1	0	No change	NaN	No
TAP1	ORF7a_WT	28.9092	27.8532	0.0775237	1	0	No change	NaN	No
TBP	ORF7a_WT	25.7207	25.9057	NaN	NaN	NaN	No change	NaN	No
TICAM1	ORF7a_WT	29.6727	29.2424	0.0295964	1	0	No change	NaN	No
TIMP1	ORF7a_WT	27.1461	27.1461	0.126559	1	0	No change	NaN	No
TLR3	ORF7a_WT	35.0139	35.5166	0.000382422	1	0	No change	NaN	No
TLR7	ORF7a_WT	33.5588	33.8003	0.00125656	1	0	No change	NaN	No
TLR8	ORF7a_WT	33.5954	33.5954	0.0014483	1	0	No change	NaN	No
TLR9	ORF7a_WT	28.9671	29.1755	0.0310021	1	0	No change	NaN	No
TMEM173	ORF7a_WT	31.4793	32.1554	0.00392953	1	0	No change	NaN	No
TNFSF10	ORF7a_WT	30.0146	30.0146	0.0173297	1	0	No change	NaN	No
TRAF3	ORF7a_WT	25.8418	25.0886	0.526839	1	0	No change	NaN	No
TYK2	ORF7a_WT	26.5895	26.9712	0.142874	1	0	No change	NaN	No
VEGFA	ORF7a_WT	26.1544	26.3426	0.220894	1	0	No change	NaN	No

### Sheet: DEGs ORF7a_WT vs non-infected
Target	Sample	FC	log2FC	P-Value	Compared to Regulation Threshold (|log2FC| >= 1)
IFNA4	ORF7a_WT	74.5843	6.2208	0.00715351	Up regulated
CXCL10	ORF7a_WT	67.2726	6.07195	0.0141412	Up regulated
SH2D1A	ORF7a_WT	56.3803	5.81712	0.0141601	Up regulated
ISG20	ORF7a_WT	33.6838	5.07398	0.00274328	Up regulated
OAS2	ORF7a_WT	32.3916	5.01755	0.00144457	Up regulated
IFNW1	ORF7a_WT	26.1218	4.70718	0.0162447	Up regulated
TNFSF10	ORF7a_WT	25.5345	4.67438	0.00146475	Up regulated
MAL	ORF7a_WT	24.7553	4.62966	0.0191965	Up regulated
CCL5	ORF7a_WT	22.32	4.48027	0.0229415	Up regulated
IL10	ORF7a_WT	20.0331	4.32432	0.00740742	Up regulated
CRP	ORF7a_WT	14.1626	3.82401	0.0184498	Up regulated
IFNB1	ORF7a_WT	13.0653	3.70767	0.00978488	Up regulated
GBP1	ORF7a_WT	10.6941	3.41874	0.00769082	Up regulated
IFNA1	ORF7a_WT	10.2312	3.3549	0.000398375	Up regulated
IRF5	ORF7a_WT	9.25579	3.21036	0.0128679	Up regulated
ISG15	ORF7a_WT	8.0808	3.0145	0.00319032	Up regulated
TLR9	ORF7a_WT	7.99048	2.99828	0.00397029	Up regulated
IFI27	ORF7a_WT	7.01342	2.81012	0.00476362	Up regulated
IRF7	ORF7a_WT	6.88876	2.78424	0.00516662	Up regulated
DDX58	ORF7a_WT	4.27974	2.09752	0.00882926	Up regulated
CDKN1B	ORF7a_WT	4.24772	2.08669	0.0177521	Up regulated
IFI16	ORF7a_WT	4.01478	2.00532	0.0191743	Up regulated
IFNE	ORF7a_WT	3.89673	1.96226	0.0163471	Up regulated
JAK2	ORF7a_WT	3.86515	1.95052	0.0361542	Up regulated
SOCS1	ORF7a_WT	3.57453	1.83775	0.00414476	Up regulated
VEGFA	ORF7a_WT	2.64713	1.40443	0.0334644	Up regulated
MX1	ORF7a_WT	2.61109	1.38465	0.0107414	Up regulated
BAG3	ORF7a_WT	2.49455	1.31878	0.0288612	Up regulated
PML	ORF7a_WT	2.03702	1.02646	0.0187843	Up regulated
ADAR	ORF7a_WT	0.429912	-1.21789	0.00388666	Down regulated
RPLP0	ORF7a_WT	0.426544	-1.22923	0.0034879	Down regulated
HLA-A	ORF7a_WT	0.424166	-1.2373	0.0023519	Down regulated
IFITM2	ORF7a_WT	0.404289	-1.30654	0.0025259	Down regulated
HLA-B	ORF7a_WT	0.400743	-1.31925	0.00142269	Down regulated
HLA-E	ORF7a_WT	0.352982	-1.50233	0.00155215	Down regulated
TIMP1	ORF7a_WT	0.29199	-1.77601	0.000469308	Down regulated
CAV1	ORF7a_WT	0.283497	-1.8186	0.00161837	Down regulated
IFI30	ORF7a_WT	0.20813	-2.26444	0.000464334	Down regulated
B2M	ORF7a_WT	0.181475	-2.46216	0.000201819	Down regulated
ACTB	ORF7a_WT	0.157775	-2.66406	0.00014738	Down regulated
IFI6	ORF7a_WT	0.150016	-2.73682	0.000506757	Down regulated
IFITM1	ORF7a_WT	0.102736	-3.28299	0.00515032	Down regulated

### Sheet: DEGs ORF7a_d115 vs non-infected
Target	Sample	Relative Normalized Expression	log2FC	P-Value	Compared to Regulation Threshold (|log2FC| >= 1)
IFNA4	ORF7a_d115	73.2706	6.19516	8.74e-09	Up regulated
OAS2	ORF7a_d115	70.0796	6.13092	0.000160818	Up regulated
SH2D1A	ORF7a_d115	67.4811	6.07641	3.61e-05	Up regulated
CXCL10	ORF7a_d115	51.6654	5.69113	0.00436263	Up regulated
MAL	ORF7a_d115	45.4571	5.50643	0.00138324	Up regulated
IL10	ORF7a_d115	42.3026	5.40268	0.000157778	Up regulated
TLR7	ORF7a_d115	41.3359	5.36932	0.000450599	Up regulated
ISG20	ORF7a_d115	34.6346	5.11414	5.38e-08	Up regulated
CCL5	ORF7a_d115	29.3715	4.87634	0.0292307	Up regulated
IFNA2	ORF7a_d115	28.9956	4.85776	0.00413619	Up regulated
IFNW1	ORF7a_d115	27.3413	4.77301	1.2e-05	Up regulated
IRF5	ORF7a_d115	27.2534	4.76837	0.00686589	Up regulated
TLR8	ORF7a_d115	25.6145	4.67889	0.000591816	Up regulated
TNFSF10	ORF7a_d115	24.7915	4.63177	0.000223271	Up regulated
GBP1	ORF7a_d115	24.6017	4.62069	0.00202093	Up regulated
CD80	ORF7a_d115	24.3539	4.60608	0.00144091	Up regulated
MX2	ORF7a_d115	22.6604	4.5021	0.0150561	Up regulated
CRP	ORF7a_d115	21.4896	4.42557	0.0114614	Up regulated
IFNA1	ORF7a_d115	18.4265	4.20371	4.99e-05	Up regulated
IFNB1	ORF7a_d115	17.6672	4.143	0.000387192	Up regulated
ISG15	ORF7a_d115	12.1459	3.6024	8.47e-05	Up regulated
TLR9	ORF7a_d115	11.8236	3.5636	6.41e-07	Up regulated
CASP1	ORF7a_d115	11.0688	3.46843	0.00944764	Up regulated
IFI27	ORF7a_d115	9.33406	3.2225	0.000103776	Up regulated
IFI16	ORF7a_d115	7.78971	2.96157	0.0259581	Up regulated
IRF7	ORF7a_d115	7.5911	2.92431	4.31e-05	Up regulated
IFNE	ORF7a_d115	7.37382	2.88241	4.32e-05	Up regulated
MX1	ORF7a_d115	6.55432	2.71245	0.010898	Up regulated
CDKN1B	ORF7a_d115	6.309	2.65741	9.02e-05	Up regulated
JAK2	ORF7a_d115	5.90327	2.56151	0.000531854	Up regulated
DDX58	ORF7a_d115	5.17131	2.37053	0.000149761	Up regulated
SOCS1	ORF7a_d115	3.56457	1.83373	0.00345705	Up regulated
VEGFA	ORF7a_d115	3.39967	1.76539	1.17e-05	Up regulated
IRF2	ORF7a_d115	3.06747	1.61705	2.28e-05	Up regulated
PML	ORF7a_d115	2.8852	1.52867	6.73e-05	Up regulated
TICAM1	ORF7a_d115	2.70835	1.43741	0.00426548	Up regulated
IFIH1	ORF7a_d115	2.53481	1.34188	0.00189896	Up regulated
PRKCZ	ORF7a_d115	2.50692	1.32591	5.85e-06	Up regulated
IFIT3	ORF7a_d115	2.34857	1.23179	0.000418362	Up regulated
BAG3	ORF7a_d115	2.34632	1.2304	0.00202082	Up regulated
TRAF3	ORF7a_d115	2.26885	1.18196	0.0033528	Up regulated
TMEM173	ORF7a_d115	2.20498	1.14077	0.0401881	Up regulated
IRF9	ORF7a_d115	2.17593	1.12164	0.000586426	Up regulated
MYD88	ORF7a_d115	2.12096	1.08472	6.65e-05	Up regulated
HLA-A	ORF7a_d115	0.464622	-1.10587	7.62e-05	Down regulated
HLA-B	ORF7a_d115	0.452249	-1.14481	0.000292742	Down regulated
HLA-E	ORF7a_d115	0.448122	-1.15804	0.000457531	Down regulated
CAV1	ORF7a_d115	0.373768	-1.41978	7.63e-05	Down regulated
RPLP0	ORF7a_d115	0.32901	-1.6038	3.4e-05	Down regulated
TIMP1	ORF7a_d115	0.309715	-1.69099	4.44e-06	Down regulated
B2M	ORF7a_d115	0.26823	-1.89846	0.000141689	Down regulated
CCL2	ORF7a_d115	0.263854	-1.92219	0.024087	Down regulated
IFI30	ORF7a_d115	0.204958	-2.2866	0.00021307	Down regulated
IFI6	ORF7a_d115	0.155701	-2.68315	0.000642529	Down regulated
ACTB	ORF7a_d115	0.136233	-2.87586	8.55e-05	Down regulated

### Sheet: DEGs ORF7a_d115 vs ORF7a_WT
Target	Sample	Relative Normalized Expression	log2FC	P-Value	Compared to Regulation Threshold(|log2FC| >= 1)
TLR7	ORF7a_d115	2.97042	1.57067	0.0354482	Up regulated
IRF5	ORF7a_d115	2.94447	1.55801	0.0313219	Up regulated
IFITM3	ORF7a_d115	2.71328	1.44004	0.00436279	Up regulated
MX1	ORF7a_d115	2.51019	1.32779	0.0348385	Up regulated
GBP1	ORF7a_d115	2.30051	1.20195	0.0236997	Up regulated
OAS2	ORF7a_d115	2.16351	1.11337	0.00444664	Up regulated
IL10	ORF7a_d115	2.11163	1.07836	0.0118254	Up regulated
MYD88	ORF7a_d115	2.05495	1.0391	0.00227606	Up regulated
IRF3	ORF7a_d115	2.02405	1.01724	0.0083374	Up regulated
