## Supplementary material for "SARS-CoV-2 genomic surveillance identifies naturally occurring truncations of ORF7a that limit immune suppression": Table S4 (part 1 of 3)

### Sheet: Sheet1
We gratefully acknowledge the authors, originating and submitting laboratories of the sequences from GISAID’s EpiFlu™ Database on which this research is based. The list is detailed below.
All submitters of data may be contacted directly via www.gisaid.org
Accession ID	Virus name	Date	Country	Originating lab	Submitting lab	Authors
EPI_ISL_402119	Wuhan/IVDC-HB-01/2019	2019-12-30	China	National Institute for Viral Disease Control and Prevention, China CDC	National Institute for Viral Disease Control and Prevention, China CDC	Wenjie Tan et al
EPI_ISL_402121	Wuhan/IVDC-HB-05/2019	2019-12-30	China	National Institute for Viral Disease Control and Prevention, China CDC	National Institute for Viral Disease Control and Prevention, China CDC	Wenjie Tan et al
EPI_ISL_402123	Wuhan/IPBCAMS-WH-01/2019	2019-12-24	China	Institute of Pathogen Biology, Chinese Academy of Medical Sciences & Peking Union Medical College	Institute of Pathogen Biology, Chinese Academy of Medical Sciences & Peking Union Medical College	Lili Ren et al
EPI_ISL_402120	Wuhan/IVDC-HB-04/2020	2020-01-01	China	National Institute for Viral Disease Control and Prevention, China CDC	National Institute for Viral Disease Control and Prevention, China CDC	Wenjie Tan et al
EPI_ISL_402124	Wuhan/WIV04/2019	2019-12-30	China	Wuhan Jinyintan Hospital	Wuhan Institute of Virology, Chinese Academy of Sciences	Peng Zhou et al
EPI_ISL_402125	Wuhan-Hu-1/2019	2019-12-26	China	unknown	National Institute for Communicable Disease Control and Prevention (ICDC) Chinese Center for Disease Control and Prevention (China CDC)	Zhang et al
EPI_ISL_403962	Thailand/61/2020	2020-01-08	Thailand	Bamrasnaradura Hospital	1. Department of Medical Sciences, Ministry of Public Health, Thailand 2. Thai Red Cross Emerging Infectious Diseases - Health Science Centre 3. Department of Disease Control, Ministry of Public Health, Thailand	Pilailuk et al
EPI_ISL_403963	Thailand/74/2020	2020-01-13	Thailand	Bamrasnaradura Hospital	1. Department of Medical Sciences, Ministry of Public Health, Thailand 2. Thai Red Cross Emerging Infectious Diseases - Health Science Centre 3. Department of Disease Control, Ministry of Public Health, Thailand	Pilailuk et al
EPI_ISL_402127	Wuhan/WIV02/2019	2019-12-30	China	Wuhan Jinyintan Hospital	Wuhan Institute of Virology, Chinese Academy of Sciences	Peng Zhou et al
EPI_ISL_402128	Wuhan/WIV05/2019	2019-12-30	China	Wuhan Jinyintan Hospital	Wuhan Institute of Virology, Chinese Academy of Sciences	Peng Zhou et al
EPI_ISL_402129	Wuhan/WIV06/2019	2019-12-30	China	Wuhan Jinyintan Hospital	Wuhan Institute of Virology, Chinese Academy of Sciences	Peng Zhou et al
EPI_ISL_402130	Wuhan/WIV07/2019	2019-12-30	China	Wuhan Jinyintan Hospital	Wuhan Institute of Virology, Chinese Academy of Sciences	Peng Zhou et al
EPI_ISL_402132	Wuhan/HBCDC-HB-01/2019	2019-12-30	China	Wuhan Jinyintan Hospital	Hubei Provincial Center for Disease Control and Prevention	Bin Fang et al
EPI_ISL_403931	Wuhan/IPBCAMS-WH-02/2019	2019-12-30	China	Institute of Pathogen Biology, Chinese Academy of Medical Sciences & Peking Union Medical College	Institute of Pathogen Biology, Chinese Academy of Medical Sciences & Peking Union Medical College	Lili Ren et al
EPI_ISL_403930	Wuhan/IPBCAMS-WH-03/2019	2019-12-30	China	Institute of Pathogen Biology, Chinese Academy of Medical Sciences & Peking Union Medical College	Institute of Pathogen Biology, Chinese Academy of Medical Sciences & Peking Union Medical College	Lili Ren et al
EPI_ISL_403929	Wuhan/IPBCAMS-WH-04/2019	2019-12-30	China	Institute of Pathogen Biology, Chinese Academy of Medical Sciences & Peking Union Medical College	Institute of Pathogen Biology, Chinese Academy of Medical Sciences & Peking Union Medical College	Lili Ren et al
EPI_ISL_403928	Wuhan/IPBCAMS-WH-05/2020	2020-01-01	China	Institute of Pathogen Biology, Chinese Academy of Medical Sciences & Peking Union Medical College	Institute of Pathogen Biology, Chinese Academy of Medical Sciences & Peking Union Medical College	Lili Ren et al
EPI_ISL_404227	Zhejiang/WZ-01/2020	2020-01-16	China	Zhejiang Provincial Center for Disease Control and Prevention	Department of Microbiology, Zhejiang Provincial Center for Disease Control and Prevention	Yin Chen et al
EPI_ISL_404228	Zhejiang/WZ-02/2020	2020-01-17	China	Zhejiang Provincial Center for Disease Control and Prevention	Department of Microbiology, Zhejiang Provincial Center for Disease Control and Prevention	Yanjun Zhang et al
EPI_ISL_403932	Guangdong/20SF012/2020	2020-01-14	China	Guangdong Provincial Center for Diseases Control and Prevention; Guangdong Provincial Public Health	Department of Microbiology, Guangdong Provincial Center for Diseases Control and Prevention	Min Kang et al
EPI_ISL_403933	Guangdong/20SF013/2020	2020-01-15	China	Guangdong Provincial Center for Diseases Control and Prevention; Guangdong Provincial Public Health	Department of Microbiology, Guangdong Provincial Center for Diseases Control and Prevention	Min Kang et al
EPI_ISL_403934	Guangdong/20SF014/2020	2020-01-15	China	Guangdong Provincial Center for Diseases Control and Prevention; Guangdong Provincial Public Health	Department of Microbiology, Guangdong Provincial Center for Diseases Control and Prevention	Min Kang et al
EPI_ISL_403935	Guangdong/20SF025/2020	2020-01-15	China	Guangdong Provincial Center for Diseases Control and Prevention; Guangdong Provincial Public Health	Department of Microbiology, Guangdong Provincial Center for Diseases Control and Prevention	Min Kang et al
EPI_ISL_403936	Guangdong/20SF028/2020	2020-01-17	China	Guangdong Provincial Center for Diseases Control and Prevention; Guangdong Provincial Public Health	Department of Microbiology, Guangdong Provincial Center for Diseases Control and Prevention	Min Kang et al
EPI_ISL_403937	Guangdong/20SF040/2020	2020-01-18	China	Guangdong Provincial Center for Diseases Control and Prevention; Guangdong Provincial Public Health	Department of Microbiology, Guangdong Provincial Center for Diseases Control and Prevention	Min Kang et al
EPI_ISL_406030	Shenzhen/HKU-SZ-002/2020	2020-01-10	China	The University of Hong Kong - Shenzhen Hospital	Li Ka Shing Faculty of Medicine, The University of Hong Kong	Chan et al
EPI_ISL_405839	Shenzhen/HKU-SZ-005/2020	2020-01-11	China	The University of Hong Kong - Shenzhen Hospital	Li Ka Shing Faculty of Medicine, The University of Hong Kong	Chan et al
EPI_ISL_404895	USA/WA1/2020	2020-01-19	USA	Providence Regional Medical Center	Division of Viral Diseases, Centers for Disease Control and Prevention	Queen et al
EPI_ISL_402131	bat/Yunnan/RaTG13/2013	2013-07-24	China	Wuhan Institute of Virology, Chinese Academy of Sciences	Wuhan Institute of Virology, Chinese Academy of Sciences	Yan Zhu et al
EPI_ISL_404253	USA/IL1/2020	2020-01-21	USA	IL Department of Public Health Chicago Laboratory	Pathogen Discovery, Respiratory Viruses Branch, Division of Viral Diseases, Centers for Disease Control and Prevention	Ying Tao et al
EPI_ISL_406031	Taiwan/2/2020	2020-01-23	Taiwan	Centers for Disease Control, R.O.C. (Taiwan)	Centers for Disease Control, R.O.C. (Taiwan)	Ji-Rong Yang et al
EPI_ISL_406034	USA/CA1/2020	2020-01-23	USA	California Department of Public Health	Pathogen Discovery, Respiratory Viruses Branch, Division of Viral Diseases, Centers for Disease Control and Prevention	Anna Uehara et al
EPI_ISL_406036	USA/CA2/2020	2020-01-22	USA	California Department of Public Health	Pathogen Discovery, Respiratory Viruses Branch, Division of Viral Diseases, Centers for Disease Control and Prevention	Anna Uehara et al
EPI_ISL_406223	USA/AZ1/2020	2020-01-22	USA	Arizona Department of Health Services	Pathogen Discovery, Respiratory Viruses Branch, Division of Viral Diseases, Centers for Disease Control and Prevention	Ying Tao et al
EPI_ISL_406534	Foshan/20SF207/2020	2020-01-22	China	Guangdong Provincial Center for Diseases Control and Prevention; Guangdong Provincial Public Health	Guangdong Provincial Center for Diseases Control and Prevention	Min Kang et al
EPI_ISL_406535	Foshan/20SF210/2020	2020-01-22	China	Guangdong Provincial Center for Diseases Control and Prevention; Guangdong Provincial Public Health	Guangdong Provincial Center for Diseases Control and Prevention	Min Kang et al
EPI_ISL_406536	Foshan/20SF211/2020	2020-01-22	China	Guangdong Provincial Center for Diseases Control and Prevention; Guangdong Provincial Public Health	Guangdong Provincial Center for Diseases Control and Prevention	Min Kang et al
EPI_ISL_406596	France/IDF0372/2020	2020-01-23	France	Department of Infectious and Tropical Diseases, Bichat Claude Bernard Hospital, Paris	National Reference Center for Viruses of Respiratory Infections, Institut Pasteur, Paris	MÃ©lanie Albert et al
EPI_ISL_406597	France/IDF0373/2020	2020-01-23	France	Department of Infectious and Tropical Diseases, Bichat Claude Bernard Hospital, Paris	National Reference Center for Viruses of Respiratory Infections, Institut Pasteur, Paris	MÃ©lanie Albert et al
EPI_ISL_406531	Guangdong/20SF174/2020	2020-01-22	China	Guangdong Provincial Center for Diseases Control and Prevention; Guangdong Provinical Public Health	Guangdong Provincial Center for Disease Control and Prevention	Min Kang et al
EPI_ISL_406538	Guangdong/20SF201/2020	2020-01-23	China	Guangdong Provincial Center for Diseases Control and Prevention;Guangdong Provincial Institute of Public Health	Guangdong Provincial Center for Diseases Control and Prevention	Min Kang et al
EPI_ISL_406533	Guangzhou/20SF206/2020	2020-01-22	China	Guangdong Provincial Center for Diseases Control and Prevention; Guangdong Provinical Public Health	Guangdong Provincial Center for Diseases Control and Prevention	Min Kang et al
EPI_ISL_406592	Shenzhen/SZTH-001/2020	2020-01-13	China	Shenzhen Third People's Hospital	Shenzhen Key Laboratory of Pathogen and Immunity, National Clinical Research Center for Infectious Disease,Shenzhen Third People's Hospital	Yang Yang et al
EPI_ISL_406593	Shenzhen/SZTH-002/2020	2020-01-13	China	Shenzhen Key Laboratory of Pathogen and Immunity, National Clinical Research Center for Infectious Disease, Shenzhen Third People's Hospital	Shenzhen Key Laboratory of Pathogen and Immunity, National Clinical Research Center for Infectious Disease, Shenzhen Third People's Hospital	Yang Yang et al
EPI_ISL_406594	Shenzhen/SZTH-003/2020	2020-01-16	China	Shenzhen Key Laboratory of Pathogen and Immunity, National Clinical Research Center for Infectious Disease, Shenzhen Third People's Hospital	Shenzhen Key Laboratory of Pathogen and Immunity, National Clinical Research Center for Infectious Disease, Shenzhen Third People's Hospital	Yang Yang et al
EPI_ISL_406595	Shenzhen/SZTH-004/2020	2020-01-16	China	Shenzhen Key Laboratory of Pathogen and Immunity, National Clinical Research Center for Infectious Disease, Shenzhen Third People's Hospital	Shenzhen Key Laboratory of Pathogen and Immunity, National Clinical Research Center for Infectious Disease, Shenzhen Third People's Hospital	Yang Yang et al
EPI_ISL_406798	Wuhan/WH01/2019	2019-12-26	China	General Hospital of Central Theater Command of People's Liberation Army of China	BGI & Institute of Microbiology, Chinese Academy of Sciences & Shandong First Medical University & Shandong Academy of Medical Sciences & General Hospital of Central Theater Command of People's Liberation Army of China	Weijun Chen et al
EPI_ISL_406799	Wuhan/WH02/2019	2019-12-31	China	General Hospital of Central Theater Command of People's Liberation Army of China	BGI & Institute of Microbiology, Chinese Academy of Sciences & Shandong First Medical University & Shandong Academy of Medical Sciences & General Hospital of Central Theater Command of People's Liberation Army of China	Weijun Chen et al
EPI_ISL_406800	Wuhan/WH03/2020	2020-01-01	China	General Hospital of Central Theater Command of People's Liberation Army of China	BGI & Institute of Microbiology, Chinese Academy of Sciences & Shandong First Medical University & Shandong Academy of Medical Sciences & General Hospital of Central Theater Command of People's Liberation Army of China	Weijun Chen et al
EPI_ISL_406801	Wuhan/WH04/2020	2020-01-05	China	General Hospital of Central Theater Command of People's Liberation Army of China	BGI & Institute of Microbiology, Chinese Academy of Sciences & Shandong First Medical University & Shandong Academy of Medical Sciences & General Hospital of Central Theater Command of People's Liberation Army of China	Weijun Chen et al
EPI_ISL_406716	Wuhan/WHU01/2020	2020-01-02	China	unknown	State Key Laboratory of Virology, Wuhan University	Chen et al
EPI_ISL_406717	Wuhan/WHU02/2020	2020-01-02	China	unknown	State Key Laboratory of Virology, Wuhan University	Chen et al
EPI_ISL_406844	Australia/VIC01/2020	2020-01-25	Australia	Monash Medical Centre	Collaboration between the University of Melbourne at The Peter Doherty Institute for Infection and Immunity, and the Victorian Infectious Disease Reference Laboratory	Caly et al
EPI_ISL_406862	Germany/BavPat1/2020	2020-01-28	Germany	CharitÃ© UniversitÃ¤tsmedizin Berlin, Institute of Virology; Institut fÃ¼r Mikrobiologie der Bundeswehr, Munich	CharitÃ© UniversitÃ¤tsmedizin Berlin, Institute of Virology	Victor M Corman et al
EPI_ISL_407071	England/01/2020	2020-01-29	United Kingdom	Respiratory Virus Unit, Microbiology Services Colindale, Public Health England	Respiratory Virus Unit, Microbiology Services Colindale, Public Health England	Monica Galiano et al
EPI_ISL_407073	England/02/2020	2020-01-29	United Kingdom	Respiratory Virus Unit, Microbiology Services Colindale, Public Health England	Respiratory Virus Unit, Microbiology Services Colindale, Public Health England	Monica Galiano et al
EPI_ISL_407079	Finland/1/2020	2020-01-29	Finland	Lapland Central Hospital	Department of Virology, University of Helsinki and Helsinki University Hospital, Helsinki, Finland	Teemu Smura et al
EPI_ISL_406970	Hangzhou/HZ-1/2020	2020-01-20	China	Hangzhou Center for Disease and Control Microbiology Lab	Hangzhou Center for Disease and Control Microbiology Lab	Yu Hua et al
EPI_ISL_406973	Singapore/1/2020	2020-01-23	Singapore	Singapore General Hospital	National Public Health Laboratory	Mak et al
EPI_ISL_407084	Japan/AI-I-004/2020	2020-01-25	Japan	Department of Virology III, National Institute of Infectious Diseases	Pathogen Genomics Center, National Institute of Infectious Diseases	Tsuyoshi Sekizuka et al
EPI_ISL_407193	SouthKorea/KCDC03/2020	2020-01-25	South Korea	Korea Centers for Disease Control & Prevention (KCDC) Center for Laboratory Control of Infectious Diseases Division of Viral Diseases	Korea Centers for Disease Control & Prevention (KCDC) Center for Laboratory Control of Infectious Diseases Division of Viral Diseases	Jeong-Min Kim et al
EPI_ISL_407214	USA/WA1-A12/2020	2020-01-25	USA	WA State Department of Health	Pathogen Discovery, Respiratory Viruses Branch, Division of Viral Diseases, Centers for Disease Control and Prevention	Krista Queen et al
EPI_ISL_407215	USA/WA1-F6/2020	2020-01-25	USA	Washington State Department of Health	Pathogen Discovery, Respiratory Viruses Branch, Division of Viral Diseases, Centers for Disease Control and Prevention	Krista Queen et al
EPI_ISL_407313	Hangzhou/HZCDC0001/2020	2020-01-19	China	Hangzhou Center for Disease Control and Prevention	Hangzhou Center for Disease Control and Prevention	Jun Li et al
EPI_ISL_407893	Australia/NSW01/2020	2020-01-24	Australia	Centre for Infectious Diseases and Microbiology Laboratory Services	NSW Health Pathology - Institute of Clinical Pathology and Medical Research; Westmead Hospital; University of Sydney	Eden J-S et al
EPI_ISL_407894	Australia/QLD01/2020	2020-01-28	Australia	Pathology Queensland	Public Health Virology Laboratory	Ben Huang et al
EPI_ISL_407896	Australia/QLD02/2020	2020-01-30	Australia	Pathology Queensland	Public Health Virology Laboratory	Ben Huang et al
EPI_ISL_407976	Belgium/GHB-03021/2020	2020-02-03	Belgium	KU Leuven, Clinical and Epidemiological Virology	KU Leuven, Clinical and Epidemiological Virology	Bert Vanmechelen et al
EPI_ISL_407987	Singapore/2/2020	2020-01-25	Singapore	Singapore General Hospital	Programme in Emerging Infectious Diseases, Duke-NUS Medical School	Danielle E Anderson et al
EPI_ISL_407988	Singapore/3/2020	2020-02-01	Singapore	National Centre for Infectious Diseases	Programme in Emerging Infectious Diseases, Duke-NUS Medical School	Danielle E Anderson et al
EPI_ISL_408008	USA/CA3/2020	2020-01-29	USA	California Department of Health	Pathogen Discovery, Respiratory Viruses Branch, Division of Viral Diseases, Centers for Disease Control and Prevention	Krista Queen et al
EPI_ISL_408009	USA/CA4/2020	2020-01-29	USA	California Department of Health	Pathogen Discovery, Respiratory Viruses Branch, Division of Viral Diseases, Centers for Disease Control and Prevention	Krista Queen et al
EPI_ISL_408010	USA/CA5/2020	2020-01-29	USA	California Department of Health	Pathogen Discovery, Respiratory Viruses Branch, Division of Viral Diseases, Centers for Disease Control and Prevention	Ying Tao et al
EPI_ISL_408430	France/IDF0515/2020	2020-01-29	France	Department of Infectious and Tropical Diseases, Bichat Claude Bernard Hospital, Paris	National Reference Center for Viruses of Respiratory Infections, Institut Pasteur, Paris	MÃ©lanie Albert et al
EPI_ISL_408431	France/IDF0626/2020	2020-01-29	France	Sorbonne UniversitÃ©, Inserm et Assistance Publique-HÃ´pitaux de Paris (PitiÃ© SalpÃ©triÃ¨re)	National Reference Center for Viruses of Respiratory Infections, Institut Pasteur, Paris	MÃ©lanie Albert et al
EPI_ISL_408485	Beijing/IVDC-BJ-005/2020	2020-01-18	China	National Institute for Viral Disease Control and Prevention, China CDC	National Institute for Viral Disease Control & Prevention, CCDC	Wenjie Tan et al
EPI_ISL_408481	Chongqing/IVDC-CQ-001/2020	2020-01-18	China	National Institute for Viral Disease Control and Prevention, China CDC	National Institute for Viral Disease Control & Prevention, CCDC	Wenjie Tan et al
EPI_ISL_408478	Chongqing/YC01/2020	2020-01-21	China	Yongchuan District Center for Disease Control and Prevention	Chongqing Municipal Center for Disease Control and Prevention	Ye Sheng et al
EPI_ISL_408479	Chongqing/ZX01/2020	2020-01-23	China	Zhongxian Center for Disease Control and Prevention	Chongqing Municipal Center for Disease Control and Prevention	Ye Sheng et al
EPI_ISL_408487	Henan/IVDC-HeN-002/2020	2020-01-20	China	National Institute for Viral Disease Control and Prevention, China CDC	National Institute for Viral Disease Control & Prevention, China CDC	Wenjie Tan et al
EPI_ISL_408488	Jiangsu/IVDC-JS-001/2020	2020-01-19	China	National Institute for Viral Disease Control and Prevention, China CDC	National Institute for Viral Disease Control & Prevention, CCDC	Wenjie Tan et al
EPI_ISL_408486	Jiangxi/IVDC-JX-002/2020	2020-01-11	China	National Institute for Viral Disease Control and Prevention, China CDC	National Institute for Viral Disease Control & Prevention, CCDC	Wenjie Tan et al
EPI_ISL_408482	Shandong/IVDC-SD-001/2020	2020-01-19	China	National Institute for Viral Disease Control and Prevention, China CDC	National Institute for Viral Disease Control & Prevention, CCDC	Wenjie Tan et al
EPI_ISL_408483	Shanghai/IVDC-SH-001/2020	2020-01-20	China	National Institute for Viral Disease Control and Prevention, China CDC	National Institute for Viral Disease Control & Prevention, CCDC	Wenjie Tan et al
EPI_ISL_408484	Sichuan/IVDC-SC-001/2020	2020-01-15	China	National Institute for Viral Disease Control and Prevention, China CDC	National Institute for Viral Disease Control & Prevention, CCDC	Wenjie Tan et al
EPI_ISL_408489	Taiwan/NTU01/2020	2020-01-31	Taiwan	Department of Laboratory Medicine, National Taiwan University Hospital	Microbial Genomics Core Lab, National Taiwan University Centers of Genomic and Precision Medicine	Shiou-Hwei Yeh et al
EPI_ISL_408480	Yunnan/IVDC-YN-003/2020	2020-01-17	China	National Institute for Viral Disease Control and Prevention, China CDC	National Institute for Viral Disease Control & Prevention, CCDC	Wenjie Tan et al
EPI_ISL_408514	env/Wuhan/IVDC-HBF13-20/2020	2020-01-01	China	Institute of Viral Disease Control and Prevention, China CDC	Institute of Viral Disease Control and Prevention, China CDC	William J. Liu et al
EPI_ISL_408515	env/Wuhan/IVDC-HBF13-21/2020	2020-01-01	China	Institute of Viral Disease Control and Prevention, China CDC	Institute of Viral Disease Control and Prevention, China CDC	William J. Liu et al
EPI_ISL_408511	env/Wuhan/IVDC-HBF13/2020	2020-01-01	China	Institute of Viral Disease Control and Prevention, China CDC	Institute of Viral Disease Control and Prevention, China CDC	William J. Liu et al
EPI_ISL_408512	env/Wuhan/IVDC-HBF54/2020	2020-01-01	China	Institute of Viral Disease Control and Prevention, China CDC	Institute of Viral Disease Control and Prevention, China CDC	William J. Liu et al
EPI_ISL_408669	Japan/KY-V-029/2020	2020-01-29	Japan	Dept. of Virology III, National Institute of Infectious Diseases	Pathogen Genomics Center, National Institute of Infectious Diseases	Tsuyoshi Sekizuka et al
EPI_ISL_408665	Japan/TY-WK-012/2020	2020-01-29	Japan	Dept. of Virology III, National Institute of Infectious Diseases	Pathogen Genomics Center, National Institute of Infectious Diseases	Tsuyoshi Sekizuka et al
EPI_ISL_408666	Japan/TY-WK-501/2020	2020-01-31	Japan	Dept. of Virology III, National Institute of Infectious Diseases	Pathogen Genomics Center, National Institute of Infectious Diseases	Tsuyoshi Sekizuka et al
EPI_ISL_408667	Japan/TY-WK-521/2020	2020-01-31	Japan	Dept. of Virology III, National Institute of Infectious Diseases	Pathogen Genomics Center, National Institute of Infectious Diseases	Tsuyoshi Sekizuka et al
EPI_ISL_408670	USA/WI1/2020	2020-01-31	USA	Wisconsin Department of Health Services	Pathogen Discovery, Respiratory Viruses Branch, Division of Viral Diseases, Centers for Disease Control and Prevention	Jing Zhang et al
EPI_ISL_408668	Vietnam/VR03-38142/2020	2020-01-24	Vietnam	National Influenza Center - National Institute of Hygiene and Epidemiology (NIHE)	National Influenza Center - National Institute of Hygiene and Epidemiology (NIHE)	Ung Thi Hong Trang et al
EPI_ISL_408976	Australia/NSW02/2020	2020-01-22	Australia	Centre for Infectious Diseases and Microbiology Laboratory Services	NSW Health Pathology - Institute of Clinical Pathology and Medical Research; Westmead Hospital; University of Sydney	Rockett R et al
EPI_ISL_408977	Australia/NSW03/2020	2020-01-25	Australia	Serology, Virology and OTDS Laboratories (SAViD), NSW Health Pathology Randwick	NSW Health Pathology - Institute of Clinical Pathology and Medical Research; Centre for Infectious Diseases and Microbiology Laboratory Services; Westmead Hospital; University of Sydney	Eden J-S et al
EPI_ISL_410044	USA/CA6/2020	2020-01-27	USA	California Department of Public Health	Pathogen Discovery, Respiratory Viruses Branch, Division of Viral Diseases, Centers for Disease Control and Prevention	Jing Zhang et al
EPI_ISL_410045	USA/IL2/2020	2020-01-28	USA	IL Department of Public Health Chicago Laboratory	Pathogen Discovery, Respiratory Viruses Branch, Division of Viral Diseases, Centers for Disease Control and Prevention	Yan Li et al
EPI_ISL_409067	USA/MA1/2020	2020-01-29	USA	Massachusetts Department of Public Health	Pathogen Discovery, Respiratory Viruses Branch, Division of Viral Diseases, Centers for Disease Control and Prevention	Clinton R. Paden et al
EPI_ISL_408978	Wuhan/WH05/2020	2020-02-07	China	Wuhan Fourth Hospital	Beijing Genomics Institute (BGI)	Weijun Chen et al
EPI_ISL_410218	Taiwan/NTU02/2020	2020-02-05	Taiwan	Department of Laboratory Medicine, National Taiwan University Hospital	Microbial Genomics Core Lab, National Taiwan University Centers of Genomic and Precision Medicine	Shiou-Hwei Yeh et al
EPI_ISL_410486	France/RA739/2020	2020-02-08	France	CNR Virus des Infections Respiratoires - France SUD	CNR Virus des Infections Respiratoires - France SUD	Bal et al
EPI_ISL_410301	Nepal/61/2020	2020-01-13	Nepal	National Influenza Centre, National Public Health Laboratory, Kathmandu, Nepal	The University of Hong Kong	Ranjit Sah et al
EPI_ISL_410546	Italy/INMI1-cs/2020	2020-01-29	Italy	INMI Lazzaro Spallanzani IRCCS	Laboratory of Virology, INMI Lazzaro Spallanzani IRCCS	Maria R. Capobianchi et al
EPI_ISL_410545	Italy/INMI1-isl/2020	2020-01-29	Italy	INMI Lazzaro Spallanzani IRCCS	Laboratory of Virology, INMI Lazzaro Spallanzani IRCCS	Maria R. Capobianchi et al
EPI_ISL_410531	Japan/NA-20-05-1/2020	2020-01-25	Japan	Dept. of Pathology, National Institute of Infectious Diseases	Pathogen Genomics Center, National Institute of Infectious Diseases	Tsuyoshi Sekizuka et al
EPI_ISL_410532	Japan/OS-20-07-1/2020	2020-01-23	Japan	Dept. of Pathology, National Institute of Infectious Diseases	Pathogen Genomics Center, National Institute of Infectious Diseases	Tsuyoshi Sekizuka et al
EPI_ISL_410535	Singapore/4/2020	2020-02-03	Singapore	National Centre for Infectious Diseases	Programme in Emerging Infectious Diseases, Duke-NUS Medical School	Danielle E Anderson et al
EPI_ISL_410536	Singapore/5/2020	2020-02-06	Singapore	Singapore General Hospital, Molecular Laboratory, Division of Pathology	Programme in Emerging Infectious Diseases, Duke-NUS Medical School	Danielle E Anderson et al
EPI_ISL_410537	Singapore/6/2020	2020-02-09	Singapore	Singapore General Hospital, Molecular Laboratory, Division of Pathology	Programme in Emerging Infectious Diseases, Duke-NUS Medical School	Danielle E Anderson et al
EPI_ISL_410544	pangolin/Guangdong/P2S/2019	2019	China	Beijing Institute of Microbiology and Epidemiology	Beijing Institute of Microbiology and Epidemiology	Wu-Chun Cao et al
EPI_ISL_410539	pangolin/Guangxi/P1E/2017	2017	China	Beijing Institute of Microbiology and Epidemiology	Beijing Institute of Microbiology and Epidemiology	Wu-Chun Cao et al
EPI_ISL_410542	pangolin/Guangxi/P2V/2017	2017	China	Beijing Institute of Microbiology and Epidemiology	Beijing Institute of Microbiology and Epidemiology	Wu-Chun Cao et al
EPI_ISL_410543	pangolin/Guangxi/P3B/2017	2017	China	Beijing Institute of Microbiology and Epidemiology	Beijing Institute of Microbiology and Epidemiology	Wu-Chun Cao et al
EPI_ISL_410538	pangolin/Guangxi/P4L/2017	2017	China	Beijing Institute of Microbiology and Epidemiology	Beijing Institute of Microbiology and Epidemiology	Wu-Chun Cao et al
EPI_ISL_410541	pangolin/Guangxi/P5E/2017	2017	China	Beijing Institute of Microbiology and Epidemiology	Beijing Institute of Microbiology and Epidemiology	Wu-Chun Cao et al
EPI_ISL_410540	pangolin/Guangxi/P5L/2017	2017	China	Beijing Institute of Microbiology and Epidemiology	Beijing Institute of Microbiology and Epidemiology	Wu-Chun Cao et al
EPI_ISL_410717	Australia/QLD03/2020	2020-02-05	Australia	Pathology Queensland	Public Health Virology Laboratory	Ben Huang et al
EPI_ISL_410718	Australia/QLD04/2020	2020-02-05	Australia	Pathology Queensland	Public Health Virology Laboratory	Ben Huang et al
EPI_ISL_410720	France/IDF0372-isl/2020	2020-01-23	France	Department of Infectious and Tropical Diseases, Bichat Claude Bernard Hospital, Paris	National Reference Center for Viruses of Respiratory Infections, Institut Pasteur, Paris	MÃ©lanie Albert et al
EPI_ISL_410984	France/IDF0515-isl/2020	2020-01-29	France	Department of Infectious and Tropical Diseases, Bichat Claude Bernard Hospital, Paris	National Reference Center for Viruses of Respiratory Infections, Institut Pasteur, Paris	MÃ©lanie Albert et al
EPI_ISL_410716	Singapore/10/2020	2020-02-04	Singapore	National Public Health Laboratory, National Centre for Infectious Diseases	National Centre for Infectious Diseases, National Centre for Infectious Diseases	Octavia S et al
EPI_ISL_410719	Singapore/11/2020	2020-02-02	Singapore	National Public Health Laboratory	National Public Health Laboratory	Octavia S et al
EPI_ISL_410713	Singapore/7/2020	2020-01-27	Singapore	National Public Health Laboratory, National Centre for Infectious Diseases	National Public Health Laboratory, National Centre for Infectious Diseases	Octavia S et al
EPI_ISL_410714	Singapore/8/2020	2020-02-03	Singapore	National Public Health Laboratory, National Centre for Infectious Diseases	National Public Health Laboratory, National Centre for Infectious Diseases	Octavia S et al
EPI_ISL_410715	Singapore/9/2020	2020-02-04	Singapore	National Public Health Laboratory, National Centre for Infectious Diseases	National Public Health Laboratory, National Centre for Infectious Diseases	Octavia S et al
EPI_ISL_410721	pangolin/Guangdong/1/2019	2019	China	South China Agricultural University	South China Agricultural University	Yongyi Shen et al
EPI_ISL_411219	France/IDF0386-islP1/2020	2020-01-28	France	Department of Infectious and Tropical Diseases, Bichat Claude Bernard Hospital, Paris	Laboratoire Virpath, CIRI U111, UCBL1, INSERM, CNRS, ENS Lyon	Olivier Terrier et al
EPI_ISL_411220	France/IDF0386-islP3/2020	2020-01-28	France	Department of Infectious and Tropical Diseases, Bichat Claude Bernard Hospital, Paris	Laboratoire Virpath, CIRI U111, UCBL1, INSERM, CNRS, ENS Lyon	Olivier Terrier et al
EPI_ISL_411218	France/IDF0571/2020	2020-02-02	France	Department of Infectious and Tropical Diseases, Bichat Claude Bernard Hospital, Paris	Laboratoire Virpath, CIRI U111, UCBL1, INSERM, CNRS, ENS Lyon	Olivier Terrier et al
EPI_ISL_411066	Fujian/13/2020	2020-01-22	China	Fujian Center for Disease Control and Prevention	Fujian Center for Disease Control and Prevention	Chen Wei et al
EPI_ISL_411060	Fujian/8/2020	2020-01-21	China	Fujian Center for Disease Control and Prevention	Fujian Center for Disease Control and Prevention	Chen Wei et al
EPI_ISL_411902	Cambodia/0012/2020	2020-01-27	Cambodia	Virology Unit, Institut Pasteur du Cambodge.	Virology Unit, Institut Pasteur du Cambodge (Sequencing done by: Jessica E Manning/Jennifer A Bohl at Malaria and Vector Research Research Laboratory, National Institute of Allergy and Infectious Diseases and Vida Ahyong from Chan-Zuckerberg Biohub)	Erik A Karlsson et al
EPI_ISL_411929	SouthKorea/SNU01/2020	2020-01-XX	South Korea	unknown	Department of Clinical Diagnostics	Park et al
EPI_ISL_411926	Taiwan/3/2020	2020-01-24	Taiwan	Taiwan Centers for Disease Control	Taiwan Centers for Disease Control	Ji-Rong Yang et al
EPI_ISL_411927	Taiwan/4/2020	2020-01-28	Taiwan	Taiwan Centers for Disease Control	Taiwan Centers for Disease Control	Ji-Rong Yang et al
EPI_ISL_411915	Taiwan/CGMH-CGU-01/2020	2020-01-25	Taiwan	Laboratory Medicine	Department of Laboratory Medicine, Lin-Kou Chang Gung Memorial Hospital, Taoyuan, Taiwan.	Kuo-Chien Tsao et al
EPI_ISL_411957	China/WH-09/2020	2020-01-08	China	unknown	Key Laboratory of Human Diseases, Comparative Medicine, Institute of Laboratory Animal Science	Linlin et al
EPI_ISL_411950	Jiangsu/JS01/2020	2020-01-23	China	NHC Key laboratory of Enteric Pathogenic Microbiology, Institute of Pathogenic Microbiology	Jiangsu Provincial Center for Disease Control & Prevention	Lunbiao Cui et al
EPI_ISL_411952	Jiangsu/JS02/2020	2020-01-24	China	NHC Key laboratory of Enteric Pathogenic Microbiology, Institute of Pathogenic Microbiology	Jiangsu Provincial Center for Disease Control & Prevention	Kangchen Zhao et al
EPI_ISL_411953	Jiangsu/JS03/2020	2020-01-24	China	NHC Key laboratory of Enteric Pathogenic Microbiology, Institute of Pathogenic Microbiology	Jiangsu Provincial Center for Disease Control & Prevention	Kangchen Zhao et al
EPI_ISL_411951	Sweden/01/2020	2020-02-07	Sweden	unknown	Unit for Laboratory Development and Technology Transfer, Public Health Agency of Sweden	Bengner et al
EPI_ISL_411954	USA/CA7/2020	2020-02-06	USA	California Department of Public Health	Pathogen Discovery, Respiratory Viruses Branch, Division of Viral Diseases, Centers for Disease Control and Prevention	Krista Queen et al
EPI_ISL_411955	USA/CA8/2020	2020-02-10	USA	California Department of Public Health	Pathogen Discovery, Respiratory Viruses Branch, Division of Viral Diseases, Centers for Disease Control and Prevention	Krista Queen et al
EPI_ISL_411956	USA/TX1/2020	2020-02-11	USA	Texas Department of State Health Services	Pathogen Discovery, Respiratory Viruses Branch, Division of Viral Diseases, Centers for Disease Control and Prevention	Krista Queen et al
EPI_ISL_412116	England/09c/2020	2020-02-09	United Kingdom	Respiratory Virus Unit, Microbiology Services Colindale, Public Health England	Respiratory Virus Unit, Microbiology Services Colindale, Public Health England	Monica Galiano et al
EPI_ISL_412026	Hefei/2/2020	2020-02-23	China	Second Hospital of Anhui Medical University	Second Hospital of Anhui Medical University	Changtai Wang et al
EPI_ISL_412029	HongKong/VB20024950-2/2020	2020-01-30	Hong Kong	Hong Kong Department of Health	The University of Hong Kong	Dominic N.C. Tsang et al
EPI_ISL_412030	HongKong/VB20026565-2/2020	2020-02-01	Hong Kong	Hong Kong Department of Health	School of Public Health, The University of Hon g Kong	Dominic N.C. Tsang et al
EPI_ISL_412028	HongKong/VM20001061/2020	2020-01-22	Hong Kong	Hong Kong Department of Health	School of Public Health, The University of Hon g Kong	Dominic N.C. Tsang et al
EPI_ISL_412459	Jingzhou/HBCDC-HB-01/2020	2020-01-08	China	Jingzhou Center for Disease Control and Prevention	Hubei Provincial Center for Disease Control and Prevention	Bin Fang et al
EPI_ISL_412862	USA/CA9/2020	2020-02-23	USA	California Department of Public Health	Pathogen Discovery, Respiratory Viruses Branch, Division of Viral Diseases, Centers for Disease Control and Prevention	Krista Queen et al
EPI_ISL_412860	pangolin/China/MP789/2019	2019-03-19	China	unknown	SCSFRI, South China Sea Fisheries Research Institute, Chinese Academy of Fishery Sciences (SCSFRI, CAFS)	Jiang et al
EPI_ISL_412964	Brazil/SPBR-01/2020	2020-02-25	Brazil	Hospital Israelita Albert Einstein	Instituto Adolfo Lutz Interdisciplinary Procedures Center Strategic Laboratory	Jaqueline Goes de Jesus et al
EPI_ISL_412912	Germany/Baden-Wuerttemberg-1/2020	2020-02-25	Germany	State Health Office Baden-Wuerttemberg	CharitÃ© UniversitÃ¤tsmedizin Berlin, Institute of Virology	Victor M Corman et al
EPI_ISL_412869	SouthKorea/KCDC05/2020	2020-01-30	South Korea	Division of Viral Diseases, Center for Laboratory Control of Infectious Diseases, Korea Centers for Diseases Control and Prevention	Division of Viral Diseases, Center for Laboratory Control of Infectious Diseases, Korea Centers for Diseases Control and Prevention	Jeong-Min Kim et al
EPI_ISL_412870	SouthKorea/KCDC06/2020	2020-01-30	South Korea	Division of Viral Diseases, Center for Laboratory Control of Infectious Diseases, Korea Centers for Diseases Control and Prevention	Division of Viral Diseases, Center for Laboratory Control of Infectious Diseases, Korea Centers for Diseases Control and Prevention	Jeong-Min Kim et al
EPI_ISL_412871	SouthKorea/KCDC07/2020	2020-01-31	South Korea	Division of Viral Diseases, Center for Laboratory Control of Infectious Diseases, Korea Centers for Diseases Control and Prevention	Division of Viral Diseases, Center for Laboratory Control of Infectious Diseases, Korea Centers for Diseases Control and Prevention	Jeong-Min Kim et al
EPI_ISL_412872	SouthKorea/KCDC12/2020	2020-02-01	South Korea	Division of Viral Diseases, Center for Laboratory Control of Infectious Diseases, Korea Centers for Diseases Control and Prevention	Division of Viral Diseases, Center for Laboratory Control of Infectious Diseases, Korea Centers for Diseases Control and Prevention	Jeong-Min Kim et al
EPI_ISL_412873	SouthKorea/KCDC24/2020	2020-02-06	South Korea	Division of Viral Diseases, Center for Laboratory Control of Infectious Diseases, Korea Centers for Diseases Control and Prevention	Division of Viral Diseases, Center for Laboratory Control of Infectious Diseases, Korea Centers for Diseases Control and Prevention	Jeong-Min Kim et al
EPI_ISL_412898	Wuhan/HBCDC-HB-02/2019	2019-12-30	China	Wuhan Jinyintan Hospital	Hubei Provincial Center for Disease Control and Prevention	Bin Fang et al
EPI_ISL_412899	Wuhan/HBCDC-HB-03/2019	2019-12-30	China	Wuhan Jinyintan Hospital	Hubei Provincial Center for Disease Control and Prevention	Bin Fang et al
EPI_ISL_412900	Wuhan/HBCDC-HB-04/2019	2019-12-30	China	Wuhan Jinyintan Hospital	Hubei Provincial Center for Disease Control and Prevention	Bin Fang et al
EPI_ISL_412965	Canada/BC_37_0-2/2020	2020-02-16	Canada	BCCDC Public Health Laboratory	BCCDC Public Health Laboratory	Harrigan et al
EPI_ISL_412966	China/IQTC01/2020	2020-02-05	China	unknown	Technology Centre, Guangzhou Customs	Shi et al
EPI_ISL_412967	China/IQTC02/2020	2020-01-29	China	unknown	Technology Centre, Guangzhou Customs	Shi et al
EPI_ISL_412968	Japan/Hu_DP_Kng_19-020/2020	2020-02-10	Japan	unknown	Takayuki Hishiki Kanagawa Prefectural Institute of Public Health, Department of Microbiology	Hishiki et al
EPI_ISL_412969	Japan/Hu_DP_Kng_19-027/2020	2020-02-10	Japan	unknown	Takayuki Hishiki Kanagawa Prefectural Institute of Public Health, Department of Microbiology	Hishiki et al
EPI_ISL_412971	Finland/FIN-25/2020	2020-02-25	Finland	HUS Diagnostiikkakeskus, Hallinto	Department of Virology Faculty of Medicine, Medicum University of Helsinki	Teemu Smura et al
EPI_ISL_412973	Italy/CDG1/2020	2020-02-20	Italy	Department of Infectious Diseases, Istituto Superiore di SanitÃ , Roma , Italy	Virology Laboratory, Scientific Department, Army Medical Center	Paola Stefanelli et al
EPI_ISL_412974	Italy/SPL1/2020	2020-01-29	Italy	Department of Infectious Diseases, Istituto Superiore di SanitÃ , Rome, Italy	Virology Laboratory, Scientific Department, Army Medical Center	Paola Stefanelli et al
EPI_ISL_412972	Mexico/CDMX-InDRE_01/2020	2020-02-27	Mexico	Instituto Nacional de Enfermedades Respiratorias	Instituto de Diagnostico y Referencia Epidemiologicos (INDRE)	Ramirez-Gonzalez Ernesto et al
EPI_ISL_412970	USA/WA2/2020	2020-02-24	USA	Washington State Department of Health	Seattle Flu Study	Helen Chu et al
EPI_ISL_412975	Australia/NSW05/2020	2020-02-28	Australia	Centre for Infectious Diseases and Microbiology Laboratory Services	NSW Health Pathology - Institute of Clinical Pathology and Medical Research; Westmead Hospital; University of Sydney	Eden J-S et al
EPI_ISL_413016	Brazil/SPBR-02/2020	2020-02-28	Brazil	Hospital Israelita Albert Einstein	Instituto Adolfo Lutz, Interdisciplinary Procedures Center, Strategic Laboratory	Jaqueline Goes de Jesus et al
EPI_ISL_413014	Canada/ON-PHL2445/2020	2020-01-25	Canada	Public Health Ontario Laboratory	Ontario Agency for Health Protection and Promotion (OAHPP)	Alireza Eshaghi et al
EPI_ISL_413015	Canada/ON-VIDO-01/2020	2020-01-23	Canada	Public Health Ontario Laboratory	National Microbiology Laboratory	Shari Tyson et al
EPI_ISL_412983	Tianmen/HBCDC-HB-07/2020	2020-02-08	China	Tianmen Center for Disease Control and Prevention	Hubei Provincial Center for Disease Control and Prevention	Bin Fang et al
EPI_ISL_412978	Wuhan/HBCDC-HB-02/2020	2020-01-17	China	The Central Hospital Of Wuhan	Hubei Provincial Center for Disease Control and Prevention	Bin Fang et al
EPI_ISL_412979	Wuhan/HBCDC-HB-03/2020	2020-01-18	China	Union Hospital of Tongji Medical College, Huazhong University of Science and Technology	Hubei Provincial Center for Disease Control and Prevention	Bin Fang et al
EPI_ISL_412980	Wuhan/HBCDC-HB-04/2020	2020-01-18	China	Union Hospital of Tongji Medical College, Huazhong University of Science and Technology	Hubei Provincial Center for Disease Control and Prevention	Bin Fang et al
EPI_ISL_412981	Wuhan/HBCDC-HB-05/2020	2020-01-18	China	CR&WISCO GENERAL HOSPITAL	Hubei Provincial Center for Disease Control and Prevention	Bin Fang et al
EPI_ISL_412982	Wuhan/HBCDC-HB-06/2020	2020-02-07	China	Wuhan Lung Hospital	Hubei Provincial Center for Disease Control and Prevention	Bin Fang et al
EPI_ISL_412976	bat/Yunnan/RmYN01/2019	2019-06-25	China	Shandong First Medical University & Shandong Academy of Medical Sciences	Institute of Microbiology, Chinese Academy of Sciences	Weifeng Shi et al
EPI_ISL_412977	bat/Yunnan/RmYN02/2019	2019-06-25	China	Shandong First Medical University & Shandong Academy of Medical Sciences	Institute of Microbiology, Chinese Academy of Sciences	Weifeng Shi et al
EPI_ISL_413017	SouthKorea/KUMC01/2020	2020-02-06	South Korea	Department of Microbiology, Institute for Viral Diseases, College of Medicine, Korea University	Department of Microbiology, Institute for Viral Diseases, College of Medicine, Korea University	Changmin Kang et al
EPI_ISL_413018	SouthKorea/KUMC02/2020	2020-02-06	South Korea	Department of Microbiology, Institute for Viral Diseases, College of Medicine, Korea University	Department of Microbiology, Institute for Viral Diseases, College of Medicine, Korea University	Changmin Kang et al
EPI_ISL_413019	Switzerland/1000477102/2020	2020-02-26	Switzerland	Department of Internal Medicine, Triemli Hospital	Institute of Medical Virology, University of Zurich	Stefan Schmutz et al
EPI_ISL_413020	Switzerland/1000477377/2020	2020-02-27	Switzerland	Department of Internal Medicine, Triemli Hospital	Institute of Medical Virology, University of Zurich	Stefan Schmutz et al
EPI_ISL_413021	Switzerland/1000477757/2020	2020-02-29	Switzerland	Klinik Hirslanden Zurich	Institute of Medical Virology, University of Zurich	Stefan Schmutz et al
EPI_ISL_413022	Switzerland/1000477796/2020	2020-02-29	Switzerland	Division of Infectious Diseases, University Hospital Zurich	Institute of Medical Virology, University of Zurich	Stefan Schmutz et al
EPI_ISL_413023	Switzerland/1000477797/2020	2020-02-29	Switzerland	Division of Infectious Diseases, University Hospital Zurich	Institute of Medical Virology, University of Zurich	Stefan Schmutz et al
EPI_ISL_413024	Switzerland/1000477806/2020	2020-02-29	Switzerland	Division of Infectious Diseases, University Hospital Zurich	Institute of Medical Virology, University of Zurich	Stefan Schmutz et al
EPI_ISL_413025	USA/WA3-UW1/2020	2020-02-27	USA	Harborview Medical Center	UW Virology Lab	Pavitra Roychoudhury et al
EPI_ISL_413213	Australia/NSW06/2020	2020-02-29	Australia	Centre for Infectious Diseases and Microbiology Laboratory Services	NSW Health Pathology - Institute of Clinical Pathology and Medical Research; Westmead Hospital; University of Sydney	Eden J-S et al
EPI_ISL_413214	Australia/NSW07/2020	2020-02-29	Australia	Centre for Infectious Diseases and Microbiology Laboratory Services	NSW Health Pathology - Institute of Clinical Pathology and Medical Research; Westmead Hospital; University of Sydney	Eden J-S et al
EPI_ISL_413221	Scotland/CVR01/2020	2020-03-02	United Kingdom	West of Scotland Specialist Virology Centre, NHSGGC	MRC-University of Glasgow Centre for Virus Research	Emma Thomson et al
EPI_ISL_413455	USA/WA4-UW2/2020	2020-02-28	USA	Washington State Public Health Lab	University of Washington Virology Lab	Pavitra Roychoudhury et al
EPI_ISL_413485	Anhui/SZ005/2020	2020-01-24	China	Department of microbiology laboratory,Anhui Provincial Center for Disease Control and Prevention	Department of microbiology laboratory,Anhui Provincial Center for Disease Control and Prevention	Weiwei Li et al
EPI_ISL_413488	Germany/NRW-01/2020	2020-02-28	Germany	Center of Medical Microbiology, Virology, and Hospital Hygiene, University of Duesseldorf	Center of Medical Microbiology, Virology, and Hospital Hygiene, University of Duesseldorf	Ortwin Adams et al
EPI_ISL_413489	Italy/UniSR1/2020	2020-03-03	Italy	Laboratorio di Microbiologia e Virologia, UniversitÃ Vita-Salute San Raffaele, Milano	Laboratorio di Microbiologia e Virologia, UniversitÃ Vita-Salute San Raffaele, Milano	R.A Diotti et al
EPI_ISL_413459	Japan/TK-20-31-3/2020	2020-02-20	Japan	Department of Pathology, Toshima Hospital	Pathogen Genomics Center, National Institute of Infectious Diseases	Tsuyoshi Sekizuka et al
EPI_ISL_413490	NewZealand/01/2020	2020-02-27	New Zealand	Auckland Hospital	Institute of Environmental Science and Research (ESR)	Matt Storey et al
EPI_ISL_413456	USA/WA-S2/2020	2020-02-20	USA	Seattle Flu Study	Seattle Flu Study	Chu et al et al
EPI_ISL_413457	USA/WA6-UW3/2020	2020-02-29	USA	Washington State Public Health Lab	UW Virology Lab	Pavitra Roychoudhury et al
EPI_ISL_413458	USA/WA7-UW4/2020	2020-03-01	USA	Washington State Public Health Lab	UW Virology Lab	Pavitra Roychoudhury et al
EPI_ISL_413486	USA/WA8-UW5/2020	2020-03-01	USA	Valley Medical Center	University of Washington Virology Lab	Pavitra Roychoudhury et al
EPI_ISL_413487	USA/WA9-UW6/2020	2020-03-01	USA	Harborview Medical Center	University of Washington Virology Lab	Pavitra Roychoudhury et al
EPI_ISL_413518	Beijing/105/2020	2020-01-26	China	unknown	Infectious Disease Control Center	Li et al
EPI_ISL_413519	Beijing/231/2020	2020-01-28	China	unknown	Infectious Disease Control Center	Li et al
EPI_ISL_413520	Beijing/233/2020	2020-01-28	China	unknown	Infectious Disease Control Center	Li et al
EPI_ISL_413521	Beijing/235/2020	2020-01-28	China	unknown	Infectious Disease Control Center	Li et al
EPI_ISL_413522	India/1-27/2020	2020-01-27	India	Indian Council of Medical Research - National Institute of Virology	National Influenza Center, Indian Council of Medical Research - National Institute of Virology	Potdar V et al
EPI_ISL_413523	India/1-31/2020	2020-01-31	India	Indian Council of Medical Research-National Institute of Virology	National Influenza Center, Indian Council of Medical Research-National Institute of Virology	Potdar V et al
EPI_ISL_413550	Nigeria/Lagos01/2020	2020-02-27	Nigeria	Centre for Human and Zoonotic Virology (CHAZVY), College of Medicine University of Lagos/Lagos University Teaching Hospital (LUTH), part of the Laboratory Network of the Nigeria Centre for Disease Control (NCDC)	African Centre of Excellence for Genomics of Infectious Diseases (ACEGID), Redeemer's University, Ede, Osun State, Nigeria	Oluniyi P.E. et al
EPI_ISL_413513	SouthKorea/KUMC03/2020	2020-02-27	South Korea	Division of Infectious Diseases, Department of Internal Medicine, Korea University College of Medicine	Department of Microbiology, Institute for Viral Diseases, College of Medicine, Korea University	Changmin Kang et al
EPI_ISL_413514	SouthKorea/KUMC04/2020	2020-02-27	South Korea	Department of Microbiology, Institute for Viral Diseases, College of Medicine, Korea University	Department of Microbiology, Institute for Viral Diseases, College of Medicine, Korea University	Changmin Kang et al
EPI_ISL_413515	SouthKorea/KUMC05/2020	2020-02-27	South Korea	Division of Infectious Diseases, Department of Internal Medicine, Korea University College of Medicine	Department of Microbiology, Institute for Viral Diseases, College of Medicine, Korea University	Changmin Kang et al
EPI_ISL_413516	SouthKorea/KUMC06/2020	2020-02-27	South Korea	Department of Microbiology, Institute for Viral Diseases, College of Medicine, Korea University	Department of Microbiology, Institute for Viral Diseases, College of Medicine, Korea University	Changmin Kang et al
EPI_ISL_413593	Luxembourg/Lux1/2020	2020-02-29	Luxembourg	Laboratoire National de SantÃ©	Erasmus Medical Center	David Nieuwenhuijse et al
EPI_ISL_413564	Netherlands/Andel_1365066/2020	2020-03-01	Netherlands	MHC West-Brabant	Erasmus Medical Center	David Nieuwenhuijse et al
EPI_ISL_413565	Netherlands/Berlicum_1363564/2020	2020-02-24	Netherlands	Foundation Pamm	Erasmus Medical Center	David Nieuwenhuijse et al
EPI_ISL_413566	Netherlands/Blaricum_1364780/2020	2020-03-02	Netherlands	MHC Gooi & Vechtstreek	Erasmus Medical Center	David Nieuwenhuijse et al
EPI_ISL_413567	Netherlands/Coevorden_1363618/2020	2020	Netherlands	Unknown	Erasmus Medical Center	David Nieuwenhuijse et al
EPI_ISL_413568	Netherlands/Dalen_1363624/2020	2020-03-01	Netherlands	MHC Drente	Erasmus Medical Center	David Nieuwenhuijse et al
EPI_ISL_413569	Netherlands/Delft_1363424/2020	2020-02-28	Netherlands	RIVM	Erasmus Medical Center	David Nieuwenhuijse et al
EPI_ISL_413570	Netherlands/Diemen_1363454/2020	2020-02-28	Netherlands	RIVM	Erasmus Medical Center	David Nieuwenhuijse et al
EPI_ISL_413571	Netherlands/Eindhoven_1363782/2020	2020-03-02	Netherlands	MHC Brabant Zuidoost	Erasmus Medical Center	David Nieuwenhuijse et al
EPI_ISL_413572	Netherlands/Haarlem_1363688/2020	2020-03-01	Netherlands	MHC Kennemerland	Erasmus Medical Center	David Nieuwenhuijse et al
EPI_ISL_413573	Netherlands/Hardinxveld_Giessendam_1364806/2020	2020-03-02	Netherlands	Dienst Gezondheid & Jeugd Zuid-Holland Zuid	Erasmus Medical Center	David Nieuwenhuijse et al
EPI_ISL_413574	Netherlands/Helmond_1363548/2020	2020-02-29	Netherlands	MHC West-Brabant	Erasmus Medical Center	David Nieuwenhuijse et al
EPI_ISL_413576	Netherlands/Loon_op_zand_1363512/2020	2020-02-29	Netherlands	RIVM	Erasmus Medical Center	David Nieuwenhuijse et al
EPI_ISL_413577	Netherlands/Naarden_1364774/2020	2020-03-02	Netherlands	MHC Gooi & Vechtstreek	Erasmus Medical Center	David Nieuwenhuijse et al
EPI_ISL_413578	Netherlands/Nieuwendijk_1363582/2020	2020-03-01	Netherlands	ErasmusMC	Erasmus Medical Center	David Nieuwenhuijse et al
EPI_ISL_413579	Netherlands/Nootdorp_1364222/2020	2020-03-03	Netherlands	MHC Haaglanden	Erasmus Medical Center	David Nieuwenhuijse et al
EPI_ISL_413580	Netherlands/Oisterwijk_1364072/2020	2020-03-02	Netherlands	MHC Hart voor Brabant	Erasmus Medical Center	David Nieuwenhuijse et al
EPI_ISL_413581	Netherlands/Oss_1363500/2020	2020-02-29	Netherlands	RIVM	Erasmus Medical Center	David Nieuwenhuijse et al
EPI_ISL_413582	Netherlands/Rotterdam_1363790/2020	2020-03-01	Netherlands	ErasmusMC	Erasmus Medical Center	David Nieuwenhuijse et al
EPI_ISL_413583	Netherlands/Rotterdam_1364040/2020	2020-03-02	Netherlands	MHC Rotterdam-Rijnmond	Erasmus Medical Center	David Nieuwenhuijse et al
EPI_ISL_413584	Netherlands/Rotterdam_1364740/2020	2020-03-03	Netherlands	unknown	Erasmus Medical Center	David Nieuwenhuijse et al
EPI_ISL_413585	Netherlands/Tilburg_/2020	2020	Netherlands	unknown	Erasmus Medical Center	David Nieuwenhuijse et al
EPI_ISL_413586	Netherlands/Tilburg_1363354/2020	2020-02-27	Netherlands	Foundation Elisabeth-Tweesteden Ziekenhuis	Erasmus Medical Center	David Nieuwenhuijse et al
EPI_ISL_413587	Netherlands/Tilburg_1364286/2020	2020-03-03	Netherlands	Foundation Elisabeth-Tweesteden Ziekenhuis	Erasmus Medical Center	David Nieuwenhuijse et al
EPI_ISL_413588	Netherlands/Utrecht_1363564/2020	2020-03-01	Netherlands	MHC Utrecht	Erasmus Medical Center	David Nieuwenhuijse et al
EPI_ISL_413589	Netherlands/Utrecht_1363628/2020	2020-03-01	Netherlands	MHC Utrecht	Erasmus Medical Center	David Nieuwenhuijse et al
EPI_ISL_413590	Netherlands/Utrecht_1364066/2020	2020-03-02	Netherlands	MHC Utrecht	Erasmus Medical Center	David Nieuwenhuijse et al
EPI_ISL_413591	Netherlands/Zeewolde_1365080/2020	2020-03-02	Netherlands	MHC Flevoland	Erasmus Medical Center	David Nieuwenhuijse et al
EPI_ISL_413575	Netherlands/Houten_1363498/2020	2020-02-29	Netherlands	RIVM	Erasmus Medical Center	David Nieuwenhuijse et al
EPI_ISL_413592	Taiwan/NTU03/2020	2020-03-02	Taiwan	Department of Laboratory Medicine, National Taiwan University Hospital	Microbial Genomics Core Lab, National Taiwan University Centers of Genomic and Precision Medicine	Shiou-Hwei Yeh et al
EPI_ISL_413557	USA/CA-CDPH-UC1/2020	2020-02-26	USA	California Department of Public Health	Chiu Laboratory, University of California, San Francisco	Xianding Deng et al
EPI_ISL_413558	USA/CA-CDPH-UC2/2020	2020-02-27	USA	California Department of Public Health	Chiu Laboratory, University of California, San Francisco	Xianding Deng et al
EPI_ISL_413559	USA/CA-CDPH-UC3/2020	2020-02-27	USA	California Department of Public Health	Chiu Laboratory, University of California, San Francisco	Xianding Deng et al
EPI_ISL_413561	USA/CA-CDPH-UC4/2020	2020-02-27	USA	California Department of Public Health	Chiu Laboratory, University of California, San Francisco	Xianding Deng et al
EPI_ISL_413560	USA/WA-S3/2020	2020-02-28	USA	Seattle Flu Study	Seattle Flu Study	Chu et al et al
EPI_ISL_413562	USA/WA11-UW7/2020	2020-03-02	USA	UW Virology Lab	UW Virology Lab	Pavitra Roychoudhury et al
EPI_ISL_413563	USA/WA12-UW8/2020	2020-03-03	USA	UW Virology Lab	UW Virology Lab	Pavitra Roychoudhury et al
EPI_ISL_413555	Wales/PHW1/2020	2020-02-27	United Kingdom	Wales Specialist Virology Centre	Public Health Wales Microbiology Cardiff	Catherine Moore et al
EPI_ISL_413556	Wales/PHW2/2020	2020-03-04	United Kingdom	Wales Specialist Virology Centre	Public Health Wales Microbiology Cardiff	Catherine Moore et al
EPI_ISL_413594	Australia/NSW08/2020	2020-02-28	Australia	Centre for Infectious Diseases and Microbiology Laboratory Services	NSW Health Pathology - Institute of Clinical Pathology and Medical Research; Westmead Hospital; University of Sydney	Rockett R et al
EPI_ISL_413595	Australia/NSW09/2020	2020-02-28	Australia	Centre for Infectious Diseases and Microbiology Laboratory Services	NSW Health Pathology - Institute of Clinical Pathology and Medical Research; Westmead Hospital; University of Sydney	Rockett R et al
EPI_ISL_413596	Australia/NSW10/2020	2020-02-28	Australia	Centre for Infectious Diseases and Microbiology - Public Health	NSW Health Pathology - Institute of Clinical Pathology and Medical Research; Westmead Hospital; University of Sydney	Rockett R et al
EPI_ISL_413597	Australia/NSW11/2020	2020-03-02	Australia	Centre for Infectious Diseases and Microbiology- Public Health	NSW Health Pathology - Institute of Clinical Pathology and Medical Research; Westmead Hospital; University of Sydney	Lam C et al
EPI_ISL_413598	Australia/NSW12/2020	2020-03-04	Australia	Centre for Infectious Diseases and Microbiology - Public Health	NSW Health Pathology - Institute of Clinical Pathology and Medical Research; Westmead Hospital; University of Sydney	Gray K et al
EPI_ISL_413599	Australia/NSW13/2020	2020-03-04	Australia	Centre for Infectious Diseases and Microbiology - Public Health	NSW Health Pathology - Institute of Clinical Pathology and Medical Research; Westmead Hospital; University of Sydney	Timms et al
EPI_ISL_413600	Australia/NSW14/2020	2020-03-03	Australia	Centre for Infectious Diseases and Microbiology - Public Health	NSW Health Pathology - Institute of Clinical Pathology and Medical Research; Westmead Hospital; University of Sydney	Gall et al
EPI_ISL_413605	Finland/FIN01032020/2020	2020-03-01	Finland	Department of Virology and Immunology, University of Helsinki and Helsinki University Hospital, Huslab Finland	Department of Virology, Faculty of Medicine, University of Helsinki, Helsinki, Finland	Teemu Smura et al
EPI_ISL_413602	Finland/FIN03032020A/2020	2020-03-03	Finland	Department of Virology and Immunology, University of Helsinki and Helsinki University Hospital, Huslab Finland	Department of Virology, Faculty of Medicine, University of Helsinki, Helsinki, Finland	Teemu Smura et al
EPI_ISL_413603	Finland/FIN03032020B/2020	2020-03-03	Finland	Department of Virology and Immunology, University of Helsinki and Helsinki University Hospital, Huslab Finland	Department of Virology, Faculty of Medicine, University of Helsinki, Helsinki, Finland	Teemu Smura et al
EPI_ISL_413604	Finland/FIN03032020C/2020	2020-03-03	Finland	Department of Virology and Immunology, University of Helsinki and Helsinki University Hospital, Huslab Finland	Department of Virology, Faculty of Medicine, University of Helsinki, Helsinki, Finland	Teemu Smura et al
EPI_ISL_413606	USA/CruiseA-1/2020	2020-02-17	USA	unknown	Pathogen Discovery, Respiratory Viruses Branch, Division of Viral Diseases, Centers for Disease Control and Prevention	Anna Uehara et al
EPI_ISL_413615	USA/CruiseA-10/2020	2020-02-17	USA	unknown	Pathogen Discovery, Respiratory Viruses Branch, Division of Viral Diseases, Centers for Disease Control and Prevention	Ying Tao et al
EPI_ISL_413616	USA/CruiseA-11/2020	2020-02-17	USA	unknown	Pathogen Discovery, Respiratory Viruses Branch, Division of Viral Diseases, Centers for Disease Control and Prevention	Ying Tao et al
EPI_ISL_413617	USA/CruiseA-12/2020	2020-02-20	USA	unknown	Pathogen Discovery, Respiratory Viruses Branch, Division of Viral Diseases, Centers for Disease Control and Prevention	Ying Tao et al
EPI_ISL_413618	USA/CruiseA-13/2020	2020-02-20	USA	unknown	Pathogen Discovery, Respiratory Viruses Branch, Division of Viral Diseases, Centers for Disease Control and Prevention	Clinton R. Paden et al
EPI_ISL_413619	USA/CruiseA-14/2020	2020-02-25	USA	unknown	Pathogen Discovery, Respiratory Viruses Branch, Division of Viral Diseases, Centers for Disease Control and Prevention	Clinton R. Paden et al
EPI_ISL_413620	USA/CruiseA-15/2020	2020-02-18	USA	unknown	Pathogen Discovery, Respiratory Viruses Branch, Division of Viral Diseases, Centers for Disease Control and Prevention	Clinton R. Paden et al
EPI_ISL_413621	USA/CruiseA-16/2020	2020-02-18	USA	unknown	Pathogen Discovery, Respiratory Viruses Branch, Division of Viral Diseases, Centers for Disease Control and Prevention	Clinton R. Paden et al
EPI_ISL_413622	USA/CruiseA-17/2020	2020-02-24	USA	unknown	Pathogen Discovery, Respiratory Viruses Branch, Division of Viral Diseases, Centers for Disease Control and Prevention	Clinton R. Paden et al
EPI_ISL_413623	USA/CruiseA-18/2020	2020-02-24	USA	unknown	Pathogen Discovery, Respiratory Viruses Branch, Division of Viral Diseases, Centers for Disease Control and Prevention	Clinton R. Paden et al
EPI_ISL_413607	USA/CruiseA-2/2020	2020-02-18	USA	unknown	Pathogen Discovery, Respiratory Viruses Branch, Division of Viral Diseases, Centers for Disease Control and Prevention	Anna Uehara et al
EPI_ISL_413608	USA/CruiseA-3/2020	2020-02-18	USA	unknown	Pathogen Discovery, Respiratory Viruses Branch, Division of Viral Diseases, Centers for Disease Control and Prevention	Anna Uehara et al
EPI_ISL_413609	USA/CruiseA-4/2020	2020-02-21	USA	unknown	Pathogen Discovery, Respiratory Viruses Branch, Division of Viral Diseases, Centers for Disease Control and Prevention	Anna Uehara et al
EPI_ISL_413610	USA/CruiseA-5/2020	2020-02-21	USA	unknown	Pathogen Discovery, Respiratory Viruses Branch, Division of Viral Diseases, Centers for Disease Control and Prevention	Anna Uehara et al
EPI_ISL_413611	USA/CruiseA-6/2020	2020-02-21	USA	unknown	Pathogen Discovery, Respiratory Viruses Branch, Division of Viral Diseases, Centers for Disease Control and Prevention	Anna Uehara et al
EPI_ISL_413612	USA/CruiseA-7/2020	2020-02-17	USA	unknown	Pathogen Discovery, Respiratory Viruses Branch, Division of Viral Diseases, Centers for Disease Control and Prevention	Ying Tao et al
EPI_ISL_413613	USA/CruiseA-8/2020	2020-02-17	USA	unknown	Pathogen Discovery, Respiratory Viruses Branch, Division of Viral Diseases, Centers for Disease Control and Prevention	Ying Tao et al
EPI_ISL_413614	USA/CruiseA-9/2020	2020-02-17	USA	unknown	Pathogen Discovery, Respiratory Viruses Branch, Division of Viral Diseases, Centers for Disease Control and Prevention	Ying Tao et al
EPI_ISL_413601	USA/WA13-UW9/2020	2020-03-02	USA	UW Virology Lab	UW Virology Lab	Pavitra Roychoudhury et al
EPI_ISL_413691	China/WF0001/2020	2020-01-XX	China	Weifang Center for Disease Control and Prevention	Weifang Center for Disease Control and Prevention & BGI-Shenzhen	Qing Nie et al
EPI_ISL_413692	China/WF0002/2020	2020-01-XX	China	Weifang Center for Disease Control and Prevention	Weifang Center for Disease Control and Prevention & BGI-Shenzhen	Qing Nie et al
EPI_ISL_413693	China/WF0003/2020	2020-01-XX	China	Weifang Center for Disease Control and Prevention	Weifang Center for Disease Control and Prevention & BGI-Shenzhen	Qing Nie et al
EPI_ISL_413694	China/WF0004/2020	2020-01-XX	China	Weifang Center for Disease Control and Prevention	Weifang Center for Disease Control and Prevention & BGI-Shenzhen	Qing Nie et al
EPI_ISL_413695	China/WF0006/2020	2020-01-XX	China	Weifang Center for Disease Control and Prevention	Weifang Center for Disease Control and Prevention & BGI-Shenzhen	Qing Nie et al
EPI_ISL_413696	China/WF0009/2020	2020-01-XX	China	Weifang Center for Disease Control and Prevention	Weifang Center for Disease Control and Prevention & BGI-Shenzhen	Qing Nie et al
EPI_ISL_413697	China/WF0012/2020	2020-02-XX	China	Weifang Center for Disease Control and Prevention	Weifang Center for Disease Control and Prevention & BGI-Shenzhen	Qing Nie et al
EPI_ISL_413711	China/WF0014/2020	2020-02-XX	China	Weifang Center for Disease Control and Prevention	Weifang Center for Disease Control and Prevention & BGI-Shenzhen	Qing Nie et al
EPI_ISL_413729	China/WF0015/2020	2020-02-XX	China	Weifang Center for Disease Control and Prevention	Weifang Center for Disease Control and Prevention & BGI-Shenzhen	Qing Nie et al
EPI_ISL_413746	China/WF0016/2020	2020-02-XX	China	Weifang Center for Disease Control and Prevention	Weifang Center for Disease Control and Prevention & BGI-Shenzhen	Qing Nie et al
EPI_ISL_413747	China/WF0017/2020	2020-02-XX	China	Weifang Center for Disease Control and Prevention	Weifang Center for Disease Control and Prevention & BGI-Shenzhen	Qing Nie et al
EPI_ISL_413748	China/WF0018/2020	2020-02-XX	China	Weifang Center for Disease Control and Prevention	Weifang Center for Disease Control and Prevention & BGI-Shenzhen	Qing Nie et al
EPI_ISL_413749	China/WF0019/2020	2020-02-XX	China	Weifang Center for Disease Control and Prevention	Weifang Center for Disease Control and Prevention & BGI-Shenzhen	Qing Nie et al
EPI_ISL_413750	China/WF0020/2020	2020-02-XX	China	Weifang Center for Disease Control and Prevention	Weifang Center for Disease Control and Prevention & BGI-Shenzhen	Qing Nie et al
EPI_ISL_413751	China/WF0021/2020	2020-02-XX	China	Weifang Center for Disease Control and Prevention	Weifang Center for Disease Control and Prevention & BGI-Shenzhen	Qing Nie et al
EPI_ISL_413752	China/WF0023/2020	2020-02-XX	China	Weifang Center for Disease Control and Prevention	Weifang Center for Disease Control and Prevention & BGI-Shenzhen	Qing Nie et al
EPI_ISL_413753	China/WF0024/2020	2020-02-XX	China	Weifang Center for Disease Control and Prevention	Weifang Center for Disease Control and Prevention & BGI-Shenzhen	Qing Nie et al
EPI_ISL_413761	China/WF0026/2020	2020-02-XX	China	Weifang Center for Disease Control and Prevention	Weifang Center for Disease Control and Prevention & BGI-Shenzhen	Qing Nie et al
EPI_ISL_413791	China/WF0028/2020	2020-02-XX	China	Weifang Center for Disease Control and Prevention	Weifang Center for Disease Control and Prevention & BGI-Shenzhen	Qing Nie et al
EPI_ISL_413809	China/WF0029/2020	2020-02-XX	China	Weifang Center for Disease Control and Prevention	Weifang Center for Disease Control and Prevention & BGI-Shenzhen	Qing Nie et al
EPI_ISL_413888	Guangdong/2020XN4239-P0034/2020	2020-01-30	China	Guangdong Provincial Institution of Public Health, Guangdong Provinical Center for Disease Control and Prevention	Guangdong Provincial Institution of Public Health	Jing Lu et al
EPI_ISL_413853	Guangdong/2020XN4243-P0035/2020	2020-01-30	China	Guangdong Provincial Institution of Public Health, Guangdong Provinical Center for Disease Control and Prevention	Guangdong Provincial Institution of Public Health	Jing Lu et al
EPI_ISL_413860	Guangdong/2020XN4273-P0036/2020	2020-01-30	China	Guangdong Provincial Institution of Public Health, Guangdong Provinical Center for Disease Control and Prevention	Guangdong Provincial Institution of Public Health	Jing Lu et al
EPI_ISL_413859	Guangdong/2020XN4276-P0037/2020	2020-01-31	China	Guangdong Provincial Institution of Public Health, Guangdong Provinical Center for Disease Control and Prevention	Guangdong Provincial Institution of Public Health	Jing Lu et al
EPI_ISL_413889	Guangdong/2020XN4291-P0038/2020	2020-01-30	China	Guangdong Provincial Institution of Public Health, Guangdong Provinical Center for Disease Control and Prevention	Guangdong Provincial Institution of Public Health	Jing Lu et al
EPI_ISL_413851	Guangdong/2020XN4373-P0039/2020	2020-01-30	China	Guangdong Provincial Institution of Public Health, Guangdong Provinical Center for Disease Control and Prevention	Guangdong Provincial Institution of Public Health	Jing Lu et al
EPI_ISL_413852	Guangdong/2020XN4433-P0040/2020	2020-01-30	China	Guangdong Provincial Institution of Public Health, Guangdong Provinical Center for Disease Control and Prevention	Guangdong Provincial Institution of Public Health	Jing Lu et al
EPI_ISL_413857	Guangdong/2020XN4448-P0002/2020	2020-01-31	China	Guangdong Provincial Institution of Public Health, Guangdong Provinical Center for Disease Control and Prevention	Guangdong Provincial Institution of Public Health	Jing Lu et al
EPI_ISL_413858	Guangdong/2020XN4459-P0041/2020	2020-01-30	China	Guangdong Provincial Institution of Public Health, Guangdong Provinical Center for Disease Control and Prevention	Guangdong Provincial Institution of Public Health	Jing Lu et al
EPI_ISL_413854	Guangdong/2020XN4475-P0042/2020	2020-01-30	China	Guangdong Provincial Institution of Public Health, Guangdong Provinical Center for Disease Control and Prevention	Guangdong Provincial Institution of Public Health	Jing Lu et al
EPI_ISL_413894	Guangdong/DG-S2-P0054/2020	2020-02-28	China	Guangdong Provincial Institution of Public Health, Guangdong Provinical Center for Disease Control and Prevention	Guangdong Provincial Institution of Public Health	Jing Lu et al
EPI_ISL_413896	Guangdong/DG-S41-P0056/2020	2020-02-28	China	Guangdong Provincial Institution of Public Health, Guangdong Provinical Center for Disease Control and Prevention	Guangdong Provincial Institution of Public Health	Jing Lu et al
EPI_ISL_413895	Guangdong/DG-S6-P0055/2020	2020-02-28	China	Guangdong Provincial Institution of Public Health, Guangdong Provinical Center for Disease Control and Prevention	Guangdong Provincial Institution of Public Health	Jing Lu et al
EPI_ISL_413868	Guangdong/DG-S9-P0045/2020	2020-02-28	China	Guangdong Provincial Institution of Public Health, Guangdong Provinical Center for Disease Control and Prevention	Guangdong Provincial Institution of Public Health	Jing Lu et al
EPI_ISL_413891	Guangdong/FS-S29-P0051/2020	2020-02-28	China	Guangdong Provincial Institution of Public Health, Guangdong Provinical Center for Disease Control and Prevention	Guangdong Provincial Institution of Public Health	Jing Lu et al
EPI_ISL_413892	Guangdong/FS-S30-P0052/2020	2020-02-28	China	Guangdong Provincial Institution of Public Health, Guangdong Provinical Center for Disease Control and Prevention	Guangdong Provincial Institution of Public Health	Jing Lu et al
EPI_ISL_413890	Guangdong/FS-S34-P0015/2020	2020-02-28	China	Guangdong Provincial Institution of Public Health, Guangdong Provinical Center for Disease Control and Prevention	Guangdong Provincial Institution of Public Health	Jing Lu et al
EPI_ISL_413869	Guangdong/FS-S42-P0046/2020	2020-02-28	China	Guangdong Provincial Institution of Public Health, Guangdong Provinical Center for Disease Control and Prevention	Guangdong Provincial Institution of Public Health	â€‹Jing Lu et al
EPI_ISL_413870	Guangdong/FS-S48-P0047/2020	2020-02-28	China	Guangdong Provincial Institution of Public Health, Guangdong Provinical Center for Disease Control and Prevention	Guangdong Provincial Institution of Public Health	Jing Lu et al
EPI_ISL_413893	Guangdong/FS-S50-P0053/2020	2020-02-28	China	Guangdong Provincial Institution of Public Health, Guangdong Provinical Center for Disease Control and Prevention	Guangdong Provincial Institution of Public Health	Jing Lu et al
EPI_ISL_413886	Guangdong/GD2020012-P0022/2020	2020-02-01	China	Guangdong Provincial Institution of Public Health, Guangdong Provinical Center for Disease Control and Prevention	Guangdong Provincial Institution of Public Health	Jing Lu et al
EPI_ISL_413885	Guangdong/GD2020016-P0011/2020	2020-02-01	China	Guangdong Provincial Institution of Public Health, Guangdong Provinical Center for Disease Control and Prevention	Guangdong Provincial Institution of Public Health	Jing Lu et al
EPI_ISL_413861	Guangdong/GD2020080-P0010/2020	2020-02-01	China	Guangdong Provincial Institution of Public Health, Guangdong Provinical Center for Disease Control and Prevention	Guangdong Provincial Institution of Public Health	Jing Lu et al
EPI_ISL_413887	Guangdong/GD2020085-P0043/2020	2020-02-01	China	Guangdong Provincial Institution of Public Health, Guangdong Provinical Center for Disease Control and Prevention	Guangdong Provincial Institution of Public Health	Jing Lu et al
EPI_ISL_413862	Guangdong/GD2020086-P0021/2020	2020-02-01	China	Guangdong Provincial Institution of Public Health, Guangdong Provinical Center for Disease Control and Prevention	Guangdong Provincial Institution of Public Health	Jing Lu et al
EPI_ISL_413863	Guangdong/GD2020087-P0008/2020	2020-02-01	China	Guangdong Provincial Institution of Public Health, Guangdong Provinical Center for Disease Control and Prevention	Guangdong Provincial Institution of Public Health	Jing Lu et al
EPI_ISL_413884	Guangdong/GD2020115-P0009/2020	2020-02-01	China	Guangdong Provincial Institution of Public Health, Guangdong Provinical Center for Disease Control and Prevention	Guangdong Provincial Institution of Public Health	Jing Lu et al
EPI_ISL_413883	Guangdong/GD2020134-P0031/2020	2020-02-02	China	Guangdong Provincial Institution of Public Health, Guangdong Provinical Center for Disease Control and Prevention	Guangdong Provincial Institution of Public Health	Jing Lu et al
EPI_ISL_413882	Guangdong/GD2020139-P0007/2020	2020-02-02	China	Guangdong Provincial Institution of Public Health, Guangdong Provinical Center for Disease Control and Prevention	Guangdong Provincial Institution of Public Health	Jing Lu et al
EPI_ISL_413880	Guangdong/GD2020227-P0029/2020	2020-02-05	China	Guangdong Provincial Institution of Public Health, Guangdong Provinical Center for Disease Control and Prevention	Guangdong Provincial Institution of Public Health	Jing Lu et al
EPI_ISL_413856	Guangdong/GD2020233-P0027/2020	2020-02-07	China	Guangdong Provincial Institution of Public Health, Guangdong Provinical Center for Disease Control and Prevention	Guangdong Provincial Institution of Public Health	Jing Lu et al
EPI_ISL_413855	Guangdong/GD2020234-P0023/2020	2020-02-07	China	Guangdong Provincial Institution of Public Health, Guangdong Provinical Center for Disease Control and Prevention	Guangdong Provincial Institution of Public Health	Jing Lu et al
EPI_ISL_413877	Guangdong/GD2020241-P0013/2020	2020-02-09	China	Guangdong Provincial Institution of Public Health, Guangdong Provinical Center for Disease Control and Prevention	Guangdong Provincial Institution of Public Health	Jing Lu et al
EPI_ISL_413864	Guangdong/GD2020246-P0028/2020	2020-02-09	China	Guangdong Provincial Institution of Public Health, Guangdong Provinical Center for Disease Control and Prevention	Guangdong Provincial Institution of Public Health	Jing Lu et al
EPI_ISL_413878	Guangdong/GD2020258-P0018/2020	2020-02-09	China	Guangdong Provincial Institution of Public Health, Guangdong Provinical Center for Disease Control and Prevention	Guangdong Provincial Institution of Public Health	Jing Lu et al
EPI_ISL_413875	Guangdong/GDFS2020052-P0025/2020	2020-02-10	China	Guangdong Provincial Institution of Public Health, Guangdong Provinical Center for Disease Control and Prevention	Guangdong Provincial Institution of Public Health	Jing Lu et al
EPI_ISL_413850	Guangdong/GDFS2020054-P0005/2020	2020-02-10	China	Guangdong Provincial Institution of Public Health, Guangdong Provinical Center for Disease Control and Prevention	Guangdong Provincial Institution of Public Health	Jing Lu et al
EPI_ISL_413876	Guangdong/GDFS2020056-P0044/2020	2020-02-10	China	Guangdong Provincial Institution of Public Health, Guangdong Provinical Center for Disease Control and Prevention	Guangdong Provincial Institution of Public Health	Jing Lu et al
EPI_ISL_413874	Guangdong/GDFS2020127-P0026/2020	2020-02-12	China	Guangdong Provincial Institution of Public Health, Guangdong Provinical Center for Disease Control and Prevention	Guangdong Provincial Institution of Public Health	Jing Lu et al
EPI_ISL_413879	Guangdong/GDSZ202004-P0004/2020	2020-02-05	China	Guangdong Provincial Institution of Public Health, Guangdong Provinical Center for Disease Control and Prevention	Guangdong Provincial Institution of Public Health	Jing Lu et al
EPI_ISL_413866	Guangdong/GDSZ202008-P0020/2020	2020-02-05	China	Guangdong Provincial Institution of Public Health, Guangdong Provinical Center for Disease Control and Prevention	Guangdong Provincial Institution of Public Health	Jing Lu et al
EPI_ISL_413881	Guangdong/GDSZ202009-P0032/2020	2020-02-05	China	Guangdong Provincial Institution of Public Health, Guangdong Provinical Center for Disease Control and Prevention	Guangdong Provincial Institution of Public Health	Jing Lu et al
EPI_ISL_413865	Guangdong/GDSZ202013-P0014/2020	2020-02-05	China	Guangdong Provincial Institution of Public Health, Guangdong Provinical Center for Disease Control and Prevention	Guangdong Provincial Institution of Public Health	Jing Lu et al
EPI_ISL_413867	Guangdong/GDSZ202015-P0019/2020	2020-02-05	China	Guangdong Provincial Institution of Public Health, Guangdong Provinical Center for Disease Control and Prevention	Guangdong Provincial Institution of Public Health	Jing Lu et al
EPI_ISL_413873	Guangdong/GZ-S6-P0050/2020	2020-02-28	China	Guangdong Provincial Institution of Public Health, Guangdong Provinical Center for Disease Control and Prevention	Guangdong Provincial Institution of Public Health	Jing Lu et al
EPI_ISL_413902	Guangdong/JM-S1-P0062/2020	2020-02-28	China	Guangdong Provincial Institution of Public Health, Guangdong Provinical Center for Disease Control and Prevention	Guangdong Provincial Institution of Public Health	Jing Lu et al
EPI_ISL_413871	Guangdong/MM-S1-P0048/2020	2020-02-28	China	Guangdong Provincial Institution of Public Health, Guangdong Provinical Center for Disease Control and Prevention	Guangdong Provincial Institution of Public Health	Jing Lu et al
EPI_ISL_413897	Guangdong/SZ-N128-P0057/2020	2020-02-28	China	Guangdong Provincial Institution of Public Health, Guangdong Provinical Center for Disease Control and Prevention	Guangdong Provincial Institution of Public Health	Jing Lu et al
EPI_ISL_413872	Guangdong/SZ-N59-P0049/2020	2020-02-28	China	Guangdong Provincial Institution of Public Health, Guangdong Provinical Center for Disease Control and Prevention	Guangdong Provincial Institution of Public Health	Jing Lu et al
EPI_ISL_413899	Guangdong/ZH-N22-P0059/2020	2020-02-28	China	Guangdong Provincial Institution of Public Health, Guangdong Provinical Center for Disease Control and Prevention	Guangdong Provincial Institution of Public Health	Jing Lu et al
EPI_ISL_413898	Guangdong/ZH-S33-P0058/2020	2020-02-28	China	Guangdong Provincial Institution of Public Health, Guangdong Provinical Center for Disease Control and Prevention	Guangdong Provincial Institution of Public Health	Jing Lu et al
EPI_ISL_413901	Guangdong/ZQ-S2-P0061/2020	2020-02-28	China	Guangdong Provincial Institution of Public Health, Guangdong Provinical Center for Disease Control and Prevention	Guangdong Provincial Institution of Public Health	Jing Lu et al
EPI_ISL_413900	Guangdong/ZS-S6-P0060/2020	2020-02-28	China	Guangdong Provincial Institution of Public Health, Guangdong Provinical Center for Disease Control and Prevention	Guangdong Provincial Institution of Public Health	Jing Lu et al
EPI_ISL_413647	Portugal/CV62/2020	2020-03-01	Portugal	Centro Hospital do Porto, E.P.E. - H. Geral de Santo Antonio	Instituto Nacional de Saude (INSA)	Raquel Guiomar et al
EPI_ISL_413648	Portugal/CV63/2020	2020-03-01	Portugal	Centro Hospitalar e UniversitÃ¡rio de Sao Joao, Porto	Instituto Nacional de Saude (INSA)	Raquel Guiomar et al
EPI_ISL_413649	USA/WA14-UW10/2020	2020-03-05	USA	UW Virology Lab	UW Virology Lab	Pavitra Roychoudhury et al
EPI_ISL_413650	USA/WA15-UW11/2020	2020-03-05	USA	UW Virology Lab	UW Virology Lab	Pavitra Roychoudhury et al
EPI_ISL_413651	USA/WA16-UW12/2020	2020-03-05	USA	UW Virology Lab	UW Virology Lab	Pavitra Roychoudhury et al
EPI_ISL_413652	USA/WA17-UW13/2020	2020-03-05	USA	UW Virology Lab	UW Virology Lab	Pavitra Roychoudhury et al
EPI_ISL_413653	USA/WA18-UW14/2020	2020-03-05	USA	UW Virology Lab	UW Virology Lab	Pavitra Roychoudhury et al
EPI_ISL_414014	Brazil/SPBR-03/2020	2020-03-02	Brazil	Hospital Israelita Albert Einstein	Instituto Adolfo Lutz, Interdiciplinary Procedures Center, Strategic Laboratory	Claudio Tavares Sacchi et al
EPI_ISL_414017	Brazil/SPBR-04/2020	2020-03-04	Brazil	Hospital SÃ£o Joaquim Beneficencia Portuguesa	Instituto Adolfo Lutz, Interdiciplinary Procedures Center, Strategic Laboratory	Claudio Tavares Sacchi et al
EPI_ISL_414016	Brazil/SPBR-05/2020	2020-02-29	Brazil	Hospital SÃ£o Joaquim Beneficencia Portuguesa	Instituto Adolfo Lutz, Interdiciplinary Procedures Center, Strategic Laboratory	Claudio Tavares Sacchi et al
EPI_ISL_414015	Brazil/SPBR-06/2020	2020-02-29	Brazil	Hospital SÃ£o Joaquim Beneficencia Portuguesa	Instituto Adolfo Lutz, Interdiciplinary Procedures Center, Strategic Laboratory	Claudio Tavares Sacchi et al
EPI_ISL_414005	England/200940527/2020	2020-02-25	United Kingdom	Respiratory Virus Unit, Microbiology Services Colindale, Public Health England	Respiratory Virus Unit, Microbiology Services Colindale, Public Health England	Monica Galiano et al
EPI_ISL_414008	England/200960041/2020	2020-02-27	United Kingdom	Respiratory Virus Unit, Microbiology Services Colindale, Public Health England	Respiratory Virus Unit, Microbiology Services Colindale, Public Health England	Monica Galiano et al
EPI_ISL_414009	England/200960515/2020	2020-02-25	United Kingdom	Respiratory Virus Unit, Microbiology Services Colindale, Public Health England	Respiratory Virus Unit, Microbiology Services Colindale, Public Health England	Monica Galiano et al
EPI_ISL_414010	England/200981386/2020	2020-02-26	United Kingdom	Respiratory Virus Unit, Microbiology Services Colindale, Public Health England	Respiratory Virus Unit, Microbiology Services Colindale, Public Health England	Monica Galiano et al
EPI_ISL_414011	England/200990006/2020	2020-02-26	United Kingdom	Respiratory Virus Unit, Microbiology Services Colindale, Public Health England	Respiratory Virus Unit, Microbiology Services Colindale, Public Health England	Monica Galiano et al
EPI_ISL_414012	England/200990723/2020	2020-02-27	United Kingdom	Respiratory Virus Unit, Microbiology Services Colindale, Public Health England	Respiratory Virus Unit, Microbiology Services Colindale, Public Health England	Monica Galiano et al
EPI_ISL_414006	England/200990724/2020	2020-02-28	United Kingdom	Respiratory Virus Unit, Microbiology Services Colindale, Public Health England	Respiratory Virus Unit, Microbiology Services Colindale, Public Health England	Monica Galiano et al
EPI_ISL_414007	England/200990725/2020	2020-02-28	United Kingdom	Respiratory Virus Unit, Microbiology Services Colindale, Public Health England	Respiratory Virus Unit, Microbiology Services Colindale, Public Health England	Monica Galiano et al
EPI_ISL_414013	England/201000003/2020	2020-03-01	United Kingdom	Respiratory Virus Unit, Microbiology Services Colindale, Public Health England	Respiratory Virus Unit, Microbiology Services Colindale, Public Health England	Monica Galiano et al
EPI_ISL_414024	Scotland/CVR02/2020	2020-03-02	United Kingdom	West of Scotland Specialist Virology Centre, NHSGGC	MRC-University of Glasgow Centre for Virus Research	Emma Thomson et al
EPI_ISL_414025	Scotland/CVR03/2020	2020-03-01	United Kingdom	West of Scotland Specialist Virology Centre, NHSGGC	MRC-University of Glasgow Centre for Virus Research	Emma Thomson et al
EPI_ISL_414026	Scotland/CVR04/2020	2020-03-04	United Kingdom	West of Scotland Specialist Virology Centre, NHSGGC	MRC-University of Glasgow Centre for Virus Research	Emma Thomson et al
EPI_ISL_414027	Scotland/CVR05/2020	2020-03-04	United Kingdom	West of Scotland Specialist Virology Centre, NHSGGC	MRC-University of Glasgow Centre for Virus Research	Emma Thomson et al
EPI_ISL_413999	Switzerland/AG0361/2020	2020-02-27	Switzerland	Laboratoire de Virologie, HUG	Swiss National Reference Centre for Influenza	LAUBSCHER Florian et al. et al
EPI_ISL_414021	Switzerland/BL0902/2020	2020-02-27	Switzerland	Laboratoire de Virologie, HUG	Swiss National Reference Centre for Influenza	LAUBSCHER Florian et al. et al
EPI_ISL_414019	Switzerland/GE3121/2020	2020-02-27	Switzerland	Laboratoire de Virologie, HUG	Swiss National Reference Centre for Influenza	LAUBSCHER Florian et al. et al
EPI_ISL_413997	Switzerland/GE3895/2020	2020-02-26	Switzerland	Laboratoire de Virologie, HUG	Swiss National Reference Centre for Influenza	LAUBSCHER Florian et al. et al
EPI_ISL_414020	Switzerland/GE5373/2020	2020-02-27	Switzerland	Laboratoire de Virologie, HUG	Swiss National Reference Centre for Influenza	LAUBSCHER Florian et al. et al
EPI_ISL_414022	Switzerland/GE9586/2020	2020-02-27	Switzerland	Laboratoire de Virologie, HUG	Swiss National Reference Centre for Influenza	LAUBSCHER Florian et al. et al
EPI_ISL_413996	Switzerland/TI9486/2020	2020-02-24	Switzerland	Laboratoire de Virologie, HUG	Swiss National Reference Centre for Influenza	LAUBSCHER Florian et al. et al
EPI_ISL_414023	Switzerland/VD5615/2020	2020-03-01	Switzerland	Laboratoire de Virologie, HUG	Swiss National Reference Centre for Influenza	LAUBSCHER Florian et al. et al
EPI_ISL_413930	USA/CA-CDPH-UC10/2020	2020-03-05	USA	California Department of Public Health	Chiu Laboratory UCSF-Abbott Viral Diagnostics and Discovery Center University of California, San Francisco	Xianding Deng et al
EPI_ISL_413931	USA/CA-CDPH-UC11/2020	2020-03-05	USA	California Department of Public Health	Chiu Laboratory, University of California, San Francisco	Xianding Deng et al
EPI_ISL_413922	USA/CA-CDPH-UC5/2020	2020-03-05	USA	California Department of Public Health	Chiu Laboratory, University of California, San Francisco	Xianding Deng et al
EPI_ISL_413924	USA/CA-CDPH-UC6/2020	2020-03-05	USA	California Department of Public Health	Chiu Laboratory, University of California, San Francisco	Xianding Deng et al
EPI_ISL_413925	USA/CA-CDPH-UC7/2020	2020-03-05	USA	California Department of Public Health	Chiu Laboratory, University of California, San Francisco	Xianding Deng et al
EPI_ISL_413926	USA/CA-CDPH-UC8/2020	2020-03-05	USA	California Department of Public Health	Chiu Laboratory, University of California, San Francisco	Xianding Deng et al
EPI_ISL_413928	USA/CA-CDPH-UC9/2020	2020-03-05	USA	California Department of Public Health	Chiu Laboratory, University of California, San Francisco	Xianding Deng et al
EPI_ISL_414045	Brazil/RJ-314/2020	2020-03-04	Brazil	LACEN RJ - LaboratÃ³rio Central de SaÃºde PÃºblica Noel Nutels	Instituto Oswaldo Cruz FIOCRUZ - Laboratory of Respiratory Viruses and Measles (LVRS)	Paola Resende et al
EPI_ISL_414040	England/200641094/2020	2020-02-05	United Kingdom	Respiratory Virus Unit, Microbiology Services Colindale, Public Health England	Respiratory Virus Unit, Microbiology Services Colindale, Public Health England	Monica Galiano et al
EPI_ISL_414041	England/200690245/2020	2020-02-08	United Kingdom	Respiratory Virus Unit, Microbiology Services Colindale, Public Health England	Respiratory Virus Unit, Microbiology Services Colindale, Public Health England	Monica Galiano et al
EPI_ISL_414042	England/200690300/2020	2020-02-08	United Kingdom	Respiratory Virus Unit, Microbiology Services Colindale, Public Health England	Respiratory Virus Unit, Microbiology Services Colindale, Public Health England	Monica Galiano et al
EPI_ISL_414043	England/200690306/2020	2020-02-07	United Kingdom	Respiratory Virus Unit, Microbiology Services Colindale, Public Health England	Respiratory Virus Unit, Microbiology Services Colindale, Public Health England	Monica Galiano et al
EPI_ISL_414044	England/200690756/2020	2020-02-08	United Kingdom	Respiratory Virus Unit, Microbiology Services Colindale, Public Health England	Respiratory Virus Unit, Microbiology Services Colindale, Public Health England	Monica Galiano et al
EPI_ISL_414363	USA/WA-UW15/2020	2020-03-04	USA	UW Virology Lab	UW Virology Lab	Pavitra Roychoudhury et al
EPI_ISL_414364	USA/WA-UW16/2020	2020-03-05	USA	UW Virology Lab	UW Virology Lab	Pavitra Roychoudhury et al
EPI_ISL_414365	USA/WA-UW17/2020	2020-03-06	USA	UW Virology Lab	UW Virology Lab	Pavitra Roychoudhury et al
EPI_ISL_414366	USA/WA-UW18/2020	2020-03-05	USA	UW Virology Lab	UW Virology Lab	Pavitra Roychoudhury et al
EPI_ISL_414367	USA/WA-UW19/2020	2020-03-05	USA	UW Virology Lab	UW Virology Lab	Pavitra Roychoudhury et al
EPI_ISL_414368	USA/WA-UW20/2020	2020-03-05	USA	UW Virology Lab	UW Virology Lab	Pavitra Roychoudhury et al
EPI_ISL_414369	USA/WA-UW21/2020	2020-03-05	USA	UW Virology Lab	UW Virology Lab	Pavitra Roychoudhury et al
EPI_ISL_414414	Australia/QLD09/2020	2020-02-29	Australia	Pathology Queensland	Public Health Virology Laboratory	Bixing Huang et al
EPI_ISL_414477	CzechRepublic/951/2020	2020-03-01	Czech Republic	The National Institute of Public Health Center for Epidemiology and Microbiology	State Veterinary Institute Prague	Alexander Nagy et al
EPI_ISL_414500	England/Sheff01/2020	2020-03-04	United Kingdom	Virology Department, Sheffield Teaching Hospitals NHS Foundation Trust	Department of Infection, Immunity and Cardiovascular Disease, The Florey Institute, The Medical School, University of Sheffield	Thushan de Silva et al
EPI_ISL_414501	England/Sheff02/2020	2020-03-03	United Kingdom	Virology Department, Sheffield Teaching Hospitals NHS Foundation Trust	Department of Infection, Immunity and Cardiovascular Disease, The Florey Institute, The Medical School, University of Sheffield	Thushan de Silva et al
EPI_ISL_414497	Germany/NRW-02-1/2020	2020-02-25	Germany	Center of Medical Microbiology, Virology, and Hospital Hygiene, University of Duesseldorf	Center of Medical Microbiology, Virology, and Hospital Hygiene, University of Duesseldorf	Ortwin Adams et al
EPI_ISL_414498	Germany/NRW-03/2020	2020-02-26	Germany	Center of Medical Microbiology, Virology, and Hospital Hygiene, University of Duesseldorf	Center of Medical Microbiology, Virology, and Hospital Hygiene, University of Duesseldorf	Ortwin Adams et al
EPI_ISL_414499	Germany/NRW-04/2020	2020-02-26	Germany	Center of Medical Microbiology, Virology, and Hospital Hygiene, University of Duesseldorf	Center of Medical Microbiology, Virology, and Hospital Hygiene, University of Duesseldorf	Ortwin Adams et al
EPI_ISL_414487	Ireland/COR-20134/2020	2020-03-04	Ireland	UCD National Virus Reference Laboratory	UCD National Virus Reference Laboratory	Michael Carr et al
EPI_ISL_414423	Netherlands/Gelderland_1/2020	2020-03-02	Netherlands	Dutch COVID-19 response team	Erasmus Medical Center	David Nieuwenhuijse et al
EPI_ISL_414424	Netherlands/Limburg_2/2020	2020-03-03	Netherlands	Dutch COVID-19 response team	Erasmus Medical Center	David Nieuwenhuijse et al
EPI_ISL_414425	Netherlands/Limburg_3/2020	2020-03-03	Netherlands	Dutch COVID-19 response team	Erasmus Medical Center	David Nieuwenhuijse et al
EPI_ISL_414426	Netherlands/Limburg_4/2020	2020-03-03	Netherlands	Dutch COVID-19 response team	Erasmus Medical Center	David Nieuwenhuijse et al
EPI_ISL_414448	Netherlands/Limburg_5/2020	2020-03-04	Netherlands	Dutch COVID-19 response team	Erasmus Medical Center	David Nieuwenhuijse et al
EPI_ISL_414427	Netherlands/Limburg_6/2020	2020-03-03	Netherlands	Dutch COVID-19 response team	Erasmus Medical Center	David Nieuwenhuijse et al
EPI_ISL_414428	Netherlands/NoordBrabant_1/2020	2020-03-02	Netherlands	Dutch COVID-19 response team	Erasmus Medical Center	David Nieuwenhuijse et al
EPI_ISL_414431	Netherlands/NoordBrabant_10/2020	2020-03-02	Netherlands	Dutch COVID-19 response team	Erasmus Medical Center	David Nieuwenhuijse et al
EPI_ISL_414432	Netherlands/NoordBrabant_11/2020	2020-03-02	Netherlands	Dutch COVID-19 response team	Erasmus Medical Center	David Nieuwenhuijse et al
EPI_ISL_414452	Netherlands/NoordBrabant_12/2020	2020-03-06	Netherlands	Dutch COVID-19 response team	Erasmus Medical Center	David Nieuwenhuijse et al
EPI_ISL_414453	Netherlands/NoordBrabant_13/2020	2020-03-06	Netherlands	Dutch COVID-19 response team	Erasmus Medical Center	David Nieuwenhuijse et al
EPI_ISL_414454	Netherlands/NoordBrabant_14/2020	2020-03-05	Netherlands	Dutch COVID-19 response team	Erasmus Medical Center	David Nieuwenhuijse et al
EPI_ISL_414455	Netherlands/NoordBrabant_15/2020	2020-03-06	Netherlands	Dutch COVID-19 response team	Erasmus Medical Center	David Nieuwenhuijse et al
EPI_ISL_414456	Netherlands/NoordBrabant_16/2020	2020-03-04	Netherlands	Dutch COVID-19 response team	Erasmus Medical Center	David Nieuwenhuijse et al
EPI_ISL_414457	Netherlands/NoordBrabant_17/2020	2020-03-06	Netherlands	Dutch COVID-19 response team	Erasmus Medical Center	David Nieuwenhuijse et al
EPI_ISL_414458	Netherlands/NoordBrabant_18/2020	2020-03-05	Netherlands	Dutch COVID-19 response team	Erasmus Medical Center	David Nieuwenhuijse et al
EPI_ISL_414459	Netherlands/NoordBrabant_19/2020	2020-03-06	Netherlands	Dutch COVID-19 response team	Erasmus Medical Center	David Nieuwenhuijse et al
EPI_ISL_414449	Netherlands/NoordBrabant_2/2020	2020-03-03	Netherlands	Dutch COVID-19 response team	Erasmus Medical Center	David Nieuwenhuijse et al
EPI_ISL_414429	Netherlands/NoordBrabant_3/2020	2020-03-02	Netherlands	Dutch COVID-19 response team	Erasmus Medical Center	David Nieuwenhuijse et al
EPI_ISL_414450	Netherlands/NoordBrabant_4/2020	2020-03-06	Netherlands	Dutch COVID-19 response team	Erasmus Medical Center	David Nieuwenhuijse et al
EPI_ISL_414430	Netherlands/NoordBrabant_5/2020	2020-03-05	Netherlands	Dutch COVID-19 response team	Erasmus Medical Center	David Nieuwenhuijse et al
EPI_ISL_414451	Netherlands/NoordBrabant_6/2020	2020-03-06	Netherlands	Dutch COVID-19 response team	Erasmus Medical Center	David Nieuwenhuijse et al
EPI_ISL_414433	Netherlands/NoordHolland_1/2020	2020-03-03	Netherlands	Dutch COVID-19 response team	Erasmus Medical Center	David Nieuwenhuijse et al
EPI_ISL_414434	Netherlands/Overijssel_1/2020	2020-03-03	Netherlands	Dutch COVID-19 response team	Erasmus Medical Center	David Nieuwenhuijse et al
EPI_ISL_414460	Netherlands/Overijssel_2/2020	2020-03-03	Netherlands	Dutch COVID-19 response team	Erasmus Medical Center	David Nieuwenhuijse et al
EPI_ISL_414435	Netherlands/Utrecht_1/2020	2020-03-03	Netherlands	Dutch COVID-19 response team	Erasmus Medical Center	David Nieuwenhuijse et al
EPI_ISL_414442	Netherlands/Utrecht_10/2020	2020-03-03	Netherlands	Dutch COVID-19 response team	Erasmus Medical Center	David Nieuwenhuijse et al
EPI_ISL_414443	Netherlands/Utrecht_11/2020	2020-03-03	Netherlands	Dutch COVID-19 response team	Erasmus Medical Center	David Nieuwenhuijse et al
EPI_ISL_414462	Netherlands/Utrecht_12/2020	2020-03-04	Netherlands	Dutch COVID-19 response team	Erasmus Medical Center	David Nieuwenhuijse et al
EPI_ISL_414463	Netherlands/Utrecht_13/2020	2020-03-04	Netherlands	Dutch COVID-19 response team	Erasmus Medical Center	David Nieuwenhuijse et al
EPI_ISL_414464	Netherlands/Utrecht_14/2020	2020-03-04	Netherlands	Dutch COVID-19 response team	Erasmus Medical Center	David Nieuwenhuijse et al
EPI_ISL_414436	Netherlands/Utrecht_2/2020	2020-03-03	Netherlands	Dutch COVID-19 response team	Erasmus Medical Center	David Nieuwenhuijse et al
EPI_ISL_414437	Netherlands/Utrecht_3/2020	2020-03-03	Netherlands	Dutch COVID-19 response team	Erasmus Medical Center	David Nieuwenhuijse et al
EPI_ISL_414438	Netherlands/Utrecht_4/2020	2020-03-03	Netherlands	Dutch COVID-19 response team	Erasmus Medical Center	David Nieuwenhuijse et al
EPI_ISL_414439	Netherlands/Utrecht_5/2020	2020-03-02	Netherlands	Dutch COVID-19 response team	Erasmus Medical Center	David Nieuwenhuijse et al
EPI_ISL_414461	Netherlands/Utrecht_6/2020	2020-03-04	Netherlands	Dutch COVID-19 response team	Erasmus Medical Center	David Nieuwenhuijse et al
EPI_ISL_414440	Netherlands/Utrecht_7/2020	2020-03-03	Netherlands	Dutch COVID-19 response team	Erasmus Medical Center	David Nieuwenhuijse et al
EPI_ISL_414441	Netherlands/Utrecht_8/2020	2020-03-03	Netherlands	Dutch COVID-19 response team	Erasmus Medical Center	David Nieuwenhuijse et al
EPI_ISL_414444	Netherlands/ZuidHolland_1/2020	2020-03-02	Netherlands	Dutch COVID-19 response team	Erasmus Medical Center	David Nieuwenhuijse et al
EPI_ISL_414446	Netherlands/ZuidHolland_10/2020	2020-03-03	Netherlands	Dutch COVID-19 response team	Erasmus Medical Center	David Nieuwenhuijse et al
EPI_ISL_414469	Netherlands/ZuidHolland_11/2020	2020-03-04	Netherlands	Dutch COVID-19 response team	Erasmus Medical Center	David Nieuwenhuijse et al
EPI_ISL_414470	Netherlands/ZuidHolland_13/2020	2020-03-06	Netherlands	Dutch COVID-19 response team	Erasmus Medical Center	David Nieuwenhuijse et al
EPI_ISL_414471	Netherlands/ZuidHolland_14/2020	2020-03-05	Netherlands	Dutch COVID-19 response team	Erasmus Medical Center	David Nieuwenhuijse et al
EPI_ISL_414465	Netherlands/ZuidHolland_5/2020	2020-03-04	Netherlands	Dutch COVID-19 response team	Erasmus Medical Center	David Nieuwenhuijse et al
EPI_ISL_414466	Netherlands/ZuidHolland_6/2020	2020-03-04	Netherlands	Dutch COVID-19 response team	Erasmus Medical Center	David Nieuwenhuijse et al
EPI_ISL_414467	Netherlands/ZuidHolland_7/2020	2020-03-05	Netherlands	Dutch COVID-19 response team	Erasmus Medical Center	David Nieuwenhuijse et al
EPI_ISL_414468	Netherlands/ZuidHolland_8/2020	2020-03-06	Netherlands	Dutch COVID-19 response team	Erasmus Medical Center	David Nieuwenhuijse et al
EPI_ISL_414445	Netherlands/ZuidHolland_9/2020	2020-03-03	Netherlands	Dutch COVID-19 response team	Erasmus Medical Center	David Nieuwenhuijse et al
EPI_ISL_414378	Singapore/12/2020	2020-02-17	Singapore	National Centre for Infectious Diseases	Programme in Emerging Infectious Diseases, Duke-NUS Medical School	Danielle E Anderson et al
EPI_ISL_414379	Singapore/13/2020	2020-02-18	Singapore	National Centre for Infectious Diseases	Programme in Emerging Infectious Diseases, Duke-NUS Medical School	Danielle E Anderson et al
EPI_ISL_414380	Singapore/14/2020	2020-02-13	Singapore	National Centre for Infectious Diseases	Programme in Emerging Infectious Diseases, Duke-NUS Medical School	Danielle E Anderson et al
EPI_ISL_414495	Spain/Valencia1/2020	2020-03-08	Spain	Servicio MicrobiologÃ­a. Hospital ClÃ­nico Universitario. Valencia.	Sequencing and Bioinformatics Service. Molecular Epidemiology Laboratory. FISABIO-Public Health	David Navarro et al
EPI_ISL_414496	Spain/Valencia2/2020	2020-03-04	Spain	Servicio Microbiologia. Hospital Clinico Universitario. Valencia.	Sequencing and Bioinformatics Service. Molecular Epidemiology Laboratory. FISABIO-Public Health	David Navarro et al
EPI_ISL_414479	USA/CruiseA-19/2020	2020-02-18	USA	unknown	Pathogen Discovery, Respiratory Viruses Branch, Division of Viral Diseases, Centers for Disease Control and Prevention	Ying Tao et al
EPI_ISL_414480	USA/CruiseA-21/2020	2020-02-21	USA	unknown	Pathogen Discovery, Respiratory Viruses Branch, Division of Viral Diseases, Centers for Disease Control and Prevention	Ying Tao et al
EPI_ISL_414481	USA/CruiseA-22/2020	2020-02-21	USA	unknown	Pathogen Discovery, Respiratory Viruses Branch, Division of Viral Diseases, Centers for Disease Control and Prevention	Ying Tao et al
EPI_ISL_414482	USA/CruiseA-23/2020	2020-02-18	USA	unknown	Pathogen Discovery, Respiratory Viruses Branch, Division of Viral Diseases, Centers for Disease Control and Prevention	Krista Queen et al
EPI_ISL_414483	USA/CruiseA-24/2020	2020-02-17	USA	unknown	Pathogen Discovery, Respiratory Viruses Branch, Division of Viral Diseases, Centers for Disease Control and Prevention	Krista Queen et al
EPI_ISL_414484	USA/CruiseA-25/2020	2020-02-17	USA	unknown	Pathogen Discovery, Respiratory Viruses Branch, Division of Viral Diseases, Centers for Disease Control and Prevention	Krista Queen et al
EPI_ISL_414485	USA/CruiseA-26/2020	2020-02-24	USA	unknown	Pathogen Discovery, Respiratory Viruses Branch, Division of Viral Diseases, Centers for Disease Control and Prevention	Krista Queen et al
EPI_ISL_414476	USA/NY1-PV08001/2020	2020-02-29	USA	MSHS Clinical Microbiology Laboratories	MSHS Pathogen Surveillance Program	Gopi Patel et al
EPI_ISL_414486	Wales/PHW03/2020	2020-03-07	United Kingdom	Wales Specialist Virology Centre	Public Health Wales Microbiology Cardiff	Catherine Moore et al
EPI_ISL_414488	Wales/PHW05/2020	2020-03-08	United Kingdom	Wales Specialist Virology Centre	Public Health Wales Microbiology Cardiff	Catherine Moore et al
EPI_ISL_414579	Chile/Santiago-1/2020	2020-03-03	Chile	Clinica Alemana de Santiago, Chile	Instituto de Salud Publica de Chile	AndrÃ©s E. Castillo et al
EPI_ISL_414580	Chile/Santiago-2/2020	2020-03-05	Chile	Clinica Santa Maria, Santiago, Chile	Instituto de Salud Publica de Chile	AndrÃ©s E. Castillo et al
EPI_ISL_414577	Chile/Talca-1/2020	2020-03-02	Chile	Hospital de Talca, Chile	Instituto de Salud Publica de Chile	AndrÃ©s E. Castillo et al
EPI_ISL_414578	Chile/Talca-2/2020	2020-03-04	Chile	Hospital de Talca, Chile	Instituto de Salud Publica de Chile	AndrÃ©s E. Castillo et al
EPI_ISL_414522	England/200990002/2020	2020-02-28	United Kingdom	Respiratory Virus Unit, Microbiology Services Colindale, Public Health England	Respiratory Virus Unit, Microbiology Services Colindale, Public Health England	Monica Galiano et al
EPI_ISL_414523	England/200990660/2020	2020-02-27	United Kingdom	Respiratory Virus Unit, Microbiology Services Colindale, Public Health England	Respiratory Virus Unit, Microbiology Services Colindale, Public Health England	Monica Galiano et al
EPI_ISL_414524	England/200991076/2020	2020-03-01	United Kingdom	Respiratory Virus Unit, Microbiology Services Colindale, Public Health England	Respiratory Virus Unit, Microbiology Services Colindale, Public Health England	Monica Galiano et al
EPI_ISL_414525	England/201040081/2020	2020-03-02	United Kingdom	Respiratory Virus Unit, Microbiology Services Colindale, Public Health England	Respiratory Virus Unit, Microbiology Services Colindale, Public Health England	Monica Galiano et al
EPI_ISL_414526	England/201040141/2020	2020-03-03	United Kingdom	Respiratory Virus Unit, Microbiology Services Colindale, Public Health England	Respiratory Virus Unit, Microbiology Services Colindale, Public Health England	Monica Galiano et al
EPI_ISL_414520	Germany/BavPat2/2020	2020-03-02	Germany	Bundeswehr Institute of Microbiology	Bundeswehr Institute of Microbiology	Mathias C Walter et al
EPI_ISL_414521	Germany/BavPat3/2020	2020-03-02	Germany	Bundeswehr Institute of Microbiology	Bundeswehr Institute of Microbiology	Mathias C Walter et al
EPI_ISL_414507	Germany/NRW-011/2020	2020-03-03	Germany	Center of Medical Microbiology, Virology, and Hospital Hygiene, University of Duesseldorf	Center of Medical Microbiology, Virology, and Hospital Hygiene, University of Duesseldorf	Ortwin Adams et al
EPI_ISL_414504	Germany/NRW-05/2020	2020-02-26	Germany	Center of Medical Microbiology, Virology, and Hospital Hygiene, University of Duesseldorf	Center of Medical Microbiology, Virology, and Hospital Hygiene, University of Duesseldorf	Ortwin Adams et al
EPI_ISL_414505	Germany/NRW-06/2020	2020-02-27	Germany	Center of Medical Microbiology, Virology, and Hospital Hygiene, University of Duesseldorf	Center of Medical Microbiology, Virology, and Hospital Hygiene, University of Duesseldorf	Ortwin Adams et al
EPI_ISL_414506	Germany/NRW-07/2020	2020-02-27	Germany	Center of Medical Microbiology, Virology, and Hospital Hygiene, University of Duesseldorf	Center of Medical Microbiology, Virology, and Hospital Hygiene, University of Duesseldorf	Ortwin Adams et al
EPI_ISL_414508	Germany/NRW-08/2020	2020-02-27	Germany	Center of Medical Microbiology, Virology, and Hospital Hygiene, University of Duesseldorf	Center of Medical Microbiology, Virology, and Hospital Hygiene, University of Duesseldorf	Ortwin Adams et al
EPI_ISL_414509	Germany/NRW-09/2020	2020-02-28	Germany	Center of Medical Microbiology, Virology, and Hospital Hygiene, University of Duesseldorf	Center of Medical Microbiology, Virology, and Hospital Hygiene, University of Duesseldorf	Ortwin Adams et al
EPI_ISL_414574	Germany/NRW-10/2020	2020-02-28	Germany	Center of Medical Microbiology, Virology, and Hospital Hygiene, University of Duesseldorf	Center of Medical Microbiology, Virology, and Hospital Hygiene, University of Duesseldorf	Ortwin Adams et al
EPI_ISL_414527	HongKong/VM20002493/2020	2020-02-09	Hong Kong	Hong Kong Department of Health	School of Public Health, The University of Hong Kong	Dominic N.C. Tsang et al
EPI_ISL_414528	HongKong/VM20002507/2020	2020-02-10	Hong Kong	Hong Kong Department of Health	School of Public Health, The University of Hong Kong	Dominic N.C. Tsang et al
EPI_ISL_414567	HongKong/VM20002508/2020	2020-02-10	Hong Kong	Hong Kong Department of Health	School of Public Health, The University of Hong Kong	Dominic N.C. Tsang et al
EPI_ISL_414569	HongKong/VM20002582/2020	2020-02-12	Hong Kong	Hong Kong Department of Health	School of Public Health, The University of Hong Kong	Dominic N.C. Tsang et al
EPI_ISL_414571	HongKong/VM20002849/2020	2020-02-22	Hong Kong	Hong Kong Department of Health	School of Public Health, The University of Hong Kong	Dominic N.C. Tsang et al
EPI_ISL_414519	HongKong/VM20002868/2020	2020-02-24	Hong Kong	Hong Kong Department of Health	School of Public Health, The University of Hong Kong	Dominic N.C. Tsang et al
EPI_ISL_414517	HongKong/VM20002907/2020	2020-02-25	Hong Kong	Hong Kong Department of Health	School of Public Health, The University of Hong Kong	Dominic N.C. Tsang et al
EPI_ISL_414584	Ireland/Dublin-19072/2020	2020-03-02	Ireland	UCD National Virus Reference Laboratory	UCD National Virus Reference Laboratory	Michael Carr et al
EPI_ISL_414585	Ireland/Limerick-19933/2020	2020-03-03	Ireland	UCD National Virus Reference Laboratory	UCD National Virus Reference Laboratory	Michael Carr et al
EPI_ISL_414586	Ireland/Limerick-19934/2020	2020-03-03	Ireland	UCD National Virus Reference Laboratory	UCD National Virus Reference Laboratory	Michael Carr et al
EPI_ISL_414587	Ireland/Limerick-19935/2020	2020-03-03	Ireland	UCD National Virus Reference Laboratory	UCD National Virus Reference Laboratory	Michael Carr et al
EPI_ISL_414511	Japan/TKYE6182/2020	2020-01	Japan	unknown	Ryota Kumagai Tokyo Metropolitan Institute of Public Health	Kumagai et al
EPI_ISL_414529	Netherlands/NoordBrabant_20/2020	2020-03-04	Netherlands	Dutch COVID-19 response team	Erasmus Medical Center	David Nieuwenhuijse et al
EPI_ISL_414530	Netherlands/NoordBrabant_21/2020	2020-03-04	Netherlands	Dutch COVID-19 response team	Erasmus Medical Center	David Nieuwenhuijse et al
EPI_ISL_414531	Netherlands/NoordBrabant_22/2020	2020-03-04	Netherlands	Dutch COVID-19 response team	Erasmus Medical Center	David Nieuwenhuijse et al
EPI_ISL_414532	Netherlands/NoordBrabant_23/2020	2020-03-05	Netherlands	Dutch COVID-19 response team	Erasmus Medical Center	David Nieuwenhuijse et al
EPI_ISL_414533	Netherlands/NoordBrabant_24/2020	2020-03-06	Netherlands	Dutch COVID-19 response team	Erasmus Medical Center	David Nieuwenhuijse et al
EPI_ISL_414534	Netherlands/NoordBrabant_25/2020	2020-03-06	Netherlands	Dutch COVID-19 response team	Erasmus Medical Center	David Nieuwenhuijse et al
EPI_ISL_414535	Netherlands/NoordBrabant_26/2020	2020-03-06	Netherlands	Dutch COVID-19 response team	Erasmus Medical Center	David Nieuwenhuijse et al
EPI_ISL_414536	Netherlands/NoordBrabant_27/2020	2020-03-08	Netherlands	Dutch COVID-19 response team	Erasmus Medical Center	David Nieuwenhuijse et al
EPI_ISL_414537	Netherlands/NoordBrabant_28/2020	2020-03-08	Netherlands	Dutch COVID-19 response team	Erasmus Medical Center	David Nieuwenhuijse et al
EPI_ISL_414538	Netherlands/NoordBrabant_29/2020	2020-03-08	Netherlands	Dutch COVID-19 response team	Erasmus Medical Center	David Nieuwenhuijse et al
EPI_ISL_414539	Netherlands/NoordBrabant_30/2020	2020-03-08	Netherlands	Dutch COVID-19 response team	Erasmus Medical Center	David Nieuwenhuijse et al
EPI_ISL_414540	Netherlands/NoordBrabant_31/2020	2020-03-08	Netherlands	Dutch COVID-19 response team	Erasmus Medical Center	David Nieuwenhuijse et al
EPI_ISL_414541	Netherlands/NoordBrabant_32/2020	2020-03-08	Netherlands	Dutch COVID-19 response team	Erasmus Medical Center	David Nieuwenhuijse et al
EPI_ISL_414542	Netherlands/NoordBrabant_33/2020	2020-03	Netherlands	Dutch COVID-19 response team	Erasmus Medical Center	David Nieuwenhuijse et al
EPI_ISL_414543	Netherlands/NoordBrabant_34/2020	2020-03-XX	Netherlands	Dutch COVID-19 response team	Erasmus Medical Center	David Nieuwenhuijse et al
EPI_ISL_414544	Netherlands/NoordBrabant_35/2020	2020-03-09	Netherlands	Dutch COVID-19 response team	Erasmus Medical Center	David Nieuwenhuijse et al
EPI_ISL_414545	Netherlands/NoordBrabant_36/2020	2020-03-03	Netherlands	Dutch COVID-19 response team	Erasmus Medical Center	David Nieuwenhuijse et al
EPI_ISL_414546	Netherlands/NoordBrabant_37/2020	2020-03-06	Netherlands	Dutch COVID-19 response team	Erasmus Medical Center	David Nieuwenhuijse et al
EPI_ISL_414547	Netherlands/NoordBrabant_38/2020	2020-03-06	Netherlands	Dutch COVID-19 response team	Erasmus Medical Center	David Nieuwenhuijse et al
EPI_ISL_414548	Netherlands/NoordBrabant_39/2020	2020-03-04	Netherlands	Dutch COVID-19 response team	Erasmus Medical Center	David Nieuwenhuijse et al
EPI_ISL_414549	Netherlands/NoordHolland_2/2020	2020-03-03	Netherlands	Dutch COVID-19 response team	Erasmus Medical Center	David Nieuwenhuijse et al
EPI_ISL_414550	Netherlands/Overijssel_2-2/2020	2020-03-06	Netherlands	Dutch COVID-19 response team	Erasmus Medical Center	David Nieuwenhuijse et al
EPI_ISL_414554	Netherlands/Utrecht_15/2020	2020-03-08	Netherlands	Dutch COVID-19 response team	Erasmus Medical Center	David Nieuwenhuijse et al
EPI_ISL_414555	Netherlands/Utrecht_16/2020	2020-03-08	Netherlands	Dutch COVID-19 response team	Erasmus Medical Center	David Nieuwenhuijse et al
EPI_ISL_414552	Netherlands/Utrecht_46/2020	2020-03-07	Netherlands	Dutch COVID-19 response team	Erasmus Medical Center	David Nieuwenhuijse et al
EPI_ISL_414551	Netherlands/Utrecht_47/2020	2020-03-07	Netherlands	Dutch COVID-19 response team	Erasmus Medical Center	David Nieuwenhuijse et al
EPI_ISL_414557	Netherlands/ZuidHolland_15/2020	2020-03-08	Netherlands	Dutch COVID-19 response team	Erasmus Medical Center	David Nieuwenhuijse et al
EPI_ISL_414558	Netherlands/ZuidHolland_16/2020	2020-03-06	Netherlands	Dutch COVID-19 response team	Erasmus Medical Center	David Nieuwenhuijse et al
EPI_ISL_414559	Netherlands/ZuidHolland_17/2020	2020-03-07	Netherlands	Dutch COVID-19 response team	Erasmus Medical Center	David Nieuwenhuijse et al
EPI_ISL_414560	Netherlands/ZuidHolland_18/2020	2020-03-03	Netherlands	Dutch COVID-19 response team	Erasmus Medical Center	David Nieuwenhuijse et al
EPI_ISL_414561	Netherlands/ZuidHolland_19/2020	2020-03-05	Netherlands	Dutch COVID-19 response team	Erasmus Medical Center	David Nieuwenhuijse et al
EPI_ISL_414556	Netherlands/ZuidHolland_2/2020	2020-03-06	Netherlands	Dutch COVID-19 response team	Erasmus Medical Center	David Nieuwenhuijse et al
EPI_ISL_414562	Netherlands/ZuidHolland_20/2020	2020-03-03	Netherlands	Dutch COVID-19 response team	Erasmus Medical Center	David Nieuwenhuijse et al
EPI_ISL_414563	Netherlands/ZuidHolland_21/2020	2020-03-03	Netherlands	Dutch COVID-19 response team	Erasmus Medical Center	David Nieuwenhuijse et al
EPI_ISL_414564	Netherlands/ZuidHolland_22/2020	2020-03-08	Netherlands	Dutch COVID-19 response team	Erasmus Medical Center	David Nieuwenhuijse et al
EPI_ISL_414565	Netherlands/ZuidHolland_23/2020	2020-03-09	Netherlands	Dutch COVID-19 response team	Erasmus Medical Center	David Nieuwenhuijse et al
EPI_ISL_414566	Netherlands/ZuidHolland_24/2020	2020-03-06	Netherlands	Dutch COVID-19 response team	Erasmus Medical Center	David Nieuwenhuijse et al
EPI_ISL_414510	Shanghai/SH01/2020	2020-02-02	China	unknown	Key Laboratory of Medical Molecular Virology (MOE/NHC/CAMS)	Zhang et al
EPI_ISL_414588	USA/MN1-MDH1/2020	2020-03-05	USA	Minnesota Department of Health, Public Health Laboratory	Minnesota Department of Health, Public Health Laboratory	Matt Plumb et al
EPI_ISL_414589	USA/MN2-MDH2/2020	2020-03-07	USA	Minnesota Department of Health, Public Health Laboratory	Minnesota Department of Health, Public Health Laboratory	Matt Plumb et al
EPI_ISL_414590	USA/MN3-MDH3/2020	2020-03-09	USA	Minnesota Department of Health, Public Health Laboratory	Minnesota Department of Health, Public Health Laboratory	Matt Plumb et al
EPI_ISL_414518	canine/HongKong/20-02756/2020	2020-02-26	Hong Kong	Tai Lung Veterinary Laboratory, Agriculture, Fisheries and Conservation Department	School of Public Health, The University of Hong Kong	Thomas S.H. Chung et al
EPI_ISL_414598	Spain/Valencia3/2020	2020-03-05	Spain	Servicio Microbiologia, Hospital Clinico Universitario, Valencia	Sequencing and Bioinformatics Service and Molecular Epidemiology Research Group. FISABIO-Public Health.	David Navarro et al
EPI_ISL_414591	USA/WA-UW22/2020	2020-03-06	USA	UW Virology Lab	UW Virology Lab	Pavitra Roychoudhury et al
EPI_ISL_414592	USA/WA-UW23/2020	2020-03-06	USA	UW Virology Lab	UW Virology Lab	Pavitra Roychoudhury et al
EPI_ISL_414593	USA/WA-UW24/2020	2020-03-05	USA	UW Virology Lab	UW Virology Lab	Pavitra Roychoudhury et al
EPI_ISL_414594	USA/WA-UW25/2020	2020-03-05	USA	UW Virology Lab	UW Virology Lab	Pavitra Roychoudhury et al
EPI_ISL_414595	USA/WA-UW26/2020	2020-03-05	USA	UW Virology Lab	UW Virology Lab	Pavitra Roychoudhury et al
EPI_ISL_414596	USA/WA-UW27/2020	2020-03-04	USA	UW Virology Lab	UW Virology Lab	Pavitra Roychoudhury et al
EPI_ISL_414597	USA/WA-UW28/2020	2020-03-04	USA	UW Virology Lab	UW Virology Lab	Pavitra Roychoudhury et al
EPI_ISL_414647	DRC/KN-13/2020	2020-03-09	Democratic Republic of the Congo	Viral Respiratory Lab, National Institute for Biomedical Research (INRB)	Pathogen Sequencing Lab, National Institute for Biomedical Research (INRB)	Placide Mbala-Kingebeni et al
EPI_ISL_414640	Finland/FIN-114/2020	2020-03-01	Finland	Department of Virology and Immunology, University of Helsinki and Helsinki University Hospital, Huslab Finland	Department of Virology, Faculty of Medicine, University of Helsinki, Helsinki, Finland	Teemu Smura et al
EPI_ISL_414646	Finland/FIN-266/2020	2020-03-04	Finland	Department of Virology and Immunology, University of Helsinki and Helsinki University Hospital, Huslab Finland	Department of Virology, Faculty of Medicine, University of Helsinki, Helsinki, Finland	Teemu Smura et al
EPI_ISL_414645	Finland/FIN-274/2020	2020-03-04	Finland	Department of Virology and Immunology, University of Helsinki and Helsinki University Hospital, Huslab Finland	Department of Virology, Faculty of Medicine, University of Helsinki, Helsinki, Finland	Teemu Smura et al
EPI_ISL_414641	Finland/FIN-313/2020	2020-03-05	Finland	Department of Virology and Immunology, University of Helsinki and Helsinki University Hospital, Huslab Finland	Department of Virology, Faculty of Medicine, University of Helsinki, Helsinki, Finland	Teemu Smura et al
EPI_ISL_414644	Finland/FIN-318/2020	2020-03-04	Finland	Department of Virology and Immunology, University of Helsinki and Helsinki University Hospital, Huslab Finland	Department of Virology, Faculty of Medicine, University of Helsinki, Helsinki, Finland	Teemu Smura et al
EPI_ISL_414642	Finland/FIN-455/2020	2020-03-08	Finland	Department of Virology and Immunology, University of Helsinki and Helsinki University Hospital, Huslab Finland	Department of Virology, Faculty of Medicine, University of Helsinki, Helsinki, Finland	Teemu Smura et al
EPI_ISL_414643	Finland/FIN-508/2020	2020-03-07	Finland	Department of Virology and Immunology, University of Helsinki and Helsinki University Hospital, Huslab Finland	Department of Virology, Faculty of Medicine, University of Helsinki, Helsinki, Finland	Teemu Smura et al
EPI_ISL_414623	France/GE1583/2020	2020-02-25	France	Laboratoire de Virologie Institut de Virologie - INSERM U 1109 HÃ´pitaux Universitaires de Strasbourg	National Reference Center for Viruses of Respiratory Infections, Institut Pasteur, Paris	MÃ©lnie Albert et al
EPI_ISL_414631	France/GE1973/2020	2020-03-04	France	HÃ´pital Robert DebrÃ© Laboratoire de Virologie	National Reference Center for Viruses of Respiratory Infections, Institut Pasteur, Paris	MÃ©lnie Albert et al
EPI_ISL_414632	France/GE1977/2020	2020-03-04	France	HÃ´pital Robert DebrÃ© Laboratoire de Virologie	National Reference Center for Viruses of Respiratory Infections, Institut Pasteur, Paris	MÃ©lnie Albert et al
EPI_ISL_414626	France/HF1684/2020	2020-02-29	France	unknown	National Reference Center for Viruses of Respiratory Infections, Institut Pasteur, Paris	MÃ©lnie Albert et al
EPI_ISL_414627	France/HF1795/2020	2020-03-02	France	Centre Hospitalier CompiÃ¨gne Laboratoire de Biologie	National Reference Center for Viruses of Respiratory Infections, Institut Pasteur, Paris	MÃ©lnie Albert et al
EPI_ISL_414628	France/HF1805/2020	2020-03-02	France	Centre Hospitalier CompiÃ¨gne Laboratoire de Biologie	National Reference Center for Viruses of Respiratory Infections, Institut Pasteur, Paris	MÃ©lnie Albert et al
EPI_ISL_414629	France/HF1870/2020	2020-03-03	France	Centre Hospitalier CompiÃ¨gne Laboratoire de Biologie	National Reference Center for Viruses of Respiratory Infections, Institut Pasteur, Paris	MÃ©lnie Albert et al
EPI_ISL_414630	France/HF1871/2020	2020-03-03	France	Centre Hospitalier CompiÃ¨gne Laboratoire de Biologie	National Reference Center for Viruses of Respiratory Infections, Institut Pasteur, Paris	MÃ©lnie Albert et al
EPI_ISL_414634	France/HF1986/2020	2020-03-04	France	Centre Hospitalier CompiÃ¨gne Laboratoire de Biologie	National Reference Center for Viruses of Respiratory Infections, Institut Pasteur, Paris	MÃ©lnie Albert et al
EPI_ISL_414635	France/HF1988/2020	2020-03-04	France	Centre Hospitalier CompiÃ¨gne Laboratoire de Biologie	National Reference Center for Viruses of Respiratory Infections, Institut Pasteur, Paris	MÃ©lnie Albert et al
EPI_ISL_414636	France/HF1989/2020	2020-03-04	France	Centre Hospitalier CompiÃ¨gne Laboratoire de Biologie	National Reference Center for Viruses of Respiratory Infections, Institut Pasteur, Paris	MÃ©lnie Albert et al
EPI_ISL_414637	France/HF1993/2020	2020-03-04	France	Centre Hospitalier CompiÃ¨gne Laboratoire de Biologie	National Reference Center for Viruses of Respiratory Infections, Institut Pasteur, Paris	MÃ©lnie Albert et al
EPI_ISL_414638	France/HF1995/2020	2020-03-04	France	Centre Hospitalier CompiÃ¨gne Laboratoire de Biologie	National Reference Center for Viruses of Respiratory Infections, Institut Pasteur, Paris	MÃ©lnie Albert et al
EPI_ISL_414633	France/IDF1980/2020	2020-03-04	France	Centre Hospitalier RenÃ© Dubois Laboratoire de Microbiologie - BÃ¢t A	National Reference Center for Viruses of Respiratory Infections, Institut Pasteur, Paris	MÃ©lnie Albert et al
EPI_ISL_414624	France/N1620/2020	2020-02-26	France	Centre Hositalier Universitaire de Rouen Laboratoire de Virologie	National Reference Center for Viruses of Respiratory Infections, Institut Pasteur, Paris	MÃ©lnie Albert et al
EPI_ISL_414625	France/PL1643/2020	2020-02-26	France	Centre Hospitalier RÃ©gional Universitaire de Nantes Laboratoire de Virologie	National Reference Center for Viruses of Respiratory Infections, Institut Pasteur, Paris	MÃ©lnie Albert et al
EPI_ISL_414639	USA/NY-NYUMC1/2020	2020-03-04	USA	NYU Langone Health	Departments of Pathology and Medicine, New York University School of Medicine	John Chen et al
EPI_ISL_414616	USA/WA-UW29/2020	2020-03-08	USA	UW Virology Lab	UW Virology Lab	Pavitra Roychoudhury et al
EPI_ISL_414617	USA/WA-UW30/2020	2020-03-08	USA	UW Virology Lab	UW Virology Lab	Pavitra Roychoudhury et al
EPI_ISL_414618	USA/WA-UW31/2020	2020-03-08	USA	UW Virology Lab	UW Virology Lab	Pavitra Roychoudhury et al
EPI_ISL_414619	USA/WA-UW32/2020	2020-03-07	USA	UW Virology Lab	UW Virology Lab	Pavitra Roychoudhury et al
EPI_ISL_414620	USA/WA-UW33/2020	2020-03-08	USA	UW Virology Lab	UW Virology Lab	Pavitra Roychoudhury et al
EPI_ISL_414621	USA/WA-UW34/2020	2020-03-07	USA	UW Virology Lab	UW Virology Lab	Pavitra Roychoudhury et al
EPI_ISL_414622	USA/WA-UW35/2020	2020-03-08	USA	UW Virology Lab	UW Virology Lab	Pavitra Roychoudhury et al
EPI_ISL_415159	Belgium/BA-02291/2020	2020-02-29	Belgium	KU Leuven, Clinical and Epidemiological Virology	KU Leuven, Clinical and Epidemiological Virology	Bert Vanmechelen et al
EPI_ISL_415157	Belgium/BC-03016/2020	2020-03-01	Belgium	KU Leuven, Clinical and Epidemiological Virology	KU Leuven, Clinical and Epidemiological Virology	Bert Vanmechelen et al
EPI_ISL_415154	Belgium/BM-03012/2020	2020-03-01	Belgium	KU Leuven, Clincal and Epidemiological Virology	KU Leuven, Clincal and Epidemiological Virology	Bert Vanmechelen et al
EPI_ISL_415158	Belgium/QKJ-03015/2020	2020-03-01	Belgium	KU Leuven, Clinical and Epidemiological Virology	KU Leuven, Clinical and Epidemiological Virology	Bert Vanmechelen et al
EPI_ISL_415156	Belgium/SH-03014/2020	2020-03-01	Belgium	KU Leuven, Clinical and Epidemiological Virology	KU Leuven, Clinical and Epidemiological Virology	Bert Vanmechelen et al
EPI_ISL_415155	Belgium/VAG-03013/2020	2020-03-01	Belgium	KU Leuven, Clinical and Epidemiological Virology	KU Leuven, Clinical and Epidemiological Virology	Bert Vanmechelen et al
EPI_ISL_415153	Belgium/VLM-03011/2020	2020-03-03	Belgium	KU Leuven, Clinical and Epidemiological Virology	KU Leuven, Clinical and Epidemiological Virology	Bert Vanmechelen et al
EPI_ISL_415105	Brazil/BA-312/2020	2020-03-04	Brazil	LaboratÃ³rio Central de SaÃºde PÃºblica Professor GonÃ§alo Moniz â€“ LACEN/BA	Instituto Oswaldo Cruz FIOCRUZ - Laboratory of Respiratory Viruses and Measles (LVRS)	Paola Resende et al
EPI_ISL_415128	Brazil/ES-225/2020	2020-02-29	Brazil	LACEN/ES - LaboratÃ³rio Central de SaÃºde PÃºblica do EspÃ­rito Santo	Instituto Oswaldo Cruz FIOCRUZ - Laboratory of Respiratory Viruses and Measles (LVRS)	Paola Resende et al
EPI_ISL_415129	England/20099038206/2020	2020-02-29	United Kingdom	Respiratory Virus Unit, Microbiology Services Colindale, Public Health England	Respiratory Virus Unit, Microbiology Services Colindale, Public Health England	Monica Galiano et al
EPI_ISL_415130	England/20099079106/2020	2020-03-01	United Kingdom	Respiratory Virus Unit, Microbiology Services Colindale, Public Health England	Respiratory Virus Unit, Microbiology Services Colindale, Public Health England	Monica Galiano et al
EPI_ISL_415131	England/20099107406/2020	2020-02-29	United Kingdom	Respiratory Virus Unit, Microbiology Services Colindale, Public Health England	Respiratory Virus Unit, Microbiology Services Colindale, Public Health England	Monica Galiano et al
EPI_ISL_415132	England/20100001406/2020	2020-02-28	United Kingdom	Respiratory Virus Unit, Microbiology Services Colindale, Public Health England	Respiratory Virus Unit, Microbiology Services Colindale, Public Health England	Monica Galiano et al
EPI_ISL_415133	England/20100004706/2020	2020-02-29	United Kingdom	Respiratory Virus Unit, Microbiology Services Colindale, Public Health England	Respiratory Virus Unit, Microbiology Services Colindale, Public Health England	Monica Galiano et al
EPI_ISL_415134	England/20100004806/2020	2020-02-29	United Kingdom	Respiratory Virus Unit, Microbiology Services Colindale, Public Health England	Respiratory Virus Unit, Microbiology Services Colindale, Public Health England	Monica Galiano et al
EPI_ISL_415135	England/20100005406/2020	2020-02-28	United Kingdom	Respiratory Virus Unit, Microbiology Services Colindale, Public Health England	Respiratory Virus Unit, Microbiology Services Colindale, Public Health England	Monica Galiano et al
EPI_ISL_415136	England/20100022706/2020	2020-02-29	United Kingdom	Respiratory Virus Unit, Microbiology Services Colindale, Public Health England	Respiratory Virus Unit, Microbiology Services Colindale, Public Health England	Monica Galiano et al
EPI_ISL_415137	England/20100023206/2020	2020-03-02	United Kingdom	Respiratory Virus Unit, Microbiology Services Colindale, Public Health England	Respiratory Virus Unit, Microbiology Services Colindale, Public Health England	Monica Galiano et al
EPI_ISL_415138	England/20100024006/2020	2020-03-02	United Kingdom	Respiratory Virus Unit, Microbiology Services Colindale, Public Health England	Respiratory Virus Unit, Microbiology Services Colindale, Public Health England	Monica Galiano et al
EPI_ISL_415139	England/20100077906/2020	2020-03-01	United Kingdom	Respiratory Virus Unit, Microbiology Services Colindale, Public Health England	Respiratory Virus Unit, Microbiology Services Colindale, Public Health England	Monica Galiano et al
EPI_ISL_415140	England/20100121006/2020	2020-02-29	United Kingdom	Respiratory Virus Unit, Microbiology Services Colindale, Public Health England	Respiratory Virus Unit, Microbiology Services Colindale, Public Health England	Monica Galiano et al
EPI_ISL_415141	England/20100121007/2020	2020-02-29	United Kingdom	Respiratory Virus Unit, Microbiology Services Colindale, Public Health England	Respiratory Virus Unit, Microbiology Services Colindale, Public Health England	Monica Galiano et al
EPI_ISL_415142	England/20100122106/2020	2020-03-02	United Kingdom	Respiratory Virus Unit, Microbiology Services Colindale, Public Health England	Respiratory Virus Unit, Microbiology Services Colindale, Public Health England	Monica Galiano et al
EPI_ISL_415143	England/20100122107/2020	2020-03-02	United Kingdom	Respiratory Virus Unit, Microbiology Services Colindale, Public Health England	Respiratory Virus Unit, Microbiology Services Colindale, Public Health England	Monica Galiano et al
EPI_ISL_415144	England/20102000106/2020	2020-02-27	United Kingdom	Respiratory Virus Unit, Microbiology Services Colindale, Public Health England	Respiratory Virus Unit, Microbiology Services Colindale, Public Health England	Monica Galiano et al
EPI_ISL_415145	England/20102000206/2020	2020-03-01	United Kingdom	Respiratory Virus Unit, Microbiology Services Colindale, Public Health England	Respiratory Virus Unit, Microbiology Services Colindale, Public Health England	Monica Galiano et al
EPI_ISL_415146	England/20102000306/2020	2020-03-01	United Kingdom	Respiratory Virus Unit, Microbiology Services Colindale, Public Health England	Respiratory Virus Unit, Microbiology Services Colindale, Public Health England	Monica Galiano et al
EPI_ISL_415147	England/20102000506/2020	2020-03-01	United Kingdom	Respiratory Virus Unit, Microbiology Services Colindale, Public Health England	Respiratory Virus Unit, Microbiology Services Colindale, Public Health England	Monica Galiano et al
EPI_ISL_415148	England/20102000906/2020	2020-03-03	United Kingdom	Respiratory Virus Unit, Microbiology Services Colindale, Public Health England	Respiratory Virus Unit, Microbiology Services Colindale, Public Health England	Monica Galiano et al
EPI_ISL_415149	England/20102068506/2020	2020-03-01	United Kingdom	Respiratory Virus Unit, Microbiology Services Colindale, Public Health England	Respiratory Virus Unit, Microbiology Services Colindale, Public Health England	Monica Galiano et al
EPI_ISL_415150	England/20110003506/2020	2020-03-09	United Kingdom	Respiratory Virus Unit, Microbiology Services Colindale, Public Health England	Respiratory Virus Unit, Microbiology Services Colindale, Public Health England	Monica Galiano et al
EPI_ISL_414692	Guangzhou/GZMU0014/2020	2020-02-25	China	State Key Laboratory of Respiratory Disease, National Clinical Research Center for Respiratory Disease, Guangzhou Institute of Respiratory Health, the First Affiliated Hospital of Guangzhou Medical University	The First Affiliated Hospital of Guangzhou Medical University & BGI-Shenzhen	Zhao et al et al
EPI_ISL_414663	Guangzhou/GZMU0016/2020	2020-02-25	China	State Key Laboratory of Respiratory Disease, National Clinical Research Center for Respiratory Disease, Guangzhou Institute of Respiratory Health, the First Affiliated Hospital of Guangzhou Medical University	the First Affiliated Hospital of Guangzhou Medical University & BGI-Shenzhen	Zhao et al et al
EPI_ISL_414686	Guangzhou/GZMU0030/2020	2020-02-27	China	State Key Laboratory of Respiratory Disease, National Clinical Research Center for Respiratory Disease, Guangzhou Institute of Respiratory Health, the First Affiliated Hospital of Guangzhou Medical University	The First Affiliated Hospital of Guangzhou Medical University & BGI-Shenzhen	Zhao et al et al
EPI_ISL_414687	Guangzhou/GZMU0031/2020	2020-02-25	China	State Key Laboratory of Respiratory Disease, National Clinical Research Center for Respiratory Disease, Guangzhou Institute of Respiratory Health, the First Affiliated Hospital of Guangzhou Medical University	the First Affiliated Hospital of Guangzhou Medical University & BGI-Shenzhen	Zhao et al et al
EPI_ISL_414688	Guangzhou/GZMU0042/2020	2020-02-25	China	State Key Laboratory of Respiratory Disease, National Clinical Research Center for Respiratory Disease, Guangzhou Institute of Respiratory Health, the First Affiliated Hospital of Guangzhou Medical University	The First Affiliated Hospital of Guangzhou Medical University & BGI-Shenzhen	Zhao et al et al
EPI_ISL_414689	Guangzhou/GZMU0044/2020	2020-02-25	China	State Key Laboratory of Respiratory Disease, National Clinical Research Center for Respiratory Disease, Guangzhou Institute of Respiratory Health, the First Affiliated Hospital of Guangzhou Medical University	The First Affiliated Hospital of Guangzhou Medical University & BGI-Shenzhen	Zhao et al et al
EPI_ISL_414690	Guangzhou/GZMU0047/2020	2020-02-25	China	State Key Laboratory of Respiratory Disease, National Clinical Research Center for Respiratory Disease, Guangzhou Institute of Respiratory Health, the First Affiliated Hospital of Guangzhou Medical University	The First Affiliated Hospital of Guangzhou Medical University & BGI-Shenzhen	Zhao et al et al
EPI_ISL_414691	Guangzhou/GZMU0048/2020	2020-02-25	China	State Key Laboratory of Respiratory Disease, National Clinical Research Center for Respiratory Disease, Guangzhou Institute of Respiratory Health, the First Affiliated Hospital of Guangzhou Medical University	The First Affiliated Hospital of Guangzhou Medical University & BGI-Shenzhen	Zhao et al et al
EPI_ISL_450404	HongKong/VM20009579/2020	2020-03-16	Hong Kong	unknown	School of Public Health	Sit et al
EPI_ISL_414949	NorthernIreland/HSCNI01/2020	2020-02-26	United Kingdom	Regional Virus Laboratory, Belfast	Public Health Wales Microbiology Cardiff	Tanya Curran et al
EPI_ISL_415152	Panama/328677/2020	2020-03-06	Panama	Gorgas Memorial Institute for Health Studies	Gorgas Memorial Institute for Health Studies	Danilo Franco et al
EPI_ISL_414934	Shandong/LY001-2/2020	2020-01-21	China	Shandong Provincial Center for Disease Control and Prevention	Beijing Institute of Microbiology and Epidemiology	Xiao-Lin Jiang et al
EPI_ISL_414935	Shandong/LY002-2/2020	2020-01-21	China	Shandong Provincial Center for Disease Control and Prevention	Beijing Institute of Microbiology and Epidemiology	Xiao-Lin Jiang et al
EPI_ISL_414936	Shandong/LY003-2/2020	2020-01-23	China	Shandong Provincial Center for Disease Control and Prevention	Beijing Institute of Microbiology and Epidemiology	Xiao-Lin Jiang et al
EPI_ISL_414937	Shandong/LY004-2/2020	2020-01-26	China	Shandong Provincial Center for Disease Control and Prevention	Beijing Institute of Microbiology and Epidemiology	Xiao-Lin Jiang et al
EPI_ISL_414938	Shandong/LY005-2/2020	2020-01-24	China	Shandong Provincial Center for Disease Control and Prevention	Beijing Institute of Microbiology and Epidemiology	Xiao-Lin Jiang et al
EPI_ISL_414939	Shandong/LY006-2/2020	2020-01-25	China	Shandong Provincial Center for Disease Control and Prevention	Beijing Institute of Microbiology and Epidemiology	Xiao-Lin Jiang et al
EPI_ISL_414940	Shandong/LY007-2/2020	2020-01-25	China	Shandong Provincial Center for Disease Control and Prevention	Beijing Institute of Microbiology and Epidemiology	Xiao-Lin Jiang et al
EPI_ISL_414941	Shandong/LY008-2/2020	2020-01-30	China	Shandong Provincial Center for Disease Control and Prevention	Beijing Institute of Microbiology and Epidemiology	Xiao-Lin Jiang et al
EPI_ISL_414648	USA/CA-PC101P/2020	2020-03-11	USA	Andersen Lab, The Scripps Research Institute	Andersen Lab, The Scripps Research Institute	Mark Zeller et al
EPI_ISL_415151	USA/NY2-PV08100/2020	2020-03-04	USA	MSHS Clinical Microbiology Laboratories	MSHS Pathogen Surveillance Program	Gopi Patel et al
EPI_ISL_415041	Wales/PHW04/2020	2020-03-07	United Kingdom	Wales Specialist Virology Centre	Public Health Wales Microbiology Cardiff	Catherine Moore et al
EPI_ISL_415460	Netherlands/Flevoland_1/2020	2020-03-09	Netherlands	Dutch COVID-19 response team	Erasmus Medical Center	David Nieuwenhuijse et al
EPI_ISL_415461	Netherlands/Gelderland_1-2/2020	2020-03-10	Netherlands	Dutch COVID-19 response team	Erasmus Medical Center	David Nieuwenhuijse et al
EPI_ISL_415462	Netherlands/Gelderland_2/2020	2020-03-09	Netherlands	Dutch COVID-19 response team	Erasmus Medical Center	David Nieuwenhuijse et al
EPI_ISL_415463	Netherlands/Gelderland_3/2020	2020-03-09	Netherlands	Dutch COVID-19 response team	Erasmus Medical Center	David Nieuwenhuijse et al
EPI_ISL_415464	Netherlands/Limburg_7/2020	2020	Netherlands	Dutch COVID-19 response team	Erasmus Medical Center	David Nieuwenhuijse et al
EPI_ISL_415465	Netherlands/NA_1/2020	2020-03-10	Netherlands	Dutch COVID-19 response team	Erasmus Medical Center	David Nieuwenhuijse et al
EPI_ISL_415466	Netherlands/NA_10/2020	2020-03-09	Netherlands	Dutch COVID-19 response team	Erasmus Medical Center	David Nieuwenhuijse et al
EPI_ISL_415467	Netherlands/NA_11/2020	2020-03-10	Netherlands	Dutch COVID-19 response team	Erasmus Medical Center	David Nieuwenhuijse et al
EPI_ISL_415468	Netherlands/NA_12/2020	2020-03-10	Netherlands	Dutch COVID-19 response team	Erasmus Medical Center	David Nieuwenhuijse et al
EPI_ISL_415469	Netherlands/NA_13/2020	2020-03-10	Netherlands	Dutch COVID-19 response team	Erasmus Medical Center	David Nieuwenhuijse et al
EPI_ISL_415470	Netherlands/NA_14/2020	2020-03-10	Netherlands	Dutch COVID-19 response team	Erasmus Medical Center	David Nieuwenhuijse et al
EPI_ISL_415471	Netherlands/NA_15/2020	2020-03-11	Netherlands	Dutch COVID-19 response team	Erasmus Medical Center	David Nieuwenhuijse et al
EPI_ISL_415472	Netherlands/NA_16/2020	2020-03-11	Netherlands	Dutch COVID-19 response team	Erasmus Medical Center	David Nieuwenhuijse et al
EPI_ISL_415473	Netherlands/NA_17/2020	2020-03-09	Netherlands	Dutch COVID-19 response team	Erasmus Medical Center	David Nieuwenhuijse et al
EPI_ISL_415474	Netherlands/NA_18/2020	2020-03-09	Netherlands	Dutch COVID-19 response team	Erasmus Medical Center	David Nieuwenhuijse et al
EPI_ISL_415475	Netherlands/NA_19/2020	2020-03-12	Netherlands	Dutch COVID-19 response team	Erasmus Medical Center	David Nieuwenhuijse et al
EPI_ISL_415476	Netherlands/NA_2/2020	2020-03-10	Netherlands	Dutch COVID-19 response team	Erasmus Medical Center	David Nieuwenhuijse et al
EPI_ISL_415477	Netherlands/NA_20/2020	2020-03-12	Netherlands	Dutch COVID-19 response team	Erasmus Medical Center	David Nieuwenhuijse et al
EPI_ISL_415478	Netherlands/NA_21/2020	2020-03-08	Netherlands	Dutch COVID-19 response team	Erasmus Medical Center	David Nieuwenhuijse et al
EPI_ISL_415479	Netherlands/NA_22/2020	2020-03-08	Netherlands	Dutch COVID-19 response team	Erasmus Medical Center	David Nieuwenhuijse et al
EPI_ISL_415480	Netherlands/NA_23/2020	2020-03-09	Netherlands	Dutch COVID-19 response team	Erasmus Medical Center	David Nieuwenhuijse et al
EPI_ISL_415481	Netherlands/NA_24/2020	2020-03-08	Netherlands	Dutch COVID-19 response team	Erasmus Medical Center	David Nieuwenhuijse et al
EPI_ISL_415482	Netherlands/NA_25/2020	2020-03-09	Netherlands	Dutch COVID-19 response team	Erasmus Medical Center	David Nieuwenhuijse et al
EPI_ISL_415483	Netherlands/NA_26/2020	2020-03-09	Netherlands	Dutch COVID-19 response team	Erasmus Medical Center	David Nieuwenhuijse et al
EPI_ISL_415484	Netherlands/NA_27/2020	2020-03-13	Netherlands	Dutch COVID-19 response team	Erasmus Medical Center	David Nieuwenhuijse et al
EPI_ISL_415485	Netherlands/NA_28/2020	2020-03-12	Netherlands	Dutch COVID-19 response team	Erasmus Medical Center	David Nieuwenhuijse et al
EPI_ISL_415486	Netherlands/NA_29/2020	2020-03-13	Netherlands	Dutch COVID-19 response team	Erasmus Medical Center	David Nieuwenhuijse et al
EPI_ISL_415487	Netherlands/NA_30/2020	2020-03-13	Netherlands	Dutch COVID-19 response team	Erasmus Medical Center	David Nieuwenhuijse et al
EPI_ISL_415488	Netherlands/NA_31/2020	2020-03-13	Netherlands	Dutch COVID-19 response team	Erasmus Medical Center	David Nieuwenhuijse et al
EPI_ISL_415489	Netherlands/NA_32/2020	2020-03-13	Netherlands	Dutch COVID-19 response team	Erasmus Medical Center	David Nieuwenhuijse et al
EPI_ISL_415490	Netherlands/NA_33/2020	2020-03-07	Netherlands	Dutch COVID-19 response team	Erasmus Medical Center	David Nieuwenhuijse et al
EPI_ISL_415491	Netherlands/NA_34/2020	2020-03-07	Netherlands	Dutch COVID-19 response team	Erasmus Medical Center	David Nieuwenhuijse et al
EPI_ISL_415492	Netherlands/NA_35/2020	2020-03-10	Netherlands	Dutch COVID-19 response team	Erasmus Medical Center	David Nieuwenhuijse et al
EPI_ISL_415493	Netherlands/NA_4/2020	2020	Netherlands	Dutch COVID-19 response team	Erasmus Medical Center	David Nieuwenhuijse et al
EPI_ISL_415494	Netherlands/NA_5/2020	2020	Netherlands	Dutch COVID-19 response team	Erasmus Medical Center	David Nieuwenhuijse et al
EPI_ISL_415495	Netherlands/NA_6/2020	2020-03-10	Netherlands	Dutch COVID-19 response team	Erasmus Medical Center	David Nieuwenhuijse et al
EPI_ISL_415496	Netherlands/NA_7/2020	2020-03-09	Netherlands	Dutch COVID-19 response team	Erasmus Medical Center	David Nieuwenhuijse et al
EPI_ISL_415497	Netherlands/NA_8/2020	2020-03-09	Netherlands	Dutch COVID-19 response team	Erasmus Medical Center	David Nieuwenhuijse et al
EPI_ISL_415498	Netherlands/NA_9/2020	2020-03-09	Netherlands	Dutch COVID-19 response team	Erasmus Medical Center	David Nieuwenhuijse et al
EPI_ISL_415499	Netherlands/NoordBrabant_41/2020	2020	Netherlands	Dutch COVID-19 response team	Erasmus Medical Center	David Nieuwenhuijse et al
EPI_ISL_415500	Netherlands/NoordBrabant_42/2020	2020-03-10	Netherlands	Dutch COVID-19 response team	Erasmus Medical Center	David Nieuwenhuijse et al
EPI_ISL_415501	Netherlands/NoordBrabant_44/2020	2020-03-11	Netherlands	Dutch COVID-19 response team	Erasmus Medical Center	David Nieuwenhuijse et al
EPI_ISL_415502	Netherlands/NoordBrabant_45/2020	2020-03-09	Netherlands	Dutch COVID-19 response team	Erasmus Medical Center	David Nieuwenhuijse et al
EPI_ISL_415503	Netherlands/NoordBrabant_46/2020	2020-03-11	Netherlands	Dutch COVID-19 response team	Erasmus Medical Center	David Nieuwenhuijse et al
EPI_ISL_415504	Netherlands/NoordBrabant_47/2020	2020-03-09	Netherlands	Dutch COVID-19 response team	Erasmus Medical Center	David Nieuwenhuijse et al
EPI_ISL_415505	Netherlands/NoordBrabant_48/2020	2020-03-11	Netherlands	Dutch COVID-19 response team	Erasmus Medical Center	David Nieuwenhuijse et al
EPI_ISL_415506	Netherlands/NoordBrabant_49/2020	2020-03-11	Netherlands	Dutch COVID-19 response team	Erasmus Medical Center	David Nieuwenhuijse et al
EPI_ISL_415507	Netherlands/NoordBrabant_51/2020	2020	Netherlands	Dutch COVID-19 response team	Erasmus Medical Center	David Nieuwenhuijse et al
EPI_ISL_415508	Netherlands/NoordBrabant_52/2020	2020-03-09	Netherlands	Dutch COVID-19 response team	Erasmus Medical Center	David Nieuwenhuijse et al
EPI_ISL_415509	Netherlands/NoordBrabant_53/2020	2020	Netherlands	Dutch COVID-19 response team	Erasmus Medical Center	David Nieuwenhuijse et al
EPI_ISL_415510	Netherlands/NoordBrabant_54/2020	2020-03-09	Netherlands	Dutch COVID-19 response team	Erasmus Medical Center	David Nieuwenhuijse et al
EPI_ISL_415511	Netherlands/NoordBrabant_55/2020	2020-03-09	Netherlands	Dutch COVID-19 response team	Erasmus Medical Center	David Nieuwenhuijse et al
EPI_ISL_415512	Netherlands/NoordBrabant_56/2020	2020-03-09	Netherlands	Dutch COVID-19 response team	Erasmus Medical Center	David Nieuwenhuijse et al
EPI_ISL_415513	Netherlands/NoordBrabant_57/2020	2020-03-11	Netherlands	Dutch COVID-19 response team	Erasmus Medical Center	David Nieuwenhuijse et al
EPI_ISL_415514	Netherlands/NoordBrabant_58/2020	2020-03-11	Netherlands	Dutch COVID-19 response team	Erasmus Medical Center	David Nieuwenhuijse et al
EPI_ISL_415515	Netherlands/NoordBrabant_59/2020	2020-03-11	Netherlands	Dutch COVID-19 response team	Erasmus Medical Center	David Nieuwenhuijse et al
EPI_ISL_415516	Netherlands/NoordBrabant_60/2020	2020-03-11	Netherlands	Dutch COVID-19 response team	Erasmus Medical Center	David Nieuwenhuijse et al
EPI_ISL_415517	Netherlands/NoordBrabant_61/2020	2020	Netherlands	Dutch COVID-19 response team	Erasmus Medical Center	David Nieuwenhuijse et al
EPI_ISL_415518	Netherlands/NoordBrabant_62/2020	2020	Netherlands	Dutch COVID-19 response team	Erasmus Medical Center	David Nieuwenhuijse et al
EPI_ISL_415519	Netherlands/NoordBrabant_63/2020	2020	Netherlands	Dutch COVID-19 response team	Erasmus Medical Center	David Nieuwenhuijse et al
EPI_ISL_415520	Netherlands/NoordBrabant_64/2020	2020	Netherlands	Dutch COVID-19 response team	Erasmus Medical Center	David Nieuwenhuijse et al
EPI_ISL_415521	Netherlands/NoordBrabant_65/2020	2020	Netherlands	Dutch COVID-19 response team	Erasmus Medical Center	David Nieuwenhuijse et al
EPI_ISL_415522	Netherlands/NoordBrabant_66/2020	2020	Netherlands	Dutch COVID-19 response team	Erasmus Medical Center	David Nieuwenhuijse et al
EPI_ISL_415523	Netherlands/NoordBrabant_67/2020	2020	Netherlands	Dutch COVID-19 response team	Erasmus Medical Center	David Nieuwenhuijse et al
EPI_ISL_415524	Netherlands/NoordBrabant_68/2020	2020-03-12	Netherlands	Dutch COVID-19 response team	Erasmus Medical Center	David Nieuwenhuijse et al
EPI_ISL_415525	Netherlands/NoordHolland_3/2020	2020-03-12	Netherlands	Dutch COVID-19 response team	Erasmus Medical Center	David Nieuwenhuijse et al
EPI_ISL_415526	Netherlands/Utrecht_17/2020	2020-03-10	Netherlands	Dutch COVID-19 response team	Erasmus Medical Center	David Nieuwenhuijse et al
EPI_ISL_415527	Netherlands/Utrecht_18/2020	2020-03-12	Netherlands	Dutch COVID-19 response team	Erasmus Medical Center	David Nieuwenhuijse et al
EPI_ISL_415528	Netherlands/Utrecht_19/2020	2020-03-12	Netherlands	Dutch COVID-19 response team	Erasmus Medical Center	David Nieuwenhuijse et al
EPI_ISL_415529	Netherlands/ZuidHolland_25/2020	2020-03-09	Netherlands	Dutch COVID-19 response team	Erasmus Medical Center	David Nieuwenhuijse et al
EPI_ISL_415530	Netherlands/ZuidHolland_26/2020	2020-03-09	Netherlands	Dutch COVID-19 response team	Erasmus Medical Center	David Nieuwenhuijse et al
EPI_ISL_415531	Netherlands/ZuidHolland_27/2020	2020-03-09	Netherlands	Dutch COVID-19 response team	Erasmus Medical Center	David Nieuwenhuijse et al
EPI_ISL_415532	Netherlands/ZuidHolland_28/2020	2020-03-09	Netherlands	Dutch COVID-19 response team	Erasmus Medical Center	David Nieuwenhuijse et al
EPI_ISL_415533	Netherlands/ZuidHolland_29/2020	2020-03-09	Netherlands	Dutch COVID-19 response team	Erasmus Medical Center	David Nieuwenhuijse et al
EPI_ISL_415534	Netherlands/ZuidHolland_30/2020	2020-03-11	Netherlands	Dutch COVID-19 response team	Erasmus Medical Center	David Nieuwenhuijse et al
EPI_ISL_415535	Netherlands/ZuidHolland_31/2020	2020-03-12	Netherlands	Dutch COVID-19 response team	Erasmus Medical Center	David Nieuwenhuijse et al
EPI_ISL_415457	Switzerland/AG7120/2020	2020-02-29	Switzerland	HÃ´pitaux universitaires de GenÃ¨ve Laboratoire de Virologie	HÃ´pitaux universitaires de GenÃ¨ve Laboratoire de Virologie	Laubscher F. et al
EPI_ISL_415456	Switzerland/BE6651/2020	2020-02-29	Switzerland	HÃ´pitaux universitaires de GenÃ¨ve Laboratoire de Virologie	HÃ´pitaux universitaires de GenÃ¨ve Laboratoire de Virologie	Laubscher F. et al
EPI_ISL_415454	Switzerland/GE1422/2020	2020-02-28	Switzerland	HÃ´pitaux universitaires de GenÃ¨ve Laboratoire de Virologie	HÃ´pitaux universitaires de GenÃ¨ve Laboratoire de Virologie	Laubscher F. et al
EPI_ISL_415458	Switzerland/GE8102/2020	2020-03-01	Switzerland	HÃ´pitaux universitaires de GenÃ¨ve Laboratoire de Virologie	HÃ´pitaux universitaires de GenÃ¨ve Laboratoire de Virologie	Laubscher F. et al
EPI_ISL_415459	Switzerland/VD0503/2020	2020-02-29	Switzerland	HÃ´pitaux universitaires de GenÃ¨ve Laboratoire de Virologie	HÃ´pitaux universitaires de GenÃ¨ve Laboratoire de Virologie	Laubscher F. et al
EPI_ISL_415539	USA/UT-01/2020	2020-03-13	USA	Utah Public Health Laboratory	Utah Public Health Laboratory	Erin Young et al
EPI_ISL_415541	USA/UT-03/2020	2020-03-13	USA	Utah Public Health Laboratory	Utah Public Health Laboratory	Erin Young et al
EPI_ISL_415542	USA/UT-04/2020	2020-03-13	USA	Utah Public Health Laboratory	Utah Public Health Laboratory	Erin Young et al
EPI_ISL_415543	USA/UT-05/2020	2020-03-13	USA	Utah Public Health Laboratory	Utah Public Health Laboratory	Erin Young et al
EPI_ISL_415544	USA/UT-06/2020	2020-03-13	USA	Utah Public Health Laboratory	Utah Public Health Laboratory	Erin Young et al
EPI_ISL_415435	Wales/PHW06/2020	2020-03-06	United Kingdom	Wales Specialist Virology Centre	Public Health Wales Microbiology Cardiff	Catherine Moore et al
EPI_ISL_415453	Wales/PHW10/2020	2020-03-10	United Kingdom	Wales Specialist Virology Centre	Public Health Wales Microbiology Cardiff	Catherine Moore et al
EPI_ISL_415536	Wales/PHW12/2020	2020-03-10	United Kingdom	Wales Specialist Virology Centre	Public Health Wales Microbiology Cardiff	Catherine Moore et al
EPI_ISL_415537	Wales/PHW13/2020	2020-03-08	United Kingdom	Wales Specialist Virology Centre	Public Health Wales Microbiology Cardiff	Catherine Moore et al
EPI_ISL_415538	Wales/PHW38/2020	2020-03-12	United Kingdom	Wales Specialist Virology Centre	Public Health Wales Microbiology Cardiff	Catherine Moore et al
EPI_ISL_415581	Canada/BC_02421/2020	2020-03-01	Canada	BCCDC Public Health Laboratory	BCCDC Public Health Laboratory	Harrigan et al
EPI_ISL_415578	Canada/BC_13297/2020	2020-02-27	Canada	BCCDC Public Health Laboratory	BCCDC Public Health Laboratory	Harrigan et al
EPI_ISL_415580	Canada/BC_17397/2020	2020-02-28	Canada	BCCDC Public Health Laboratory	BCCDC Public Health Laboratory	Harrigan et al
EPI_ISL_415579	Canada/BC_25211/2020	2020-03-02	Canada	BCCDC Public Health Laboratory	BCCDC Public Health Laboratory	Harrigan et al
EPI_ISL_415582	Canada/BC_35720/2020	2020-03-04	Canada	BCCDC Public Health Laboratory	BCCDC Public Health Laboratory	Harrigan et al
EPI_ISL_415583	Canada/BC_40860/2020	2020-03-03	Canada	BCCDC Public Health Laboratory	BCCDC Public Health Laboratory	Harrigan et al
EPI_ISL_415584	Canada/BC_41851/2020	2020-03-02	Canada	BCCDC Public Health Laboratory	BCCDC Public Health Laboratory	Harrigan et al
EPI_ISL_415586	Canada/BC_64686/2020	2020-03-05	Canada	BCCDC Public Health Laboratory	BCCDC Public Health Laboratory	Harrigan et al
EPI_ISL_415585	Canada/BC_65034/2020	2020-03-04	Canada	BCCDC Public Health Laboratory	BCCDC Public Health Laboratory	Harrigan et al
EPI_ISL_415587	Canada/BC_66353/2020	2020-03-04	Canada	BCCDC Public Health Laboratory	BCCDC Public Health Laboratory	Harrigan et al
EPI_ISL_415577	Canada/BC_69243/2020	2020-02-20	Canada	BCCDC Public Health Laboratory	BCCDC Public Health Laboratory	Harrigan et al
EPI_ISL_415590	Canada/BC_78548/2020	2020-03-05	Canada	BCCDC Public Health Laboratory	BCCDC Public Health Laboratory	Harrigan et al
EPI_ISL_415588	Canada/BC_83109/2020	2020-03-05	Canada	BCCDC Public Health Laboratory	BCCDC Public Health Laboratory	Harrigan et al
EPI_ISL_415589	Canada/BC_83163/2020	2020-03-05	Canada	BCCDC Public Health Laboratory	BCCDC Public Health Laboratory	Harrigan et al
EPI_ISL_415646	Denmark/SSI-101/2020	2020-03-03	Denmark	Department of Virus and Microbiological Special diagnostics, Statens Serum Institut, Copenhagen, Denmark.	ViFU	Morten Rasmussen et al
EPI_ISL_415647	Denmark/SSI-102/2020	2020-03-03	Denmark	Department of Virus and Microbiological Special diagnostics, Statens Serum Institut, Copenhagen, Denmark.	Statens Serum Institute	Morten Rasmussen et al
EPI_ISL_415648	Denmark/SSI-104/2020	2020-03-03	Denmark	Department of Virus and Microbiological Special diagnostics, Statens Serum Institut, Copenhagen, Denmark.	ViFU	Morten Rasmussen et al
EPI_ISL_415651	France/BFC2094/2020	2020-03-05	France	Unknown	National Reference Center for Viruses of Respiratory Infections, Institut Pasteur, Paris	MÃ©lnie Albert et al
EPI_ISL_415652	France/BFC2147/2020	2020-03-05	France	unknown	National Reference Center for Viruses of Respiratory Infections, Institut Pasteur, Paris	MÃ©lnie Albert et al
EPI_ISL_415649	France/HF2039/2020	2020-03-05	France	unknown	National Reference Center for Viruses of Respiratory Infections, Institut Pasteur, Paris	MÃ©lnie Albert et al
EPI_ISL_415653	France/HF2151/2020	2020-03-08	France	Centre Hospitalier CompiÃ¨gne Laboratoire de Biologie	National Reference Center for Viruses of Respiratory Infections, Institut Pasteur, Paris	MÃ©lnie Albert et al
EPI_ISL_415654	France/HF2174/2020	2020-03-09	France	Centre Hospitalier CompiÃ¨gne Laboratoire de Biologie	National Reference Center for Viruses of Respiratory Infections, Institut Pasteur, Paris	MÃ©lnie Albert et al
EPI_ISL_415650	France/IDF2075/2020	2020-03-02	France	HÃ´pital Instruction des ArmÃ©es - BEGIN	National Reference Center for Viruses of Respiratory Infections, Institut Pasteur, Paris	MÃ©lnie Albert et al
EPI_ISL_415643	Georgia/Tb-468/2020	2020-03-10	Georgia	R. G. Lugar Center for Public Health Research, National Center for Disease Control and Public Health (NCDC) of Georgia.	R. G. Lugar Center for Public Health Research, National Center for Disease Control and Public Health (NCDC) of Georgia.	Nato Kotaria et al
EPI_ISL_415642	Georgia/Tb-477/2020	2020-03-10	Georgia	R. G. Lugar Center for Public Health Research, National Center for Disease Control and Public Health (NCDC) of Georgia.	R. G. Lugar Center for Public Health Research, National Center for Disease Control and Public Health (NCDC) of Georgia.	Nato Kotaria et al
EPI_ISL_415641	Georgia/Tb-54/2020	2020-02-27	Georgia	R. G. Lugar Center for Public Health Research, National Center for Disease Control and Public Health (NCDC) of Georgia.	R. G. Lugar Center for Public Health Research, National Center for Disease Control and Public Health (NCDC) of Georgia.	Nato Kotaria et al
EPI_ISL_415644	Georgia/Tb-82/2020	2020-02-28	Georgia	R. G. Lugar Center for Public Health Research, National Center for Disease Control and Public Health (NCDC) of Georgia.	R. G. Lugar Center for Public Health Research, National Center for Disease Control and Public Health (NCDC) of Georgia.	Nato Kotaria et al
EPI_ISL_415628	Scotland/CVR06/2020	2020-03-07	United Kingdom	West of Scotland Specialist Virology Centre, NHSGGC	MRC-University of Glasgow Centre for Virus Research	Kathy Smollett et al
EPI_ISL_415630	Scotland/CVR07/2020	2020-03-09	United Kingdom	West of Scotland Specialist Virology Centre, NHSGGC	MRC-University of Glasgow Centre for Virus Research	Kathy Smollett et al
EPI_ISL_415631	Scotland/CVR10/2020	2020-03-10	United Kingdom	West of Scotland Specialist Virology Centre, NHSGGC	MRC-University of Glasgow Centre for Virus Research	Kathy Smollett et al
EPI_ISL_415640	Scotland/EDB003/2020	2020-03-08	United Kingdom	Virology Department, Royal Infirmary of Edinburgh, NHS Lothian	Virology Department, Royal Infirmary of Edinburgh, NHS Lothian	McHugh M et al
EPI_ISL_415629	Scotland/EDB004/2020	2020-03-04	United Kingdom	Virology Department, Royal Infirmary of Edinburgh, NHS Lothian	Virology Department, Royal Infirmary of Edinburgh, NHS Lothian	McHugh M et al
EPI_ISL_415632	Scotland/EDB005/2020	2020-03-07	United Kingdom	Virology Department, Royal Infirmary of Edinburgh, NHS Lothian	Virology Department, Royal Infirmary of Edinburgh, NHS Lothian	McHugh M et al
EPI_ISL_415633	Scotland/EDB006/2020	2020-03-09	United Kingdom	Virology Department, Royal Infirmary of Edinburgh, NHS Lothian	Virology Department, Royal Infirmary of Edinburgh, NHS Lothian	McHugh M et al
EPI_ISL_415634	Scotland/EDB007/2020	2020-03-06	United Kingdom	Virology Department, Royal Infirmary of Edinburgh, NHS Lothian	Virology Department, Royal Infirmary of Edinburgh, NHS Lothian	McHugh M et al
EPI_ISL_415635	Scotland/EDB008/2020	2020-03-09	United Kingdom	Virology Department, Royal Infirmary of Edinburgh, NHS Lothian	Virology Department, Royal Infirmary of Edinburgh, NHS Lothian	McHugh M et al
EPI_ISL_415636	Scotland/EDB009/2020	2020-03-06	United Kingdom	Virology Department, Royal Infirmary of Edinburgh, NHS Lothian	Virology Department, Royal Infirmary of Edinburgh, NHS Lothian	McHugh M et al
EPI_ISL_415637	Scotland/EDB011/2020	2020-03-04	United Kingdom	Virology Department, Royal Infirmary of Edinburgh, NHS Lothian	Virology Department, Royal Infirmary of Edinburgh, NHS Lothian	McHugh M et al
EPI_ISL_415638	Scotland/EDB012/2020	2020-03-07	United Kingdom	Virology Department, Royal Infirmary of Edinburgh, NHS Lothian	Virology Department, Royal Infirmary of Edinburgh, NHS Lothian	McHugh M et al
EPI_ISL_415639	Scotland/EDB013/2020	2020-03-10	United Kingdom	Virology Department, Royal Infirmary of Edinburgh, NHS Lothian	Virology Department, Royal Infirmary of Edinburgh, NHS Lothian	McHugh M et al
EPI_ISL_415605	USA/WA-UW40/2020	2020-03-05	USA	UW Virology Lab	UW Virology Lab	Pavitra Roychoudhury et al
EPI_ISL_415606	USA/WA-UW41/2020	2020-03-08	USA	UW Virology Lab	UW Virology Lab	Pavitra Roychoudhury et al
EPI_ISL_415607	USA/WA-UW42/2020	2020-03-09	USA	UW Virology Lab	UW Virology Lab	Pavitra Roychoudhury et al
EPI_ISL_415608	USA/WA-UW43/2020	2020-03-08	USA	UW Virology Lab	UW Virology Lab	Pavitra Roychoudhury et al
EPI_ISL_415609	USA/WA-UW44/2020	2020-03-08	USA	UW Virology Lab	UW Virology Lab	Pavitra Roychoudhury et al
EPI_ISL_415610	USA/WA-UW45/2020	2020-03-08	USA	UW Virology Lab	UW Virology Lab	Pavitra Roychoudhury et al
EPI_ISL_415611	USA/WA-UW46/2020	2020-03-09	USA	UW Virology Lab	UW Virology Lab	Pavitra Roychoudhury et al
EPI_ISL_415612	USA/WA-UW47/2020	2020-03-09	USA	UW Virology Lab	UW Virology Lab	Pavitra Roychoudhury et al
EPI_ISL_415613	USA/WA-UW48/2020	2020-03-09	USA	UW Virology Lab	UW Virology Lab	Pavitra Roychoudhury et al
EPI_ISL_415614	USA/WA-UW49/2020	2020-03-09	USA	UW Virology Lab	UW Virology Lab	Pavitra Roychoudhury et al
EPI_ISL_415615	USA/WA-UW50/2020	2020-03-08	USA	UW Virology Lab	UW Virology Lab	Pavitra Roychoudhury et al
EPI_ISL_415616	USA/WA-UW51/2020	2020-03-08	USA	UW Virology Lab	UW Virology Lab	Pavitra Roychoudhury et al
EPI_ISL_415617	USA/WA-UW52/2020	2020-03-09	USA	UW Virology Lab	UW Virology Lab	Pavitra Roychoudhury et al
EPI_ISL_415618	USA/WA-UW53/2020	2020-03-09	USA	UW Virology Lab	UW Virology Lab	Pavitra Roychoudhury et al
EPI_ISL_415619	USA/WA-UW54/2020	2020-03-09	USA	UW Virology Lab	UW Virology Lab	Pavitra Roychoudhury et al
EPI_ISL_415620	USA/WA-UW55/2020	2020-03-09	USA	UW Virology Lab	UW Virology Lab	Pavitra Roychoudhury et al
EPI_ISL_415621	USA/WA-UW56/2020	2020-03-09	USA	UW Virology Lab	UW Virology Lab	Pavitra Roychoudhury et al
EPI_ISL_415622	USA/WA-UW57/2020	2020-03-09	USA	UW Virology Lab	UW Virology Lab	Pavitra Roychoudhury et al
EPI_ISL_415623	USA/WA-UW58/2020	2020-03-09	USA	UW Virology Lab	UW Virology Lab	Pavitra Roychoudhury et al
EPI_ISL_415624	USA/WA-UW59/2020	2020-03-09	USA	UW Virology Lab	UW Virology Lab	Pavitra Roychoudhury et al
EPI_ISL_415625	USA/WA-UW60/2020	2020-03-09	USA	UW Virology Lab	UW Virology Lab	Pavitra Roychoudhury et al
EPI_ISL_415626	USA/WA-UW61/2020	2020-03-10	USA	UW Virology Lab	UW Virology Lab	Pavitra Roychoudhury et al
EPI_ISL_415627	USA/WA-UW62/2020	2020-03-09	USA	UW Virology Lab	UW Virology Lab	Pavitra Roychoudhury et al
EPI_ISL_415591	USA/WA-UW63/2020	2020-03-10	USA	UW Virology Lab	UW Virology Lab	Pavitra Roychoudhury et al
EPI_ISL_415592	USA/WA-UW64/2020	2020-03-09	USA	UW Virology Lab	UW Virology Lab	Pavitra Roychoudhury et al
EPI_ISL_415593	USA/WA-UW65/2020	2020-03-10	USA	UW Virology Lab	UW Virology Lab	Pavitra Roychoudhury et al
EPI_ISL_415594	USA/WA-UW66/2020	2020-03-10	USA	UW Virology Lab	UW Virology Lab	Pavitra Roychoudhury et al
EPI_ISL_415595	USA/WA-UW67/2020	2020-03-09	USA	UW Virology Lab	UW Virology Lab	Pavitra Roychoudhury et al
EPI_ISL_415596	USA/WA-UW68/2020	2020-03-09	USA	UW Virology Lab	UW Virology Lab	Pavitra Roychoudhury et al
EPI_ISL_415597	USA/WA-UW69/2020	2020-03-10	USA	UW Virology Lab	UW Virology Lab	Pavitra Roychoudhury et al
EPI_ISL_415598	USA/WA-UW70/2020	2020-03-10	USA	UW Virology Lab	UW Virology Lab	Pavitra Roychoudhury et al
EPI_ISL_415599	USA/WA-UW71/2020	2020-03-09	USA	UW Virology Lab	UW Virology Lab	Pavitra Roychoudhury et al
EPI_ISL_415600	USA/WA-UW72/2020	2020-03-09	USA	UW Virology Lab	UW Virology Lab	Pavitra Roychoudhury et al
EPI_ISL_415601	USA/WA-UW73/2020	2020-03-10	USA	UW Virology Lab	UW Virology Lab	Pavitra Roychoudhury et al
EPI_ISL_415602	USA/WA-UW74/2020	2020-03-10	USA	UW Virology Lab	UW Virology Lab	Pavitra Roychoudhury et al
EPI_ISL_415603	USA/WA-UW75/2020	2020-03-10	USA	UW Virology Lab	UW Virology Lab	Pavitra Roychoudhury et al
EPI_ISL_415604	USA/WA-UW76/2020	2020-03-10	USA	UW Virology Lab	UW Virology Lab	Pavitra Roychoudhury et al
EPI_ISL_415658	Chile/Santiago_op2d1/2020	2020-03-06	Chile	Laboratory of Molecular Virology, Pontificia Universidad CatÃ³lica de Chile	MSHS Pathogen Surveillance Program	Rafael A. Medina et al
EPI_ISL_415660	Chile/Santiago_op3d1/2020	2020-03-07	Chile	Laboratory of Molecular Virology, Pontificia Universidad CatÃ³lica de Chile	MSHS Pathogen Surveillance Program	Rafael A. Medina et al
EPI_ISL_415661	Chile/Santiago_op4d1/2020	2020-03-08	Chile	Laboratory of Molecular Virology, Pontificia Universidad CatÃ³lica de Chile	MSHS Pathogen Surveillance Program	Rafael A. Medina et al
EPI_ISL_415709	Hangzhou/ZJU-01/2020	2020-01-25	China	State Key Laboratory for Diagnosis and Treatment of Infectious Diseases, National Clinical Research Center for Infectious Diseases, First Affiliated Hospital, Zhejiang University School of Medicine, Hangzhou, China. 310003	State Key Laboratory for Diagnosis and Treatment of Infectious Diseases, National Clinical Research Center for Infectious Diseases, First Affiliated Hospital, Zhejiang University School of Medicine, Hangzhou, China. 310003	Hangping Yao et al
EPI_ISL_415711	Hangzhou/ZJU-05/2020	2020-01-22	China	State Key Laboratory for Diagnosis and Treatment of Infectious Diseases, National Clinical Research Center for Infectious Diseases, First Affiliated Hospital, Zhejiang University School of Medicine, Hangzhou, China. 310003	State Key Laboratory for Diagnosis and Treatment of Infectious Diseases, National Clinical Research Center for Infectious Diseases, First Affiliated Hospital, Zhejiang University School of Medicine, Hangzhou, China. 310003	Hangping Yao et al
EPI_ISL_416025	Peru/01/2020	2020-03-05	Peru	Laboratorio de Referencia Nacional de Virus Respiratorios. Instituto Nacional de Salud Peru	Laboratorio de Referencia Nacional de Biotecnologia y Biologia Molecular. Instituto Nacional de Salud Peru	Carlos Padilla Rojas et al
EPI_ISL_415787	Peru/010/2020	2020-03-10	Peru	Laboratorio de Referencia Nacional de Virus Respiratorio. Instituto Nacional de Salud. Peru	Laboratorio de Referencia Nacional de Biotecnologia y Biologia Molecular.Instituto Nacional de Salud.Peru	Carlos Padilla Rojas et al
EPI_ISL_415710	Russia/StPetersburg-3524/2020	2020-03-15	Russia	WHO National Influenza Centre Russian Federation	WHO National Influenza Centre Russian Federation	Andrey Komissarov et al
EPI_ISL_415704	Switzerland/BE2536/2020	2020-03-04	Switzerland	HÃ´pitaux universitaires de GenÃ¨ve Laboratoire de Virologie	HÃ´pitaux universitaires de GenÃ¨ve Laboratoire de Virologie	Laubscher F. et al
EPI_ISL_415701	Switzerland/BS0914/2020	2020-03-02	Switzerland	HÃ´pitaux universitaires de GenÃ¨ve Laboratoire de Virologie	HÃ´pitaux universitaires de GenÃ¨ve Laboratoire de Virologie	Laubscher F. et al
EPI_ISL_415706	Switzerland/GE06207/2020	2020-03-06	Switzerland	HÃ´pitaux universitaires de GenÃ¨ve Laboratoire de Virologie	HÃ´pitaux universitaires de GenÃ¨ve Laboratoire de Virologie	Laubscher F. et al
EPI_ISL_415700	Switzerland/GE1402/2020	2020-02-28	Switzerland	HÃ´pitaux universitaires de GenÃ¨ve Laboratoire de Virologie	HÃ´pitaux universitaires de GenÃ¨ve Laboratoire de Virologie	Laubscher F. et al
EPI_ISL_415705	Switzerland/GE4135/2020	2020-03-06	Switzerland	HÃ´pitaux universitaires de GenÃ¨ve Laboratoire de Virologie	HÃ´pitaux universitaires de GenÃ¨ve Laboratoire de Virologie	Laubscher F. et al
EPI_ISL_415708	Switzerland/GE4984/2020	2020-03-07	Switzerland	HÃ´pitaux universitaires de GenÃ¨ve Laboratoire de Virologie	HÃ´pitaux universitaires de GenÃ¨ve Laboratoire de Virologie	Laubscher F. et al
EPI_ISL_415707	Switzerland/GE6679/2020	2020-03-08	Switzerland	HÃ´pitaux universitaires de GenÃ¨ve Laboratoire de Virologie	HÃ´pitaux universitaires de GenÃ¨ve Laboratoire de Virologie	Laubscher F. et al
EPI_ISL_415698	Switzerland/GR2988/2020	2020-02-27	Switzerland	HÃ´pitaux universitaires de GenÃ¨ve Laboratoire de Virologie	HÃ´pitaux universitaires de GenÃ¨ve Laboratoire de Virologie	Laubscher F. et al
EPI_ISL_415699	Switzerland/GR3043/2020	2020-02-27	Switzerland	HÃ´pitaux universitaires de GenÃ¨ve Laboratoire de Virologie	HÃ´pitaux universitaires de GenÃ¨ve Laboratoire de Virologie	Laubscher F. et al
EPI_ISL_415702	Switzerland/SZ1417/2020	2020-03-02	Switzerland	HÃ´pitaux universitaires de GenÃ¨ve Laboratoire de Virologie	HÃ´pitaux universitaires de GenÃ¨ve Laboratoire de Virologie	Laubscher F. et al
EPI_ISL_415703	Switzerland/TI2045/2020	2020-03-01	Switzerland	HÃ´pitaux universitaires de GenÃ¨ve Laboratoire de Virologie	HÃ´pitaux universitaires de GenÃ¨ve Laboratoire de Virologie	Laubscher F. et al
EPI_ISL_415741	Taiwan/CGMH-CGU-03/2020	2020-02-26	Taiwan	Laboratory Medicine	Department of Laboratory Medicine, Lin-Kou Chang Gung Memorial Hospital, Taoyuan, Taiwan	Kuo-Chien Tsao et al
EPI_ISL_415742	Taiwan/CGMH-CGU-04/2020	2020-02-27	Taiwan	Laboratory Medicine	Department of Laboratory Medicine, Lin-Kou Chang Gung Memorial Hospital, Taoyuan, Taiwan	Kuo-Chien Tsao et al
EPI_ISL_415743	Taiwan/CGMH-CGU-05/2020	2020-02-27	Taiwan	Laboratory Medicine	Department of Laboratory Medicine, Lin-Kou Chang Gung Memorial Hospital, Taoyuan, Taiwan	Kuo-Chien Tsao et al
EPI_ISL_415977	Wales/PHW07/2020	2020-03-08	United Kingdom	Wales Specialist Virology Centre	Public Health Wales Microbiology Cardiff	Catherine Moore et al
EPI_ISL_415978	Wales/PHW09/2020	2020-03-08	United Kingdom	Wales Specialist Virology Centre	Public Health Wales Microbiology Cardiff	Catherine Moore et al
EPI_ISL_416027	Wales/PHW17/2020	2020-03-09	United Kingdom	Wales Specialist Virology Centre	Public Health Wales Microbiology Cardiff	Catherine Moore et al
EPI_ISL_415991	Wales/PHW18/2020	2020-03-09	United Kingdom	Wales Specialist Virology Centre	Public Health Wales Microbiology Cardiff	Catherine Moore et al
EPI_ISL_416026	Wales/PHW21/2020	2020-03-11	United Kingdom	Wales Specialist Virology Centre	Public Health Wales Microbiology Cardiff	Catherine Moore et al
EPI_ISL_415916	Wales/PHW25/2020	2020-03-11	United Kingdom	Wales Specialist Virology Centre	Public Health Wales Microbiology Cardiff	Catherine Moore et al
EPI_ISL_415918	Wales/PHW26/2020	2020-03-11	United Kingdom	Wales Specialist Virology Centre	Public Health Wales Microbiology Cardiff	Catherine Moore et al
EPI_ISL_415655	Wales/PHW27/2020	2020-03-12	United Kingdom	Wales Specialist Virology Centre	Public Health Wales Microbiology Cardiff	Catherine Moore et al
EPI_ISL_415659	Wales/PHW28/2020	2020-03-12	United Kingdom	Wales Specialist Virology Centre	Public Health Wales Microbiology Cardiff	Catherine Moore et al
EPI_ISL_415919	Wales/PHW29/2020	2020-03-11	United Kingdom	Wales Specialist Virology Centre	Public Health Wales Microbiology Cardiff	Catherine Moore et al
EPI_ISL_415920	Wales/PHW32/2020	2020-03-12	United Kingdom	Wales Specialist Virology Centre	Public Health Wales Microbiology Cardiff	Catherine Moore et al
EPI_ISL_415656	Wales/PHW33/2020	2020-03-12	United Kingdom	Wales Specialist Virology Centre	Public Health Wales Microbiology Cardiff	Catherine Moore et al
EPI_ISL_416024	Wales/PHW35/2020	2020-03-11	United Kingdom	Wales Specialist Virology Centre	Public Health Wales Microbiology Cardiff	Catherine Moore et al
EPI_ISL_415657	Wales/PHW37/2020	2020-03-12	United Kingdom	Wales Specialist Virology Centre	Public Health Wales Microbiology Cardiff	Catherine Moore et al
EPI_ISL_416410	Australia/VIC02/2020	2020-01-24	Australia	Victorian Infectious Diseases Reference Laboratory (VIDRL)	Victorian Infectious Diseases Reference Laboratory and Microbiological Diagnostic Unit Public Health Laboratory, Doherty Institute	Caly L. et al
EPI_ISL_416411	Australia/VIC03/2020	2020-01-25	Australia	Victorian Infectious Diseases Reference Laboratory (VIDRL)	Victorian Infectious Diseases Reference Laboratory and Microbiological Diagnostic Unit Public Health Laboratory, Doherty Institute	Caly L. et al
EPI_ISL_416412	Australia/VIC04/2020	2020-03-02	Australia	Victorian Infectious Diseases Reference Laboratory (VIDRL)	Victorian Infectious Diseases Reference Laboratory and Microbiological Diagnostic Unit Public Health Laboratory, Doherty Institute	Caly L. et al
EPI_ISL_416413	Australia/VIC05/2020	2020-03-05	Australia	Victorian Infectious Diseases Reference Laboratory (VIDRL)	Victorian Infectious Diseases Reference Laboratory and Microbiological Diagnostic Unit Public Health Laboratory, Doherty Institute	Caly L. et al
EPI_ISL_416414	Australia/VIC06/2020	2020-03-06	Australia	Victorian Infectious Diseases Reference Laboratory (VIDRL)	Victorian Infectious Diseases Reference Laboratory and Microbiological Diagnostic Unit Public Health Laboratory, Doherty Institute	Caly L. et al
EPI_ISL_416415	Australia/VIC07/2020	2020-02-08	Australia	Victorian Infectious Diseases Reference Laboratory (VIDRL)	Victorian Infectious Diseases Reference Laboratory and Microbiological Diagnostic Unit Public Health Laboratory, Doherty Institute	Caly L. et al
EPI_ISL_416028	Brazil/SPBR-07/2020	2020-03-03	Brazil	National Influenza Center - Instituto Adolfo Lutz	Instituto Adolfo Lutz, Interdiciplinary Procedures Center, Strategic Laboratory	Claudio Tavares Sacchi et al
EPI_ISL_416029	Brazil/SPBR-08/2020	2020-03-04	Brazil	LaboiratÃ³rio Fleury	Instituto Adolfo Lutz, Interdiciplinary Procedures Center, Strategic Laboratory	Claudio Tavares Sacchi et al
EPI_ISL_416031	Brazil/SPBR-09/2020	2020-03-04	Brazil	National Influenza Center - Instituto Adolfo Lutz	Instituto Adolfo Lutz, Interdiciplinary Procedures Center, Strategic Laboratory	Claudio Tavares Sacchi et al
EPI_ISL_416032	Brazil/SPBR-10/2020	2020-03-04	Brazil	National Influenza Center - Instituto Adolfo Lutz	Instituto Adolfo Lutz, Interdiciplinary Procedures Center, Strategic Laboratory	Claudio Tavares Sacchi et al
EPI_ISL_416033	Brazil/SPBR-11/2020	2020-03-03	Brazil	Hospital Israelita Albert Einstein	Instituto Adolfo Lutz, Interdiciplinary Procedures Center, Strategic Laboratory	Claudio Tavares Sacchi et al
EPI_ISL_416034	Brazil/SPBR-12/2020	2020-03-04	Brazil	Hospital Israelita Albert Einstein	Instituto Adolfo Lutz, Interdiciplinary Procedures Center, Strategic Laboratory	Claudio Tavares Sacchi et al
EPI_ISL_416035	Brazil/SPBR-13/2020	2020-03-05	Brazil	National Influenza Center - Instituto Adolfo Lutz	Instituto Adolfo Lutz, Interdiciplinary Procedures Center, Strategic Laboratory	Claudio Tavares Sacchi et al
EPI_ISL_416036	Brazil/SPBR-14/2020	2020-03-05	Brazil	National Influenza Center - Instituto Adolfo Lutz	Instituto Adolfo Lutz, Interdiciplinary Procedures Center, Strategic Laboratory	Claudio Tavares Sacchi et al
EPI_ISL_416142	Denmark/SSI-01/2020	2020-02-26	Denmark	Department of Virus and Microbiological Special diagnostics, Statens Serum Institut, Copenhagen, Denmark.	Statens Serum Institute	Morten Rasmussen et al
EPI_ISL_416143	Denmark/SSI-02/2020	2020-02-28	Denmark	Department of Virus and Microbiological Special diagnostics, Statens Serum Institut, Copenhagen, Denmark.	ViFU	Morten Rasmussen et al
EPI_ISL_416144	Denmark/SSI-03/2020	2020-03-01	Denmark	Department of Virus and Microbiological Special diagnostics, Statens Serum Institut, Copenhagen, Denmark.	ViFU	Morten Rasmussen et al
EPI_ISL_416153	Denmark/SSI-04/2020	2020-03-02	Denmark	Department of Virus and Microbiological Special diagnostics, Statens Serum Institut, Copenhagen, Denmark.	ViFU	Morten Rasmussen et al
EPI_ISL_416140	Denmark/SSI-05/2020	2020-03-02	Denmark	Department of Virus and Microbiological Special diagnostics, Statens Serum Institut, Copenhagen, Denmark.	Statens Serum Institute	Morten Rasmussen et al
EPI_ISL_416141	Denmark/SSI-09/2020	2020-03-03	Denmark	Department of Virus and Microbiological Special diagnostics, Statens Serum Institut, Copenhagen, Denmark.	Statens Serum Institute	Morten Rasmussen et al
EPI_ISL_416042	Hangzhou/ZJU-02/2020	2020-01-26	China	State Key Laboratory for Diagnosis and Treatment of Infectious Diseases, National Clinical Research Center for Infectious Diseases, First Affiliated Hospital, Zhejiang University School of Medicine, Hangzhou, China. 310003	State Key Laboratory for Diagnosis and Treatment of Infectious Diseases, National Clinical Research Center for Infectious Diseases, First Affiliated Hospital, Zhejiang University School of Medicine, Hangzhou, China. 310003	Hangping Yao et al
EPI_ISL_416044	Hangzhou/ZJU-03/2020	2020-01-25	China	State Key Laboratory for Diagnosis and Treatment of Infectious Diseases, National Clinical Research Center for Infectious Diseases, First Affiliated Hospital, Zhejiang University School of Medicine, Hangzhou, China 310003	State Key Laboratory for Diagnosis and Treatment of Infectious Diseases, National Clinical Research Center for Infectious Diseases, First Affiliated Hospital, Zhejiang University School of Medicine, Hangzhou, China 310003	Hangping Yao et al
EPI_ISL_416046	Hangzhou/ZJU-04/2020	2020-01-24	China	State Key Laboratory for Diagnosis and Treatment of Infectious Diseases, National Clinical Research Center for Infectious Diseases, First Affiliated Hospital, Zhejiang University School of Medicine, Hangzhou, China 310003	State Key Laboratory for Diagnosis and Treatment of Infectious Diseases, National Clinical Research Center for Infectious Diseases, First Affiliated Hospital, Zhejiang University School of Medicine, Hangzhou, China 310003	Hangping Yao et al
EPI_ISL_416047	Hangzhou/ZJU-06/2020	2020-02-02	China	State Key Laboratory for Diagnosis and Treatment of Infectious Diseases, National Clinical Research Center for Infectious Diseases, First Affiliated Hospital, Zhejiang University School of Medicine, Hangzhou, China 310003	State Key Laboratory for Diagnosis and Treatment of Infectious Diseases, National Clinical Research Center for Infectious Diseases, First Affiliated Hospital, Zhejiang University School of Medicine, Hangzhou, China 310003	Hangping Yao et al
EPI_ISL_416314	HongKong/CUHK1/2020	2020-02-07	Hong Kong	Department of Microbiology, Faculty of Medicine, The Chinese University of Hong Kong, Hong Kong SAR, China	Department of Microbiology, Faculty of Medicine, Chinese University of Hong Kong, Hong Kong SAR, China	Zigui Chen et al
EPI_ISL_416315	HongKong/CUHK2/2020	2020-02-19	Hong Kong	Department of Microbiology, Faculty of Medicine, The Chinese University of Hong Kong, Hong Kong SAR, China	Department of Microbiology, Faculty of Medicine, Chinese University of Hong Kong, Hong Kong SAR, China	Zigui Chen et al
EPI_ISL_416316	Shanghai/SH0002/2020	2020-01-25	China	Shanghai Public Health Clinical Center, Shanghai Medical College, Fudan University	National Research Center for Translational Medicine (Shanghai), Ruijin Hospital affiliated to Shanghai Jiao Tong University School of Medicine & Shanghai Public Health Clinical Center	Shengyue Wang et al
EPI_ISL_416317	Shanghai/SH0003/2020	2020-01-25	China	Shanghai Public Health Clinical Center, Shanghai Medical College, Fudan University	National Research Center for Translational Medicine (Shanghai), Ruijin Hospital affiliated to Shanghai Jiao Tong University School of Medicine & Shanghai Public Health Clinical Center	Shengyue Wang et al
EPI_ISL_416318	Shanghai/SH0004/2020	2020-01-28	China	Shanghai Public Health Clinical Center, Shanghai Medical College, Fudan University	National Research Center for Translational Medicine (Shanghai), Ruijin Hospital affiliated to Shanghai Jiao Tong University School of Medicine & Shanghai Public Health Clinical Center	Shengyue Wang et al
EPI_ISL_416319	Shanghai/SH0005/2020	2020-01-28	China	Shanghai Public Health Clinical Center, Shanghai Medical College, Fudan University	National Research Center for Translational Medicine (Shanghai), Ruijin Hospital affiliated to Shanghai Jiao Tong University School of Medicine & Shanghai Public Health Clinical Center	Shengyue Wang et al
EPI_ISL_416320	Shanghai/SH0007/2020	2020-01-28	China	Shanghai Public Health Clinical Center, Shanghai Medical College, Fudan University	National Research Center for Translational Medicine (Shanghai), Ruijin Hospital affiliated to Shanghai Jiao Tong University School of Medicine & Shanghai Public Health Clinical Center	Shengyue Wang et al
EPI_ISL_416321	Shanghai/SH0008/2020	2020-01-28	China	Shanghai Public Health Clinical Center, Shanghai Medical College, Fudan University	National Research Center for Translational Medicine (Shanghai), Ruijin Hospital affiliated to Shanghai Jiao Tong University School of Medicine & Shanghai Public Health Clinical Center	Shengyue Wang et al
EPI_ISL_416322	Shanghai/SH0009/2020	2020-01-29	China	Shanghai Public Health Clinical Center, Shanghai Medical College, Fudan University	National Research Center for Translational Medicine (Shanghai), Ruijin Hospital affiliated to Shanghai Jiao Tong University School of Medicine & Shanghai Public Health Clinical Center	Shengyue Wang et al
EPI_ISL_416323	Shanghai/SH0010/2020	2020-01-29	China	Shanghai Public Health Clinical Center, Shanghai Medical College, Fudan University	National Research Center for Translational Medicine (Shanghai), Ruijin Hospital affiliated to Shanghai Jiao Tong University School of Medicine & Shanghai Public Health Clinical Center	Shengyue Wang et al
EPI_ISL_416324	Shanghai/SH0011/2020	2020-01-29	China	Shanghai Public Health Clinical Center, Shanghai Medical College, Fudan University	National Research Center for Translational Medicine (Shanghai), Ruijin Hospital affiliated to Shanghai Jiao Tong University School of Medicine & Shanghai Public Health Clinical Center	Shengyue Wang et al
EPI_ISL_416325	Shanghai/SH0012/2020	2020-02-02	China	Shanghai Public Health Clinical Center, Shanghai Medical College, Fudan University	National Research Center for Translational Medicine (Shanghai), Ruijin Hospital affiliated to Shanghai Jiao Tong University School of Medicine & Shanghai Public Health Clinical Center	Shengyue Wang et al
EPI_ISL_416326	Shanghai/SH0013/2020	2020-01-30	China	Shanghai Public Health Clinical Center, Shanghai Medical College, Fudan University	National Research Center for Translational Medicine (Shanghai), Ruijin Hospital affiliated to Shanghai Jiao Tong University School of Medicine & Shanghai Public Health Clinical Center	Shengyue Wang et al
EPI_ISL_416327	Shanghai/SH0014/2020	2020-01-28	China	Shanghai Public Health Clinical Center, Shanghai Medical College, Fudan University	National Research Center for Translational Medicine (Shanghai), Ruijin Hospital affiliated to Shanghai Jiao Tong University School of Medicine & Shanghai Public Health Clinical Center	Shengyue Wang et al
EPI_ISL_416328	Shanghai/SH0017/2020	2020-02-01	China	Shanghai Public Health Clinical Center, Shanghai Medical College, Fudan University	National Research Center for Translational Medicine (Shanghai), Ruijin Hospital affiliated to Shanghai Jiao Tong University School of Medicine & Shanghai Public Health Clinical Center	Shengyue Wang et al
EPI_ISL_416329	Shanghai/SH0020/2020	2020-02-01	China	Shanghai Public Health Clinical Center, Shanghai Medical College, Fudan University	National Research Center for Translational Medicine (Shanghai), Ruijin Hospital affiliated to Shanghai Jiao Tong University School of Medicine & Shanghai Public Health Clinical Center	Shengyue Wang et al
EPI_ISL_416330	Shanghai/SH0021/2020	2020-02-02	China	Shanghai Public Health Clinical Center, Shanghai Medical College, Fudan University	National Research Center for Translational Medicine (Shanghai), Ruijin Hospital affiliated to Shanghai Jiao Tong University School of Medicine & Shanghai Public Health Clinical Center	Shengyue Wang et al
EPI_ISL_416331	Shanghai/SH0022/2020	2020-01-30	China	Shanghai Public Health Clinical Center, Shanghai Medical College, Fudan University	National Research Center for Translational Medicine (Shanghai), Ruijin Hospital affiliated to Shanghai Jiao Tong University School of Medicine & Shanghai Public Health Clinical Center	Shengyue Wang et al
EPI_ISL_416332	Shanghai/SH0023/2020	2020-01-30	China	Shanghai Public Health Clinical Center, Shanghai Medical College, Fudan University	National Research Center for Translational Medicine (Shanghai), Ruijin Hospital affiliated to Shanghai Jiao Tong University School of Medicine & Shanghai Public Health Clinical Center	Shengyue Wang et al
EPI_ISL_416333	Shanghai/SH0024/2020	2020-01-30	China	Shanghai Public Health Clinical Center, Shanghai Medical College, Fudan University	National Research Center for Translational Medicine (Shanghai), Ruijin Hospital affiliated to Shanghai Jiao Tong University School of Medicine & Shanghai Public Health Clinical Center	Shengyue Wang et al
EPI_ISL_416334	Shanghai/SH0025/2020	2020-02-06	China	Shanghai Public Health Clinical Center, Shanghai Medical College, Fudan University	National Research Center for Translational Medicine (Shanghai), Ruijin Hospital affiliated to Shanghai Jiao Tong University School of Medicine & Shanghai Public Health Clinical Center	Shengyue Wang et al
EPI_ISL_416335	Shanghai/SH0026/2020	2020-02-02	China	Shanghai Public Health Clinical Center, Shanghai Medical College, Fudan University	National Research Center for Translational Medicine (Shanghai), Ruijin Hospital affiliated to Shanghai Jiao Tong University School of Medicine & Shanghai Public Health Clinical Center	Shengyue Wang et al
EPI_ISL_416336	Shanghai/SH0027/2020	2020-02-01	China	Shanghai Public Health Clinical Center, Shanghai Medical College, Fudan University	National Research Center for Translational Medicine (Shanghai), Ruijin Hospital affiliated to Shanghai Jiao Tong University School of Medicine & Shanghai Public Health Clinical Center	Shengyue Wang et al
EPI_ISL_416337	Shanghai/SH0028/2020	2020-02-04	China	Shanghai Public Health Clinical Center, Shanghai Medical College, Fudan University	National Research Center for Translational Medicine (Shanghai), Ruijin Hospital affiliated to Shanghai Jiao Tong University School of Medicine & Shanghai Public Health Clinical Center	Shengyue Wang et al
EPI_ISL_416338	Shanghai/SH0029/2020	2020-02-01	China	Shanghai Public Health Clinical Center, Shanghai Medical College, Fudan University	National Research Center for Translational Medicine (Shanghai), Ruijin Hospital affiliated to Shanghai Jiao Tong University School of Medicine & Shanghai Public Health Clinical Center	Shengyue Wang et al
EPI_ISL_416339	Shanghai/SH0030/2020	2020-02-03	China	Shanghai Public Health Clinical Center, Shanghai Medical College, Fudan University	National Research Center for Translational Medicine (Shanghai), Ruijin Hospital affiliated to Shanghai Jiao Tong University School of Medicine & Shanghai Public Health Clinical Center	Shengyue Wang et al
EPI_ISL_416340	Shanghai/SH0031/2020	2020-02-02	China	Shanghai Public Health Clinical Center, Shanghai Medical College, Fudan University	National Research Center for Translational Medicine (Shanghai), Ruijin Hospital affiliated to Shanghai Jiao Tong University School of Medicine & Shanghai Public Health Clinical Center	Shengyue Wang et al
EPI_ISL_416341	Shanghai/SH0032/2020	2020-02-01	China	Shanghai Public Health Clinical Center, Shanghai Medical College, Fudan University	National Research Center for Translational Medicine (Shanghai), Ruijin Hospital affiliated to Shanghai Jiao Tong University School of Medicine & Shanghai Public Health Clinical Center	Shengyue Wang et al
EPI_ISL_416342	Shanghai/SH0033/2020	2020-02-04	China	Shanghai Public Health Clinical Center, Shanghai Medical College, Fudan University	National Research Center for Translational Medicine (Shanghai), Ruijin Hospital affiliated to Shanghai Jiao Tong University School of Medicine & Shanghai Public Health Clinical Center	Shengyue Wang et al
EPI_ISL_416343	Shanghai/SH0034/2020	2020-02-04	China	Shanghai Public Health Clinical Center, Shanghai Medical College, Fudan University	National Research Center for Translational Medicine (Shanghai), Ruijin Hospital affiliated to Shanghai Jiao Tong University School of Medicine & Shanghai Public Health Clinical Center	Shengyue Wang et al
EPI_ISL_416344	Shanghai/SH0035/2020	2020-01-30	China	Shanghai Public Health Clinical Center, Shanghai Medical College, Fudan University	National Research Center for Translational Medicine (Shanghai), Ruijin Hospital affiliated to Shanghai Jiao Tong University School of Medicine & Shanghai Public Health Clinical Center	Shengyue Wang et al
EPI_ISL_416345	Shanghai/SH0036/2020	2020-02-04	China	Shanghai Public Health Clinical Center, Shanghai Medical College, Fudan University	National Research Center for Translational Medicine (Shanghai), Ruijin Hospital affiliated to Shanghai Jiao Tong University School of Medicine & Shanghai Public Health Clinical Center	Shengyue Wang et al
EPI_ISL_416346	Shanghai/SH0037/2020	2020-01-30	China	Shanghai Public Health Clinical Center, Shanghai Medical College, Fudan University	National Research Center for Translational Medicine (Shanghai), Ruijin Hospital affiliated to Shanghai Jiao Tong University School of Medicine & Shanghai Public Health Clinical Center	Shengyue Wang et al
EPI_ISL_416347	Shanghai/SH0038/2020	2020-02-06	China	Shanghai Public Health Clinical Center, Shanghai Medical College, Fudan University	National Research Center for Translational Medicine (Shanghai), Ruijin Hospital affiliated to Shanghai Jiao Tong University School of Medicine & Shanghai Public Health Clinical Center	Shengyue Wang et al
EPI_ISL_416348	Shanghai/SH0039/2020	2020-02-06	China	Shanghai Public Health Clinical Center, Shanghai Medical College, Fudan University	National Research Center for Translational Medicine (Shanghai), Ruijin Hospital affiliated to Shanghai Jiao Tong University School of Medicine & Shanghai Public Health Clinical Center	Shengyue Wang et al
EPI_ISL_416349	Shanghai/SH0040/2020	2020-01-30	China	Shanghai Public Health Clinical Center, Shanghai Medical College, Fudan University	National Research Center for Translational Medicine (Shanghai), Ruijin Hospital affiliated to Shanghai Jiao Tong University School of Medicine & Shanghai Public Health Clinical Center	Shengyue Wang et al
EPI_ISL_416350	Shanghai/SH0041/2020	2020-01-29	China	Shanghai Public Health Clinical Center, Shanghai Medical College, Fudan University	National Research Center for Translational Medicine (Shanghai), Ruijin Hospital affiliated to Shanghai Jiao Tong University School of Medicine & Shanghai Public Health Clinical Center	Shengyue Wang et al
EPI_ISL_416351	Shanghai/SH0042/2020	2020-02-06	China	Shanghai Public Health Clinical Center, Shanghai Medical College, Fudan University	National Research Center for Translational Medicine (Shanghai), Ruijin Hospital affiliated to Shanghai Jiao Tong University School of Medicine & Shanghai Public Health Clinical Center	Shengyue Wang et al
EPI_ISL_416352	Shanghai/SH0043/2020	2020-01-30	China	Shanghai Public Health Clinical Center, Shanghai Medical College, Fudan University	National Research Center for Translational Medicine (Shanghai), Ruijin Hospital affiliated to Shanghai Jiao Tong University School of Medicine & Shanghai Public Health Clinical Center	Shengyue Wang et al
EPI_ISL_416353	Shanghai/SH0044/2020	2020-02-04	China	Shanghai Public Health Clinical Center, Shanghai Medical College, Fudan University	National Research Center for Translational Medicine (Shanghai), Ruijin Hospital affiliated to Shanghai Jiao Tong University School of Medicine & Shanghai Public Health Clinical Center	Shengyue Wang et al
EPI_ISL_416354	Shanghai/SH0045/2020	2020-02-04	China	Shanghai Public Health Clinical Center, Shanghai Medical College, Fudan University	National Research Center for Translational Medicine (Shanghai), Ruijin Hospital affiliated to Shanghai Jiao Tong University School of Medicine & Shanghai Public Health Clinical Center	Shengyue Wang et al
EPI_ISL_416355	Shanghai/SH0047/2020	2020-02-04	China	Shanghai Public Health Clinical Center, Shanghai Medical College, Fudan University	National Research Center for Translational Medicine (Shanghai), Ruijin Hospital affiliated to Shanghai Jiao Tong University School of Medicine & Shanghai Public Health Clinical Center	Shengyue Wang et al
EPI_ISL_416356	Shanghai/SH0048/2020	2020-02-01	China	Shanghai Public Health Clinical Center, Shanghai Medical College, Fudan University	National Research Center for Translational Medicine (Shanghai), Ruijin Hospital affiliated to Shanghai Jiao Tong University School of Medicine & Shanghai Public Health Clinical Center	Shengyue Wang et al
EPI_ISL_416357	Shanghai/SH0049/2020	2020-02-01	China	Shanghai Public Health Clinical Center, Shanghai Medical College, Fudan University	National Research Center for Translational Medicine (Shanghai), Ruijin Hospital affiliated to Shanghai Jiao Tong University School of Medicine & Shanghai Public Health Clinical Center	Shengyue Wang et al
EPI_ISL_416358	Shanghai/SH0050/2020	2020-02-05	China	Shanghai Public Health Clinical Center, Shanghai Medical College, Fudan University	National Research Center for Translational Medicine (Shanghai), Ruijin Hospital affiliated to Shanghai Jiao Tong University School of Medicine & Shanghai Public Health Clinical Center	Shengyue Wang et al
EPI_ISL_416359	Shanghai/SH0051/2020	2020-02-06	China	Shanghai Public Health Clinical Center, Shanghai Medical College, Fudan University	National Research Center for Translational Medicine (Shanghai), Ruijin Hospital affiliated to Shanghai Jiao Tong University School of Medicine & Shanghai Public Health Clinical Center	Shengyue Wang et al
EPI_ISL_416360	Shanghai/SH0052/2020	2020-02-01	China	Shanghai Public Health Clinical Center, Shanghai Medical College, Fudan University	National Research Center for Translational Medicine (Shanghai), Ruijin Hospital affiliated to Shanghai Jiao Tong University School of Medicine & Shanghai Public Health Clinical Center	Shengyue Wang et al
EPI_ISL_416361	Shanghai/SH0053/2020	2020-02-01	China	Shanghai Public Health Clinical Center, Shanghai Medical College, Fudan University	National Research Center for Translational Medicine (Shanghai), Ruijin Hospital affiliated to Shanghai Jiao Tong University School of Medicine & Shanghai Public Health Clinical Center	Shengyue Wang et al
EPI_ISL_416362	Shanghai/SH0054/2020	2020-02-02	China	Shanghai Public Health Clinical Center, Shanghai Medical College, Fudan University	National Research Center for Translational Medicine (Shanghai), Ruijin Hospital affiliated to Shanghai Jiao Tong University School of Medicine & Shanghai Public Health Clinical Center	Shengyue Wang et al
EPI_ISL_416363	Shanghai/SH0055/2020	2020-02-08	China	Shanghai Public Health Clinical Center, Shanghai Medical College, Fudan University	National Research Center for Translational Medicine (Shanghai), Ruijin Hospital affiliated to Shanghai Jiao Tong University School of Medicine & Shanghai Public Health Clinical Center	Shengyue Wang et al
EPI_ISL_416364	Shanghai/SH0056/2020	2020-02-08	China	Shanghai Public Health Clinical Center, Shanghai Medical College, Fudan University	National Research Center for Translational Medicine (Shanghai), Ruijin Hospital affiliated to Shanghai Jiao Tong University School of Medicine & Shanghai Public Health Clinical Center	Shengyue Wang et al
EPI_ISL_416365	Shanghai/SH0058/2020	2020-01-30	China	Shanghai Public Health Clinical Center, Shanghai Medical College, Fudan University	National Research Center for Translational Medicine (Shanghai), Ruijin Hospital affiliated to Shanghai Jiao Tong University School of Medicine & Shanghai Public Health Clinical Center	Shengyue Wang et al
EPI_ISL_416366	Shanghai/SH0059/2020	2020-01-30	China	Shanghai Public Health Clinical Center, Shanghai Medical College, Fudan University	National Research Center for Translational Medicine (Shanghai), Ruijin Hospital affiliated to Shanghai Jiao Tong University School of Medicine & Shanghai Public Health Clinical Center	Shengyue Wang et al
EPI_ISL_416367	Shanghai/SH0060/2020	2020-02-01	China	Shanghai Public Health Clinical Center, Shanghai Medical College, Fudan University	National Research Center for Translational Medicine (Shanghai), Ruijin Hospital affiliated to Shanghai Jiao Tong University School of Medicine & Shanghai Public Health Clinical Center	Shengyue Wang et al
EPI_ISL_416368	Shanghai/SH0065/2020	2020-02-05	China	Shanghai Public Health Clinical Center, Shanghai Medical College, Fudan University	National Research Center for Translational Medicine (Shanghai), Ruijin Hospital affiliated to Shanghai Jiao Tong University School of Medicine & Shanghai Public Health Clinical Center	Shengyue Wang et al
EPI_ISL_416369	Shanghai/SH0066/2020	2020-02-05	China	Shanghai Public Health Clinical Center, Shanghai Medical College, Fudan University	National Research Center for Translational Medicine (Shanghai), Ruijin Hospital affiliated to Shanghai Jiao Tong University School of Medicine & Shanghai Public Health Clinical Center	Shengyue Wang et al
EPI_ISL_416370	Shanghai/SH0067/2020	2020-02-01	China	Shanghai Public Health Clinical Center, Shanghai Medical College, Fudan University	National Research Center for Translational Medicine (Shanghai), Ruijin Hospital affiliated to Shanghai Jiao Tong University School of Medicine & Shanghai Public Health Clinical Center	Shengyue Wang et al
EPI_ISL_416371	Shanghai/SH0068/2020	2020-02-05	China	Shanghai Public Health Clinical Center, Shanghai Medical College, Fudan University	National Research Center for Translational Medicine (Shanghai), Ruijin Hospital affiliated to Shanghai Jiao Tong University School of Medicine & Shanghai Public Health Clinical Center	Shengyue Wang et al
EPI_ISL_416372	Shanghai/SH0069/2020	2020-02-01	China	Shanghai Public Health Clinical Center, Shanghai Medical College, Fudan University	National Research Center for Translational Medicine (Shanghai), Ruijin Hospital affiliated to Shanghai Jiao Tong University School of Medicine & Shanghai Public Health Clinical Center	Shengyue Wang et al
EPI_ISL_416373	Shanghai/SH0070/2020	2020-02-07	China	Shanghai Public Health Clinical Center, Shanghai Medical College, Fudan University	National Research Center for Translational Medicine (Shanghai), Ruijin Hospital affiliated to Shanghai Jiao Tong University School of Medicine & Shanghai Public Health Clinical Center	Shengyue Wang et al
EPI_ISL_416374	Shanghai/SH0071/2020	2020-02-07	China	Shanghai Public Health Clinical Center, Shanghai Medical College, Fudan University	National Research Center for Translational Medicine (Shanghai), Ruijin Hospital affiliated to Shanghai Jiao Tong University School of Medicine & Shanghai Public Health Clinical Center	Shengyue Wang et al
EPI_ISL_416375	Shanghai/SH0072/2020	2020-02-01	China	Shanghai Public Health Clinical Center, Shanghai Medical College, Fudan University	National Research Center for Translational Medicine (Shanghai), Ruijin Hospital affiliated to Shanghai Jiao Tong University School of Medicine & Shanghai Public Health Clinical Center	Shengyue Wang et al
EPI_ISL_416376	Shanghai/SH0073/2020	2020-02-05	China	Shanghai Public Health Clinical Center, Shanghai Medical College, Fudan University	National Research Center for Translational Medicine (Shanghai), Ruijin Hospital affiliated to Shanghai Jiao Tong University School of Medicine & Shanghai Public Health Clinical Center	Shengyue Wang et al
EPI_ISL_416377	Shanghai/SH0074/2020	2020-02-07	China	Shanghai Public Health Clinical Center, Shanghai Medical College, Fudan University	National Research Center for Translational Medicine (Shanghai), Ruijin Hospital affiliated to Shanghai Jiao Tong University School of Medicine & Shanghai Public Health Clinical Center	Shengyue Wang et al
EPI_ISL_416378	Shanghai/SH0075/2020	2020-01-30	China	Shanghai Public Health Clinical Center, Shanghai Medical College, Fudan University	National Research Center for Translational Medicine (Shanghai), Ruijin Hospital affiliated to Shanghai Jiao Tong University School of Medicine & Shanghai Public Health Clinical Center	Shengyue Wang et al
EPI_ISL_416379	Shanghai/SH0076/2020	2020-02-01	China	Shanghai Public Health Clinical Center, Shanghai Medical College, Fudan University	National Research Center for Translational Medicine (Shanghai), Ruijin Hospital affiliated to Shanghai Jiao Tong University School of Medicine & Shanghai Public Health Clinical Center	Shengyue Wang et al
EPI_ISL_416380	Shanghai/SH0077/2020	2020-02-09	China	Shanghai Public Health Clinical Center, Shanghai Medical College, Fudan University	National Research Center for Translational Medicine (Shanghai), Ruijin Hospital affiliated to Shanghai Jiao Tong University School of Medicine & Shanghai Public Health Clinical Center	Shengyue Wang et al
EPI_ISL_416381	Shanghai/SH0079/2020	2020-02-01	China	Shanghai Public Health Clinical Center, Shanghai Medical College, Fudan University	National Research Center for Translational Medicine (Shanghai), Ruijin Hospital affiliated to Shanghai Jiao Tong University School of Medicine & Shanghai Public Health Clinical Center	Shengyue Wang et al
EPI_ISL_416382	Shanghai/SH0080/2020	2020-02-08	China	Shanghai Public Health Clinical Center, Shanghai Medical College, Fudan University	National Research Center for Translational Medicine (Shanghai), Ruijin Hospital affiliated to Shanghai Jiao Tong University School of Medicine & Shanghai Public Health Clinical Center	Shengyue Wang et al
EPI_ISL_416383	Shanghai/SH0081/2020	2020-02-01	China	Shanghai Public Health Clinical Center, Shanghai Medical College, Fudan University	National Research Center for Translational Medicine (Shanghai), Ruijin Hospital affiliated to Shanghai Jiao Tong University School of Medicine & Shanghai Public Health Clinical Center	Shengyue Wang et al
EPI_ISL_416384	Shanghai/SH0083/2020	2020-02-04	China	Shanghai Public Health Clinical Center, Shanghai Medical College, Fudan University	National Research Center for Translational Medicine (Shanghai), Ruijin Hospital affiliated to Shanghai Jiao Tong University School of Medicine & Shanghai Public Health Clinical Center	Shengyue Wang et al
EPI_ISL_416385	Shanghai/SH0085/2020	2020-01-30	China	Shanghai Public Health Clinical Center, Shanghai Medical College, Fudan University	National Research Center for Translational Medicine (Shanghai), Ruijin Hospital affiliated to Shanghai Jiao Tong University School of Medicine & Shanghai Public Health Clinical Center	Shengyue Wang et al
EPI_ISL_416386	Shanghai/SH0086/2020	2020-01-31	China	Shanghai Public Health Clinical Center, Shanghai Medical College, Fudan University	National Research Center for Translational Medicine (Shanghai), Ruijin Hospital affiliated to Shanghai Jiao Tong University School of Medicine & Shanghai Public Health Clinical Center	Shengyue Wang et al
EPI_ISL_416387	Shanghai/SH0088/2020	2020-02-01	China	Shanghai Public Health Clinical Center, Shanghai Medical College, Fudan University	National Research Center for Translational Medicine (Shanghai), Ruijin Hospital affiliated to Shanghai Jiao Tong University School of Medicine & Shanghai Public Health Clinical Center	Shengyue Wang et al
EPI_ISL_416388	Shanghai/SH0091/2020	2020-02-05	China	Shanghai Public Health Clinical Center, Shanghai Medical College, Fudan University	National Research Center for Translational Medicine (Shanghai), Ruijin Hospital affiliated to Shanghai Jiao Tong University School of Medicine & Shanghai Public Health Clinical Center	Shengyue Wang et al
EPI_ISL_416389	Shanghai/SH0093/2020	2020-01-21	China	Shanghai Public Health Clinical Center, Shanghai Medical College, Fudan University	National Research Center for Translational Medicine (Shanghai), Ruijin Hospital affiliated to Shanghai Jiao Tong University School of Medicine & Shanghai Public Health Clinical Center	Shengyue Wang et al
EPI_ISL_416390	Shanghai/SH0094/2020	2020-01-31	China	Shanghai Public Health Clinical Center, Shanghai Medical College, Fudan University	National Research Center for Translational Medicine (Shanghai), Ruijin Hospital affiliated to Shanghai Jiao Tong University School of Medicine & Shanghai Public Health Clinical Center	Shengyue Wang et al
EPI_ISL_416391	Shanghai/SH0098/2020	2020-02-02	China	Shanghai Public Health Clinical Center, Shanghai Medical College, Fudan University	National Research Center for Translational Medicine (Shanghai), Ruijin Hospital affiliated to Shanghai Jiao Tong University School of Medicine & Shanghai Public Health Clinical Center	Shengyue Wang et al
EPI_ISL_416392	Shanghai/SH0100/2020	2020-02-02	China	Shanghai Public Health Clinical Center, Shanghai Medical College, Fudan University	National Research Center for Translational Medicine (Shanghai), Ruijin Hospital affiliated to Shanghai Jiao Tong University School of Medicine & Shanghai Public Health Clinical Center	Shengyue Wang et al
EPI_ISL_416393	Shanghai/SH0101/2020	2020-02-09	China	Shanghai Public Health Clinical Center, Shanghai Medical College, Fudan University	National Research Center for Translational Medicine (Shanghai), Ruijin Hospital affiliated to Shanghai Jiao Tong University School of Medicine & Shanghai Public Health Clinical Center	Shengyue Wang et al
EPI_ISL_416394	Shanghai/SH0102/2020	2020-02-14	China	Shanghai Public Health Clinical Center, Shanghai Medical College, Fudan University	National Research Center for Translational Medicine (Shanghai), Ruijin Hospital affiliated to Shanghai Jiao Tong University School of Medicine & Shanghai Public Health Clinical Center	Shengyue Wang et al
EPI_ISL_416395	Shanghai/SH0104/2020	2020-02-09	China	Shanghai Public Health Clinical Center, Shanghai Medical College, Fudan University	National Research Center for Translational Medicine (Shanghai), Ruijin Hospital affiliated to Shanghai Jiao Tong University School of Medicine & Shanghai Public Health Clinical Center	Shengyue Wang et al
EPI_ISL_416396	Shanghai/SH0106/2020	2020-02-10	China	Shanghai Public Health Clinical Center, Shanghai Medical College, Fudan University	National Research Center for Translational Medicine (Shanghai), Ruijin Hospital affiliated to Shanghai Jiao Tong University School of Medicine & Shanghai Public Health Clinical Center	Shengyue Wang et al
EPI_ISL_416397	Shanghai/SH0107/2020	2020-02-02	China	Shanghai Public Health Clinical Center, Shanghai Medical College, Fudan University	National Research Center for Translational Medicine (Shanghai), Ruijin Hospital affiliated to Shanghai Jiao Tong University School of Medicine & Shanghai Public Health Clinical Center	Shengyue Wang et al
EPI_ISL_416398	Shanghai/SH0109/2020	2020-02-02	China	Shanghai Public Health Clinical Center, Shanghai Medical College, Fudan University	National Research Center for Translational Medicine (Shanghai), Ruijin Hospital affiliated to Shanghai Jiao Tong University School of Medicine & Shanghai Public Health Clinical Center	Shengyue Wang et al
EPI_ISL_416399	Shanghai/SH0110/2020	2020-02-13	China	Shanghai Public Health Clinical Center, Shanghai Medical College, Fudan University	National Research Center for Translational Medicine (Shanghai), Ruijin Hospital affiliated to Shanghai Jiao Tong University School of Medicine & Shanghai Public Health Clinical Center	Shengyue Wang et al
EPI_ISL_416400	Shanghai/SH0112/2020	2020-02-02	China	Shanghai Public Health Clinical Center, Shanghai Medical College, Fudan University	National Research Center for Translational Medicine (Shanghai), Ruijin Hospital affiliated to Shanghai Jiao Tong University School of Medicine & Shanghai Public Health Clinical Center	Shengyue Wang et al
EPI_ISL_416401	Shanghai/SH0114/2020	2020-02-02	China	Shanghai Public Health Clinical Center, Shanghai Medical College, Fudan University	National Research Center for Translational Medicine (Shanghai), Ruijin Hospital affiliated to Shanghai Jiao Tong University School of Medicine & Shanghai Public Health Clinical Center	Shengyue Wang et al
EPI_ISL_416402	Shanghai/SH0115/2020	2020-02-11	China	Shanghai Public Health Clinical Center, Shanghai Medical College, Fudan University	National Research Center for Translational Medicine (Shanghai), Ruijin Hospital affiliated to Shanghai Jiao Tong University School of Medicine & Shanghai Public Health Clinical Center	Shengyue Wang et al
EPI_ISL_416403	Shanghai/SH0117/2020	2020-02-02	China	Shanghai Public Health Clinical Center, Shanghai Medical College, Fudan University	National Research Center for Translational Medicine (Shanghai), Ruijin Hospital affiliated to Shanghai Jiao Tong University School of Medicine & Shanghai Public Health Clinical Center	Shengyue Wang et al
EPI_ISL_416404	Shanghai/SH0119/2020	2020-02-09	China	Shanghai Public Health Clinical Center, Shanghai Medical College, Fudan University	National Research Center for Translational Medicine (Shanghai), Ruijin Hospital affiliated to Shanghai Jiao Tong University School of Medicine & Shanghai Public Health Clinical Center	Shengyue Wang et al
EPI_ISL_416405	Shanghai/SH0121/2020	2020-02-02	China	Shanghai Public Health Clinical Center, Shanghai Medical College, Fudan University	National Research Center for Translational Medicine (Shanghai), Ruijin Hospital affiliated to Shanghai Jiao Tong University School of Medicine & Shanghai Public Health Clinical Center	Shengyue Wang et al
EPI_ISL_416406	Shanghai/SH0125/2020	2020-02-15	China	Shanghai Public Health Clinical Center, Shanghai Medical College, Fudan University	National Research Center for Translational Medicine (Shanghai), Ruijin Hospital affiliated to Shanghai Jiao Tong University School of Medicine & Shanghai Public Health Clinical Center	Shengyue Wang et al
EPI_ISL_416407	Shanghai/SH0126/2020	2020-02-15	China	Shanghai Public Health Clinical Center, Shanghai Medical College, Fudan University	National Research Center for Translational Medicine (Shanghai), Ruijin Hospital affiliated to Shanghai Jiao Tong University School of Medicine & Shanghai Public Health Clinical Center	Shengyue Wang et al
EPI_ISL_416408	Shanghai/SH0127/2020	2020-02-12	China	Shanghai Public Health Clinical Center, Shanghai Medical College, Fudan University	National Research Center for Translational Medicine (Shanghai), Ruijin Hospital affiliated to Shanghai Jiao Tong University School of Medicine & Shanghai Public Health Clinical Center	Shengyue Wang et al
EPI_ISL_416409	Shanghai/SH0128/2020	2020-02-02	China	Shanghai Public Health Clinical Center, Shanghai Medical College, Fudan University	National Research Center for Translational Medicine (Shanghai), Ruijin Hospital affiliated to Shanghai Jiao Tong University School of Medicine & Shanghai Public Health Clinical Center	Shengyue Wang et al
EPI_ISL_416416	USA/CT-Yale-001/2020	2020-03-06	USA	Connecticut State Department of Public Health	Grubaugh Lab - Yale School of Public Health	Joseph Fauver et al
EPI_ISL_416417	USA/CT-Yale-002/2020	2020-03-10	USA	Connecticut State Department of Public Health	Grubaugh Lab - Yale School of Public Health	Joseph Fauver et al
EPI_ISL_416418	USA/CT-Yale-003/2020	2020-03-08	USA	Connecticut State Department of Public Health	Grubaugh Lab - Yale School of Public Health	Joseph Fauver et al
EPI_ISL_416419	USA/CT-Yale-005/2020	2020-03-09	USA	Connecticut State Department of Public Health	Grubaugh Lab - Yale School of Public Health	Joseph Fauver et al
EPI_ISL_416420	USA/CT-Yale-006/2020	2020-03-13	USA	Yale Clinical Virology Laboratory	Grubaugh Lab - Yale School of Public Health	Joseph Fauver et al
EPI_ISL_416421	USA/CT-Yale-007/2020	2020-03-13	USA	Yale Clinical Virology Laboratory	Grubaugh Lab - Yale School of Public Health	Joseph Fauver et al
EPI_ISL_416422	USA/CT-Yale-008/2020	2020-03-13	USA	Yale Clinical Virology Laboratory	Grubaugh Lab - Yale School of Public Health	Joseph Fauver et al
EPI_ISL_416423	USA/CT-Yale-009/2020	2020-03-12	USA	Yale Clinical Virology Laboratory	Grubaugh Lab - Yale School of Public Health	Joseph Fauver et al
EPI_ISL_416424	USA/CT-Yale-010/2020	2020-03-14	USA	Yale Clinical Virology Laboratory	Grubaugh Lab - Yale School of Public Health	Joseph Fauver et al
EPI_ISL_416425	Hangzhou/ZJU-07/2020	2020-02-03	China	State Key Laboratory for Diagnosis and Treatment of Infectious Diseases, National Clinical Research Center for Infectious Diseases, First Affiliated Hospital, Zhejiang University School of Medicine, Hangzhou, China 310003	State Key Laboratory for Diagnosis and Treatment of Infectious Diseases, National Clinical Research Center for Infectious Diseases, First Affiliated Hospital, Zhejiang University School of Medicine, Hangzhou, China 310003	Hangping Yao et al
EPI_ISL_416426	Hungary/mbl1/2020	2020-03-17	Hungary	Virological Research Group, SzentÃ¡gothai Research Centre, University of PÃ©cs	Bioinformatics Research Group, SzentÃ¡gothai Research Centre, University of PÃ©cs	PÃ©ter UrbÃ¡n et al
EPI_ISL_416432	SaudiArabia/KAIMRC-Alghoribi/2020	2020-03-07	Saudi Arabia	Clinical Microbiology Lab	Infectious Disease Research Department, King Abdullah International Medical Research Center (KAIMRC)	Majed Alghoribi et al
EPI_ISL_416453	USA/WA-UW36/2020	2020-03-07	USA	UW Virology Lab	UW Virology Lab	Pavitra Roychoudhury et al
EPI_ISL_416454	USA/WA-UW37/2020	2020-03-06	USA	UW Virology Lab	UW Virology Lab	Pavitra Roychoudhury et al
EPI_ISL_416455	USA/WA-UW38/2020	2020-03-07	USA	UW Virology Lab	UW Virology Lab	Pavitra Roychoudhury et al
EPI_ISL_416456	USA/WA-UW39/2020	2020-03-06	USA	UW Virology Lab	UW Virology Lab	Pavitra Roychoudhury et al
EPI_ISL_416433	USA/WA-UW77/2020	2020-03-10	USA	UW Virology Lab	UW Virology Lab	Pavitra Roychoudhury et al
EPI_ISL_416434	USA/WA-UW78/2020	2020-03-10	USA	UW Virology Lab	UW Virology Lab	Pavitra Roychoudhury et al
EPI_ISL_416435	USA/WA-UW79/2020	2020-03-10	USA	UW Virology Lab	UW Virology Lab	Pavitra Roychoudhury et al
EPI_ISL_416436	USA/WA-UW80/2020	2020-03-10	USA	UW Virology Lab	UW Virology Lab	Pavitra Roychoudhury et al
EPI_ISL_416437	USA/WA-UW81/2020	2020-03-10	USA	UW Virology Lab	UW Virology Lab	Pavitra Roychoudhury et al
EPI_ISL_416438	USA/WA-UW82/2020	2020-03-10	USA	UW Virology Lab	UW Virology Lab	Pavitra Roychoudhury et al
EPI_ISL_416439	USA/WA-UW83/2020	2020-03-10	USA	UW Virology Lab	UW Virology Lab	Pavitra Roychoudhury et al
EPI_ISL_416440	USA/WA-UW84/2020	2020-03-10	USA	UW Virology Lab	UW Virology Lab	Pavitra Roychoudhury et al
EPI_ISL_416441	USA/WA-UW85/2020	2020-03-10	USA	UW Virology Lab	UW Virology Lab	Pavitra Roychoudhury et al
EPI_ISL_416442	USA/WA-UW86/2020	2020-03-10	USA	UW Virology Lab	UW Virology Lab	Pavitra Roychoudhury et al
EPI_ISL_416443	USA/WA-UW87/2020	2020-03-10	USA	UW Virology Lab	UW Virology Lab	Pavitra Roychoudhury et al
EPI_ISL_416444	USA/WA-UW88/2020	2020-03-10	USA	UW Virology Lab	UW Virology Lab	Pavitra Roychoudhury et al
EPI_ISL_416445	USA/WA-UW89/2020	2020-03-10	USA	UW Virology Lab	UW Virology Lab	Pavitra Roychoudhury et al
EPI_ISL_416446	USA/WA-UW90/2020	2020-03-10	USA	UW Virology Lab	UW Virology Lab	Pavitra Roychoudhury et al
EPI_ISL_416447	USA/WA-UW91/2020	2020-03-10	USA	UW Virology Lab	UW Virology Lab	Pavitra Roychoudhury et al
EPI_ISL_416448	USA/WA-UW92/2020	2020-03-11	USA	UW Virology Lab	UW Virology Lab	Pavitra Roychoudhury et al
EPI_ISL_416449	USA/WA-UW93/2020	2020-03-11	USA	UW Virology Lab	UW Virology Lab	Pavitra Roychoudhury et al
EPI_ISL_416450	USA/WA-UW94/2020	2020-03-11	USA	UW Virology Lab	UW Virology Lab	Pavitra Roychoudhury et al
EPI_ISL_416451	USA/WA-UW95/2020	2020-03-10	USA	UW Virology Lab	UW Virology Lab	Pavitra Roychoudhury et al
EPI_ISL_416452	USA/WA-UW96/2020	2020-03-10	USA	UW Virology Lab	UW Virology Lab	Pavitra Roychoudhury et al
EPI_ISL_416427	Vietnam/38142/2020	2020-01-24	Vietnam	National Influenza Center, National Institute of Hygiene and Epidemiology (NIHE)	National Influenza Center, National Institute of Hygiene and Epidemiology (NIHE)	Le Quynh Mai et al
EPI_ISL_416428	Vietnam/39607/2020	2020-03-07	Vietnam	National Influenza Center, National Institute of Hygiene and Epidemiology (NIHE)	National Influenza Center, National Institute of Hygiene and Epidemiology (NIHE)	Le Quynh Mai et al
EPI_ISL_416430	Vietnam/CM295/2020	2020-03-06	Vietnam	National Influenza Center, National Institute of Hygiene and Epidemiology (NIHE)	National Influenza Center, National Institute of Hygiene and Epidemiology (NIHE)	Le Quynh Mai et al
EPI_ISL_416431	Vietnam/CM296/2020	2020-03-06	Vietnam	National Influenza Center, National Institute of Hygiene and Epidemiology (NIHE)	National Influenza Center, National Institute of Hygiene and Epidemiology (NIHE)	Le Quynh Mai et al
EPI_ISL_416429	Vietnam/CM99/2020	2020-02-11	Vietnam	National Influenza Center, National Institute of Hygiene and Epidemiology (NIHE)	National Influenza Center, National Institute of Hygiene and Epidemiology (NIHE)	Le Quynh Mai et al
EPI_ISL_416514	Australia/VIC08/2020	2020-03-15	Australia	Victorian Infectious Diseases Reference Laboratory (VIDRL)	Victorian Infectious Diseases Reference Laboratory and Microbiological Diagnostic Unit Public Health Laboratory, Doherty Institute	Caly L. et al
EPI_ISL_416515	Australia/VIC09/2020	2020-03-15	Australia	Victorian Infectious Diseases Reference Laboratory (VIDRL)	Victorian Infectious Diseases Reference Laboratory and Microbiological Diagnostic Unit Public Health Laboratory, Doherty Institute	Caly L. et al
EPI_ISL_416516	Australia/VIC10/2020	2020-03-16	Australia	Victorian Infectious Diseases Reference Laboratory (VIDRL)	Victorian Infectious Diseases Reference Laboratory and Microbiological Diagnostic Unit Public Health Laboratory, Doherty Institute	Caly L. et al
EPI_ISL_416517	Australia/VIC11/2020	2020-03-16	Australia	Victorian Infectious Diseases Reference Laboratory (VIDRL)	Victorian Infectious Diseases Reference Laboratory and Microbiological Diagnostic Unit Public Health Laboratory, Doherty Institute	Caly L. et al
EPI_ISL_416518	Australia/VIC12/2020	2020-03-16	Australia	Victorian Infectious Diseases Reference Laboratory (VIDRL)	Victorian Infectious Diseases Reference Laboratory and Microbiological Diagnostic Unit Public Health Laboratory, Doherty Institute	Caly L. et al
EPI_ISL_416470	Belgium/DB-03023/2020	2020-03-02	Belgium	KU Leuven, Clinical and Epidemiological Virology	KU Leuven, Clinical and Epidemiological Virology	Bert Vanmechelen et al
EPI_ISL_416475	Belgium/DBA-03032/2020	2020-03-03	Belgium	KU Leuven, Clinical and Epidemiological Virology	KU Leuven, Clinical and Epidemiological Virology	Bert Vanmechelen et al
EPI_ISL_416471	Belgium/DBD-03024/2020	2020-03-02	Belgium	KU Leuven, Clinical and Epidemiological Virology	KU Leuven, Clinical and Epidemiological Virology	Bert Vanmechelen et al
EPI_ISL_416468	Belgium/GMH-03022/2020	2020-03-02	Belgium	KU Leuven, Clinical and Epidemiological Virology	KU Leuven, Clinical and Epidemiological Virology	Bert Vanmechelen et al
EPI_ISL_416467	Belgium/MTR-03021/2020	2020-03-02	Belgium	KU Leuven, Clinical and Epidemiological Virology	KU Leuven, Clinical and Epidemiological Virology	Bert Vanmechelen et al
EPI_ISL_416476	Belgium/MTR-03026/2020	2020-03-02	Belgium	KU Leuven, Clinical and Epidemiological Virology	KU Leuven, Clinical and Epidemiological Virology	Bert Vanmechelen et al
EPI_ISL_416469	Belgium/SN-03031/2020	2020-03-03	Belgium	KU Leuven, Clinical and Epidemiological Virology	KU Leuven, Clinical and Epidemiological Virology	Bert Vanmechelen et al
EPI_ISL_416472	Belgium/UMF-03025/2020	2020-03-02	Belgium	KU Leuven, Clinical and Epidemiological Virology	KU Leuven, Clinical and Epidemiological Virology	Bert Vanmechelen et al
EPI_ISL_416502	France/B2330/2020	2020-02-26	France	CHRU Pontchaillou - Laboratoire de Virologie	National Reference Center for Viruses of Respiratory Infections, Institut Pasteur, Paris	MÃ©lnie Albert et al
EPI_ISL_416503	France/B2334/2020	2020-03-01	France	CHRU Pontchaillou - Laboratoire de Virologie	National Reference Center for Viruses of Respiratory Infections, Institut Pasteur, Paris	MÃ©lnie Albert et al
EPI_ISL_416504	France/B2335/2020	2020-03-02	France	CHRU Pontchaillou - Laboratoire de Virologie	National Reference Center for Viruses of Respiratory Infections, Institut Pasteur, Paris	MÃ©lnie Albert et al
EPI_ISL_416505	France/B2336/2020	2020-03-02	France	CHRU Pontchaillou - Laboratoire de Virologie	National Reference Center for Viruses of Respiratory Infections, Institut Pasteur, Paris	MÃ©lnie Albert et al
EPI_ISL_416506	France/B2337/2020	2020-03-03	France	CHRU Pontchaillou - Laboratoire de Virologie	National Reference Center for Viruses of Respiratory Infections, Institut Pasteur, Paris	MÃ©lnie Albert et al
EPI_ISL_416507	France/B2340/2020	2020-03-05	France	CHRU Pontchaillou - Laboratoire de Virologie	National Reference Center for Viruses of Respiratory Infections, Institut Pasteur, Paris	MÃ©lnie Albert et al
EPI_ISL_416508	France/B2343/2020	2020-03-06	France	CHRU Pontchaillou - Laboratoire de Virologie	National Reference Center for Viruses of Respiratory Infections, Institut Pasteur, Paris	MÃ©lnie Albert et al
EPI_ISL_416509	France/B2344/2020	2020-03-06	France	CHRU Pontchaillou - Laboratoire de Virologie	National Reference Center for Viruses of Respiratory Infections, Institut Pasteur, Paris	MÃ©lnie Albert et al
EPI_ISL_416510	France/B2346/2020	2020-03-06	France	CHRU Pontchaillou - Laboratoire de Virologie	National Reference Center for Viruses of Respiratory Infections, Institut Pasteur, Paris	MÃ©lnie Albert et al
EPI_ISL_416511	France/B2348/2020	2020-03-07	France	CHRU Pontchaillou - Laboratoire de Virologie	National Reference Center for Viruses of Respiratory Infections, Institut Pasteur, Paris	MÃ©lnie Albert et al
EPI_ISL_416512	France/B2349/2020	2020-03-07	France	CHRU Pontchaillou - Laboratoire de Virologie	National Reference Center for Viruses of Respiratory Infections, Institut Pasteur, Paris	MÃ©lnie Albert et al
EPI_ISL_416513	France/B2351/2020	2020-03-07	France	CHRU Pontchaillou - Laboratoire de Virologie	National Reference Center for Viruses of Respiratory Infections, Institut Pasteur, Paris	MÃ©lnie Albert et al
EPI_ISL_416493	France/HF2196/2020	2020-03-08	France	CH Jean de Navarre Laboratoire de Biologie	National Reference Center for Viruses of Respiratory Infections, Institut Pasteur, Paris	MÃ©lnie Albert et al
EPI_ISL_416495	France/HF2234/2020	2020-03-10	France	Centre Hospitalier CompiÃ¨gne Laboratoire de Biologie	National Reference Center for Viruses of Respiratory Infections, Institut Pasteur, Paris	MÃ©lnie Albert et al
EPI_ISL_416496	France/HF2237/2020	2020-03-10	France	Centre Hospitalier CompiÃ¨gne Laboratoire de Biologie	National Reference Center for Viruses of Respiratory Infections, Institut Pasteur, Paris	MÃ©lnie Albert et al
EPI_ISL_416497	France/HF2239/2020	2020-03-10	France	Centre Hospitalier CompiÃ¨gne Laboratoire de Biologie	National Reference Center for Viruses of Respiratory Infections, Institut Pasteur, Paris	MÃ©lnie Albert et al
EPI_ISL_416498	France/IDF2256/2020	2020-03-11	France	Institut MÃ©dico lÃ©gal- Hop R. PoincarÃ©	National Reference Center for Viruses of Respiratory Infections, Institut Pasteur, Paris	MÃ©lnie Albert et al
EPI_ISL_416499	France/IDF2278/2020	2020-03-11	France	LABM GH nord Essonne	National Reference Center for Viruses of Respiratory Infections, Institut Pasteur, Paris	MÃ©lnie Albert et al
EPI_ISL_416500	France/IDF2279/2020	2020-03-11	France	LABM GH nord Essonne	National Reference Center for Viruses of Respiratory Infections, Institut Pasteur, Paris	MÃ©lnie Albert et al
EPI_ISL_416501	France/IDF2284/2020	2020-03-10	France	Hopital franco britannique - Service des Urgences	National Reference Center for Viruses of Respiratory Infections, Institut Pasteur, Paris	MÃ©lnie Albert et al
EPI_ISL_416494	France/N2223/2020	2020-03-04	France	Centre Hositalier Universitaire de Rouen Laboratoire de Virologie	National Reference Center for Viruses of Respiratory Infections, Institut Pasteur, Paris	MÃ©lnie Albert et al
EPI_ISL_416479	Georgia/Tb-273/2020	2020-03-05	Georgia	R. G. Lugar Center for Public Health Research, National Center for Disease Control and Public Health (NCDC) of Georgia.	R. G. Lugar Center for Public Health Research, National Center for Disease Control and Public Health (NCDC) of Georgia.	Marine Murtskhvaladze et al
EPI_ISL_416477	Georgia/Tb-390/2020	2020-03-08	Georgia	R. G. Lugar Center for Public Health Research, National Center for Disease Control and Public Health (NCDC) of Georgia.	R. G. Lugar Center for Public Health Research, National Center for Disease Control and Public Health (NCDC) of Georgia.	Marine Murtskhvaladze et al
EPI_ISL_416480	Georgia/Tb-537/2020	2020-03-11	Georgia	R. G. Lugar Center for Public Health Research, National Center for Disease Control and Public Health (NCDC) of Georgia.	R. G. Lugar Center for Public Health Research, National Center for Disease Control and Public Health (NCDC) of Georgia.	Ann Machablishvili et al
EPI_ISL_416478	Georgia/Tb-673/2020	2020-03-14	Georgia	R. G. Lugar Center for Public Health Research, National Center for Disease Control and Public Health (NCDC) of Georgia.	R. G. Lugar Center for Public Health Research, National Center for Disease Control and Public Health (NCDC) of Georgia.	Marine Murtskhvaladze et al
EPI_ISL_416481	Georgia/Tb-712/2020	2020-03-16	Georgia	R. G. Lugar Center for Public Health Research, National Center for Disease Control and Public Health (NCDC) of Georgia.	R. G. Lugar Center for Public Health Research, National Center for Disease Control and Public Health (NCDC) of Georgia.	Gvantsa Chanturia et al
EPI_ISL_416482	Georgia/Tb/2020	2020-03-13	Georgia	R. G. Lugar Center for Public Health Research, National Center for Disease Control and Public Health (NCDC) of Georgia.	R. G. Lugar Center for Public Health Research, National Center for Disease Control and Public Health (NCDC) of Georgia.	Adam Kotorashvili et al
EPI_ISL_416473	Hangzhou/ZJU-08/2020	2020-01-26	China	State Key Laboratory for Diagnosis and Treatment of Infectious Diseases, National Clinical Research Center for Infectious Diseases, First Affiliated Hospital, Zhejiang University School of Medicine, Hangzhou, China 310003	State Key Laboratory for Diagnosis and Treatment of Infectious Diseases, National Clinical Research Center for Infectious Diseases, First Affiliated Hospital, Zhejiang University School of Medicine, Hangzhou, China 310003	Hangping Yao et al
EPI_ISL_416474	Hangzhou/ZJU-09/2020	2020-01-28	China	State Key Laboratory for Diagnosis and Treatment of Infectious Diseases, National Clinical Research Center for Infectious Diseases, First Affiliated Hospital, Zhejiang University School of Medicine, Hangzhou, China 310003	State Key Laboratory for Diagnosis and Treatment of Infectious Diseases, National Clinical Research Center for Infectious Diseases, First Affiliated Hospital, Zhejiang University School of Medicine, Hangzhou, China 310003	Hangping Yao et al
EPI_ISL_416524	Japan/SMU-0311S2/2020	2020-03-11	Japan	Saitama Medical University Hospital	Saitama Medical University	Kazuo Imai et al
EPI_ISL_416525	Japan/SMU-0311S3/2020	2020-03-11	Japan	Saitama Medical University	Saitama Medical University	Kazuo Imai et al
EPI_ISL_416458	Kuwait/KU12/2020	2020-03-02	Kuwait	Virology laboratory Ministry of Health Kuwait sequenced at Dasman Diabetes Institute	Dasman Diabetes Institute	Fahd Al-Mulla et al
EPI_ISL_416519	NewZealand/20VR0189/2020	2020-03-02	New Zealand	Auckland Hospital	Institute of Environmental Science and Research (ESR)	Matt Storey et al
EPI_ISL_416520	NewZealand/20VR019/2020	2020-03-04	New Zealand	Auckland Hospital	Institute of Environmental Science and Research (ESR)	Matt Storey et al
EPI_ISL_416526	NewZealand/20VR0206/2020	2020-03-05	New Zealand	Auckland Hospital	Institute of Environmental Science and Research (ESR)	Matt Storey et al
EPI_ISL_416488	Poland/PL_P1/2020	2020-03-03	Poland	ViroGenetics - BSL3 Laboratory of Virology; Human Genome Variation Research Group & Genomics Centre MCB; Bioinformatics Research Group Department of Virology	ViroGenetics - BSL3 Laboratory of Virology; Human Genome Variation Research Group & Genomics Centre MCB; Bioinformatics Research Group Department of Virology	Aleksandra Milewska et al
EPI_ISL_416521	SaudiArabia/SCDC-3321/2020	2020-03-10	Saudi Arabia	Public Health Laboratory	Public Health Laboratory, Saudi CDC	Albarrag et al
EPI_ISL_416522	SaudiArabia/SCDC-3324/2020	2020-03-10	Saudi Arabia	Public Health Laboratory, Saudi CDC	Public Health Laboratory, Saudi CDC	Albarrag et al
EPI_ISL_416483	Spain/Valencia4/2020	2020-02-26	Spain	Servicio de MicrobiologÃ­a. Consorcio Hospital General Universitario de Valencia	Sequencing and Bioinformatics Service and Molecular Epidemiology Research Group. FISABIO-Public Health	Maria Alma Bracho et al
EPI_ISL_416484	Spain/Valencia5/2020	2020-02-27	Spain	Servicio de MicrobiologÃ­a. Consorcio Hospital General Universitario de Valencia	Sequencing and Bioinformatics Service and Molecular Epidemiology Research Group. FISABIO-Public Health	Maria Dolores Ocete et al
EPI_ISL_416485	Spain/Valencia6/2020	2020-02-27	Spain	Servicio de Microbiologia. Consorcio Hospital General Universitario de Valencia	Sequencing and Bioinformatics Service and Molecular Epidemiology Research Group. FISABIO-Public Health	Griselda De Marco et al
EPI_ISL_416486	Spain/Valencia7/2020	2020-03-02	Spain	Servicio de MicrobiologÃ­a. Consorcio Hospital General Universitario de Valencia	Sequencing and Bioinformatics Service and Molecular Epidemiology Research Group. FISABIO-Public Health	Neris Garcia-Gonzalez et al
EPI_ISL_416487	Spain/Valencia8/2020	2020-03-04	Spain	Servicio de MicrobiologÃ­a. Consorcio Hospital General Universitario de Valencia	Sequencing and Bioinformatics Service and Molecular Epidemiology Research Group. FISABIO-Public Health	Giuseppe D'Auria et al
EPI_ISL_416457	USA/CA-MG0987/2020	2020-03-18	USA	Andersen Lab, The Scripps Research Institute	Andersen Lab, The Scripps Research Institute	Mark Zeller et al
EPI_ISL_416465	USA/WA-S10/2020	2020-02-29	USA	Seattle Flu Study	Seattle Flu Study	Chu et al et al
EPI_ISL_416466	USA/WA-S11/2020	2020-03-03	USA	Seattle Flu Study	Seattle Flu Study	Chu et al et al
EPI_ISL_416459	USA/WA-S4/2020	2020-03-01	USA	Seattle Flu Study	Seattle Flu Study	Chu et al et al
EPI_ISL_416460	USA/WA-S5/2020	2020-02-29	USA	Seattle Flu Study	Seattle Flu Study	Chu et al et al
EPI_ISL_416461	USA/WA-S6/2020	2020-02-29	USA	Seattle Flu Study	Seattle Flu Study	Chu et al et al
EPI_ISL_416462	USA/WA-S7/2020	2020-02-24	USA	Seattle Flu Study	Seattle Flu Study	Chu et al et al
EPI_ISL_416463	USA/WA-S8/2020	2020-02-24	USA	Seattle Flu Study	Seattle Flu Study	Chu et al et al
EPI_ISL_416464	USA/WA-S9/2020	2020-03-01	USA	Seattle Flu Study	Seattle Flu Study	Chu et al et al
EPI_ISL_416489	USA/WI-UW-02/2020	2020-03-15	USA	University of Wisconsin-Madison AIDS Vaccine Research Laboratories	University of Wisconsin-Madison AIDS Vaccine Research Laboratories	Gage Moreno et al
EPI_ISL_416523	USA/WI-UW-03/2020	2020-03-14	USA	University of Wisconsin-Madison AIDS Vaccine Research Laboratories	University of Wisconsin-Madison AIDS Vaccine Research Laboratories	Gage Moreno et al
EPI_ISL_416491	USA/WI-UW-04/2020	2020-03-15	USA	University of Wisconsin-Madison AIDS Vaccine Research Laboratories	University of Wisconsin-Madison AIDS Vaccine Research Laboratories	Gage Moreno et al
EPI_ISL_416492	USA/WI-UW-05/2020	2020-03-15	USA	University of Wisconsin-Madison AIDS Vaccine Research Laboratories	University of Wisconsin-Madison AIDS Vaccine Research Laboratories	Gage Moreno et al
EPI_ISL_416997	Belgium/ULG-2971/2020	2020-03-05	Belgium	Department of Clinical Microbiology	GIGA Medical Genomics	Durkin Keith et al
EPI_ISL_417004	Belgium/ULG-3000/2020	2020-03-05	Belgium	Department of Clinical Microbiology	GIGA Medical Genomics	Durkin Keith et al
EPI_ISL_417005	Belgium/ULG-3162/2020	2020-03-05	Belgium	Department of Clinical Microbiology	GIGA Medical Genomics	Durkin Keith et al
EPI_ISL_417006	Belgium/ULG-3163/2020	2020-03-05	Belgium	Department of Clinical Microbiology	GIGA Medical Genomics	Durkin Keith et al
EPI_ISL_417008	Belgium/ULG-3662/2020	2020-03-07	Belgium	Department of Clinical Microbiology	GIGA Medical Genomics	Durkin Keith et al
EPI_ISL_417009	Belgium/ULG-3665/2020	2020-03-07	Belgium	Department of Clinical Microbiology	GIGA Medical Genomics	Durkin Keith et al
EPI_ISL_417011	Belgium/ULG-3683/2020	2020-03-07	Belgium	Department of Clinical Microbiology	GIGA Medical Genomics	Durkin Keith et al
EPI_ISL_417012	Belgium/ULG-3843/2020	2020-03-08	Belgium	Department of Clinical Microbiology	GIGA Medical Genomics	Durkin Keith et al
EPI_ISL_417013	Belgium/ULG-4163/2020	2020-03-09	Belgium	Department of Clinical Microbiology	GIGA Medical Genomics	Durkin Keith et al
EPI_ISL_417014	Belgium/ULG-6216/2020	2020-03-13	Belgium	Department of Clinical Microbiology	GIGA Medical Genomics	Durkin Keith et al
EPI_ISL_417015	Belgium/ULG-6457/2020	2020-03-13	Belgium	Department of Clinical Microbiology	GIGA Medical Genomics	Durkin Keith et al
EPI_ISL_417016	Belgium/ULG-6503/2020	2020-03-13	Belgium	Department of Clinical Microbiology	GIGA Medical Genomics	Durkin Keith et al
EPI_ISL_417017	Belgium/ULG-6638/2020	2020-03-14	Belgium	Department of Clinical Microbiology	GIGA Medical Genomics	Durkin Keith et al
EPI_ISL_417018	Belgium/ULG-6670/2020	2020-03-14	Belgium	Department of Clinical Microbiology	GIGA Medical Genomics	Durkin Keith et al
EPI_ISL_417019	Belgium/ULG-6754/2020	2020-03-14	Belgium	Department of Clinical Microbiology	GIGA Medical Genomics	Durkin Keith et al
EPI_ISL_417020	Belgium/ULG-6939/2020	2020-03-15	Belgium	Department of Clinical Microbiology	GIGA Medical Genomics	Durkin Keith et al
EPI_ISL_417021	Belgium/ULG-6942/2020	2020-03-15	Belgium	Department of Clinical Microbiology	GIGA Medical Genomics	Durkin Keith et al
EPI_ISL_417022	Belgium/ULG-6948/2020	2020-03-15	Belgium	Department of Clinical Microbiology	GIGA Medical Genomics	Durkin Keith et al
EPI_ISL_417023	Belgium/ULG-6950/2020	2020-03-15	Belgium	Department of Clinical Microbiology	GIGA Medical Genomics	Durkin Keith et al
EPI_ISL_417024	Belgium/ULG-6972/2020	2020-03-15	Belgium	Department of Clinical Microbiology	GIGA Medical Genomics	Durkin Keith et al
EPI_ISL_417025	Belgium/ULG-7019/2020	2020-03-15	Belgium	Department of Clinical Microbiology	GIGA Medical Genomics	Durkin Keith et al
EPI_ISL_416742	CzechRepublic/ChVir1630/2020	2020-02	Czech Republic	NRL for Influenza, Centrum Epidemiology and Microbiology of National Institute of Public Health, Czech Republic	Charite Universitaetsmedizin Berlin, Institute of Virology	Victor M Corman et al
EPI_ISL_416743	CzechRepublic/ChVir1912/2020	2020-03	Czech Republic	NRL for Influenza, Centrum Epidemiology and Microbiology of National Institute of Public Health, Czech Republic	Charite Universitaetsmedizin Berlin, Institute of Virology	Victor M Corman et al
EPI_ISL_416730	England/SHEF-BFCB1/2020	2020-03-03	United Kingdom	Virology Department, Sheffield Teaching Hospitals NHS Foundation Trust	Department of Infection, Immunity and Cardiovascular Disease, The Florey Institute, The Medical School, University of Sheffield	Thushan de Silva et al
EPI_ISL_416731	England/SHEF-BFCC0/2020	2020-03-03	United Kingdom	Virology Department, Sheffield Teaching Hospitals NHS Foundation Trust	Department of Infection, Immunity and Cardiovascular Disease, The Florey Institute, The Medical School, University of Sheffield	Thushan de Silva et al
EPI_ISL_416732	England/SHEF-BFCDF/2020	2020-03-03	United Kingdom	Virology Department, Sheffield Teaching Hospitals NHS Foundation Trust	Department of Infection, Immunity and Cardiovascular Disease, The Florey Institute, The Medical School, University of Sheffield	Thushan de Silva et al
EPI_ISL_416733	England/SHEF-BFCEE/2020	2020-03-07	United Kingdom	Virology Department, Sheffield Teaching Hospitals NHS Foundation Trust	Department of Infection, Immunity and Cardiovascular Disease, The Florey Institute, The Medical School, University of Sheffield	Thushan de Silva et al
EPI_ISL_416734	England/SHEF-BFCFD/2020	2020-03-09	United Kingdom	Virology Department, Sheffield Teaching Hospitals NHS Foundation Trust	Department of Infection, Immunity and Cardiovascular Disease, The Florey Institute, The Medical School, University of Sheffield	Thushan de Silva et al
EPI_ISL_416735	England/SHEF-BFD09/2020	2020-03-09	United Kingdom	Virology Department, Sheffield Teaching Hospitals NHS Foundation Trust	Department of Infection, Immunity and Cardiovascular Disease, The Florey Institute, The Medical School, University of Sheffield	Thushan de Silva et al
EPI_ISL_416736	England/SHEF-BFD18/2020	2020-03-09	United Kingdom	Virology Department, Sheffield Teaching Hospitals NHS Foundation Trust	Department of Infection, Immunity and Cardiovascular Disease, The Florey Institute, The Medical School, University of Sheffield	Thushan de Silva et al
EPI_ISL_416737	England/SHEF-BFD27/2020	2020-03-03	United Kingdom	Virology Department, Sheffield Teaching Hospitals NHS Foundation Trust	Department of Infection, Immunity and Cardiovascular Disease, The Florey Institute, The Medical School, University of Sheffield	Thushan de Silva et al
EPI_ISL_416738	England/SHEF-BFD36/2020	2020-03-09	United Kingdom	Virology Department, Sheffield Teaching Hospitals NHS Foundation Trust	Department of Infection, Immunity and Cardiovascular Disease, The Florey Institute, The Medical School, University of Sheffield	Thushan de Silva et al
EPI_ISL_416739	England/SHEF-BFD45/2020	2020-03-09	United Kingdom	Virology Department, Sheffield Teaching Hospitals NHS Foundation Trust	Department of Infection, Immunity and Cardiovascular Disease, The Florey Institute, The Medical School, University of Sheffield	Thushan de Silva et al
EPI_ISL_416740	England/SHEF-BFD54/2020	2020-03-03	United Kingdom	Virology Department, Sheffield Teaching Hospitals NHS Foundation Trust	Department of Infection, Immunity and Cardiovascular Disease, The Florey Institute, The Medical School, University of Sheffield	Thushan de Silva et al
EPI_ISL_416757	France/Bourg-en-Bresse_06678/2020	2020-03-07	France	Centre Hospitalier de Bourg en Bresse	CNR Virus des Infections Respiratoires - France SUD	Bal et al
EPI_ISL_416752	France/Clermont-Ferrand_650/2020	2020-03-04	France	CHU Gabriel Montpied	CNR Virus des Infections Respiratoires - France SUD	Bal et al
EPI_ISL_416751	France/Clermont-Ferrand_651/2020	2020-03-05	France	CHU Gabriel Montpied	CNR Virus des Infections Respiratoires - France SUD	Bal et al
EPI_ISL_416753	France/Lyon_06464/2020	2020-03-06	France	Institut des Agents Infectieux (IAI) Hospices Civils de Lyon	CNR Virus des Infections Respiratoires - France SUD	Bal et al
EPI_ISL_416754	France/Lyon_06487/2020	2020-03-06	France	Institut des Agents Infectieux (IAI) Hospices Civils de Lyon	CNR Virus des Infections Respiratoires - France SUD	Bal et al
EPI_ISL_416756	France/Lyon_06531/2020	2020-03-06	France	Institut des Agents Infectieux (IAI) Hospices Civils de Lyon	CNR Virus des Infections Respiratoires - France SUD	Bal et al
EPI_ISL_416758	France/Lyon_0693/2020	2020-03-08	France	Institut des Agents Infectieux (IAI) Hospices Civils de Lyon	CNR Virus des Infections Respiratoires - France SUD	Bal et al
EPI_ISL_416747	France/Lyon_487/2020	2020-03-04	France	Institut des Agents Infectieux (IAI) Hospices Civils de Lyon	CNR Virus des Infections Respiratoires - France SUD	Bal et al
EPI_ISL_416748	France/Lyon_508/2020	2020-03-04	France	Institut des Agents Infectieux (IAI) Hospices Civils de Lyon	CNR Virus des Infections Respiratoires - France SUD	Bal et al
EPI_ISL_416750	France/Lyon_683/2020	2020-03-06	France	Institut des Agents Infectieux (IAI) Hospices Civils de Lyon	CNR Virus des Infections Respiratoires - France SUD	Bal et al
EPI_ISL_416745	France/Pollionay_1733/2020	2020-03-10	France	CNR Virus des Infections Respiratoires - France SUD	CNR Virus des Infections Respiratoires - France SUD	Bal et al
EPI_ISL_416746	France/Valence_425/2020	2020-03-03	France	CNR Virus des Infections Respiratoires - France SUD	CNR Virus des Infections Respiratoires - France SUD	Bal et al
EPI_ISL_416749	France/Valence_532/2020	2020-03-04	France	Centre Hospitalier de Valence	CNR Virus des Infections Respiratoires - France SUD	Bal et al
EPI_ISL_416744	Hungary/mbl49/2020	2020-03-20	Hungary	Virological Research Group, SzentÃ¡gothai Research Centre	Bioinformatics Research Group, SzentÃ¡gothai Research Centre	PÃ©ter UrbÃ¡n et al
EPI_ISL_416565	Japan/DP0005/2020	2020-02-15	Japan	Japanese Quarantine Stations	Pathogen Genomics Center, National Institute of Infectious Diseases	Tsuyoshi Sekizuka et al
EPI_ISL_416566	Japan/DP0027/2020	2020-02-15	Japan	Japanese Quarantine Stations	Pathogen Genomics Center, National Institute of Infectious Diseases	Tsuyoshi Sekizuka et al
EPI_ISL_416567	Japan/DP0037/2020	2020-02-15	Japan	Japanese Quarantine Stations	Pathogen Genomics Center, National Institute of Infectious Diseases	Tsuyoshi Sekizuka et al
EPI_ISL_416568	Japan/DP0058/2020	2020-02-15	Japan	Japanese Quarantine Stations	Pathogen Genomics Center, National Institute of Infectious Diseases	Tsuyoshi Sekizuka et al
EPI_ISL_416569	Japan/DP0059/2020	2020-02-15	Japan	Japanese Quarantine Stations	Pathogen Genomics Center, National Institute of Infectious Diseases	Tsuyoshi Sekizuka et al
EPI_ISL_416570	Japan/DP0065/2020	2020-02-15	Japan	Japanese Quarantine Stations	Pathogen Genomics Center, National Institute of Infectious Diseases	Tsuyoshi Sekizuka et al
EPI_ISL_416571	Japan/DP0077/2020	2020-02-15	Japan	Japanese Quarantine Stations	Pathogen Genomics Center, National Institute of Infectious Diseases	Tsuyoshi Sekizuka et al
EPI_ISL_416572	Japan/DP0078/2020	2020-02-15	Japan	Japanese Quarantine Stations	Pathogen Genomics Center, National Institute of Infectious Diseases	Tsuyoshi Sekizuka et al
EPI_ISL_416573	Japan/DP0104/2020	2020-02-15	Japan	Japanese Quarantine Stations	Pathogen Genomics Center, National Institute of Infectious Diseases	Tsuyoshi Sekizuka et al
EPI_ISL_416574	Japan/DP0107/2020	2020-02-15	Japan	Japanese Quarantine Stations	Pathogen Genomics Center, National Institute of Infectious Diseases	Tsuyoshi Sekizuka et al
EPI_ISL_416575	Japan/DP0121/2020	2020-02-15	Japan	Japanese Quarantine Stations	Pathogen Genomics Center, National Institute of Infectious Diseases	Tsuyoshi Sekizuka et al
EPI_ISL_416576	Japan/DP0133/2020	2020-02-15	Japan	Japanese Quarantine Stations	Pathogen Genomics Center, National Institute of Infectious Diseases	Tsuyoshi Sekizuka et al
EPI_ISL_416577	Japan/DP0134/2020	2020-02-15	Japan	Japanese Quarantine Stations	Pathogen Genomics Center, National Institute of Infectious Diseases	Tsuyoshi Sekizuka et al
EPI_ISL_416578	Japan/DP0152/2020	2020-02-15	Japan	Japanese Quarantine Stations	Pathogen Genomics Center, National Institute of Infectious Diseases	Tsuyoshi Sekizuka et al
EPI_ISL_416579	Japan/DP0158/2020	2020-02-15	Japan	Japanese Quarantine Stations	Pathogen Genomics Center, National Institute of Infectious Diseases	Tsuyoshi Sekizuka et al
EPI_ISL_416580	Japan/DP0184/2020	2020-02-15	Japan	Japanese Quarantine Stations	Pathogen Genomics Center, National Institute of Infectious Diseases	Tsuyoshi Sekizuka et al
EPI_ISL_416581	Japan/DP0190/2020	2020-02-15	Japan	Japanese Quarantine Stations	Pathogen Genomics Center, National Institute of Infectious Diseases	Tsuyoshi Sekizuka et al
EPI_ISL_416582	Japan/DP0191/2020	2020-02-15	Japan	Japanese Quarantine Stations	Pathogen Genomics Center, National Institute of Infectious Diseases	Tsuyoshi Sekizuka et al
EPI_ISL_416583	Japan/DP0196/2020	2020-02-15	Japan	Japanese Quarantine Stations	Pathogen Genomics Center, National Institute of Infectious Diseases	Tsuyoshi Sekizuka et al
EPI_ISL_416584	Japan/DP0200/2020	2020-02-15	Japan	Japanese Quarantine Stations	Pathogen Genomics Center, National Institute of Infectious Diseases	Tsuyoshi Sekizuka et al
EPI_ISL_416585	Japan/DP0236/2020	2020-02-16	Japan	Japanese Quarantine Stations	Pathogen Genomics Center, National Institute of Infectious Diseases	Tsuyoshi Sekizuka et al
EPI_ISL_416586	Japan/DP0274/2020	2020-02-16	Japan	Japanese Quarantine Stations	Pathogen Genomics Center, National Institute of Infectious Diseases	Tsuyoshi Sekizuka et al
EPI_ISL_416587	Japan/DP0278/2020	2020-02-16	Japan	Japanese Quarantine Stations	Pathogen Genomics Center, National Institute of Infectious Diseases	Tsuyoshi Sekizuka et al
EPI_ISL_416588	Japan/DP0286/2020	2020-02-16	Japan	Japanese Quarantine Stations	Pathogen Genomics Center, National Institute of Infectious Diseases	Tsuyoshi Sekizuka et al
EPI_ISL_416589	Japan/DP0287/2020	2020-02-16	Japan	Japanese Quarantine Stations	Pathogen Genomics Center, National Institute of Infectious Diseases	Tsuyoshi Sekizuka et al
EPI_ISL_416590	Japan/DP0289/2020	2020-02-16	Japan	Japanese Quarantine Stations	Pathogen Genomics Center, National Institute of Infectious Diseases	Tsuyoshi Sekizuka et al
EPI_ISL_416591	Japan/DP0290/2020	2020-02-16	Japan	Japanese Quarantine Stations	Pathogen Genomics Center, National Institute of Infectious Diseases	Tsuyoshi Sekizuka et al
EPI_ISL_416592	Japan/DP0294/2020	2020-02-16	Japan	Japanese Quarantine Stations	Pathogen Genomics Center, National Institute of Infectious Diseases	Tsuyoshi Sekizuka et al
EPI_ISL_416593	Japan/DP0311/2020	2020-02-16	Japan	Japanese Quarantine Stations	Pathogen Genomics Center, National Institute of Infectious Diseases	Tsuyoshi Sekizuka et al
EPI_ISL_416594	Japan/DP0319/2020	2020-02-16	Japan	Japanese Quarantine Stations	Pathogen Genomics Center, National Institute of Infectious Diseases	Tsuyoshi Sekizuka et al
EPI_ISL_416595	Japan/DP0328/2020	2020-02-16	Japan	Japanese Quarantine Stations	Pathogen Genomics Center, National Institute of Infectious Diseases	Tsuyoshi Sekizuka et al
EPI_ISL_416596	Japan/DP0344/2020	2020-02-16	Japan	Japanese Quarantine Stations	Pathogen Genomics Center, National Institute of Infectious Diseases	Tsuyoshi Sekizuka et al
EPI_ISL_416597	Japan/DP0346/2020	2020-02-16	Japan	Japanese Quarantine Stations	Pathogen Genomics Center, National Institute of Infectious Diseases	Tsuyoshi Sekizuka et al
EPI_ISL_416598	Japan/DP0357/2020	2020-02-16	Japan	Japanese Quarantine Stations	Pathogen Genomics Center, National Institute of Infectious Diseases	Tsuyoshi Sekizuka et al
EPI_ISL_416599	Japan/DP0361/2020	2020-02-16	Japan	Japanese Quarantine Stations	Pathogen Genomics Center, National Institute of Infectious Diseases	Tsuyoshi Sekizuka et al
EPI_ISL_416600	Japan/DP0438/2020	2020-02-16	Japan	Japanese Quarantine Stations	Pathogen Genomics Center, National Institute of Infectious Diseases	Tsuyoshi Sekizuka et al
EPI_ISL_416601	Japan/DP0457/2020	2020-02-16	Japan	Japanese Quarantine Stations	Pathogen Genomics Center, National Institute of Infectious Diseases	Tsuyoshi Sekizuka et al
EPI_ISL_416602	Japan/DP0462/2020	2020-02-16	Japan	Japanese Quarantine Stations	Pathogen Genomics Center, National Institute of Infectious Diseases	Tsuyoshi Sekizuka et al
EPI_ISL_416603	Japan/DP0464/2020	2020-02-16	Japan	Japanese Quarantine Stations	Pathogen Genomics Center, National Institute of Infectious Diseases	Tsuyoshi Sekizuka et al
EPI_ISL_416604	Japan/DP0476/2020	2020-02-16	Japan	Japanese Quarantine Stations	Pathogen Genomics Center, National Institute of Infectious Diseases	Tsuyoshi Sekizuka et al
EPI_ISL_416605	Japan/DP0481/2020	2020-02-16	Japan	Japanese Quarantine Stations	Pathogen Genomics Center, National Institute of Infectious Diseases	Tsuyoshi Sekizuka et al
EPI_ISL_416606	Japan/DP0482/2020	2020-02-16	Japan	Japanese Quarantine Stations	Pathogen Genomics Center, National Institute of Infectious Diseases	Tsuyoshi Sekizuka et al
EPI_ISL_416607	Japan/DP0543/2020	2020-02-17	Japan	Japanese Quarantine Stations	Pathogen Genomics Center, National Institute of Infectious Diseases	Tsuyoshi Sekizuka et al
EPI_ISL_416608	Japan/DP0544/2020	2020-02-17	Japan	Japanese Quarantine Stations	Pathogen Genomics Center, National Institute of Infectious Diseases	Tsuyoshi Sekizuka et al
EPI_ISL_416609	Japan/DP0568/2020	2020-02-17	Japan	Japanese Quarantine Stations	Pathogen Genomics Center, National Institute of Infectious Diseases	Tsuyoshi Sekizuka et al
EPI_ISL_416610	Japan/DP0588/2020	2020-02-17	Japan	Japanese Quarantine Stations	Pathogen Genomics Center, National Institute of Infectious Diseases	Tsuyoshi Sekizuka et al
EPI_ISL_416611	Japan/DP0644/2020	2020-02-17	Japan	Japanese Quarantine Stations	Pathogen Genomics Center, National Institute of Infectious Diseases	Tsuyoshi Sekizuka et al
EPI_ISL_416612	Japan/DP0645/2020	2020-02-17	Japan	Japanese Quarantine Stations	Pathogen Genomics Center, National Institute of Infectious Diseases	Tsuyoshi Sekizuka et al
EPI_ISL_416613	Japan/DP0654/2020	2020-02-17	Japan	Japanese Quarantine Stations	Pathogen Genomics Center, National Institute of Infectious Diseases	Tsuyoshi Sekizuka et al
EPI_ISL_416614	Japan/DP0687/2020	2020-02-17	Japan	Japanese Quarantine Stations	Pathogen Genomics Center, National Institute of Infectious Diseases	Tsuyoshi Sekizuka et al
EPI_ISL_416615	Japan/DP0690/2020	2020-02-17	Japan	Japanese Quarantine Stations	Pathogen Genomics Center, National Institute of Infectious Diseases	Tsuyoshi Sekizuka et al
EPI_ISL_416616	Japan/DP0697/2020	2020-02-17	Japan	Japanese Quarantine Stations	Pathogen Genomics Center, National Institute of Infectious Diseases	Tsuyoshi Sekizuka et al
EPI_ISL_416617	Japan/DP0699/2020	2020-02-17	Japan	Japanese Quarantine Stations	Pathogen Genomics Center, National Institute of Infectious Diseases	Tsuyoshi Sekizuka et al
EPI_ISL_416618	Japan/DP0700/2020	2020-02-17	Japan	Japanese Quarantine Stations	Pathogen Genomics Center, National Institute of Infectious Diseases	Tsuyoshi Sekizuka et al
EPI_ISL_416619	Japan/DP0703/2020	2020-02-17	Japan	Japanese Quarantine Stations	Pathogen Genomics Center, National Institute of Infectious Diseases	Tsuyoshi Sekizuka et al
EPI_ISL_416620	Japan/DP0724/2020	2020-02-17	Japan	Japanese Quarantine Stations	Pathogen Genomics Center, National Institute of Infectious Diseases	Tsuyoshi Sekizuka et al
EPI_ISL_416621	Japan/DP0743/2020	2020-02-17	Japan	Japanese Quarantine Stations	Pathogen Genomics Center, National Institute of Infectious Diseases	Tsuyoshi Sekizuka et al
EPI_ISL_416622	Japan/DP0752/2020	2020-02-17	Japan	Japanese Quarantine Stations	Pathogen Genomics Center, National Institute of Infectious Diseases	Tsuyoshi Sekizuka et al
EPI_ISL_416623	Japan/DP0763/2020	2020-02-17	Japan	Japanese Quarantine Stations	Pathogen Genomics Center, National Institute of Infectious Diseases	Tsuyoshi Sekizuka et al
EPI_ISL_416624	Japan/DP0764/2020	2020-02-17	Japan	Japanese Quarantine Stations	Pathogen Genomics Center, National Institute of Infectious Diseases	Tsuyoshi Sekizuka et al
EPI_ISL_416625	Japan/DP0765/2020	2020-02-17	Japan	Japanese Quarantine Stations	Pathogen Genomics Center, National Institute of Infectious Diseases	Tsuyoshi Sekizuka et al
EPI_ISL_416626	Japan/DP0779/2020	2020-02-17	Japan	Japanese Quarantine Stations	Pathogen Genomics Center, National Institute of Infectious Diseases	Tsuyoshi Sekizuka et al
EPI_ISL_416627	Japan/DP0785/2020	2020-02-17	Japan	Japanese Quarantine Stations	Pathogen Genomics Center, National Institute of Infectious Diseases	Tsuyoshi Sekizuka et al
EPI_ISL_416628	Japan/DP0786/2020	2020-02-17	Japan	Japanese Quarantine Stations	Pathogen Genomics Center, National Institute of Infectious Diseases	Tsuyoshi Sekizuka et al
EPI_ISL_416629	Japan/DP0802/2020	2020-02-17	Japan	Japanese Quarantine Stations	Pathogen Genomics Center, National Institute of Infectious Diseases	Tsuyoshi Sekizuka et al
EPI_ISL_416630	Japan/DP0803/2020	2020-02-17	Japan	Japanese Quarantine Stations	Pathogen Genomics Center, National Institute of Infectious Diseases	Tsuyoshi Sekizuka et al
EPI_ISL_416631	Japan/DP0804/2020	2020-02-17	Japan	Japanese Quarantine Stations	Pathogen Genomics Center, National Institute of Infectious Diseases	Tsuyoshi Sekizuka et al
EPI_ISL_416632	Japan/DP0827/2020	2020-02-17	Japan	Japanese Quarantine Stations	Pathogen Genomics Center, National Institute of Infectious Diseases	Tsuyoshi Sekizuka et al
EPI_ISL_416633	Japan/DP0880/2020	2020-02-17	Japan	Japanese Quarantine Stations	Pathogen Genomics Center, National Institute of Infectious Diseases	Tsuyoshi Sekizuka et al
EPI_ISL_416634	Japan/DP0890/2020	2020-02-17	Japan	Japanese Quarantine Stations	Pathogen Genomics Center, National Institute of Infectious Diseases	Tsuyoshi Sekizuka et al
EPI_ISL_416541	Kuwait/KU09/2020	2020-03-02	Kuwait	Dasman Diabetes Institute and Virology Laboratory Ministry of Health	Dasman Diabetes Institute	Fahd Al-Mulla et al
EPI_ISL_416542	Kuwait/KU17/2020	2020-03-02	Kuwait	Dasman Diabetes Institute	Dasman Diabetes Institute	Fahd Al-Mulla et al
EPI_ISL_416543	Kuwait/KU18/2020	2020-03-02	Kuwait	Dasman Diabetes Institute	Dasman Diabetes Institute	Fahd Al-Mulla et al
EPI_ISL_416741	Lithuania/ChVir1632/2020	2020-02	Lithuania	National Public Health Surveillance Laboratory, Vilnius, Lithuania	Charite Universitaetsmedizin Berlin, Institute of Virology	Victor M Corman et al
EPI_ISL_416829	Malaysia/MKAK-CL-2020-5045/2020	2020-01-24	Malaysia	National Public Health Laboratory	Malaysia Genome Institute	Mohd Noor Mat Isa et al
EPI_ISL_416866	Malaysia/MKAK-CL-2020-5047/2020	2020-01-24	Malaysia	National Public Health Laboratory	Malaysia Genome Institute	Mohd Noor Mat Isa et al
EPI_ISL_416884	Malaysia/MKAK-CL-2020-5049/2020	2020-01-24	Malaysia	National Public Health Laboratory	Malaysia Genome Institute	Mohd Noor Mat Isa et al
EPI_ISL_416885	Malaysia/MKAK-CL-2020-5096/2020	2020-01-30	Malaysia	National Public Health Laboratory	Malaysia Genome Institute	Mohd Noor Mat Isa et al
EPI_ISL_416886	Malaysia/MKAK-CL-2020-6430/2020	2020-02-04	Malaysia	National Public Health Laboratory	Malaysia Genome Institute	Mohd Noor Mat Isa et al
EPI_ISL_416907	Malaysia/MKAK-CL-2020-7554/2020	2020-02-06	Malaysia	National Public Health Laboratory	Malaysia Genome Institute	Mohd Noor Mat Isa et al
EPI_ISL_416538	NewZealand/20VR0275/2020	2020-03-15	New Zealand	Wellington Hospital	Institute of Environmental Science and Research (ESR)	Wellington SCL et al
EPI_ISL_416539	NewZealand/20VR0276/2020	2020-03-15	New Zealand	Wellington Hospital	Institute of Environmental Science and Research (ESR)	Matt Storey et al
EPI_ISL_416994	Spain/CastillayLeon201437/2020	2020-03-04	Spain	COMPLEJO ASISTENCIAL UNIVERSITARIO DE BURGOS	Instituto de Salud Carlos III	Iglesias-Caballero et al
EPI_ISL_417007	Spain/Galicia201663/2020	2020-03-07	Spain	HOSPITAL SANTA MARIA NAI	Instituto de Salud Carlos III	Iglesias-Caballero et al
EPI_ISL_417010	Spain/Madrid201442/2020	2020-03-04	Spain	FUNDACION JIMENEZ DIAZ	Instituto de Salud Carlos III	Iglesias-Caballero et al
EPI_ISL_416696	USA/CT-UW158/2020	2020-03-13	USA	UW Virology Lab	UW Virology Lab	Pavitra Roychoudhury et al
EPI_ISL_416697	USA/CT-UW159/2020	2020-03-13	USA	UW Virology Lab	UW Virology Lab	Pavitra Roychoudhury et al
EPI_ISL_416830	USA/NY-NYUMC2/2020	2020-03-16	USA	NYU Langone Health	Department of Pathology and Medicine, New York University School of Medicine	John Chen et al
EPI_ISL_416831	USA/NY-NYUMC3/2020	2020-03-16	USA	NYU Langone Health	Department of Pathology and Medicine, New York University School of Medicine	John Chen et al
EPI_ISL_416832	USA/NY-NYUMC4/2020	2020-03-16	USA	NYU Langone Health	Department of Pathology and Medicine, New York University School of Medicine	John Chen et al
EPI_ISL_416673	USA/OR-UW135/2020	2020-03-11	USA	UW Virology Lab	UW Virology Lab	Pavitra Roychoudhury et al
EPI_ISL_417028	USA/UT-020/2020	2020-03-20	USA	Utah Public Health Laboratory	Utah Public Health Laboratory	Erin Young et al
EPI_ISL_417026	USA/UT-08/2020	2020-03-20	USA	Utah Public Health Laboratory	Utah Public Health Laboratory	Erin Young et al
EPI_ISL_417027	USA/UT-09/2020	2020-03-20	USA	Utah Public Health Laboratory	Utah Public Health Laboratory	Erin Young et al
EPI_ISL_416638	USA/WA-UW100/2020	2020-03-12	USA	UW Virology Lab	UW Virology Lab	Pavitra Roychoudhury et al
EPI_ISL_416639	USA/WA-UW101/2020	2020-03-10	USA	UW Virology Lab	UW Virology Lab	Pavitra Roychoudhury et al
EPI_ISL_416640	USA/WA-UW102/2020	2020-03-11	USA	UW Virology Lab	UW Virology Lab	Pavitra Roychoudhury et al
EPI_ISL_416641	USA/WA-UW103/2020	2020-03-11	USA	UW Virology Lab	UW Virology Lab	Pavitra Roychoudhury et al
EPI_ISL_416642	USA/WA-UW104/2020	2020-03-11	USA	UW Virology Lab	UW Virology Lab	Pavitra Roychoudhury et al
EPI_ISL_416643	USA/WA-UW105/2020	2020-03-11	USA	UW Virology Lab	UW Virology Lab	Pavitra Roychoudhury et al
EPI_ISL_416644	USA/WA-UW106/2020	2020-03-11	USA	UW Virology Lab	UW Virology Lab	Pavitra Roychoudhury et al
EPI_ISL_416645	USA/WA-UW107/2020	2020-03-11	USA	UW Virology Lab	UW Virology Lab	Pavitra Roychoudhury et al
EPI_ISL_416646	USA/WA-UW108/2020	2020-03-11	USA	UW Virology Lab	UW Virology Lab	Pavitra Roychoudhury et al
EPI_ISL_416647	USA/WA-UW109/2020	2020-03-11	USA	UW Virology Lab	UW Virology Lab	Pavitra Roychoudhury et al
EPI_ISL_416648	USA/WA-UW110/2020	2020-03-11	USA	UW Virology Lab	UW Virology Lab	Pavitra Roychoudhury et al
EPI_ISL_416649	USA/WA-UW111/2020	2020-03-11	USA	UW Virology Lab	UW Virology Lab	Pavitra Roychoudhury et al
EPI_ISL_416650	USA/WA-UW112/2020	2020-03-10	USA	UW Virology Lab	UW Virology Lab	Pavitra Roychoudhury et al
EPI_ISL_416651	USA/WA-UW113/2020	2020-03-11	USA	UW Virology Lab	UW Virology Lab	Pavitra Roychoudhury et al
EPI_ISL_416652	USA/WA-UW114/2020	2020-03-11	USA	UW Virology Lab	UW Virology Lab	Pavitra Roychoudhury et al
EPI_ISL_416653	USA/WA-UW115/2020	2020-03-11	USA	UW Virology Lab	UW Virology Lab	Pavitra Roychoudhury et al
EPI_ISL_416654	USA/WA-UW116/2020	2020-03-11	USA	UW Virology Lab	UW Virology Lab	Pavitra Roychoudhury et al
EPI_ISL_416655	USA/WA-UW117/2020	2020-03-11	USA	UW Virology Lab	UW Virology Lab	Pavitra Roychoudhury et al
EPI_ISL_416656	USA/WA-UW118/2020	2020-03-11	USA	UW Virology Lab	UW Virology Lab	Pavitra Roychoudhury et al
EPI_ISL_416657	USA/WA-UW119/2020	2020-03-11	USA	UW Virology Lab	UW Virology Lab	Pavitra Roychoudhury et al
EPI_ISL_416658	USA/WA-UW120/2020	2020-03-11	USA	UW Virology Lab	UW Virology Lab	Pavitra Roychoudhury et al
EPI_ISL_416659	USA/WA-UW121/2020	2020-03-11	USA	UW Virology Lab	UW Virology Lab	Pavitra Roychoudhury et al
EPI_ISL_416660	USA/WA-UW122/2020	2020-03-10	USA	UW Virology Lab	UW Virology Lab	Pavitra Roychoudhury et al
EPI_ISL_416661	USA/WA-UW123/2020	2020-03-12	USA	UW Virology Lab	UW Virology Lab	Pavitra Roychoudhury et al
EPI_ISL_416662	USA/WA-UW124/2020	2020-03-12	USA	UW Virology Lab	UW Virology Lab	Pavitra Roychoudhury et al
EPI_ISL_416663	USA/WA-UW125/2020	2020-03-12	USA	UW Virology Lab	UW Virology Lab	Pavitra Roychoudhury et al
EPI_ISL_416664	USA/WA-UW126/2020	2020-03-12	USA	UW Virology Lab	UW Virology Lab	Pavitra Roychoudhury et al
EPI_ISL_416665	USA/WA-UW127/2020	2020-03-12	USA	UW Virology Lab	UW Virology Lab	Pavitra Roychoudhury et al
EPI_ISL_416666	USA/WA-UW128/2020	2020-03-12	USA	UW Virology Lab	UW Virology Lab	Pavitra Roychoudhury et al
EPI_ISL_416667	USA/WA-UW129/2020	2020-03-12	USA	UW Virology Lab	UW Virology Lab	Pavitra Roychoudhury et al
EPI_ISL_416668	USA/WA-UW130/2020	2020-03-11	USA	UW Virology Lab	UW Virology Lab	Pavitra Roychoudhury et al
EPI_ISL_416669	USA/WA-UW131/2020	2020-03-11	USA	UW Virology Lab	UW Virology Lab	Pavitra Roychoudhury et al
EPI_ISL_416670	USA/WA-UW132/2020	2020-03-12	USA	UW Virology Lab	UW Virology Lab	Pavitra Roychoudhury et al
EPI_ISL_416671	USA/WA-UW133/2020	2020-03-12	USA	UW Virology Lab	UW Virology Lab	Pavitra Roychoudhury et al
EPI_ISL_416672	USA/WA-UW134/2020	2020-03-10	USA	UW Virology Lab	UW Virology Lab	Pavitra Roychoudhury et al
EPI_ISL_416674	USA/WA-UW136/2020	2020-03-11	USA	UW Virology Lab	UW Virology Lab	Pavitra Roychoudhury et al
EPI_ISL_416675	USA/WA-UW137/2020	2020-03-11	USA	UW Virology Lab	UW Virology Lab	Pavitra Roychoudhury et al
EPI_ISL_416676	USA/WA-UW138/2020	2020-03-11	USA	UW Virology Lab	UW Virology Lab	Pavitra Roychoudhury et al
EPI_ISL_416677	USA/WA-UW139/2020	2020-03-12	USA	UW Virology Lab	UW Virology Lab	Pavitra Roychoudhury et al
EPI_ISL_416678	USA/WA-UW140/2020	2020-03-11	USA	UW Virology Lab	UW Virology Lab	Pavitra Roychoudhury et al
EPI_ISL_416679	USA/WA-UW141/2020	2020-03-11	USA	UW Virology Lab	UW Virology Lab	Pavitra Roychoudhury et al
EPI_ISL_416680	USA/WA-UW142/2020	2020-03-11	USA	UW Virology Lab	UW Virology Lab	Pavitra Roychoudhury et al
EPI_ISL_416681	USA/WA-UW143/2020	2020-03-11	USA	UW Virology Lab	UW Virology Lab	Pavitra Roychoudhury et al
EPI_ISL_416682	USA/WA-UW144/2020	2020-03-09	USA	UW Virology Lab	UW Virology Lab	Pavitra Roychoudhury et al
EPI_ISL_416683	USA/WA-UW145/2020	2020-03-15	USA	UW Virology Lab	UW Virology Lab	Pavitra Roychoudhury et al
EPI_ISL_416684	USA/WA-UW146/2020	2020-03-14	USA	UW Virology Lab	UW Virology Lab	Pavitra Roychoudhury et al
EPI_ISL_416685	USA/WA-UW147/2020	2020-03-15	USA	UW Virology Lab	UW Virology Lab	Pavitra Roychoudhury et al
EPI_ISL_416686	USA/WA-UW148/2020	2020-03-14	USA	UW Virology Lab	UW Virology Lab	Pavitra Roychoudhury et al
EPI_ISL_416687	USA/WA-UW149/2020	2020-03-14	USA	UW Virology Lab	UW Virology Lab	Pavitra Roychoudhury et al
EPI_ISL_416688	USA/WA-UW150/2020	2020-03-14	USA	UW Virology Lab	UW Virology Lab	Pavitra Roychoudhury et al
EPI_ISL_416689	USA/WA-UW151/2020	2020-03-14	USA	UW Virology Lab	UW Virology Lab	Pavitra Roychoudhury et al
EPI_ISL_416690	USA/WA-UW152/2020	2020-03-13	USA	UW Virology Lab	UW Virology Lab	Pavitra Roychoudhury et al
EPI_ISL_416691	USA/WA-UW153/2020	2020-03-13	USA	UW Virology Lab	UW Virology Lab	Pavitra Roychoudhury et al
EPI_ISL_416692	USA/WA-UW154/2020	2020-03-14	USA	UW Virology Lab	UW Virology Lab	Pavitra Roychoudhury et al
EPI_ISL_416693	USA/WA-UW155/2020	2020-03-12	USA	UW Virology Lab	UW Virology Lab	Pavitra Roychoudhury et al
EPI_ISL_416694	USA/WA-UW156/2020	2020-03-13	USA	UW Virology Lab	UW Virology Lab	Pavitra Roychoudhury et al
EPI_ISL_416695	USA/WA-UW157/2020	2020-03-13	USA	UW Virology Lab	UW Virology Lab	Pavitra Roychoudhury et al
EPI_ISL_416698	USA/WA-UW160/2020	2020-03-13	USA	UW Virology Lab	UW Virology Lab	Pavitra Roychoudhury et al
EPI_ISL_416699	USA/WA-UW161/2020	2020-03-13	USA	UW Virology Lab	UW Virology Lab	Pavitra Roychoudhury et al
EPI_ISL_416700	USA/WA-UW162/2020	2020-03-13	USA	UW Virology Lab	UW Virology Lab	Pavitra Roychoudhury et al
EPI_ISL_416701	USA/WA-UW163/2020	2020-03-13	USA	UW Virology Lab	UW Virology Lab	Pavitra Roychoudhury et al
EPI_ISL_416702	USA/WA-UW164/2020	2020-03-13	USA	UW Virology Lab	UW Virology Lab	Pavitra Roychoudhury et al
EPI_ISL_416703	USA/WA-UW165/2020	2020-03-13	USA	UW Virology Lab	UW Virology Lab	Pavitra Roychoudhury et al
EPI_ISL_416704	USA/WA-UW166/2020	2020-03-15	USA	UW Virology Lab	UW Virology Lab	Pavitra Roychoudhury et al
EPI_ISL_416705	USA/WA-UW167/2020	2020-03-13	USA	UW Virology Lab	UW Virology Lab	Pavitra Roychoudhury et al
EPI_ISL_416706	USA/WA-UW168/2020	2020-03-13	USA	UW Virology Lab	UW Virology Lab	Pavitra Roychoudhury et al
EPI_ISL_416707	USA/WA-UW169/2020	2020-03-14	USA	UW Virology Lab	UW Virology Lab	Pavitra Roychoudhury et al
EPI_ISL_416708	USA/WA-UW170/2020	2020-03-14	USA	UW Virology Lab	UW Virology Lab	Pavitra Roychoudhury et al
EPI_ISL_416709	USA/WA-UW171/2020	2020-03-13	USA	UW Virology Lab	UW Virology Lab	Pavitra Roychoudhury et al
EPI_ISL_416710	USA/WA-UW172/2020	2020-03-13	USA	UW Virology Lab	UW Virology Lab	Pavitra Roychoudhury et al
EPI_ISL_416711	USA/WA-UW173/2020	2020-03-15	USA	UW Virology Lab	UW Virology Lab	Pavitra Roychoudhury et al
EPI_ISL_416712	USA/WA-UW174/2020	2020-03-14	USA	UW Virology Lab	UW Virology Lab	Pavitra Roychoudhury et al
EPI_ISL_416713	USA/WA-UW175/2020	2020-03-15	USA	UW Virology Lab	UW Virology Lab	Pavitra Roychoudhury et al
EPI_ISL_416714	USA/WA-UW176/2020	2020-03-14	USA	UW Virology Lab	UW Virology Lab	Pavitra Roychoudhury et al
EPI_ISL_416715	USA/WA-UW177/2020	2020-03-15	USA	UW Virology Lab	UW Virology Lab	Pavitra Roychoudhury et al
EPI_ISL_416716	USA/WA-UW178/2020	2020-03-13	USA	UW Virology Lab	UW Virology Lab	Pavitra Roychoudhury et al
EPI_ISL_416717	USA/WA-UW179/2020	2020-03-15	USA	UW Virology Lab	UW Virology Lab	Pavitra Roychoudhury et al
EPI_ISL_416718	USA/WA-UW180/2020	2020-03-14	USA	UW Virology Lab	UW Virology Lab	Pavitra Roychoudhury et al
EPI_ISL_416719	USA/WA-UW181/2020	2020-03-14	USA	UW Virology Lab	UW Virology Lab	Pavitra Roychoudhury et al
EPI_ISL_416720	USA/WA-UW182/2020	2020-03-13	USA	UW Virology Lab	UW Virology Lab	Pavitra Roychoudhury et al
EPI_ISL_416721	USA/WA-UW183/2020	2020-03-13	USA	UW Virology Lab	UW Virology Lab	Pavitra Roychoudhury et al
EPI_ISL_416722	USA/WA-UW184/2020	2020-03-12	USA	UW Virology Lab	UW Virology Lab	Pavitra Roychoudhury et al
EPI_ISL_416723	USA/WA-UW185/2020	2020-03-14	USA	UW Virology Lab	UW Virology Lab	Pavitra Roychoudhury et al
EPI_ISL_416724	USA/WA-UW186/2020	2020-03-13	USA	UW Virology Lab	UW Virology Lab	Pavitra Roychoudhury et al
EPI_ISL_416725	USA/WA-UW187/2020	2020-03-13	USA	UW Virology Lab	UW Virology Lab	Pavitra Roychoudhury et al
EPI_ISL_416726	USA/WA-UW188/2020	2020-03-13	USA	UW Virology Lab	UW Virology Lab	Pavitra Roychoudhury et al
EPI_ISL_416727	USA/WA-UW189/2020	2020-03-13	USA	UW Virology Lab	UW Virology Lab	Pavitra Roychoudhury et al
EPI_ISL_416728	USA/WA-UW190/2020	2020-03-13	USA	UW Virology Lab	UW Virology Lab	Pavitra Roychoudhury et al
EPI_ISL_416729	USA/WA-UW191/2020	2020-03-13	USA	UW Virology Lab	UW Virology Lab	Pavitra Roychoudhury et al
EPI_ISL_416635	USA/WA-UW97/2020	2020-03-12	USA	UW Virology Lab	UW Virology Lab	Pavitra Roychoudhury et al
EPI_ISL_416636	USA/WA-UW98/2020	2020-03-12	USA	UW Virology Lab	UW Virology Lab	Pavitra Roychoudhury et al
EPI_ISL_416637	USA/WA-UW99/2020	2020-03-12	USA	UW Virology Lab	UW Virology Lab	Pavitra Roychoudhury et al
EPI_ISL_417030	Australia/NSW04/2020	2020-01-24	Australia	Centre for Infectious Diseases and Microbiology Laboratory Services	NSW Health Pathology - Institute of Clinical Pathology and Medical Research; Westmead Hospital; University of Sydney	Eden J-S et al
EPI_ISL_417031	Australia/QLDID919/2020	2020-03-11	Australia	Pathology Queensland	Public Health Virology Laboratory	Bixing Huang et al
EPI_ISL_417032	Australia/QLDID920/2020	2020-03-11	Australia	Rockhampton Base Hospital	Public Health Virology Laboratory	Bixing Huang et al
EPI_ISL_417033	Australia/QLDID921/2020	2020-03-11	Australia	Sullivan Nicolaides Pathology	Public Health Virology Laboratory	Bixing Huang et al
EPI_ISL_417034	Brazil/AMBR-02/2020	2020-03-16	Brazil	Laboratorio de Ecologia de Doencas Transmissiveis na Amazonia, Instituto Leonidas e Maria Deane - Fiocruz Amazonia	Laboratorio de Ecologia de Doencas Transmissiveis na Amazonia, Instituto Leonidas e Maria Deane - Fiocruz Amazonia	Valdinete Nascimento et al
EPI_ISL_417179	HongKong/HKPU12_2201/2020	2020-01-30	Hong Kong	Department of Pathology, Princess Margaret Hospital	Department of Health Technology and Informatics, Faculty of Health and Social Science, The Hong Kong Polytechnic University	Kenneth Siu-Sing LEUNG et al
EPI_ISL_417180	HongKong/HKPU17_2201/2020	2020-02-03	Hong Kong	Department of Pathology, United Christian Hospital	Department of Health Technology and Informatics, Faculty of Health and Social Science, The Hong Kong Polytechnic University	Kenneth Siu-Sing LEUNG et al
EPI_ISL_417181	HongKong/HKPU19_0402/2020	2020-02-05	Hong Kong	Department of Pathology, United Christian Hospital	Department of Health Technology and Informatics, Faculty of Health and Social Science, The Hong Kong Polytechnic University	Kenneth Siu-Sing LEUNG et al
EPI_ISL_417176	HongKong/HKPU1_2101/2020	2020-01-21	Hong Kong	Department of Pathology, Princess Margaret Hospital	Department of Health Technology and Informatics, Faculty of Health and Social Science, The Hong Kong Polytechnic University	Kenneth Siu-Sing LEUNG et al
EPI_ISL_417182	HongKong/HKPU20_3001/2020	2020-02-05	Hong Kong	Department of Pathology, United Christian Hospital	Department of Health Technology and Informatics, Faculty of Health and Social Science, The Hong Kong Polytechnic University	Kenneth Siu-Sing LEUNG et al
EPI_ISL_417183	HongKong/HKPU23_2601/2020	2020-01-30	Hong Kong	Department of Clinical Pathology, Pamela Youde Nethersole Eastern Hospital	Department of Health Technology and Informatics, Faculty of Health and Social Science, The Hong Kong Polytechnic University	Kenneth Siu-Sing LEUNG et al
EPI_ISL_417184	HongKong/HKPU27_3001/2020	2020-02-08	Hong Kong	Department of Clinical Pathology, Pamela Youde Nethersole Eastern Hospital	Department of Health Technology and Informatics, Faculty of Health and Social Science, The Hong Kong Polytechnic University	Kenneth Siu-Sing LEUNG et al
EPI_ISL_417185	HongKong/HKPU28_3001/2020	2020-02-09	Hong Kong	Department of Pathology, United Christian Hospital	Department of Health Technology and Informatics, Faculty of Health and Social Science, The Hong Kong Polytechnic University	Kenneth Siu-Sing LEUNG et al
EPI_ISL_417187	HongKong/HKPU29_0102/2020	2020-02-08	Hong Kong	Department of Clinical Pathology, Pamela Youde Nethersole Eastern Hospital	Department of Health Technology and Informatics, Faculty of Health and Social Science, The Hong Kong Polytechnic University	Kenneth Siu-Sing LEUNG et al
EPI_ISL_417177	HongKong/HKPU2_1801/2020	2020-01-23	Hong Kong	Department of Pathology, Princess Margaret Hospital	Department of Health Technology and Informatics, Faculty of Health and Social Science, The Hong Kong Polytechnic University	Kenneth Siu-Sing LEUNG et al
EPI_ISL_417188	HongKong/HKPU30_2901/2020	2020-02-08	Hong Kong	Department of Clinical Pathology, Pamela Youde Nethersole Eastern Hospital	Department of Health Technology and Informatics, Faculty of Health and Social Science, The Hong Kong Polytechnic University	Kenneth Siu-Sing LEUNG et al
EPI_ISL_417193	HongKong/HKPU32_0402/2020	2020-02-09	Hong Kong	Department of Clinical Pathology, Pamela Youde Nethersole Eastern Hospital	Department of Health Technology and Informatics, Faculty of Health and Social Science, The Hong Kong Polytechnic University	Kenneth Siu-Sing LEUNG et al
EPI_ISL_417195	HongKong/HKPU33_0202/2020	2020-02-09	Hong Kong	Department of Clinical Pathology, Pamela Youde Nethersole Eastern Hospital	Department of Health Technology and Informatics, Faculty of Health and Social Science, The Hong Kong Polytechnic University	Kenneth Siu-Sing LEUNG et al
EPI_ISL_417197	HongKong/HKPU34_3001/2020	2020-02-09	Hong Kong	Department of Clinical Pathology, Pamela Youde Nethersole Eastern Hospital	Department of Health Technology and Informatics, Faculty of Health and Social Science, The Hong Kong Polytechnic University	Kenneth Siu-Sing LEUNG et al
EPI_ISL_417199	HongKong/HKPU35_0402/2020	2020-02-09	Hong Kong	Department of Clinical Pathology, Pamela Youde Nethersole Eastern Hospital	Department of Health Technology and Informatics, Faculty of Health and Social Science, The Hong Kong Polytechnic University	Chong-Yee YAU et al
EPI_ISL_417178	HongKong/HKPU6_2101/2020	2020-01-25	Hong Kong	Department of Pathology, Princess Margaret Hospital	Department of Health Technology and Informatics, Faculty of Health and Social Science, The Hong Kong Polytechnic University	Kenneth Siu-Sing LEUNG et al
EPI_ISL_417190	HongKong/HKPU_2801/2020	2020-02-08	Hong Kong	Department of Clinical Pathology, Pamela Youde Nethersole Eastern Hospital	Department of Health Technology and Informatics, Faculty of Health and Social Science, The Hong Kong Polytechnic University	Kenneth Siu-Sing LEUNG et al
EPI_ISL_417064	HongKong/VB20017970/2020	2020-01-21	Hong Kong	Prince of Wales Hospital	Hong Kong Department of Health	Alan K.L. Tsang et al
EPI_ISL_417186	SouthAfrica/R03006/2020	2020-03-07	South Africa	National Institute for Communicable Diseases of the National Health Laboratory Service	National Institute for Communicable Diseases of the National Health Laboratory Service	Allam M et al
EPI_ISL_417206	Spain/Valencia10/2020	2020-03-06	Spain	Servicio de Microbiologia. Consorcio Hospital General Universitario de Valencia	Sequencing and Bioinformatics Service and Molecular Epidemiology Research Group. FISABIO-Public Health	Maria Alma Bracho et al
EPI_ISL_417205	Spain/Valencia9/2020	2020-03-02	Spain	Servicio de MicrobiologÃ­a. Consorcio Hospital General Universitario de Valencia	Sequencing and Bioinformatics Service and Molecular Epidemiology Research Group. FISABIO-Public Health	Maria Alma Bracho et al
EPI_ISL_417192	USA/MN25-MDH25/2020	2020-03-12	USA	Minnesota Department of Health, Public Health Laboratory	Minnesota Department of Health, Public Health Laboratory	Matt Plumb et al
EPI_ISL_417194	USA/MN26-MDH26/2020	2020-03-12	USA	Minnesota Department of Health, Public Health Laboratory	Minnesota Department of Health, Public Health Laboratory	Matt Plumb et al
EPI_ISL_417196	USA/MN29-MDH29/2020	2020-03-11	USA	Minnesota Department of Health, Public Health Laboratory	Minnesota Department of Health, Public Health Laboratory	Matt Plumb et al
EPI_ISL_417198	USA/MN30-MDH30/2020	2020-03-12	USA	Minnesota Department of Health, Public Health Laboratory	Minnesota Department of Health, Public Health Laboratory	Matt Plumb et al
EPI_ISL_417189	USA/MN4-MDH4/2020	2020-03-09	USA	Minnesota Department of Health, Public Health Laboratory	Minnesota Department of Health, Public Health Laboratory	Matt Plumb et al
EPI_ISL_417191	USA/MN5-MDH5/2020	2020-03-10	USA	Minnesota Department of Health, Public Health Laboratory	Minnesota Department of Health, Public Health Laboratory	Matt Plumb et al
EPI_ISL_417153	USA/WA-S100/2020	2020-02-29	USA	Washington State Department of Health	Seattle Flu Study	Chu etl al et al
EPI_ISL_417154	USA/WA-S101/2020	2020-02-28	USA	Washington State Department of Health	Seattle Flu Study	Chu etl al et al
EPI_ISL_417155	USA/WA-S102/2020	2020-02-28	USA	Washington State Department of Health	Seattle Flu Study	Chu etl al et al
EPI_ISL_417156	USA/WA-S103/2020	2020-02-28	USA	Washington State Department of Health	Seattle Flu Study	Chu etl al et al
EPI_ISL_417157	USA/WA-S104/2020	2020-03-05	USA	Washington State Department of Health	Seattle Flu Study	Chu etl al et al
EPI_ISL_417158	USA/WA-S105/2020	2020-02-28	USA	Washington State Department of Health	Seattle Flu Study	Chu etl al et al
EPI_ISL_417159	USA/WA-S106/2020	2020-02-29	USA	Washington State Department of Health	Seattle Flu Study	Chu etl al et al
EPI_ISL_417160	USA/WA-S107/2020	2020-02-29	USA	Washington State Department of Health	Seattle Flu Study	Chu etl al et al
EPI_ISL_417161	USA/WA-S108/2020	2020-02-29	USA	Washington State Department of Health	Seattle Flu Study	Chu etl al et al
EPI_ISL_417162	USA/WA-S109/2020	2020-03-01	USA	Washington State Department of Health	Seattle Flu Study	Chu etl al et al
EPI_ISL_417163	USA/WA-S110/2020	2020-03-05	USA	Seattle Flu Study	Seattle Flu Study	Chu etl al et al
EPI_ISL_417164	USA/WA-S111/2020	2020-03-07	USA	Seattle Flu Study	Seattle Flu Study	Chu etl al et al
EPI_ISL_417165	USA/WA-S112/2020	2020-03-08	USA	Seattle Flu Study	Seattle Flu Study	Chu etl al et al
EPI_ISL_417166	USA/WA-S113/2020	2020-02-29	USA	Washington State Department of Health	Seattle Flu Study	Chu etl al et al
EPI_ISL_417167	USA/WA-S114/2020	2020-03-05	USA	Washington State Department of Health	Seattle Flu Study	Chu etl al et al
EPI_ISL_417168	USA/WA-S115/2020	2020-02-29	USA	Washington State Department of Health	Seattle Flu Study	Chu etl al et al
EPI_ISL_417169	USA/WA-S116/2020	2020-03-02	USA	Washington State Department of Health	Seattle Flu Study	Chu etl al et al
EPI_ISL_417170	USA/WA-S117/2020	2020-03-02	USA	Washington State Department of Health	Seattle Flu Study	Chu etl al et al
EPI_ISL_417171	USA/WA-S118/2020	2020-03-01	USA	Washington State Department of Health	Seattle Flu Study	Chu etl al et al
EPI_ISL_417172	USA/WA-S119/2020	2020-02-29	USA	Washington State Department of Health	Seattle Flu Study	Chu etl al et al
EPI_ISL_417065	USA/WA-S12/2020	2020-03-03	USA	Washington State Department of Health	Seattle Flu Study	Chu etl al et al
EPI_ISL_417173	USA/WA-S120/2020	2020-03-01	USA	Washington State Department of Health	Seattle Flu Study	Chu etl al et al
EPI_ISL_417174	USA/WA-S121/2020	2020-03-01	USA	Washington State Department of Health	Seattle Flu Study	Chu etl al et al
EPI_ISL_417175	USA/WA-S122/2020	2020-03-02	USA	Washington State Department of Health	Seattle Flu Study	Chu etl al et al
EPI_ISL_417066	USA/WA-S13/2020	2020-03-03	USA	Washington State Department of Health	Seattle Flu Study	Chu etl al et al
EPI_ISL_417067	USA/WA-S14/2020	2020-03-03	USA	Washington State Department of Health	Seattle Flu Study	Chu etl al et al
EPI_ISL_417068	USA/WA-S15/2020	2020-03-02	USA	Washington State Department of Health	Seattle Flu Study	Chu etl al et al
EPI_ISL_417069	USA/WA-S16/2020	2020-03-03	USA	Washington State Department of Health	Seattle Flu Study	Chu etl al et al
EPI_ISL_417070	USA/WA-S17/2020	2020-03-03	USA	Washington State Department of Health	Seattle Flu Study	Chu etl al et al
EPI_ISL_417071	USA/WA-S18/2020	2020-03-03	USA	Washington State Department of Health	Seattle Flu Study	Chu etl al et al
EPI_ISL_417072	USA/WA-S19/2020	2020-03-02	USA	Washington State Department of Health	Seattle Flu Study	Chu etl al et al
EPI_ISL_417073	USA/WA-S20/2020	2020-03-02	USA	Washington State Department of Health	Seattle Flu Study	Chu etl al et al
EPI_ISL_417074	USA/WA-S21/2020	2020-03-02	USA	Washington State Department of Health	Seattle Flu Study	Chu etl al et al
EPI_ISL_417075	USA/WA-S22/2020	2020-03-02	USA	Washington State Department of Health	Seattle Flu Study	Chu etl al et al
EPI_ISL_417076	USA/WA-S23/2020	2020-03-02	USA	Washington State Department of Health	Seattle Flu Study	Chu etl al et al
EPI_ISL_417077	USA/WA-S24/2020	2020-03-02	USA	Washington State Department of Health	Seattle Flu Study	Chu etl al et al
EPI_ISL_417078	USA/WA-S25/2020	2020-03-02	USA	Washington State Department of Health	Seattle Flu Study	Chu etl al et al
EPI_ISL_417079	USA/WA-S26/2020	2020-03-02	USA	Washington State Department of Health	Seattle Flu Study	Chu etl al et al
EPI_ISL_417080	USA/WA-S27/2020	2020-03-01	USA	Washington State Department of Health	Seattle Flu Study	Chu etl al et al
EPI_ISL_417081	USA/WA-S28/2020	2020-03-02	USA	Washington State Department of Health	Seattle Flu Study	Chu etl al et al
EPI_ISL_417082	USA/WA-S29/2020	2020-03-02	USA	Washington State Department of Health	Seattle Flu Study	Chu etl al et al
EPI_ISL_417083	USA/WA-S30/2020	2020-02-28	USA	Washington State Department of Health	Seattle Flu Study	Chu etl al et al
EPI_ISL_417084	USA/WA-S31/2020	2020-03-02	USA	Washington State Department of Health	Seattle Flu Study	Chu etl al et al
EPI_ISL_417085	USA/WA-S32/2020	2020-03-02	USA	Washington State Department of Health	Seattle Flu Study	Chu etl al et al
EPI_ISL_417086	USA/WA-S33/2020	2020-03-01	USA	Washington State Department of Health	Seattle Flu Study	Chu etl al et al
EPI_ISL_417087	USA/WA-S34/2020	2020-03-02	USA	Washington State Department of Health	Seattle Flu Study	Chu etl al et al
EPI_ISL_417088	USA/WA-S35/2020	2020-03-02	USA	Washington State Department of Health	Seattle Flu Study	Chu etl al et al
EPI_ISL_417089	USA/WA-S36/2020	2020-03-02	USA	Washington State Department of Health	Seattle Flu Study	Chu etl al et al
EPI_ISL_417090	USA/WA-S37/2020	2020-03-04	USA	Washington State Department of Health	Seattle Flu Study	Chu etl al et al
EPI_ISL_417091	USA/WA-S38/2020	2020-03-04	USA	Washington State Department of Health	Seattle Flu Study	Chu etl al et al
EPI_ISL_417092	USA/WA-S39/2020	2020-03-04	USA	Washington State Department of Health	Seattle Flu Study	Chu etl al et al
EPI_ISL_417093	USA/WA-S40/2020	2020-02-28	USA	Washington State Department of Health	Seattle Flu Study	Chu etl al et al
EPI_ISL_417094	USA/WA-S41/2020	2020-02-28	USA	Washington State Department of Health	Seattle Flu Study	Chu etl al et al
EPI_ISL_417095	USA/WA-S42/2020	2020-02-28	USA	Washington State Department of Health	Seattle Flu Study	Chu etl al et al
EPI_ISL_417096	USA/WA-S43/2020	2020-02-27	USA	Washington State Department of Health	Seattle Flu Study	Chu etl al et al
EPI_ISL_417097	USA/WA-S44/2020	2020-02-28	USA	Washington State Department of Health	Seattle Flu Study	Chu etl al et al
EPI_ISL_417098	USA/WA-S45/2020	2020-02-29	USA	Washington State Department of Health	Seattle Flu Study	Chu etl al et al
EPI_ISL_417099	USA/WA-S46/2020	2020-02-29	USA	Washington State Department of Health	Seattle Flu Study	Chu etl al et al
EPI_ISL_417100	USA/WA-S47/2020	2020-02-29	USA	Washington State Department of Health	Seattle Flu Study	Chu etl al et al
EPI_ISL_417101	USA/WA-S48/2020	2020-02-29	USA	Washington State Department of Health	Seattle Flu Study	Chu etl al et al
EPI_ISL_417102	USA/WA-S49/2020	2020-03-04	USA	Washington State Department of Health	Seattle Flu Study	Chu etl al et al
EPI_ISL_417103	USA/WA-S50/2020	2020-03-05	USA	Washington State Department of Health	Seattle Flu Study	Chu etl al et al
EPI_ISL_417104	USA/WA-S51/2020	2020-03-03	USA	Washington State Department of Health	Seattle Flu Study	Chu etl al et al
EPI_ISL_417105	USA/WA-S52/2020	2020-03-03	USA	Washington State Department of Health	Seattle Flu Study	Chu etl al et al
EPI_ISL_417106	USA/WA-S53/2020	2020-03-03	USA	Washington State Department of Health	Seattle Flu Study	Chu etl al et al
EPI_ISL_417107	USA/WA-S54/2020	2020-03-05	USA	Washington State Department of Health	Seattle Flu Study	Chu etl al et al
EPI_ISL_417108	USA/WA-S55/2020	2020-02-29	USA	Washington State Department of Health	Seattle Flu Study	Chu etl al et al
EPI_ISL_417109	USA/WA-S56/2020	2020-03-05	USA	Washington State Department of Health	Seattle Flu Study	Chu etl al et al
EPI_ISL_417110	USA/WA-S57/2020	2020-03-03	USA	Washington State Department of Health	Seattle Flu Study	Chu etl al et al
EPI_ISL_417111	USA/WA-S58/2020	2020-03-05	USA	Washington State Department of Health	Seattle Flu Study	Chu etl al et al
EPI_ISL_417112	USA/WA-S59/2020	2020-03-02	USA	Washington State Department of Health	Seattle Flu Study	Chu etl al et al
EPI_ISL_417113	USA/WA-S60/2020	2020-03-02	USA	Washington State Department of Health	Seattle Flu Study	Chu etl al et al
EPI_ISL_417114	USA/WA-S61/2020	2020-03-05	USA	Washington State Department of Health	Seattle Flu Study	Chu etl al et al
EPI_ISL_417115	USA/WA-S62/2020	2020-03-03	USA	Washington State Department of Health	Seattle Flu Study	Chu etl al et al
EPI_ISL_417116	USA/WA-S63/2020	2020-03-04	USA	Washington State Department of Health	Seattle Flu Study	Chu etl al et al
EPI_ISL_417117	USA/WA-S64/2020	2020-03-03	USA	Washington State Department of Health	Seattle Flu Study	Chu etl al et al
EPI_ISL_417118	USA/WA-S65/2020	2020-03-03	USA	Washington State Department of Health	Seattle Flu Study	Chu etl al et al
EPI_ISL_417119	USA/WA-S66/2020	2020-03-06	USA	Washington State Department of Health	Seattle Flu Study	Chu etl al et al
EPI_ISL_417120	USA/WA-S67/2020	2020-03-04	USA	Washington State Department of Health	Seattle Flu Study	Chu etl al et al
EPI_ISL_417121	USA/WA-S68/2020	2020-03-04	USA	Washington State Department of Health	Seattle Flu Study	Chu etl al et al
EPI_ISL_417122	USA/WA-S69/2020	2020-03-05	USA	Washington State Department of Health	Seattle Flu Study	Chu etl al et al
EPI_ISL_417123	USA/WA-S70/2020	2020-03-05	USA	Washington State Department of Health	Seattle Flu Study	Chu etl al et al
EPI_ISL_417124	USA/WA-S71/2020	2020-03-05	USA	Washington State Department of Health	Seattle Flu Study	Chu etl al et al
EPI_ISL_417125	USA/WA-S72/2020	2020-03-06	USA	Washington State Department of Health	Seattle Flu Study	Chu etl al et al
EPI_ISL_417126	USA/WA-S73/2020	2020-03-05	USA	Washington State Department of Health	Seattle Flu Study	Chu etl al et al
EPI_ISL_417127	USA/WA-S74/2020	2020-03-05	USA	Washington State Department of Health	Seattle Flu Study	Chu etl al et al
EPI_ISL_417128	USA/WA-S75/2020	2020-03-05	USA	Washington State Department of Health	Seattle Flu Study	Chu etl al et al
EPI_ISL_417129	USA/WA-S76/2020	2020-03-05	USA	Washington State Department of Health	Seattle Flu Study	Chu etl al et al
EPI_ISL_417130	USA/WA-S77/2020	2020-03-05	USA	Washington State Department of Health	Seattle Flu Study	Chu etl al et al
EPI_ISL_417131	USA/WA-S78/2020	2020-03-05	USA	Washington State Department of Health	Seattle Flu Study	Chu etl al et al
EPI_ISL_417132	USA/WA-S79/2020	2020-03-05	USA	Washington State Department of Health	Seattle Flu Study	Chu etl al et al
EPI_ISL_417133	USA/WA-S80/2020	2020-03-05	USA	Washington State Department of Health	Seattle Flu Study	Chu etl al et al
EPI_ISL_417134	USA/WA-S81/2020	2020-02-26	USA	Washington State Department of Health	Seattle Flu Study	Chu etl al et al
EPI_ISL_417135	USA/WA-S82/2020	2020-02-22	USA	Washington State Department of Health	Seattle Flu Study	Chu etl al et al
EPI_ISL_417136	USA/WA-S83/2020	2020-03-05	USA	Washington State Department of Health	Seattle Flu Study	Chu etl al et al
EPI_ISL_417137	USA/WA-S84/2020	2020-02-21	USA	Washington State Department of Health	Seattle Flu Study	Chu etl al et al
EPI_ISL_417138	USA/WA-S85/2020	2020-03-05	USA	Washington State Department of Health	Seattle Flu Study	Chu etl al et al
EPI_ISL_417139	USA/WA-S86/2020	2020-03-01	USA	Washington State Department of Health	Seattle Flu Study	Chu etl al et al
EPI_ISL_417140	USA/WA-S87/2020	2020-03-01	USA	Washington State Department of Health	Seattle Flu Study	Chu etl al et al
EPI_ISL_417141	USA/WA-S88/2020	2020-03-01	USA	Washington State Department of Health	Seattle Flu Study	Chu etl al et al
EPI_ISL_417142	USA/WA-S89/2020	2020-02-29	USA	Washington State Department of Health	Seattle Flu Study	Chu etl al et al
EPI_ISL_417143	USA/WA-S90/2020	2020-02-29	USA	Washington State Department of Health	Seattle Flu Study	Chu etl al et al
EPI_ISL_417144	USA/WA-S91/2020	2020-03-02	USA	Washington State Department of Health	Seattle Flu Study	Chu etl al et al
EPI_ISL_417145	USA/WA-S92/2020	2020-02-29	USA	Washington State Department of Health	Seattle Flu Study	Chu etl al et al
EPI_ISL_417146	USA/WA-S93/2020	2020-02-29	USA	Washington State Department of Health	Seattle Flu Study	Chu etl al et al
EPI_ISL_417147	USA/WA-S94/2020	2020-02-28	USA	Washington State Department of Health	Seattle Flu Study	Chu etl al et al
EPI_ISL_417148	USA/WA-S95/2020	2020-02-28	USA	Washington State Department of Health	Seattle Flu Study	Chu etl al et al
EPI_ISL_417149	USA/WA-S96/2020	2020-02-28	USA	Washington State Department of Health	Seattle Flu Study	Chu etl al et al
EPI_ISL_417150	USA/WA-S97/2020	2020-02-28	USA	Washington State Department of Health	Seattle Flu Study	Chu etl al et al
EPI_ISL_417151	USA/WA-S98/2020	2020-02-29	USA	Washington State Department of Health	Seattle Flu Study	Chu etl al et al
EPI_ISL_417152	USA/WA-S99/2020	2020-02-28	USA	Washington State Department of Health	Seattle Flu Study	Chu etl al et al
EPI_ISL_417200	USA/WI-UW-06/2020	2020-03-21	USA	University of Wisconsin-Madison AIDS Vaccine Research Laboratories	University of Wisconsin-Madison AIDS Vaccine Research Laboratories	Gage Moreno et al
EPI_ISL_417201	USA/WI-UW-07/2020	2020-03-21	USA	University of Wisconsin-Madison AIDS Vaccine Research Laboratories	University of Wisconsin-Madison AIDS Vaccine Research Laboratories	Gage Moreno et al
EPI_ISL_417202	USA/WI-UW-08/2020	2020-03-21	USA	University of Wisconsin-Madison AIDS Vaccine Research Laboratories	University of Wisconsin-Madison AIDS Vaccine Research Laboratories	Gage Moreno et al
EPI_ISL_417203	USA/WI-UW-09/2020	2020-03-21	USA	University of Wisconsin-Madison AIDS Vaccine Research Laboratories	University of Wisconsin-Madison AIDS Vaccine Research Laboratories	Gage Moreno et al
EPI_ISL_417204	USA/WI-UW-10/2020	2020-03-21	USA	University of Wisconsin-Madison AIDS Vaccine Research Laboratories	University of Wisconsin-Madison AIDS Vaccine Research Laboratories	Gage Moreno et al
EPI_ISL_417383	Australia/NSW15/2020	2020-03-03	Australia	Centre for Infectious Diseases and Microbiology Public Health	NSW Health Pathology - Institute of Clinical Pathology and Medical Research; Westmead Hospital; University of Sydney	Rockett R et al
EPI_ISL_417384	Australia/NSW18/2020	2020-03-05	Australia	Centre for Infectious Diseases and Microbiology Public Health	NSW Health Pathology - Institute of Clinical Pathology and Medical Research; Westmead Hospital; University of Sydney	Eden J-S et al
EPI_ISL_417385	Australia/NSW19/2020	2020-03-06	Australia	Centre for Infectious Diseases and Microbiology Public Health	NSW Health Pathology - Institute of Clinical Pathology and Medical Research; Westmead Hospital; University of Sydney	Lam C et al
EPI_ISL_417386	Australia/NSW21/2020	2020-03-04	Australia	Centre for Infectious Diseases and Microbiology Public Health	NSW Health Pathology - Institute of Clinical Pathology and Medical Research; Westmead Hospital; University of Sydney	Gray K et al
EPI_ISL_417387	Australia/NSW24/2020	2020-03-06	Australia	Centre for Infectious Diseases and Microbiology Public Health	NSW Health Pathology - Institute of Clinical Pathology and Medical Research; Westmead Hospital; University of Sydney	Timms V et al
EPI_ISL_417388	Australia/NSW25/2020	2020-03-05	Australia	Centre for Infectious Diseases and Microbiology Public Health	NSW Health Pathology - Institute of Clinical Pathology and Medical Research; Westmead Hospital; University of Sydney	Gall M et al
EPI_ISL_417389	Australia/NSW26/2020	2020-03-09	Australia	Centre for Infectious Diseases and Microbiology Public Health	NSW Health Pathology - Institute of Clinical Pathology and Medical Research; Westmead Hospital; University of Sydney	Arnott A et al
EPI_ISL_417390	Australia/NSW27/2020	2020-03-08	Australia	Centre for Infectious Diseases and Microbiology Public Health	NSW Health Pathology - Institute of Clinical Pathology and Medical Research; Westmead Hospital; University of Sydney	Sadsad R et al
EPI_ISL_417391	Australia/NSW28/2020	2020-03-08	Australia	Centre for Infectious Diseases and Microbiology Public Health	NSW Health Pathology - Institute of Clinical Pathology and Medical Research; Westmead Hospital; University of Sydney	Carter I et al
EPI_ISL_417392	Australia/NSW31/2020	2020-03-10	Australia	Centre for Infectious Diseases and Microbiology Public Health	NSW Health Pathology - Institute of Clinical Pathology and Medical Research; Westmead Hospital; University of Sydney	Rahman H et al
EPI_ISL_417393	Australia/NSW35/2020	2020-03-08	Australia	Centre for Infectious Diseases and Microbiology Public Health	NSW Health Pathology - Institute of Clinical Pathology and Medical Research; Westmead Hospital; University of Sydney	Holmes EC et al
EPI_ISL_417394	Australia/NSW36/2020	2020-03-10	Australia	Centre for Infectious Diseases and Microbiology Public Health	NSW Health Pathology - Institute of Clinical Pathology and Medical Research; Westmead Hospital; University of Sydney	Oâ€™Sullivan MV et al
EPI_ISL_417395	Australia/NSW37/2020	2020-03-10	Australia	Centre for Infectious Diseases and Microbiology Public Health	NSW Health Pathology - Institute of Clinical Pathology and Medical Research; Westmead Hospital; University of Sydney	Sintchenko V et al
EPI_ISL_417396	Australia/NSW38/2020	2020-03-10	Australia	Centre for Infectious Diseases and Microbiology Public Health	NSW Health Pathology - Institute of Clinical Pathology and Medical Research; Westmead Hospital; University of Sydney	Chen SC et al
EPI_ISL_417397	Australia/NSW39/2020	2020-03-11	Australia	Centre for Infectious Diseases and Microbiology Public Health	NSW Health Pathology - Institute of Clinical Pathology and Medical Research; Westmead Hospital; University of Sydney	Maddocks S et al
EPI_ISL_417398	Australia/NSW40/2020	2020-03-11	Australia	Centre for Infectious Diseases and Microbiology Public Health	NSW Health Pathology - Institute of Clinical Pathology and Medical Research; Westmead Hospital; University of Sydney	Kok J et al
EPI_ISL_417399	Australia/NSW41/2020	2020-03-10	Australia	Centre for Infectious Diseases and Microbiology Public Health	NSW Health Pathology - Institute of Clinical Pathology and Medical Research; Westmead Hospital; University of Sydney	Dwyer DE et al
EPI_ISL_417400	Australia/NSW44/2020	2020-03-10	Australia	Centre for Infectious Diseases and Microbiology Public Health	NSW Health Pathology - Institute of Clinical Pathology and Medical Research; Westmead Hospital; University of Sydney	Rockett R et al
EPI_ISL_417401	Australia/NSW45/2020	2020-03-13	Australia	Centre for Infectious Diseases and Microbiology Public Health	NSW Health Pathology - Institute of Clinical Pathology and Medical Research; Westmead Hospital; University of Sydney	Eden J-S et al
EPI_ISL_417402	Australia/NSW47/2020	2020-03-13	Australia	Centre for Infectious Diseases and Microbiology Public Health	NSW Health Pathology - Institute of Clinical Pathology and Medical Research; Westmead Hospital; University of Sydney	Lam C et al
EPI_ISL_417403	Australia/NSW48/2020	2020-03-14	Australia	Centre for Infectious Diseases and Microbiology Public Health	NSW Health Pathology - Institute of Clinical Pathology and Medical Research; Westmead Hospital; University of Sydney	Gray K et al
EPI_ISL_417404	Australia/NSW50/2020	2020-03-12	Australia	Centre for Infectious Diseases and Microbiology Public Health	NSW Health Pathology - Institute of Clinical Pathology and Medical Research; Westmead Hospital; University of Sydney	Timms V et al
EPI_ISL_417405	Australia/NSW52/2020	2020-03-11	Australia	Centre for Infectious Diseases and Microbiology Public Health	NSW Health Pathology - Institute of Clinical Pathology and Medical Research; Westmead Hospital; University of Sydney	Gall M et al
EPI_ISL_417406	Australia/NSW53/2020	2020-03-11	Australia	Centre for Infectious Diseases and Microbiology Public Health	NSW Health Pathology - Institute of Clinical Pathology and Medical Research; Westmead Hospital; University of Sydney	Arnott A et al
EPI_ISL_417407	Australia/NSW54/2020	2020-03-14	Australia	Centre for Infectious Diseases and Microbiology Public Health	NSW Health Pathology - Institute of Clinical Pathology and Medical Research; Westmead Hospital; University of Sydney	Sadsad R et al
EPI_ISL_417408	Australia/NSW56/2020	2020-03-17	Australia	Centre for Infectious Diseases and Microbiology Public Health	NSW Health Pathology - Institute of Clinical Pathology and Medical Research; Westmead Hospital; University of Sydney	Carter I et al
EPI_ISL_417409	Australia/NSW57/2020	2020-03-16	Australia	Centre for Infectious Diseases and Microbiology Public Health	NSW Health Pathology - Institute of Clinical Pathology and Medical Research; Westmead Hospital; University of Sydney	Rahman H et al
EPI_ISL_417410	Australia/NSW58/2020	2020-03-16	Australia	Centre for Infectious Diseases and Microbiology Public Health	NSW Health Pathology - Institute of Clinical Pathology and Medical Research; Westmead Hospital; University of Sydney	Holmes EC et al
EPI_ISL_417411	Australia/NSW61/2020	2020-03-17	Australia	Centre for Infectious Diseases and Microbiology Public Health	NSW Health Pathology - Institute of Clinical Pathology and Medical Research; Westmead Hospital; University of Sydney	Oâ€™Sullivan MV et al
EPI_ISL_417412	Australia/NSW62/2020	2020-03-17	Australia	Centre for Infectious Diseases and Microbiology Public Health	NSW Health Pathology - Institute of Clinical Pathology and Medical Research; Westmead Hospital; University of Sydney	Sintchenko V et al
EPI_ISL_417422	Belgium/DHWM-03041/2020	2020-03-04	Belgium	KU Leuven, Clinical and Epidemiological Virology	KU Leuven, Clinical and Epidemiological Virology	Joan Marti-Carerras et al
EPI_ISL_417428	Belgium/FR-03029/2020	2020-03-02	Belgium	KU Leuven, Clinical and Epidemiological Virology	KU Leuven, Clinical and Epidemiological Virology	Joan Marti-Carerras et al
EPI_ISL_417424	Belgium/KA-03042/2020	2020-03-04	Belgium	KU Leuven, Clinical and Epidemiological Virology	KU Leuven, Clinical and Epidemiological Virology	Joan Marti-Carerras et al
EPI_ISL_417429	Belgium/MMJ-03034/2020	2020-03-03	Belgium	KU Leuven, Clinical and Epidemiological Virology	KU Leuven, Clinical and Epidemiological Virology	Joan Marti-Carerras et al
EPI_ISL_417430	Belgium/RT-03035/2020	2020-03-03	Belgium	KU Leuven, Clinical and Epidemiological Virology	KU Leuven, Clinical and Epidemiological Virology	Joan Marti-Carerras et al
EPI_ISL_417426	Belgium/SQ-03043/2020	2020-03-04	Belgium	KU Leuven, Clinical and Epidemiological Virology	KU Leuven, Clinical and Epidemiological Virology	Joan Marti-Carerras et al
EPI_ISL_417425	Belgium/VBK-03061/2020	2020-03-06	Belgium	KU Leuven, Clinical and Epidemiological Virology	KU Leuven, Clinical and Epidemiological Virology	Joan Marti-Carerras et al
EPI_ISL_417427	Belgium/VI-03027/2020	2020-03-02	Belgium	KU Leuven, Clinical and Epidemiological Virology	KU Leuven, Clinical and Epidemiological Virology	Joan Marti-Carerras et al
EPI_ISL_417433	DRC/KN-0017/2020	2020-03-11	Democratic Republic of the Congo	Viral Respiratory Lab, National Institute for Biomedical Research (INRB)	Pathogen Sequencing Lab, National Institute for Biomedical Research (INRB)	Placide Mbala-Kingebeni et al
EPI_ISL_417434	DRC/KN-0038/2020	2020-03-14	Democratic Republic of the Congo	Viral Respiratory Lab, National Institute for Biomedical Research (INRB)	Pathogen Sequencing Lab, National Institute for Biomedical Research (INRB)	Placide Mbala-Kingebeni et al
EPI_ISL_417435	DRC/KN-0043/2020	2020-03-15	Democratic Republic of the Congo	Viral Respiratory Lab, National Institute for Biomedical Research (INRB)	Pathogen Sequencing Lab, National Institute for Biomedical Research (INRB)	Placide Mbala-Kingebeni et al
EPI_ISL_417436	DRC/KN-0051/2020	2020-03-17	Democratic Republic of the Congo	Viral Respiratory Lab, National Institute for Biomedical Research (INRB)	Pathogen Sequencing Lab, National Institute for Biomedical Research (INRB)	Placide Mbala-Kingebeni et al
EPI_ISL_417437	DRC/KN-0054/2020	2020-03-17	Democratic Republic of the Congo	Viral Respiratory Lab, National Institute for Biomedical Research (INRB)	Pathogen Sequencing Lab, National Institute for Biomedical Research (INRB)	Placide Mbala-Kingebeni et al
EPI_ISL_417438	DRC/KN-0058/2020	2020-03-17	Democratic Republic of the Congo	Viral Respiratory Lab, National Institute for Biomedical Research (INRB)	Pathogen Sequencing Lab, National Institute for Biomedical Research (INRB)	Placide Mbala-Kingebeni et al
EPI_ISL_417439	DRC/KN-0059/2020	2020-03-17	Democratic Republic of the Congo	Viral Respiratory Lab, National Institute for Biomedical Research (INRB)	Pathogen Sequencing Lab, National Institute for Biomedical Research (INRB)	Placide Mbala-Kingebeni et al
EPI_ISL_417440	DRC/KN-0060/2020	2020-03-17	Democratic Republic of the Congo	Viral Respiratory Lab, National Institute for Biomedical Research (INRB)	Pathogen Sequencing Lab, National Institute for Biomedical Research (INRB)	Placide Mbala-Kingebeni et al
EPI_ISL_417441	DRC/KN-0070/2020	2020-03-17	Democratic Republic of the Congo	Viral Respiratory Lab, National Institute for Biomedical Research (INRB)	Pathogen Sequencing Lab, National Institute for Biomedical Research (INRB)	Placide Mbala-Kingebeni et al
EPI_ISL_417442	DRC/KN-0072/2020	2020-03-18	Democratic Republic of the Congo	Viral Respiratory Lab, National Institute for Biomedical Research (INRB)	Pathogen Sequencing Lab, National Institute for Biomedical Research (INRB)	Placide Mbala-Kingebeni et al
EPI_ISL_417213	England/20102068502/2020	2020-03-01	United Kingdom	Respiratory Virus Unit, Microbiology Services Colindale, Public Health England	Respiratory Virus Unit, Microbiology Services Colindale, Public Health England	Monica Galiano et al
EPI_ISL_417214	England/20102073303/2020	2020-03-02	United Kingdom	Respiratory Virus Unit, Microbiology Services Colindale, Public Health England	Respiratory Virus Unit, Microbiology Services Colindale, Public Health England	Monica Galiano et al
EPI_ISL_417215	England/20102087902/2020	2020-02-25	United Kingdom	Respiratory Virus Unit, Microbiology Services Colindale, Public Health England	Respiratory Virus Unit, Microbiology Services Colindale, Public Health England	Monica Galiano et al
EPI_ISL_417216	England/20102088002/2020	2020-02-25	United Kingdom	Respiratory Virus Unit, Microbiology Services Colindale, Public Health England	Respiratory Virus Unit, Microbiology Services Colindale, Public Health England	Monica Galiano et al
EPI_ISL_417217	England/20102098802/2020	2020-03-01	United Kingdom	Respiratory Virus Unit, Microbiology Services Colindale, Public Health England	Respiratory Virus Unit, Microbiology Services Colindale, Public Health England	Monica Galiano et al
EPI_ISL_417218	England/20102112102/2020	2020-03-02	United Kingdom	Respiratory Virus Unit, Microbiology Services Colindale, Public Health England	Respiratory Virus Unit, Microbiology Services Colindale, Public Health England	Monica Galiano et al
EPI_ISL_417219	England/20102115303/2020	2020-03-01	United Kingdom	Respiratory Virus Unit, Microbiology Services Colindale, Public Health England	Respiratory Virus Unit, Microbiology Services Colindale, Public Health England	Monica Galiano et al
EPI_ISL_417220	England/20104002606/2020	2020-03-03	United Kingdom	Respiratory Virus Unit, Microbiology Services Colindale, Public Health England	Respiratory Virus Unit, Microbiology Services Colindale, Public Health England	Monica Galiano et al
EPI_ISL_417221	England/20104002902/2020	2020-03-04	United Kingdom	Respiratory Virus Unit, Microbiology Services Colindale, Public Health England	Respiratory Virus Unit, Microbiology Services Colindale, Public Health England	Monica Galiano et al
EPI_ISL_417222	England/20104003002/2020	2020-03-04	United Kingdom	Respiratory Virus Unit, Microbiology Services Colindale, Public Health England	Respiratory Virus Unit, Microbiology Services Colindale, Public Health England	Monica Galiano et al
EPI_ISL_417223	England/20104004402/2020	2020-03-02	United Kingdom	Respiratory Virus Unit, Microbiology Services Colindale, Public Health England	Respiratory Virus Unit, Microbiology Services Colindale, Public Health England	Monica Galiano et al
EPI_ISL_417224	England/20104004502/2020	2020-03-01	United Kingdom	Respiratory Virus Unit, Microbiology Services Colindale, Public Health England	Respiratory Virus Unit, Microbiology Services Colindale, Public Health England	Monica Galiano et al
EPI_ISL_417225	England/20104004802/2020	2020-03-02	United Kingdom	Respiratory Virus Unit, Microbiology Services Colindale, Public Health England	Respiratory Virus Unit, Microbiology Services Colindale, Public Health England	Monica Galiano et al
EPI_ISL_417226	England/20104004902/2020	2020-03-02	United Kingdom	Respiratory Virus Unit, Microbiology Services Colindale, Public Health England	Respiratory Virus Unit, Microbiology Services Colindale, Public Health England	Monica Galiano et al
EPI_ISL_417227	England/20104007503/2020	2020-03-03	United Kingdom	Respiratory Virus Unit, Microbiology Services Colindale, Public Health England	Respiratory Virus Unit, Microbiology Services Colindale, Public Health England	Monica Galiano et al
EPI_ISL_417228	England/20104008402/2020	2020-03-03	United Kingdom	Respiratory Virus Unit, Microbiology Services Colindale, Public Health England	Respiratory Virus Unit, Microbiology Services Colindale, Public Health England	Monica Galiano et al
EPI_ISL_417229	England/20104008502/2020	2020-03-01	United Kingdom	Respiratory Virus Unit, Microbiology Services Colindale, Public Health England	Respiratory Virus Unit, Microbiology Services Colindale, Public Health England	Monica Galiano et al
EPI_ISL_417230	England/20104008702/2020	2020-03-02	United Kingdom	Respiratory Virus Unit, Microbiology Services Colindale, Public Health England	Respiratory Virus Unit, Microbiology Services Colindale, Public Health England	Monica Galiano et al
EPI_ISL_417231	England/20104008802/2020	2020-03-03	United Kingdom	Respiratory Virus Unit, Microbiology Services Colindale, Public Health England	Respiratory Virus Unit, Microbiology Services Colindale, Public Health England	Monica Galiano et al
EPI_ISL_417232	England/20104008902/2020	2020-03-04	United Kingdom	Respiratory Virus Unit, Microbiology Services Colindale, Public Health England	Respiratory Virus Unit, Microbiology Services Colindale, Public Health England	Monica Galiano et al
EPI_ISL_417233	England/20104009002/2020	2020-03-02	United Kingdom	Respiratory Virus Unit, Microbiology Services Colindale, Public Health England	Respiratory Virus Unit, Microbiology Services Colindale, Public Health England	Monica Galiano et al
EPI_ISL_417234	England/20104009102/2020	2020-03-02	United Kingdom	Respiratory Virus Unit, Microbiology Services Colindale, Public Health England	Respiratory Virus Unit, Microbiology Services Colindale, Public Health England	Monica Galiano et al
EPI_ISL_417235	England/20104013703/2020	2020-03-02	United Kingdom	Respiratory Virus Unit, Microbiology Services Colindale, Public Health England	Respiratory Virus Unit, Microbiology Services Colindale, Public Health England	Monica Galiano et al
EPI_ISL_417236	England/20104015302/2020	2020-03-01	United Kingdom	Respiratory Virus Unit, Microbiology Services Colindale, Public Health England	Respiratory Virus Unit, Microbiology Services Colindale, Public Health England	Monica Galiano et al
EPI_ISL_417237	England/20104023103/2020	2020-03-03	United Kingdom	Respiratory Virus Unit, Microbiology Services Colindale, Public Health England	Respiratory Virus Unit, Microbiology Services Colindale, Public Health England	Monica Galiano et al
EPI_ISL_417238	England/20104035803/2020	2020-03-03	United Kingdom	Respiratory Virus Unit, Microbiology Services Colindale, Public Health England	Respiratory Virus Unit, Microbiology Services Colindale, Public Health England	Monica Galiano et al
EPI_ISL_417239	England/20106003303/2020	2020-03-03	United Kingdom	Respiratory Virus Unit, Microbiology Services Colindale, Public Health England	Respiratory Virus Unit, Microbiology Services Colindale, Public Health England	Monica Galiano et al
EPI_ISL_417240	England/20106004803/2020	2020-03-03	United Kingdom	Respiratory Virus Unit, Microbiology Services Colindale, Public Health England	Respiratory Virus Unit, Microbiology Services Colindale, Public Health England	Monica Galiano et al
EPI_ISL_417241	England/20106004902/2020	2020-03-05	United Kingdom	Respiratory Virus Unit, Microbiology Services Colindale, Public Health England	Respiratory Virus Unit, Microbiology Services Colindale, Public Health England	Monica Galiano et al
EPI_ISL_417242	England/20106005103/2020	2020-03-03	United Kingdom	Respiratory Virus Unit, Microbiology Services Colindale, Public Health England	Respiratory Virus Unit, Microbiology Services Colindale, Public Health England	Monica Galiano et al
EPI_ISL_417243	England/20106005303/2020	2020-03-03	United Kingdom	Respiratory Virus Unit, Microbiology Services Colindale, Public Health England	Respiratory Virus Unit, Microbiology Services Colindale, Public Health England	Monica Galiano et al
EPI_ISL_417244	England/20106005403/2020	2020-03-03	United Kingdom	Respiratory Virus Unit, Microbiology Services Colindale, Public Health England	Respiratory Virus Unit, Microbiology Services Colindale, Public Health England	Monica Galiano et al
EPI_ISL_417245	England/20106087206/2020	2020-03-02	United Kingdom	Respiratory Virus Unit, Microbiology Services Colindale, Public Health England	Respiratory Virus Unit, Microbiology Services Colindale, Public Health England	Monica Galiano et al
EPI_ISL_417246	England/20106145903/2020	2020-03-03	United Kingdom	Respiratory Virus Unit, Microbiology Services Colindale, Public Health England	Respiratory Virus Unit, Microbiology Services Colindale, Public Health England	Monica Galiano et al
EPI_ISL_417247	England/20108003202/2020	2020-03-02	United Kingdom	Respiratory Virus Unit, Microbiology Services Colindale, Public Health England	Respiratory Virus Unit, Microbiology Services Colindale, Public Health England	Monica Galiano et al
EPI_ISL_417248	England/20108003302/2020	2020-03-03	United Kingdom	Respiratory Virus Unit, Microbiology Services Colindale, Public Health England	Respiratory Virus Unit, Microbiology Services Colindale, Public Health England	Monica Galiano et al
EPI_ISL_417249	England/20108004602/2020	2020-03-03	United Kingdom	Respiratory Virus Unit, Microbiology Services Colindale, Public Health England	Respiratory Virus Unit, Microbiology Services Colindale, Public Health England	Monica Galiano et al
EPI_ISL_417250	England/20108004702/2020	2020-03-02	United Kingdom	Respiratory Virus Unit, Microbiology Services Colindale, Public Health England	Respiratory Virus Unit, Microbiology Services Colindale, Public Health England	Monica Galiano et al
EPI_ISL_417251	England/20108004803/2020	2020-03-03	United Kingdom	Respiratory Virus Unit, Microbiology Services Colindale, Public Health England	Respiratory Virus Unit, Microbiology Services Colindale, Public Health England	Monica Galiano et al
EPI_ISL_417252	England/20108006003/2020	2020-03-05	United Kingdom	Respiratory Virus Unit, Microbiology Services Colindale, Public Health England	Respiratory Virus Unit, Microbiology Services Colindale, Public Health England	Monica Galiano et al
EPI_ISL_417253	England/20108006603/2020	2020-03-03	United Kingdom	Respiratory Virus Unit, Microbiology Services Colindale, Public Health England	Respiratory Virus Unit, Microbiology Services Colindale, Public Health England	Monica Galiano et al
EPI_ISL_417254	England/20108006802/2020	2020-03-04	United Kingdom	Respiratory Virus Unit, Microbiology Services Colindale, Public Health England	Respiratory Virus Unit, Microbiology Services Colindale, Public Health England	Monica Galiano et al
EPI_ISL_417255	England/20108007002/2020	2020-03-04	United Kingdom	Respiratory Virus Unit, Microbiology Services Colindale, Public Health England	Respiratory Virus Unit, Microbiology Services Colindale, Public Health England	Monica Galiano et al
EPI_ISL_417256	England/20108007302/2020	2020-03-03	United Kingdom	Respiratory Virus Unit, Microbiology Services Colindale, Public Health England	Respiratory Virus Unit, Microbiology Services Colindale, Public Health England	Monica Galiano et al
EPI_ISL_417257	England/20108007402/2020	2020-03-03	United Kingdom	Respiratory Virus Unit, Microbiology Services Colindale, Public Health England	Respiratory Virus Unit, Microbiology Services Colindale, Public Health England	Monica Galiano et al
EPI_ISL_417258	England/20108034006/2020	2020-03-06	United Kingdom	Respiratory Virus Unit, Microbiology Services Colindale, Public Health England	Respiratory Virus Unit, Microbiology Services Colindale, Public Health England	Monica Galiano et al
EPI_ISL_417259	England/20108125106/2020	2020-03-04	United Kingdom	Respiratory Virus Unit, Microbiology Services Colindale, Public Health England	Respiratory Virus Unit, Microbiology Services Colindale, Public Health England	Monica Galiano et al
EPI_ISL_417260	England/20109035906/2020	2020-03-05	United Kingdom	Respiratory Virus Unit, Microbiology Services Colindale, Public Health England	Respiratory Virus Unit, Microbiology Services Colindale, Public Health England	Monica Galiano et al
EPI_ISL_417261	England/20109038906/2020	2020-03-06	United Kingdom	Respiratory Virus Unit, Microbiology Services Colindale, Public Health England	Respiratory Virus Unit, Microbiology Services Colindale, Public Health England	Monica Galiano et al
EPI_ISL_417262	England/20109039306/2020	2020-03-06	United Kingdom	Respiratory Virus Unit, Microbiology Services Colindale, Public Health England	Respiratory Virus Unit, Microbiology Services Colindale, Public Health England	Monica Galiano et al
EPI_ISL_417263	England/20109050106/2020	2020-03-06	United Kingdom	Respiratory Virus Unit, Microbiology Services Colindale, Public Health England	Respiratory Virus Unit, Microbiology Services Colindale, Public Health England	Monica Galiano et al
EPI_ISL_417264	England/20109050306/2020	2020-03-04	United Kingdom	Respiratory Virus Unit, Microbiology Services Colindale, Public Health England	Respiratory Virus Unit, Microbiology Services Colindale, Public Health England	Monica Galiano et al
EPI_ISL_417265	England/20109050406/2020	2020-03-08	United Kingdom	Respiratory Virus Unit, Microbiology Services Colindale, Public Health England	Respiratory Virus Unit, Microbiology Services Colindale, Public Health England	Monica Galiano et al
EPI_ISL_417266	England/20109050506/2020	2020-03-05	United Kingdom	Respiratory Virus Unit, Microbiology Services Colindale, Public Health England	Respiratory Virus Unit, Microbiology Services Colindale, Public Health England	Monica Galiano et al
EPI_ISL_417267	England/20109050606/2020	2020-03-05	United Kingdom	Respiratory Virus Unit, Microbiology Services Colindale, Public Health England	Respiratory Virus Unit, Microbiology Services Colindale, Public Health England	Monica Galiano et al
EPI_ISL_417268	England/20109050706/2020	2020-03-05	United Kingdom	Respiratory Virus Unit, Microbiology Services Colindale, Public Health England	Respiratory Virus Unit, Microbiology Services Colindale, Public Health England	Monica Galiano et al
EPI_ISL_417269	England/20109050806/2020	2020-03-05	United Kingdom	Respiratory Virus Unit, Microbiology Services Colindale, Public Health England	Respiratory Virus Unit, Microbiology Services Colindale, Public Health England	Monica Galiano et al
EPI_ISL_417270	England/20109051806/2020	2020-03-06	United Kingdom	Respiratory Virus Unit, Microbiology Services Colindale, Public Health England	Respiratory Virus Unit, Microbiology Services Colindale, Public Health England	Monica Galiano et al
EPI_ISL_417271	England/20109051906/2020	2020-03-06	United Kingdom	Respiratory Virus Unit, Microbiology Services Colindale, Public Health England	Respiratory Virus Unit, Microbiology Services Colindale, Public Health England	Monica Galiano et al
EPI_ISL_417272	England/20109052006/2020	2020-03-06	United Kingdom	Respiratory Virus Unit, Microbiology Services Colindale, Public Health England	Respiratory Virus Unit, Microbiology Services Colindale, Public Health England	Monica Galiano et al
EPI_ISL_417273	England/20109052106/2020	2020-03-06	United Kingdom	Respiratory Virus Unit, Microbiology Services Colindale, Public Health England	Respiratory Virus Unit, Microbiology Services Colindale, Public Health England	Monica Galiano et al
EPI_ISL_417274	England/20109052206/2020	2020-03-06	United Kingdom	Respiratory Virus Unit, Microbiology Services Colindale, Public Health England	Respiratory Virus Unit, Microbiology Services Colindale, Public Health England	Monica Galiano et al
EPI_ISL_417275	England/20109052306/2020	2020-03-06	United Kingdom	Respiratory Virus Unit, Microbiology Services Colindale, Public Health England	Respiratory Virus Unit, Microbiology Services Colindale, Public Health England	Monica Galiano et al
EPI_ISL_417276	England/20109052506/2020	2020-03-07	United Kingdom	Respiratory Virus Unit, Microbiology Services Colindale, Public Health England	Respiratory Virus Unit, Microbiology Services Colindale, Public Health England	Monica Galiano et al
EPI_ISL_417277	England/20109053106/2020	2020-03-07	United Kingdom	Respiratory Virus Unit, Microbiology Services Colindale, Public Health England	Respiratory Virus Unit, Microbiology Services Colindale, Public Health England	Monica Galiano et al
EPI_ISL_417278	England/20109053406/2020	2020-03-07	United Kingdom	Respiratory Virus Unit, Microbiology Services Colindale, Public Health England	Respiratory Virus Unit, Microbiology Services Colindale, Public Health England	Monica Galiano et al
EPI_ISL_417279	England/20109053606/2020	2020-03-07	United Kingdom	Respiratory Virus Unit, Microbiology Services Colindale, Public Health England	Respiratory Virus Unit, Microbiology Services Colindale, Public Health England	Monica Galiano et al
EPI_ISL_417280	England/20109054806/2020	2020-03-07	United Kingdom	Respiratory Virus Unit, Microbiology Services Colindale, Public Health England	Respiratory Virus Unit, Microbiology Services Colindale, Public Health England	Monica Galiano et al
EPI_ISL_417281	England/20109056406/2020	2020-03-06	United Kingdom	Respiratory Virus Unit, Microbiology Services Colindale, Public Health England	Respiratory Virus Unit, Microbiology Services Colindale, Public Health England	Monica Galiano et al
EPI_ISL_417282	England/20109056906/2020	2020-03-05	United Kingdom	Respiratory Virus Unit, Microbiology Services Colindale, Public Health England	Respiratory Virus Unit, Microbiology Services Colindale, Public Health England	Monica Galiano et al
EPI_ISL_417283	England/20109058906/2020	2020-03-06	United Kingdom	Respiratory Virus Unit, Microbiology Services Colindale, Public Health England	Respiratory Virus Unit, Microbiology Services Colindale, Public Health England	Monica Galiano et al
EPI_ISL_417284	England/20109060106/2020	2020-03-07	United Kingdom	Respiratory Virus Unit, Microbiology Services Colindale, Public Health England	Respiratory Virus Unit, Microbiology Services Colindale, Public Health England	Monica Galiano et al
EPI_ISL_417285	England/20109093606/2020	2020-03-06	United Kingdom	Respiratory Virus Unit, Microbiology Services Colindale, Public Health England	Respiratory Virus Unit, Microbiology Services Colindale, Public Health England	Monica Galiano et al
EPI_ISL_417286	England/20109093706/2020	2020-03-05	United Kingdom	Respiratory Virus Unit, Microbiology Services Colindale, Public Health England	Respiratory Virus Unit, Microbiology Services Colindale, Public Health England	Monica Galiano et al
EPI_ISL_417287	England/20109093806/2020	2020-03-06	United Kingdom	Respiratory Virus Unit, Microbiology Services Colindale, Public Health England	Respiratory Virus Unit, Microbiology Services Colindale, Public Health England	Monica Galiano et al
EPI_ISL_417288	England/20109093906/2020	2020-03-05	United Kingdom	Respiratory Virus Unit, Microbiology Services Colindale, Public Health England	Respiratory Virus Unit, Microbiology Services Colindale, Public Health England	Monica Galiano et al
EPI_ISL_417289	England/20109094006/2020	2020-03-06	United Kingdom	Respiratory Virus Unit, Microbiology Services Colindale, Public Health England	Respiratory Virus Unit, Microbiology Services Colindale, Public Health England	Monica Galiano et al
EPI_ISL_417290	England/20109094106/2020	2020-03-06	United Kingdom	Respiratory Virus Unit, Microbiology Services Colindale, Public Health England	Respiratory Virus Unit, Microbiology Services Colindale, Public Health England	Monica Galiano et al
EPI_ISL_417291	England/20109094206/2020	2020-03-08	United Kingdom	Respiratory Virus Unit, Microbiology Services Colindale, Public Health England	Respiratory Virus Unit, Microbiology Services Colindale, Public Health England	Monica Galiano et al
EPI_ISL_417292	England/20109094506/2020	2020-03-08	United Kingdom	Respiratory Virus Unit, Microbiology Services Colindale, Public Health England	Respiratory Virus Unit, Microbiology Services Colindale, Public Health England	Monica Galiano et al
EPI_ISL_417293	England/20109097506/2020	2020-03-08	United Kingdom	Respiratory Virus Unit, Microbiology Services Colindale, Public Health England	Respiratory Virus Unit, Microbiology Services Colindale, Public Health England	Monica Galiano et al
EPI_ISL_417294	England/20109097906/2020	2020-03-08	United Kingdom	Respiratory Virus Unit, Microbiology Services Colindale, Public Health England	Respiratory Virus Unit, Microbiology Services Colindale, Public Health England	Monica Galiano et al
EPI_ISL_417295	England/20109098806/2020	2020-03-08	United Kingdom	Respiratory Virus Unit, Microbiology Services Colindale, Public Health England	Respiratory Virus Unit, Microbiology Services Colindale, Public Health England	Monica Galiano et al
EPI_ISL_417296	England/20109098906/2020	2020-03-06	United Kingdom	Respiratory Virus Unit, Microbiology Services Colindale, Public Health England	Respiratory Virus Unit, Microbiology Services Colindale, Public Health England	Monica Galiano et al
EPI_ISL_417297	England/20109099006/2020	2020-03-06	United Kingdom	Respiratory Virus Unit, Microbiology Services Colindale, Public Health England	Respiratory Virus Unit, Microbiology Services Colindale, Public Health England	Monica Galiano et al
EPI_ISL_417298	England/20109099106/2020	2020-03-08	United Kingdom	Respiratory Virus Unit, Microbiology Services Colindale, Public Health England	Respiratory Virus Unit, Microbiology Services Colindale, Public Health England	Monica Galiano et al
EPI_ISL_417299	England/20109099206/2020	2020-03-08	United Kingdom	Respiratory Virus Unit, Microbiology Services Colindale, Public Health England	Respiratory Virus Unit, Microbiology Services Colindale, Public Health England	Monica Galiano et al
EPI_ISL_417300	England/20110000106/2020	2020-03-05	United Kingdom	Respiratory Virus Unit, Microbiology Services Colindale, Public Health England	Respiratory Virus Unit, Microbiology Services Colindale, Public Health England	Monica Galiano et al
EPI_ISL_417301	England/20110000606/2020	2020-03-06	United Kingdom	Respiratory Virus Unit, Microbiology Services Colindale, Public Health England	Respiratory Virus Unit, Microbiology Services Colindale, Public Health England	Monica Galiano et al
EPI_ISL_417302	England/20110000706/2020	2020-03-05	United Kingdom	Respiratory Virus Unit, Microbiology Services Colindale, Public Health England	Respiratory Virus Unit, Microbiology Services Colindale, Public Health England	Monica Galiano et al
EPI_ISL_417303	England/20110000806/2020	2020-03-05	United Kingdom	Respiratory Virus Unit, Microbiology Services Colindale, Public Health England	Respiratory Virus Unit, Microbiology Services Colindale, Public Health England	Monica Galiano et al
EPI_ISL_417304	England/20110000906/2020	2020-03-06	United Kingdom	Respiratory Virus Unit, Microbiology Services Colindale, Public Health England	Respiratory Virus Unit, Microbiology Services Colindale, Public Health England	Monica Galiano et al
EPI_ISL_417305	England/20110005006/2020	2020-03-08	United Kingdom	Respiratory Virus Unit, Microbiology Services Colindale, Public Health England	Respiratory Virus Unit, Microbiology Services Colindale, Public Health England	Monica Galiano et al
EPI_ISL_417306	England/20110015106/2020	2020-03-08	United Kingdom	Respiratory Virus Unit, Microbiology Services Colindale, Public Health England	Respiratory Virus Unit, Microbiology Services Colindale, Public Health England	Monica Galiano et al
EPI_ISL_417307	England/20110023706/2020	2020-03-08	United Kingdom	Respiratory Virus Unit, Microbiology Services Colindale, Public Health England	Respiratory Virus Unit, Microbiology Services Colindale, Public Health England	Monica Galiano et al
EPI_ISL_417308	England/20110042006/2020	2020-03-06	United Kingdom	Respiratory Virus Unit, Microbiology Services Colindale, Public Health England	Respiratory Virus Unit, Microbiology Services Colindale, Public Health England	Monica Galiano et al
EPI_ISL_417309	England/20110042106/2020	2020-03-06	United Kingdom	Respiratory Virus Unit, Microbiology Services Colindale, Public Health England	Respiratory Virus Unit, Microbiology Services Colindale, Public Health England	Monica Galiano et al
EPI_ISL_417310	England/20110043706/2020	2020-03-07	United Kingdom	Respiratory Virus Unit, Microbiology Services Colindale, Public Health England	Respiratory Virus Unit, Microbiology Services Colindale, Public Health England	Monica Galiano et al
EPI_ISL_417311	England/20110058706/2020	2020-03-09	United Kingdom	Respiratory Virus Unit, Microbiology Services Colindale, Public Health England	Respiratory Virus Unit, Microbiology Services Colindale, Public Health England	Monica Galiano et al
EPI_ISL_417312	England/20110059306/2020	2020-03-08	United Kingdom	Respiratory Virus Unit, Microbiology Services Colindale, Public Health England	Respiratory Virus Unit, Microbiology Services Colindale, Public Health England	Monica Galiano et al
EPI_ISL_417313	England/20110097506/2020	2020-03-08	United Kingdom	Respiratory Virus Unit, Microbiology Services Colindale, Public Health England	Respiratory Virus Unit, Microbiology Services Colindale, Public Health England	Monica Galiano et al
EPI_ISL_417314	England/20112112106/2020	2020-03-10	United Kingdom	Respiratory Virus Unit, Microbiology Services Colindale, Public Health England	Respiratory Virus Unit, Microbiology Services Colindale, Public Health England	Monica Galiano et al
EPI_ISL_417315	England/20118044606/2020	2020-03-13	United Kingdom	Respiratory Virus Unit, Microbiology Services Colindale, Public Health England	Respiratory Virus Unit, Microbiology Services Colindale, Public Health England	Monica Galiano et al
EPI_ISL_417340	France/Bourg-en-Bresse_06813/2020	2020-03-07	France	Centre Hospitalier de Bourg en Bresse	CNR Virus des Infections Respiratoires - France SUD	Antonin Bal et al
EPI_ISL_417333	France/Lyon_06042/2020	2020-03-04	France	Institut des Agents Infectieux (IAI), Hospices Civils de Lyon	CNR Virus des Infections Respiratoires - France SUD	Antonin Bal et al
EPI_ISL_417334	France/Lyon_06056/2020	2020-03-04	France	Institut des Agents Infectieux (IAI), Hospices Civils de Lyon	CNR Virus des Infections Respiratoires - France SUD	Antonin Bal et al
EPI_ISL_417335	France/Lyon_06573/2020	2020-03-06	France	Institut des Agents Infectieux (IAI), Hospices Civils de Lyon	CNR Virus des Infections Respiratoires - France SUD	Antonin Bal et al
EPI_ISL_417337	France/Lyon_06625/2020	2020-03-07	France	Institut des Agents Infectieux (IAI), Hospices Civils de Lyon	CNR Virus des Infections Respiratoires - France SUD	Antonin Bal et al
EPI_ISL_417336	France/Lyon_0668/2020	2020-03-06	France	Institut des Agents Infectieux (IAI), Hospices Civils de Lyon	CNR Virus des Infections Respiratoires - France SUD	Antonin Bal et al
EPI_ISL_417339	France/Lyon_06820/2020	2020-03-08	France	Institut des Agents Infectieux (IAI), Hospices Civils de Lyon	CNR Virus des Infections Respiratoires - France SUD	Antonin Bal et al
EPI_ISL_417338	France/Macon_06756/2020	2020-03-07	France	Centre Hospitalier de Macon	CNR Virus des Infections Respiratoires - France SUD	Antonin Bal et al
EPI_ISL_417432	Ireland/Cork2/2020	2020-03-08	Ireland	UCD National Virus Reference Laboratory	Public Health Wales Microbiology Cardiff	Catherine Dempsey et al
EPI_ISL_417418	Italy/FVG-ICGEB_S1/2020	2020-03-01	Italy	Laboratory of Molecular Virology International Center fro Genetic Engineering and Biotechnology (ICGEB)	ARGO Open Lab Platform for Genome sequencing	Licastro D et al
EPI_ISL_417419	Italy/FVG-ICGEB_S5/2020	2020-03-01	Italy	Laboratory of Molecular Virology International Center for Genetic Engineering and Biotechnology (ICGEB)	ARGO Open Lab Platform for Genome sequencing	Licastro D et al
EPI_ISL_417421	Italy/FVG-ICGEB_S8/2020	2020-03-01	Italy	Laboratory of Molecular Virology International Center for Genetic Engineering and Biotechnology (ICGEB)	ARGO Open Lab Platform for Genome sequencing	Licastro D et al
EPI_ISL_417423	Italy/FVG-ICGEB_S9/2020	2020-03-01	Italy	Laboratory of Molecular Virology International Center for Genetic Engineering and Biotechnology (ICGEB)	ARGO Open Lab Platform for Genome sequencing	Licastro D et al
EPI_ISL_417420	NanChang/JX216/2020	2020-03-23	China	Jiangxi province Center for Disease Control and Prevention	Jiangxi province Center for Disease Control and Prevention	Li jian Xiong et al
EPI_ISL_417211	NewZealand/CoV001/2020	2020-03-11	New Zealand	Dunedin Hospital	University of Otago	M.E. QuiÃ±ones-Mateu et al
EPI_ISL_417212	NewZealand/CoV002/2020	2020-03-11	New Zealand	Dunedin Hospital	University of Otago	M.E. QuiÃ±ones-Mateu et al
EPI_ISL_417413	Turkey/6224-Ankara1034/2020	2020-03-17	Turkey	Ministry of Health Turkey	Ministry of Health Turkey	Fatma Bayrakdar et al
EPI_ISL_417316	USA/CA-CDPH-UC12/2020	2020-03-11	USA	Chiu Laboratory, University of California, San Francisco	Chiu Laboratory, University of California, San Francisco	Xianding Deng et al
EPI_ISL_417322	USA/CA-CDPH-UC18/2020	2020-03-04	USA	California Department of Public Health	Chiu Laboratory, University of California, San Francisco	Xianding Deng et al
EPI_ISL_417323	USA/CA-CDPH-UC19/2020	2020-03-04	USA	California Department of Public Health	Chiu Laboratory, University of California, San Francisco	Xianding Deng et al
EPI_ISL_417324	USA/CA-CDPH-UC20/2020	2020-03-04	USA	California Department of Public Health	Chiu Laboratory, University of California, San Francisco	Xianding Deng et al
EPI_ISL_417325	USA/CA-CDPH-UC21/2020	2020-03-03	USA	California Department of Public Health	Chiu Laboratory, University of California, San Francisco	Xianding Deng et al
EPI_ISL_417326	USA/CA-CDPH-UC22/2020	2020-03-04	USA	California Department of Public Health	Chiu Laboratory, University of California, San Francisco	Xianding Deng et al
EPI_ISL_417327	USA/CA-CDPH-UC23/2020	2020-03-09	USA	California Department of Public Health	Chiu Laboratory, University of California, San Francisco	Xianding Deng et al
EPI_ISL_417328	USA/CA-CDPH-UC24/2020	2020-03-07	USA	California Department of Public Health	Chiu Laboratory, University of California, San Francisco	Xianding Deng et al
EPI_ISL_417329	USA/CA-CDPH-UC25/2020	2020-03-04	USA	California Department of Public Health	Chiu Laboratory, University of California, San Francisco	Xianding Deng et al
EPI_ISL_417330	USA/CA-CDPH-UC26/2020	2020-03-13	USA	Chiu Laboratory, University of California, San Francisco	Chiu Laboratory, University of California, San Francisco	Xianding Deng et al
EPI_ISL_417331	USA/CA-CDPH-UC27/2020	2020-03-13	USA	Chiu Laboratory, University of California, San Francisco	Chiu Laboratory, University of California, San Francisco	Xianding Deng et al
EPI_ISL_417332	USA/CA-CDPH-UC28/2020	2020-03-14	USA	Chiu Laboratory, University of California, San Francisco	Chiu Laboratory, University of California, San Francisco	Xianding Deng et al
EPI_ISL_417317	USA/CA-SCCPHD-UC13/2020	2020-03-02	USA	Santa Clara County Public Health Department	Chiu Laboratory, University of California, San Francisco	Xianding Deng et al
EPI_ISL_417318	USA/CA-SCCPHD-UC14/2020	2020-02-29	USA	Santa Clara County Public Health Department	Chiu Laboratory, University of California, San Francisco	Xianding Deng et al
EPI_ISL_417319	USA/CA-SCCPHD-UC15/2020	2020-03-05	USA	Santa Clara County Public Health Department	Chiu Laboratory, University of California, San Francisco	Xianding Deng et al
EPI_ISL_417320	USA/CA-SCCPHD-UC16/2020	2020-03-04	USA	Santa Clara County Public Health Department	Chiu Laboratory, University of California, San Francisco	Xianding Deng et al
EPI_ISL_417321	USA/CA-SCCPHD-UC17/2020	2020-03-08	USA	Santa Clara County Public Health Department	Chiu Laboratory, University of California, San Francisco	Xianding Deng et al
EPI_ISL_417362	USA/CT-UW213/2020	2020-03-13	USA	UW Virology Lab	UW Virology Lab	Pavitra Roychoudhury et al
EPI_ISL_417372	USA/CT-UW223/2020	2020-03-13	USA	UW Virology Lab	UW Virology Lab	Pavitra Roychoudhury et al
EPI_ISL_417373	USA/CT-UW224/2020	2020-03-13	USA	UW Virology Lab	UW Virology Lab	Pavitra Roychoudhury et al
EPI_ISL_417368	USA/UN-UW219/2020	2020-03-13	USA	UW Virology Lab	UW Virology Lab	Pavitra Roychoudhury et al
EPI_ISL_417341	USA/WA-UW192/2020	2020-03-13	USA	UW Virology Lab	UW Virology Lab	Pavitra Roychoudhury et al
EPI_ISL_417342	USA/WA-UW193/2020	2020-03-13	USA	UW Virology Lab	UW Virology Lab	Pavitra Roychoudhury et al
EPI_ISL_417343	USA/WA-UW194/2020	2020-03-13	USA	UW Virology Lab	UW Virology Lab	Pavitra Roychoudhury et al
EPI_ISL_417344	USA/WA-UW195/2020	2020-03-13	USA	UW Virology Lab	UW Virology Lab	Pavitra Roychoudhury et al
EPI_ISL_417345	USA/WA-UW196/2020	2020-03-13	USA	UW Virology Lab	UW Virology Lab	Pavitra Roychoudhury et al
EPI_ISL_417346	USA/WA-UW197/2020	2020-03-12	USA	UW Virology Lab	UW Virology Lab	Pavitra Roychoudhury et al
EPI_ISL_417347	USA/WA-UW198/2020	2020-03-12	USA	UW Virology Lab	UW Virology Lab	Pavitra Roychoudhury et al
EPI_ISL_417348	USA/WA-UW199/2020	2020-03-13	USA	UW Virology Lab	UW Virology Lab	Pavitra Roychoudhury et al
EPI_ISL_417349	USA/WA-UW200/2020	2020-03-12	USA	UW Virology Lab	UW Virology Lab	Pavitra Roychoudhury et al
EPI_ISL_417350	USA/WA-UW201/2020	2020-03-12	USA	UW Virology Lab	UW Virology Lab	Pavitra Roychoudhury et al
EPI_ISL_417351	USA/WA-UW202/2020	2020-03-12	USA	UW Virology Lab	UW Virology Lab	Pavitra Roychoudhury et al
EPI_ISL_417352	USA/WA-UW203/2020	2020-03-12	USA	UW Virology Lab	UW Virology Lab	Pavitra Roychoudhury et al
EPI_ISL_417353	USA/WA-UW204/2020	2020-03-13	USA	UW Virology Lab	UW Virology Lab	Pavitra Roychoudhury et al
EPI_ISL_417354	USA/WA-UW205/2020	2020-03-13	USA	UW Virology Lab	UW Virology Lab	Pavitra Roychoudhury et al
EPI_ISL_417355	USA/WA-UW206/2020	2020-03-13	USA	UW Virology Lab	UW Virology Lab	Pavitra Roychoudhury et al
EPI_ISL_417356	USA/WA-UW207/2020	2020-03-13	USA	UW Virology Lab	UW Virology Lab	Pavitra Roychoudhury et al
EPI_ISL_417357	USA/WA-UW208/2020	2020-03-13	USA	UW Virology Lab	UW Virology Lab	Pavitra Roychoudhury et al
EPI_ISL_417358	USA/WA-UW209/2020	2020-03-13	USA	UW Virology Lab	UW Virology Lab	Pavitra Roychoudhury et al
EPI_ISL_417359	USA/WA-UW210/2020	2020-03-14	USA	UW Virology Lab	UW Virology Lab	Pavitra Roychoudhury et al
EPI_ISL_417360	USA/WA-UW211/2020	2020-03-14	USA	UW Virology Lab	UW Virology Lab	Pavitra Roychoudhury et al
EPI_ISL_417361	USA/WA-UW212/2020	2020-03-14	USA	UW Virology Lab	UW Virology Lab	Pavitra Roychoudhury et al
EPI_ISL_417363	USA/WA-UW214/2020	2020-03-14	USA	UW Virology Lab	UW Virology Lab	Pavitra Roychoudhury et al
EPI_ISL_417364	USA/WA-UW215/2020	2020-03-12	USA	UW Virology Lab	UW Virology Lab	Pavitra Roychoudhury et al
EPI_ISL_417365	USA/WA-UW216/2020	2020-03-14	USA	UW Virology Lab	UW Virology Lab	Pavitra Roychoudhury et al
EPI_ISL_417366	USA/WA-UW217/2020	2020-03-14	USA	UW Virology Lab	UW Virology Lab	Pavitra Roychoudhury et al
EPI_ISL_417367	USA/WA-UW218/2020	2020-03-13	USA	UW Virology Lab	UW Virology Lab	Pavitra Roychoudhury et al
EPI_ISL_417369	USA/WA-UW220/2020	2020-03-14	USA	UW Virology Lab	UW Virology Lab	Pavitra Roychoudhury et al
EPI_ISL_417370	USA/WA-UW221/2020	2020-03-14	USA	UW Virology Lab	UW Virology Lab	Pavitra Roychoudhury et al
EPI_ISL_417371	USA/WA-UW222/2020	2020-03-13	USA	UW Virology Lab	UW Virology Lab	Pavitra Roychoudhury et al
EPI_ISL_417374	USA/WA-UW225/2020	2020-03-15	USA	UW Virology Lab	UW Virology Lab	Pavitra Roychoudhury et al
EPI_ISL_417375	USA/WA-UW226/2020	2020-03-15	USA	UW Virology Lab	UW Virology Lab	Pavitra Roychoudhury et al
EPI_ISL_417376	USA/WA-UW227/2020	2020-03-15	USA	UW Virology Lab	UW Virology Lab	Pavitra Roychoudhury et al
EPI_ISL_417377	USA/WA-UW228/2020	2020-03-15	USA	UW Virology Lab	UW Virology Lab	Pavitra Roychoudhury et al
EPI_ISL_417378	USA/WA-UW229/2020	2020-03-14	USA	UW Virology Lab	UW Virology Lab	Pavitra Roychoudhury et al
EPI_ISL_417379	USA/WA-UW230/2020	2020-03-15	USA	UW Virology Lab	UW Virology Lab	Pavitra Roychoudhury et al
EPI_ISL_417380	USA/WA-UW231/2020	2020-03-14	USA	UW Virology Lab	UW Virology Lab	Pavitra Roychoudhury et al
EPI_ISL_417381	USA/WA-UW232/2020	2020-03-14	USA	UW Virology Lab	UW Virology Lab	Pavitra Roychoudhury et al
EPI_ISL_417382	USA/WA-UW233/2020	2020-03-15	USA	UW Virology Lab	UW Virology Lab	Pavitra Roychoudhury et al
EPI_ISL_417482	Ecuador/HEE-01/2020	2020-03-09	Ecuador	Institute of Microbiology, Universidad San Francisco de Quito	Institute of Microbiology, Universidad San Francisco de Quito	Sully MÃ¡rquez et al
EPI_ISL_417457	Germany/NRW-12/2020	2020-03-10	Germany	Center of Medical Microbiology, Virology, and Hospital Hygiene, University of Duesseldorf	Center of Medical Microbiology, Virology, and Hospital Hygiene, University of Duesseldorf	Ortwin Adams et al
EPI_ISL_417458	Germany/NRW-13/2020	2020-03-11	Germany	Center of Medical Microbiology, Virology, and Hospital Hygiene, University of Duesseldorf	Center of Medical Microbiology, Virology, and Hospital Hygiene, University of Duesseldorf	Ortwin Adams et al
EPI_ISL_417459	Germany/NRW-14/2020	2020-03-11	Germany	Center of Medical Microbiology, Virology, and Hospital Hygiene, University of Duesseldorf	Center of Medical Microbiology, Virology, and Hospital Hygiene, University of Duesseldorf	Ortwin Adams et al
EPI_ISL_417460	Germany/NRW-15/2020	2020-03-11	Germany	Center of Medical Microbiology, Virology, and Hospital Hygiene, University of Duesseldorf	Center of Medical Microbiology, Virology, and Hospital Hygiene, University of Duesseldorf	Ortwin Adams et al
EPI_ISL_417461	Germany/NRW-16/2020	2020-03-11	Germany	Center of Medical Microbiology, Virology, and Hospital Hygiene, University of Duesseldorf	Center of Medical Microbiology, Virology, and Hospital Hygiene, University of Duesseldorf	Ortwin Adams et al
EPI_ISL_417462	Germany/NRW-17/2020	2020-03-11	Germany	Center of Medical Microbiology, Virology, and Hospital Hygiene, University of Duesseldorf	Center of Medical Microbiology, Virology, and Hospital Hygiene, University of Duesseldorf	Ortwin Adams et al
EPI_ISL_417463	Germany/NRW-18/2020	2020-03-13	Germany	Center of Medical Microbiology, Virology, and Hospital Hygiene, University of Duesseldorf	Center of Medical Microbiology, Virology, and Hospital Hygiene, University of Duesseldorf	Ortwin Adams et al
EPI_ISL_417464	Germany/NRW-19/2020	2020-03-14	Germany	Center of Medical Microbiology, Virology, and Hospital Hygiene, University of Duesseldorf	Center of Medical Microbiology, Virology, and Hospital Hygiene, University of Duesseldorf	Ortwin Adams et al
EPI_ISL_417465	Germany/NRW-20/2020	2020-03-14	Germany	Center of Medical Microbiology, Virology, and Hospital Hygiene, University of Duesseldorf	Center of Medical Microbiology, Virology, and Hospital Hygiene, University of Duesseldorf	Ortwin Adams et al
EPI_ISL_417466	Germany/NRW-21/2020	2020-03-14	Germany	Center of Medical Microbiology, Virology, and Hospital Hygiene, University of Duesseldorf	Center of Medical Microbiology, Virology, and Hospital Hygiene, University of Duesseldorf	Ortwin Adams et al
EPI_ISL_417467	Germany/NRW-22/2020	2020-03-15	Germany	Center of Medical Microbiology, Virology, and Hospital Hygiene, University of Duesseldorf	Center of Medical Microbiology, Virology, and Hospital Hygiene, University of Duesseldorf	Ortwin Adams et al
EPI_ISL_417468	Germany/NRW-23/2020	2020-03-16	Germany	Center of Medical Microbiology, Virology, and Hospital Hygiene, University of Duesseldorf	Center of Medical Microbiology, Virology, and Hospital Hygiene, University of Duesseldorf	Ortwin Adams et al
EPI_ISL_417443	HongKong/XM-PII-S4/2020	2020-01-22	Hong Kong	State Key Laboratory for Emerging Infectious Diseases Department of Microbiology Li Ka Shing Faculty of Medicine The University of Hong Kong	State Key Laboratory for Emerging Infectious Diseases Department of Microbiology Li Ka Shing Faculty of Medicine The University of Hong Kong	Pui Wang et al
EPI_ISL_417481	Iceland/LUH-01/2020	2020-03-13	Iceland	deCODE genetics	deCODE genetics	Daniel F Gudbjartsson et al
EPI_ISL_417445	Italy/UniMI01/2020	2020-02-24	Italy	Laboratory of Infectious Diseases, Department of Biomedical and Clinical Sciences L. Sacco, University of Milan	Laboratory of Infectious Diseases, Department of Biomedical and Clinical Sciences L. Sacco, University of Milan	Gianguglielmo Zehender et al
EPI_ISL_417446	Italy/UniMI02/2020	2020-02-24	Italy	Laboratory of Infectious Diseases, Department of Biomedical and Clinical Sciences L. Sacco, University of Milan	Laboratory of Infectious Diseases, Department of Biomedical and Clinical Sciences L. Sacco, University of Milan	Gianguglielmo Zehender et al
EPI_ISL_417447	Italy/UniMI03/2020	2020-02-24	Italy	Laboratory of Infectious Diseases, Department of Biomedical and Clinical Sciences L. Sacco, University of Milan	Laboratory of Infectious Diseases, Department of Biomedical and Clinical Sciences L. Sacco, University of Milan	Gianguglielmo Zehender et al
EPI_ISL_417491	Italy/UnivPM1/2020	2020-03-03	Italy	Virology Laboratory, Department of Biomedical Sciences and Public Health, University Politecnica delle Marche	Virology and Legal Medicine Laboratories, Department of Biomedical Sciences and Public Health, University Politecnica delle Marche	Bagnarelli et al
EPI_ISL_417483	Norway/1379/2020	2020-02-27	Norway	Oslo University Hospital, Department of Medical Microbiology	Norwegian Institute of Public Health	Kathrine Stene-Johansen et al
EPI_ISL_417484	Norway/1380/2020	2020-02-26	Norway	Oslo University Hospital, Department of Medical Microbiology	Norwegian Institute of Public Health, Department of Virology	Kathrine Stene-Johansen et al
EPI_ISL_417490	Norway/1443/2020	2020-02-27	Norway	Oslo University Hospital, Department of Medical Microbiology	Norwegian Institute of Public Health, Department of Virology	Kathrine Stene-Johansen et al
EPI_ISL_417488	Norway/1493/2020	2020-02-29	Norway	Oslo University Hospital, Department of Medical Microbiology	Norwegian Institute of Public Health, Department of Virology	Kathrine Stene-Johansen et al
EPI_ISL_417489	Norway/1494/2020	2020-02-29	Norway	Oslo University Hospital, Department of Medical Microbiology	Norwegian Institute of Public Health, Department of Virology	Kathrine Stene-Johansen et al
EPI_ISL_417485	Norway/1526/2020	2020-03-02	Norway	University Hospital of Northern Norway, Department for Microbiology and Infectious Disease Control	Norwegian Institute of Public Health, Department of Virology	Kathrine Stene-Johansen et al
EPI_ISL_417486	Norway/1538/2020	2020-03-01	Norway	Hospital of Southern Norway - Kristiansand, Department of Medical Microbiology	Norwegian Institute of Public Health, Department of Virology	Kathrine Stene-Johansen et al
EPI_ISL_417487	Norway/1539/2020	2020-03-01	Norway	Hospital of Southern Norway - Kristiansand, Department of Medical Microbiology	Norwegian Institute of Public Health, Department of Virology	Kathrine Stene-Johansen et al
EPI_ISL_417444	Pakistan/Gilgit1/2020	2020-03-04	Pakistan	unknown	Department of Healthcare Biotechnology	Javed et al
EPI_ISL_417452	USA/CT-UW238/2020	2020-03-12	USA	UW Virology Lab	UW Virology Lab	Pavitra Roychoudhury et al
EPI_ISL_417469	USA/MN31-MDH31/2020	2020-03-12	USA	Minnesota Department of Health, Public Health Laboratory	Minnesota Department of Health, Public Health Laboratory	Matt Plumb et al
EPI_ISL_417470	USA/MN32-MDH32/2020	2020-03-12	USA	Minnesota Department of Health, Public Health Laboratory	Minnesota Department of Health, Public Health Laboratory	Matt Plumb et al
EPI_ISL_417471	USA/MN34-MDH34/2020	2020-03-12	USA	Minnesota Department of Health, Public Health Laboratory	Minnesota Department of Health, Public Health Laboratory	Matt Plumb et al
EPI_ISL_417472	USA/MN35-MDH35/2020	2020-03-12	USA	Minnesota Department of Health, Public Health Laboratory	Minnesota Department of Health, Public Health Laboratory	Matt Plumb et al
EPI_ISL_417473	USA/MN36-MDH36/2020	2020-03-13	USA	Minnesota Department of Health, Public Health Laboratory	Minnesota Department of Health, Public Health Laboratory	Matt Plumb et al
EPI_ISL_417474	USA/MN38-MDH38/2020	2020-03-12	USA	Minnesota Department of Health, Public Health Laboratory	Minnesota Department of Health, Public Health Laboratory	Matt Plumb et al
EPI_ISL_417475	USA/MN39-MDH39/2020	2020-03-12	USA	Minnesota Department of Health, Public Health Laboratory	Minnesota Department of Health, Public Health Laboratory	Matt Plumb et al
EPI_ISL_417476	USA/MN40-MDH40/2020	2020-03-12	USA	Minnesota Department of Health, Public Health Laboratory	Minnesota Department of Health, Public Health Laboratory	Matt Plumb et al
EPI_ISL_417477	USA/MN41-MDH41/2020	2020-03-12	USA	Minnesota Department of Health, Public Health Laboratory	Minnesota Department of Health, Public Health Laboratory	Matt Plumb et al
EPI_ISL_417478	USA/MN42-MDH42/2020	2020-03-13	USA	Minnesota Department of Health, Public Health Laboratory	Minnesota Department of Health, Public Health Laboratory	Matt Plumb et al
EPI_ISL_417479	USA/MN43-MDH43/2020	2020-03-12	USA	Minnesota Department of Health, Public Health Laboratory	Minnesota Department of Health, Public Health Laboratory	Matt Plumb et al
EPI_ISL_417480	USA/MN44-MDH44/2020	2020-03-12	USA	Minnesota Department of Health, Public Health Laboratory	Minnesota Department of Health, Public Health Laboratory	Matt Plumb et al
EPI_ISL_417492	USA/MN45-MDH45/2020	2020-03-13	USA	Minnesota Department of Health, Public Health Laboratory	Minnesota Department of Health, Public Health Laboratory	Matt Plumb et al
EPI_ISL_417493	USA/MN46-MDH46/2020	2020-03-13	USA	Minnesota Department of Health, Public Health Laboratory	Minnesota Department of Health, Public Health Laboratory	Matt Plumb et al
EPI_ISL_417494	USA/MN47-MDH47/2020	2020-03-13	USA	Minnesota Department of Health, Public Health Laboratory	Minnesota Department of Health, Public Health Laboratory	Matt Plumb et al
EPI_ISL_417495	USA/MN48-MDH48/2020	2020-03-13	USA	Minnesota Department of Health, Public Health Laboratory	Minnesota Department of Health, Public Health Laboratory	Matt Plumb et al
EPI_ISL_417496	USA/MN51-MDH51/2020	2020-03-13	USA	Minnesota Department of Health, Public Health Laboratory	Minnesota Department of Health, Public Health Laboratory	Matt Plumb et al
EPI_ISL_417497	USA/MN52-MDH52/2020	2020-03-13	USA	Minnesota Department of Health, Public Health Laboratory	Minnesota Department of Health, Public Health Laboratory	Matt Plumb et al
EPI_ISL_417498	USA/MN53-MDH53/2020	2020-03-13	USA	Minnesota Department of Health, Public Health Laboratory	Minnesota Department of Health, Public Health Laboratory	Matt Plumb et al
EPI_ISL_417499	USA/MN55-MDH55/2020	2020-03-13	USA	Minnesota Department of Health, Public Health Laboratory	Minnesota Department of Health, Public Health Laboratory	Matt Plumb et al
EPI_ISL_417500	USA/MN56-MDH56/2020	2020-03-14	USA	Minnesota Department of Health, Public Health Laboratory	Minnesota Department of Health, Public Health Laboratory	Matt Plumb et al
EPI_ISL_417501	USA/MN57-MDH57/2020	2020-03-14	USA	Minnesota Department of Health, Public Health Laboratory	Minnesota Department of Health, Public Health Laboratory	Matt Plumb et al
EPI_ISL_417502	USA/MN58-MDH58/2020	2020-03-14	USA	Minnesota Department of Health, Public Health Laboratory	Minnesota Department of Health, Public Health Laboratory	Matt Plumb et al
EPI_ISL_417503	USA/MN59-MDH59/2020	2020-03-14	USA	Minnesota Department of Health, Public Health Laboratory	Minnesota Department of Health, Public Health Laboratory	Matt Plumb et al
EPI_ISL_417448	USA/WA-UW234/2020	2020-03-14	USA	UW Virology Lab	UW Virology Lab	Pavitra Roychoudhury et al
EPI_ISL_417449	USA/WA-UW235/2020	2020-03-14	USA	UW Virology Lab	UW Virology Lab	Pavitra Roychoudhury et al
EPI_ISL_417450	USA/WA-UW236/2020	2020-03-14	USA	UW Virology Lab	UW Virology Lab	Pavitra Roychoudhury et al
EPI_ISL_417451	USA/WA-UW237/2020	2020-03-14	USA	UW Virology Lab	UW Virology Lab	Pavitra Roychoudhury et al
EPI_ISL_417453	USA/WA-UW239/2020	2020-03-14	USA	UW Virology Lab	UW Virology Lab	Pavitra Roychoudhury et al
EPI_ISL_417454	USA/WA-UW240/2020	2020-03-14	USA	UW Virology Lab	UW Virology Lab	Pavitra Roychoudhury et al
EPI_ISL_417455	USA/WA-UW241/2020	2020-03-14	USA	UW Virology Lab	UW Virology Lab	Pavitra Roychoudhury et al
EPI_ISL_417456	USA/WA-UW242/2020	2020-03-13	USA	UW Virology Lab	UW Virology Lab	Pavitra Roychoudhury et al
EPI_ISL_417505	USA/WI-UW-11/2020	2020-03-15	USA	University of Wisconsin-Madison AIDS Vaccine Research Laboratories	University of Wisconsin-Madison AIDS Vaccine Research Laboratories	Gage Moreno et al
EPI_ISL_417504	USA/WI-UW-15/2020	2020-03-16	USA	University of Wisconsin-Madison AIDS Vaccine Research Laboratories	University of Wisconsin-Madison AIDS Vaccine Research Laboratories	Gage Moreno et al
EPI_ISL_417930	Brazil/GO0106/2020	2020-03-13	Brazil	LaboratÃ³rio Hermes Pardini	Bioinformatics Laboratory - LNCC	Filipe Romero et al
EPI_ISL_417925	Brazil/MG0101/2020	2020-03-17	Brazil	LaboratÃ³rio Simili	Bioinformatics Laboratory / LNCC	Filipe Romero et al
EPI_ISL_417926	Brazil/MG0102/2020	2020-03-18	Brazil	LaboratÃ³rio Simili	Bioinformatics Laboratory / LNCC	Filipe Romero et al
EPI_ISL_417936	Brazil/MG0108/2020	2020-03-15	Brazil	LaboratÃ³rio Hermes Pardini	Bioinformatics Laboratory - LNCC	Filipe Romero et al
EPI_ISL_417940	Brazil/MG0109/2020	2020-03-16	Brazil	LaboratÃ³rio Hermes Pardini	Bioinformatics Laboratory - LNCC	Filipe Romero et al
EPI_ISL_417949	Brazil/MG0112/2020	2020-03-17	Brazil	LaboratÃ³rio Hermes Pardini	Bioinformatics Laboratory - LNCC	Filipe Romero et al
EPI_ISL_417951	Brazil/RJ0114/2020	2020-03-17	Brazil	Universidade Federal do Rio de Janeiro	Bioinformatics Laboratory - LNCC	Filipe Romero et al
EPI_ISL_417953	Brazil/RJ0115/2020	2020-03-18	Brazil	Universidade Federal do Rio de Janeiro	Bioinformatics Laboratory - LNCC	Filipe Romero et al
EPI_ISL_417982	Brazil/RJ0116/2020	2020-03-19	Brazil	Universidade Federal do Rio de Janeiro	Bioinformatics Laboratory - LNCC	Filipe Romero et al
EPI_ISL_417983	Brazil/RJ0117/2020	2020-03-19	Brazil	Universidade Federal do Rio de Janeiro	Bioinformatics Laboratory - LNCC	Filipe Romero et al
EPI_ISL_417984	Brazil/RJ0118/2020	2020-03-19	Brazil	Universidade Federal do Rio de Janeiro	Bioinformatics Laboratory - LNCC	Filipe Romero et al
EPI_ISL_417985	Brazil/RJ0119/2020	2020-03-19	Brazil	Universidade Federal do Rio de Janeiro	Bioinformatics Laboratory - LNCC	Filipe Romero et al
EPI_ISL_417934	Brazil/RS0107/2020	2020-03-14	Brazil	LaboratÃ³rio Hermes Pardini	Bioinformatics Laboratory - LNCC	Filipe Romero et al
EPI_ISL_417928	Brazil/SP0104/2020	2020-03-13	Brazil	LaboratÃ³rio Hermes Pardini	Bioinformatics Laboratory - LNCC	Filipe Romero et al
EPI_ISL_417929	Brazil/SP0105/2020	2020-03-13	Brazil	LaboratÃ³rio Hermes Pardini	Bioinformatics Laboratory - LNCC	Filipe Romero et al
EPI_ISL_417943	Brazil/SP0110/2020	2020-03-17	Brazil	LaboratÃ³rio Hermes Pardini	Bioinformatics Laboratory	Filipe Romero et al
EPI_ISL_417945	Brazil/SP0111/2020	2020-03-17	Brazil	LaboratÃ³rio Hermes Pardini	Bioinformatics Laboratory - LNCC	Filipe Romero et al
EPI_ISL_417924	Colombia/Antioquia79256/2020	2020-03-11	Colombia	SecretarÃ­a de Salud MedellÃ­n	Instituto Nacional de Salud, Universidad Cooperativa de Colombia, Instituto Alexander von Humboldt, Imperial College-London, London School of Hygiene & Tropical Medicine	Marcela Mercado-Reyes et al
EPI_ISL_417948	DRC/108/2020	2020-03-19	Democratic Republic of the Congo	Viral Respiratory Lab, National Institute for Biomedical Research (INRB)	Pathogen Sequencing Lab, National Institute for Biomedical Research (INRB)	Placide Mbala-Kingebeni et al
EPI_ISL_417950	DRC/158/2020	2020-03-20	Democratic Republic of the Congo	Viral Respiratory Lab, National Institute for Biomedical Research (INRB)	Pathogen Sequencing Lab, National Institute for Biomedical Research (INRB)	Placide Mbala-Kingebeni et al
EPI_ISL_417955	DRC/191/2020	2020-03-21	Democratic Republic of the Congo	Viral Respiratory Lab, National Institute for Biomedical Research (INRB)	Pathogen Sequencing Lab, National Institute for Biomedical Research (INRB)	Placide Mbala-Kingebeni et al
EPI_ISL_417941	DRC/73/2020	2020-03-18	Democratic Republic of the Congo	Viral Respiratory Lab, National Institute for Biomedical Research (INRB)	Pathogen Sequencing Lab, National Institute for Biomedical Research (INRB)	Placide Mbala-Kingebeni et al
EPI_ISL_417942	DRC/80/2020	2020-03-18	Democratic Republic of the Congo	Viral Respiratory Lab, National Institute for Biomedical Research (INRB)	Pathogen Sequencing Lab, National Institute for Biomedical Research (INRB)	Placide Mbala-Kingebeni et al
EPI_ISL_417944	DRC/81/2020	2020-03-18	Democratic Republic of the Congo	Viral Respiratory Lab, National Institute for Biomedical Research (INRB)	Pathogen Sequencing Lab, National Institute for Biomedical Research (INRB)	Placide Mbala-Kingebeni et al
EPI_ISL_417946	DRC/82/2020	2020-03-18	Democratic Republic of the Congo	Viral Respiratory Lab, National Institute for Biomedical Research (INRB)	Pathogen Sequencing Lab, National Institute for Biomedical Research (INRB)	Placide Mbala-Kingebeni et al
EPI_ISL_417947	DRC/94/2020	2020-03-19	Democratic Republic of the Congo	Viral Respiratory Lab, National Institute for Biomedical Research (INRB)	Pathogen Sequencing Lab, National Institute for Biomedical Research (INRB)	Placide Mbala-Kingebeni et al
EPI_ISL_417535	Iceland/1/2020	2020-03-13	Iceland	deCODE genetics	deCODE genetics	Daniel F Gudbjartsson et al
EPI_ISL_417536	Iceland/10/2020	2020-03-16	Iceland	deCODE genetics	deCODE genetics	Daniel F Gudbjartsson et al
EPI_ISL_417537	Iceland/100/2020	2020-03-16	Iceland	deCODE genetics	deCODE genetics	Daniel F Gudbjartsson et al
EPI_ISL_417682	Iceland/101/2020	2020-03-10	Iceland	The National University Hospital of Iceland	deCODE genetics	Daniel F Gudbjartsson et al
EPI_ISL_417777	Iceland/102/2020	2020-03-10	Iceland	The National University Hospital of Iceland	deCODE genetics	Daniel F Gudbjartsson et al
EPI_ISL_417698	Iceland/103/2020	2020-03-10	Iceland	The National University Hospital of Iceland	deCODE genetics	Daniel F Gudbjartsson et al
EPI_ISL_417538	Iceland/104/2020	2020-03-17	Iceland	deCODE genetics	deCODE genetics	Daniel F Gudbjartsson et al
EPI_ISL_417778	Iceland/105/2020	2020-03-10	Iceland	The National University Hospital of Iceland	deCODE genetics	Daniel F Gudbjartsson et al
EPI_ISL_417779	Iceland/106/2020	2020-03-11	Iceland	The National University Hospital of Iceland	deCODE genetics	Daniel F Gudbjartsson et al
EPI_ISL_417780	Iceland/107/2020	2020-03-11	Iceland	The National University Hospital of Iceland	deCODE genetics	Daniel F Gudbjartsson et al
EPI_ISL_417708	Iceland/108/2020	2020-03-11	Iceland	The National University Hospital of Iceland	deCODE genetics	Daniel F Gudbjartsson et al
EPI_ISL_417748	Iceland/109/2020	2020-03-11	Iceland	The National University Hospital of Iceland	deCODE genetics	Daniel F Gudbjartsson et al
EPI_ISL_417539	Iceland/11/2020	2020-03-16	Iceland	deCODE genetics	deCODE genetics	Daniel F Gudbjartsson et al
EPI_ISL_417722	Iceland/110/2020	2020-03-11	Iceland	The National University Hospital of Iceland	deCODE genetics	Daniel F Gudbjartsson et al
EPI_ISL_417691	Iceland/111/2020	2020-03-11	Iceland	The National University Hospital of Iceland	deCODE genetics	Daniel F Gudbjartsson et al
EPI_ISL_417770	Iceland/112/2020	2020-03-11	Iceland	The National University Hospital of Iceland	deCODE genetics	Daniel F Gudbjartsson et al
EPI_ISL_417781	Iceland/113/2020	2020-03-11	Iceland	The National University Hospital of Iceland	deCODE genetics	Daniel F Gudbjartsson et al
EPI_ISL_417782	Iceland/114/2020	2020-03-11	Iceland	The National University Hospital of Iceland	deCODE genetics	Daniel F Gudbjartsson et al
EPI_ISL_417540	Iceland/115/2020	2020-03-17	Iceland	deCODE genetics	deCODE genetics	Daniel F Gudbjartsson et al
EPI_ISL_417541	Iceland/116/2020	2020-03-17	Iceland	deCODE genetics	deCODE genetics	Daniel F Gudbjartsson et al
EPI_ISL_417542	Iceland/117/2020	2020-03-17	Iceland	deCODE genetics	deCODE genetics	Daniel F Gudbjartsson et al
EPI_ISL_417543	Iceland/118/2020	2020-03-17	Iceland	deCODE genetics	deCODE genetics	Daniel F Gudbjartsson et al
EPI_ISL_417544	Iceland/119/2020	2020-03-17	Iceland	deCODE genetics	deCODE genetics	Daniel F Gudbjartsson et al
EPI_ISL_417688	Iceland/12/2020	2020-03-01	Iceland	The National University Hospital of Iceland	deCODE genetics	Daniel F Gudbjartsson et al
EPI_ISL_417545	Iceland/120/2020	2020-03-17	Iceland	deCODE genetics	deCODE genetics	Daniel F Gudbjartsson et al
EPI_ISL_417546	Iceland/121/2020	2020-03-17	Iceland	deCODE genetics	deCODE genetics	Daniel F Gudbjartsson et al
EPI_ISL_417547	Iceland/122/2020	2020-03-17	Iceland	deCODE genetics	deCODE genetics	Daniel F Gudbjartsson et al
EPI_ISL_417783	Iceland/123/2020	2020-03-11	Iceland	The National University Hospital of Iceland	deCODE genetics	Daniel F Gudbjartsson et al
EPI_ISL_417784	Iceland/124/2020	2020-03-12	Iceland	The National University Hospital of Iceland	deCODE genetics	Daniel F Gudbjartsson et al
EPI_ISL_417690	Iceland/125/2020	2020-03-11	Iceland	The National University Hospital of Iceland	deCODE genetics	Daniel F Gudbjartsson et al
EPI_ISL_417785	Iceland/126/2020	2020-03-12	Iceland	The National University Hospital of Iceland	deCODE genetics	Daniel F Gudbjartsson et al
EPI_ISL_417727	Iceland/127/2020	2020-03-12	Iceland	The National University Hospital of Iceland	deCODE genetics	Daniel F Gudbjartsson et al
EPI_ISL_417786	Iceland/128/2020	2020-03-12	Iceland	The National University Hospital of Iceland	deCODE genetics	Daniel F Gudbjartsson et al
EPI_ISL_417714	Iceland/129/2020	2020-03-12	Iceland	The National University Hospital of Iceland	deCODE genetics	Daniel F Gudbjartsson et al
EPI_ISL_417765	Iceland/13/2020	2020-02-27	Iceland	The National University Hospital of Iceland	deCODE genetics	Daniel F Gudbjartsson et al
EPI_ISL_417713	Iceland/130/2020	2020-03-12	Iceland	The National University Hospital of Iceland	deCODE genetics	Daniel F Gudbjartsson et al
EPI_ISL_417771	Iceland/131/2020	2020-03-12	Iceland	The National University Hospital of Iceland	deCODE genetics	Daniel F Gudbjartsson et al
EPI_ISL_417787	Iceland/132/2020	2020-03-12	Iceland	The National University Hospital of Iceland	deCODE genetics	Daniel F Gudbjartsson et al
EPI_ISL_417788	Iceland/133/2020	2020-03-12	Iceland	The National University Hospital of Iceland	deCODE genetics	Daniel F Gudbjartsson et al
EPI_ISL_417735	Iceland/134/2020	2020-03-12	Iceland	The National University Hospital of Iceland	deCODE genetics	Daniel F Gudbjartsson et al
EPI_ISL_417696	Iceland/135/2020	2020-03-12	Iceland	The National University Hospital of Iceland	deCODE genetics	Daniel F Gudbjartsson et al
EPI_ISL_417789	Iceland/136/2020	2020-03-12	Iceland	The National University Hospital of Iceland	deCODE genetics	Daniel F Gudbjartsson et al
EPI_ISL_417744	Iceland/137/2020	2020-03-13	Iceland	The National University Hospital of Iceland	deCODE genetics	Daniel F Gudbjartsson et al
EPI_ISL_417720	Iceland/138/2020	2020-03-12	Iceland	The National University Hospital of Iceland	deCODE genetics	Daniel F Gudbjartsson et al
EPI_ISL_417790	Iceland/139/2020	2020-03-12	Iceland	The National University Hospital of Iceland	deCODE genetics	Daniel F Gudbjartsson et al
EPI_ISL_417736	Iceland/14/2020	2020-03-01	Iceland	The National University Hospital of Iceland	deCODE genetics	Daniel F Gudbjartsson et al
EPI_ISL_417791	Iceland/140/2020	2020-03-12	Iceland	The National University Hospital of Iceland	deCODE genetics	Daniel F Gudbjartsson et al
EPI_ISL_417792	Iceland/141/2020	2020-03-13	Iceland	The National University Hospital of Iceland	deCODE genetics	Daniel F Gudbjartsson et al
EPI_ISL_417793	Iceland/142/2020	2020-03-13	Iceland	The National University Hospital of Iceland	deCODE genetics	Daniel F Gudbjartsson et al
EPI_ISL_417794	Iceland/143/2020	2020-03-12	Iceland	The National University Hospital of Iceland	deCODE genetics	Daniel F Gudbjartsson et al
EPI_ISL_417795	Iceland/144/2020	2020-03-13	Iceland	The National University Hospital of Iceland	deCODE genetics	Daniel F Gudbjartsson et al
EPI_ISL_417741	Iceland/145/2020	2020-03-13	Iceland	The National University Hospital of Iceland	deCODE genetics	Daniel F Gudbjartsson et al
EPI_ISL_417796	Iceland/146/2020	2020-03-13	Iceland	The National University Hospital of Iceland	deCODE genetics	Daniel F Gudbjartsson et al
EPI_ISL_417797	Iceland/147/2020	2020-03-13	Iceland	The National University Hospital of Iceland	deCODE genetics	Daniel F Gudbjartsson et al
EPI_ISL_417798	Iceland/148/2020	2020-03-13	Iceland	The National University Hospital of Iceland	deCODE genetics	Daniel F Gudbjartsson et al
EPI_ISL_417799	Iceland/149/2020	2020-03-13	Iceland	The National University Hospital of Iceland	deCODE genetics	Daniel F Gudbjartsson et al
EPI_ISL_417800	Iceland/15/2020	2020-03-02	Iceland	The National University Hospital of Iceland	deCODE genetics	Daniel F Gudbjartsson et al
EPI_ISL_417711	Iceland/150/2020	2020-03-13	Iceland	The National University Hospital of Iceland	deCODE genetics	Daniel F Gudbjartsson et al
EPI_ISL_417801	Iceland/151/2020	2020-03-13	Iceland	The National University Hospital of Iceland	deCODE genetics	Daniel F Gudbjartsson et al
EPI_ISL_417745	Iceland/152/2020	2020-03-13	Iceland	The National University Hospital of Iceland	deCODE genetics	Daniel F Gudbjartsson et al
EPI_ISL_417802	Iceland/153/2020	2020-03-13	Iceland	The National University Hospital of Iceland	deCODE genetics	Daniel F Gudbjartsson et al
EPI_ISL_417719	Iceland/154/2020	2020-03-13	Iceland	The National University Hospital of Iceland	deCODE genetics	Daniel F Gudbjartsson et al
EPI_ISL_417737	Iceland/155/2020	2020-03-15	Iceland	The National University Hospital of Iceland	deCODE genetics	Daniel F Gudbjartsson et al
EPI_ISL_417803	Iceland/156/2020	2020-03-13	Iceland	The National University Hospital of Iceland	deCODE genetics	Daniel F Gudbjartsson et al
EPI_ISL_417804	Iceland/157/2020	2020-03-13	Iceland	The National University Hospital of Iceland	deCODE genetics	Daniel F Gudbjartsson et al
EPI_ISL_417805	Iceland/158/2020	2020-03-13	Iceland	The National University Hospital of Iceland	deCODE genetics	Daniel F Gudbjartsson et al
EPI_ISL_417806	Iceland/159/2020	2020-03-13	Iceland	The National University Hospital of Iceland	deCODE genetics	Daniel F Gudbjartsson et al
EPI_ISL_417807	Iceland/16/2020	2020-03-02	Iceland	The National University Hospital of Iceland	deCODE genetics	Daniel F Gudbjartsson et al
EPI_ISL_417689	Iceland/160/2020	2020-03-13	Iceland	The National University Hospital of Iceland	deCODE genetics	Daniel F Gudbjartsson et al
EPI_ISL_417725	Iceland/161/2020	2020-03-14	Iceland	The National University Hospital of Iceland	deCODE genetics	Daniel F Gudbjartsson et al
EPI_ISL_417772	Iceland/162/2020	2020-03-14	Iceland	The National University Hospital of Iceland	deCODE genetics	Daniel F Gudbjartsson et al
EPI_ISL_417775	Iceland/163/2020	2020-03-14	Iceland	The National University Hospital of Iceland	deCODE genetics	Daniel F Gudbjartsson et al
EPI_ISL_417758	Iceland/164/2020	2020-03-14	Iceland	The National University Hospital of Iceland	deCODE genetics	Daniel F Gudbjartsson et al
EPI_ISL_417808	Iceland/165/2020	2020-03-15	Iceland	The National University Hospital of Iceland	deCODE genetics	Daniel F Gudbjartsson et al
EPI_ISL_417759	Iceland/166/2020	2020-03-13	Iceland	The National University Hospital of Iceland	deCODE genetics	Daniel F Gudbjartsson et al
EPI_ISL_417809	Iceland/167/2020	2020-03-15	Iceland	The National University Hospital of Iceland	deCODE genetics	Daniel F Gudbjartsson et al
EPI_ISL_417810	Iceland/168/2020	2020-03-13	Iceland	The National University Hospital of Iceland	deCODE genetics	Daniel F Gudbjartsson et al
EPI_ISL_417755	Iceland/169/2020	2020-03-13	Iceland	The National University Hospital of Iceland	deCODE genetics	Daniel F Gudbjartsson et al
EPI_ISL_417811	Iceland/17/2020	2020-03-02	Iceland	The National University Hospital of Iceland	deCODE genetics	Daniel F Gudbjartsson et al
EPI_ISL_417548	Iceland/170/2020	2020-03-17	Iceland	deCODE genetics	deCODE genetics	Daniel F Gudbjartsson et al
EPI_ISL_417549	Iceland/171/2020	2020-03-14	Iceland	deCODE genetics	deCODE genetics	Daniel F Gudbjartsson et al
EPI_ISL_417712	Iceland/172/2020	2020-03-15	Iceland	The National University Hospital of Iceland	deCODE genetics	Daniel F Gudbjartsson et al
EPI_ISL_417700	Iceland/173/2020	2020-03-15	Iceland	The National University Hospital of Iceland	deCODE genetics	Daniel F Gudbjartsson et al
EPI_ISL_417716	Iceland/174/2020	2020-03-16	Iceland	The National University Hospital of Iceland	deCODE genetics	Daniel F Gudbjartsson et al
EPI_ISL_417774	Iceland/175/2020	2020-03-16	Iceland	The National University Hospital of Iceland	deCODE genetics	Daniel F Gudbjartsson et al
EPI_ISL_417812	Iceland/176/2020	2020-03-14	Iceland	The National University Hospital of Iceland	deCODE genetics	Daniel F Gudbjartsson et al
EPI_ISL_417680	Iceland/177/2020	2020-03-15	Iceland	The National University Hospital of Iceland	deCODE genetics	Daniel F Gudbjartsson et al
EPI_ISL_417813	Iceland/178/2020	2020-03-15	Iceland	The National University Hospital of Iceland	deCODE genetics	Daniel F Gudbjartsson et al
EPI_ISL_417703	Iceland/179/2020	2020-03-16	Iceland	The National University Hospital of Iceland	deCODE genetics	Daniel F Gudbjartsson et al
EPI_ISL_417710	Iceland/18/2020	2020-03-02	Iceland	The National University Hospital of Iceland	deCODE genetics	Daniel F Gudbjartsson et al
EPI_ISL_417753	Iceland/180/2020	2020-03-16	Iceland	The National University Hospital of Iceland	deCODE genetics	Daniel F Gudbjartsson et al
EPI_ISL_417814	Iceland/181/2020	2020-03-16	Iceland	The National University Hospital of Iceland	deCODE genetics	Daniel F Gudbjartsson et al
EPI_ISL_417724	Iceland/182/2020	2020-03-16	Iceland	The National University Hospital of Iceland	deCODE genetics	Daniel F Gudbjartsson et al
EPI_ISL_417746	Iceland/183/2020	2020-03-16	Iceland	The National University Hospital of Iceland	deCODE genetics	Daniel F Gudbjartsson et al
EPI_ISL_417550	Iceland/184/2020	2020-03-16	Iceland	The National University Hospital of Iceland	deCODE genetics	Daniel F Gudbjartsson et al
EPI_ISL_417678	Iceland/185/2020	2020-03-16	Iceland	The National University Hospital of Iceland	deCODE genetics	Daniel F Gudbjartsson et al
EPI_ISL_417815	Iceland/186/2020	2020-03-16	Iceland	The National University Hospital of Iceland	deCODE genetics	Daniel F Gudbjartsson et al
EPI_ISL_417551	Iceland/187/2020	2020-03-16	Iceland	The National University Hospital of Iceland	deCODE genetics	Daniel F Gudbjartsson et al
EPI_ISL_417816	Iceland/188/2020	2020-03-16	Iceland	The National University Hospital of Iceland	deCODE genetics	Daniel F Gudbjartsson et al
EPI_ISL_417709	Iceland/189/2020	2020-03-16	Iceland	The National University Hospital of Iceland	deCODE genetics	Daniel F Gudbjartsson et al
EPI_ISL_417817	Iceland/19/2020	2020-03-02	Iceland	The National University Hospital of Iceland	deCODE genetics	Daniel F Gudbjartsson et al
EPI_ISL_417818	Iceland/190/2020	2020-03-16	Iceland	The National University Hospital of Iceland	deCODE genetics	Daniel F Gudbjartsson et al
EPI_ISL_417762	Iceland/191/2020	2020-03-16	Iceland	The National University Hospital of Iceland	deCODE genetics	Daniel F Gudbjartsson et al
EPI_ISL_417819	Iceland/192/2020	2020-03-15	Iceland	The National University Hospital of Iceland	deCODE genetics	Daniel F Gudbjartsson et al
EPI_ISL_417820	Iceland/193/2020	2020-03-16	Iceland	The National University Hospital of Iceland	deCODE genetics	Daniel F Gudbjartsson et al
EPI_ISL_417821	Iceland/194/2020	2020-03-16	Iceland	The National University Hospital of Iceland	deCODE genetics	Daniel F Gudbjartsson et al
EPI_ISL_417717	Iceland/195/2020	2020-03-16	Iceland	The National University Hospital of Iceland	deCODE genetics	Daniel F Gudbjartsson et al
EPI_ISL_417822	Iceland/196/2020	2020-03-16	Iceland	The National University Hospital of Iceland	deCODE genetics	Daniel F Gudbjartsson et al
EPI_ISL_417742	Iceland/197/2020	2020-03-16	Iceland	The National University Hospital of Iceland	deCODE genetics	Daniel F Gudbjartsson et al
EPI_ISL_417823	Iceland/198/2020	2020-03-16	Iceland	The National University Hospital of Iceland	deCODE genetics	Daniel F Gudbjartsson et al
EPI_ISL_417706	Iceland/199/2020	2020-03-16	Iceland	The National University Hospital of Iceland	deCODE genetics	Daniel F Gudbjartsson et al
EPI_ISL_417552	Iceland/2/2020	2020-03-16	Iceland	deCODE genetics	deCODE genetics	Daniel F Gudbjartsson et al
EPI_ISL_417695	Iceland/20/2020	2020-03-02	Iceland	The National University Hospital of Iceland	deCODE genetics	Daniel F Gudbjartsson et al
EPI_ISL_417743	Iceland/200/2020	2020-03-16	Iceland	The National University Hospital of Iceland	deCODE genetics	Daniel F Gudbjartsson et al
EPI_ISL_417824	Iceland/201/2020	2020-03-16	Iceland	The National University Hospital of Iceland	deCODE genetics	Daniel F Gudbjartsson et al
EPI_ISL_417750	Iceland/202/2020	2020-03-16	Iceland	The National University Hospital of Iceland	deCODE genetics	Daniel F Gudbjartsson et al
EPI_ISL_417825	Iceland/203/2020	2020-03-16	Iceland	The National University Hospital of Iceland	deCODE genetics	Daniel F Gudbjartsson et al
EPI_ISL_417826	Iceland/204/2020	2020-03-16	Iceland	The National University Hospital of Iceland	deCODE genetics	Daniel F Gudbjartsson et al
EPI_ISL_417827	Iceland/205/2020	2020-03-16	Iceland	The National University Hospital of Iceland	deCODE genetics	Daniel F Gudbjartsson et al
EPI_ISL_417699	Iceland/206/2020	2020-03-16	Iceland	The National University Hospital of Iceland	deCODE genetics	Daniel F Gudbjartsson et al
EPI_ISL_417733	Iceland/207/2020	2020-03-16	Iceland	The National University Hospital of Iceland	deCODE genetics	Daniel F Gudbjartsson et al
EPI_ISL_417766	Iceland/208/2020	2020-03-16	Iceland	The National University Hospital of Iceland	deCODE genetics	Daniel F Gudbjartsson et al
EPI_ISL_417764	Iceland/209/2020	2020-03-16	Iceland	The National University Hospital of Iceland	deCODE genetics	Daniel F Gudbjartsson et al
EPI_ISL_417828	Iceland/21/2020	2020-03-02	Iceland	The National University Hospital of Iceland	deCODE genetics	Daniel F Gudbjartsson et al
EPI_ISL_417829	Iceland/210/2020	2020-03-16	Iceland	The National University Hospital of Iceland	deCODE genetics	Daniel F Gudbjartsson et al
EPI_ISL_417763	Iceland/211/2020	2020-03-16	Iceland	The National University Hospital of Iceland	deCODE genetics	Daniel F Gudbjartsson et al
EPI_ISL_417830	Iceland/212/2020	2020-03-16	Iceland	The National University Hospital of Iceland	deCODE genetics	Daniel F Gudbjartsson et al
EPI_ISL_417752	Iceland/213/2020	2020-03-16	Iceland	The National University Hospital of Iceland	deCODE genetics	Daniel F Gudbjartsson et al
EPI_ISL_417831	Iceland/214/2020	2020-03-16	Iceland	The National University Hospital of Iceland	deCODE genetics	Daniel F Gudbjartsson et al
EPI_ISL_417685	Iceland/215/2020	2020-03-16	Iceland	The National University Hospital of Iceland	deCODE genetics	Daniel F Gudbjartsson et al
EPI_ISL_417832	Iceland/216/2020	2020-03-16	Iceland	The National University Hospital of Iceland	deCODE genetics	Daniel F Gudbjartsson et al
EPI_ISL_417833	Iceland/217/2020	2020-03-16	Iceland	The National University Hospital of Iceland	deCODE genetics	Daniel F Gudbjartsson et al
EPI_ISL_417834	Iceland/218/2020	2020-03-16	Iceland	The National University Hospital of Iceland	deCODE genetics	Daniel F Gudbjartsson et al
EPI_ISL_417835	Iceland/219/2020	2020-03-16	Iceland	The National University Hospital of Iceland	deCODE genetics	Daniel F Gudbjartsson et al
EPI_ISL_417734	Iceland/22/2020	2020-03-02	Iceland	The National University Hospital of Iceland	deCODE genetics	Daniel F Gudbjartsson et al
EPI_ISL_417553	Iceland/220/2020	2020-03-16	Iceland	The National University Hospital of Iceland	deCODE genetics	Daniel F Gudbjartsson et al
EPI_ISL_417836	Iceland/221/2020	2020-03-16	Iceland	The National University Hospital of Iceland	deCODE genetics	Daniel F Gudbjartsson et al
EPI_ISL_417837	Iceland/222/2020	2020-03-16	Iceland	The National University Hospital of Iceland	deCODE genetics	Daniel F Gudbjartsson et al
EPI_ISL_417838	Iceland/223/2020	2020-03-16	Iceland	The National University Hospital of Iceland	deCODE genetics	Daniel F Gudbjartsson et al
EPI_ISL_417839	Iceland/224/2020	2020-03-16	Iceland	The National University Hospital of Iceland	deCODE genetics	Daniel F Gudbjartsson et al
EPI_ISL_417554	Iceland/225/2020	2020-03-16	Iceland	The National University Hospital of Iceland	deCODE genetics	Daniel F Gudbjartsson et al
EPI_ISL_417754	Iceland/226/2020	2020-03-16	Iceland	The National University Hospital of Iceland	deCODE genetics	Daniel F Gudbjartsson et al
EPI_ISL_417555	Iceland/227/2020	2020-03-17	Iceland	The National University Hospital of Iceland	deCODE genetics	Daniel F Gudbjartsson et al
EPI_ISL_417556	Iceland/228/2020	2020-03-17	Iceland	The National University Hospital of Iceland	deCODE genetics	Daniel F Gudbjartsson et al
EPI_ISL_417557	Iceland/229/2020	2020-03-17	Iceland	The National University Hospital of Iceland	deCODE genetics	Daniel F Gudbjartsson et al
EPI_ISL_417840	Iceland/23/2020	2020-03-02	Iceland	The National University Hospital of Iceland	deCODE genetics	Daniel F Gudbjartsson et al
EPI_ISL_417558	Iceland/230/2020	2020-03-17	Iceland	The National University Hospital of Iceland	deCODE genetics	Daniel F Gudbjartsson et al
EPI_ISL_417559	Iceland/231/2020	2020-03-17	Iceland	The National University Hospital of Iceland	deCODE genetics	Daniel F Gudbjartsson et al
EPI_ISL_417560	Iceland/232/2020	2020-03-17	Iceland	The National University Hospital of Iceland	deCODE genetics	Daniel F Gudbjartsson et al
EPI_ISL_417561	Iceland/233/2020	2020-03-17	Iceland	The National University Hospital of Iceland	deCODE genetics	Daniel F Gudbjartsson et al
EPI_ISL_417562	Iceland/234/2020	2020-03-17	Iceland	The National University Hospital of Iceland	deCODE genetics	Daniel F Gudbjartsson et al
EPI_ISL_417563	Iceland/235/2020	2020-03-16	Iceland	The National University Hospital of Iceland	deCODE genetics	Daniel F Gudbjartsson et al
EPI_ISL_417564	Iceland/236/2020	2020-03-17	Iceland	The National University Hospital of Iceland	deCODE genetics	Daniel F Gudbjartsson et al
EPI_ISL_417565	Iceland/237/2020	2020-03-17	Iceland	The National University Hospital of Iceland	deCODE genetics	Daniel F Gudbjartsson et al
EPI_ISL_417566	Iceland/238/2020	2020-03-17	Iceland	The National University Hospital of Iceland	deCODE genetics	Daniel F Gudbjartsson et al
EPI_ISL_417567	Iceland/239/2020	2020-03-17	Iceland	The National University Hospital of Iceland	deCODE genetics	Daniel F Gudbjartsson et al
EPI_ISL_417747	Iceland/24/2020	2020-03-11	Iceland	The National University Hospital of Iceland	deCODE genetics	Daniel F Gudbjartsson et al
EPI_ISL_417568	Iceland/240/2020	2020-03-17	Iceland	The National University Hospital of Iceland	deCODE genetics	Daniel F Gudbjartsson et al
EPI_ISL_417569	Iceland/241/2020	2020-03-17	Iceland	The National University Hospital of Iceland	deCODE genetics	Daniel F Gudbjartsson et al
EPI_ISL_417570	Iceland/242/2020	2020-03-17	Iceland	The National University Hospital of Iceland	deCODE genetics	Daniel F Gudbjartsson et al
EPI_ISL_417571	Iceland/243/2020	2020-03-17	Iceland	The National University Hospital of Iceland	deCODE genetics	Daniel F Gudbjartsson et al
EPI_ISL_417572	Iceland/244/2020	2020-03-17	Iceland	The National University Hospital of Iceland	deCODE genetics	Daniel F Gudbjartsson et al
EPI_ISL_417573	Iceland/245/2020	2020-03-16	Iceland	The National University Hospital of Iceland	deCODE genetics	Daniel F Gudbjartsson et al
EPI_ISL_417574	Iceland/246/2020	2020-03-17	Iceland	The National University Hospital of Iceland	deCODE genetics	Daniel F Gudbjartsson et al
EPI_ISL_417575	Iceland/247/2020	2020-03-17	Iceland	The National University Hospital of Iceland	deCODE genetics	Daniel F Gudbjartsson et al
EPI_ISL_417576	Iceland/248/2020	2020-03-17	Iceland	The National University Hospital of Iceland	deCODE genetics	Daniel F Gudbjartsson et al
EPI_ISL_417577	Iceland/249/2020	2020-03-17	Iceland	The National University Hospital of Iceland	deCODE genetics	Daniel F Gudbjartsson et al
EPI_ISL_417693	Iceland/25/2020	2020-03-02	Iceland	The National University Hospital of Iceland	deCODE genetics	Daniel F Gudbjartsson et al
EPI_ISL_417578	Iceland/250/2020	2020-03-17	Iceland	The National University Hospital of Iceland	deCODE genetics	Daniel F Gudbjartsson et al
EPI_ISL_417579	Iceland/251/2020	2020-03-17	Iceland	The National University Hospital of Iceland	deCODE genetics	Daniel F Gudbjartsson et al
EPI_ISL_417580	Iceland/252/2020	2020-03-17	Iceland	The National University Hospital of Iceland	deCODE genetics	Daniel F Gudbjartsson et al
EPI_ISL_417581	Iceland/253/2020	2020-03-17	Iceland	The National University Hospital of Iceland	deCODE genetics	Daniel F Gudbjartsson et al
EPI_ISL_417582	Iceland/254/2020	2020-03-17	Iceland	The National University Hospital of Iceland	deCODE genetics	Daniel F Gudbjartsson et al
EPI_ISL_417583	Iceland/255/2020	2020-03-17	Iceland	The National University Hospital of Iceland	deCODE genetics	Daniel F Gudbjartsson et al
EPI_ISL_417584	Iceland/256/2020	2020-03-17	Iceland	The National University Hospital of Iceland	deCODE genetics	Daniel F Gudbjartsson et al
EPI_ISL_417585	Iceland/257/2020	2020-03-17	Iceland	The National University Hospital of Iceland	deCODE genetics	Daniel F Gudbjartsson et al
EPI_ISL_417586	Iceland/258/2020	2020-03-17	Iceland	The National University Hospital of Iceland	deCODE genetics	Daniel F Gudbjartsson et al
EPI_ISL_417587	Iceland/259/2020	2020-03-17	Iceland	The National University Hospital of Iceland	deCODE genetics	Daniel F Gudbjartsson et al
EPI_ISL_417841	Iceland/26/2020	2020-03-03	Iceland	The National University Hospital of Iceland	deCODE genetics	Daniel F Gudbjartsson et al
EPI_ISL_417588	Iceland/260/2020	2020-03-17	Iceland	The National University Hospital of Iceland	deCODE genetics	Daniel F Gudbjartsson et al
EPI_ISL_417589	Iceland/261/2020	2020-03-17	Iceland	The National University Hospital of Iceland	deCODE genetics	Daniel F Gudbjartsson et al
EPI_ISL_417590	Iceland/262/2020	2020-03-18	Iceland	deCODE genetics	deCODE genetics	Daniel F Gudbjartsson et al
EPI_ISL_417591	Iceland/263/2020	2020-03-17	Iceland	The National University Hospital of Iceland	deCODE genetics	Daniel F Gudbjartsson et al
EPI_ISL_417592	Iceland/264/2020	2020-03-17	Iceland	The National University Hospital of Iceland	deCODE genetics	Daniel F Gudbjartsson et al
EPI_ISL_417593	Iceland/265/2020	2020-03-17	Iceland	The National University Hospital of Iceland	deCODE genetics	Daniel F Gudbjartsson et al
EPI_ISL_417594	Iceland/266/2020	2020-03-17	Iceland	The National University Hospital of Iceland	deCODE genetics	Daniel F Gudbjartsson et al
EPI_ISL_417595	Iceland/267/2020	2020-03-17	Iceland	The National University Hospital of Iceland	deCODE genetics	Daniel F Gudbjartsson et al
EPI_ISL_417596	Iceland/268/2020	2020-03-17	Iceland	The National University Hospital of Iceland	deCODE genetics	Daniel F Gudbjartsson et al
EPI_ISL_417597	Iceland/269/2020	2020-03-17	Iceland	The National University Hospital of Iceland	deCODE genetics	Daniel F Gudbjartsson et al
EPI_ISL_417721	Iceland/27/2020	2020-03-03	Iceland	The National University Hospital of Iceland	deCODE genetics	Daniel F Gudbjartsson et al
EPI_ISL_417598	Iceland/270/2020	2020-03-17	Iceland	The National University Hospital of Iceland	deCODE genetics	Daniel F Gudbjartsson et al
EPI_ISL_417599	Iceland/271/2020	2020-03-17	Iceland	The National University Hospital of Iceland	deCODE genetics	Daniel F Gudbjartsson et al
EPI_ISL_417600	Iceland/272/2020	2020-03-17	Iceland	The National University Hospital of Iceland	deCODE genetics	Daniel F Gudbjartsson et al
EPI_ISL_417601	Iceland/273/2020	2020-03-17	Iceland	The National University Hospital of Iceland	deCODE genetics	Daniel F Gudbjartsson et al
EPI_ISL_417602	Iceland/274/2020	2020-03-17	Iceland	The National University Hospital of Iceland	deCODE genetics	Daniel F Gudbjartsson et al
EPI_ISL_417603	Iceland/275/2020	2020-03-17	Iceland	The National University Hospital of Iceland	deCODE genetics	Daniel F Gudbjartsson et al
EPI_ISL_417604	Iceland/276/2020	2020-03-17	Iceland	The National University Hospital of Iceland	deCODE genetics	Daniel F Gudbjartsson et al
EPI_ISL_417605	Iceland/277/2020	2020-03-17	Iceland	The National University Hospital of Iceland	deCODE genetics	Daniel F Gudbjartsson et al
EPI_ISL_417606	Iceland/278/2020	2020-03-17	Iceland	The National University Hospital of Iceland	deCODE genetics	Daniel F Gudbjartsson et al
EPI_ISL_417607	Iceland/279/2020	2020-03-17	Iceland	The National University Hospital of Iceland	deCODE genetics	Daniel F Gudbjartsson et al
EPI_ISL_417767	Iceland/28/2020	2020-03-03	Iceland	The National University Hospital of Iceland	deCODE genetics	Daniel F Gudbjartsson et al
EPI_ISL_417608	Iceland/280/2020	2020-03-17	Iceland	The National University Hospital of Iceland	deCODE genetics	Daniel F Gudbjartsson et al
EPI_ISL_417609	Iceland/281/2020	2020-03-17	Iceland	The National University Hospital of Iceland	deCODE genetics	Daniel F Gudbjartsson et al
EPI_ISL_417610	Iceland/282/2020	2020-03-17	Iceland	The National University Hospital of Iceland	deCODE genetics	Daniel F Gudbjartsson et al
EPI_ISL_417611	Iceland/283/2020	2020-03-17	Iceland	The National University Hospital of Iceland	deCODE genetics	Daniel F Gudbjartsson et al
EPI_ISL_417612	Iceland/284/2020	2020-03-17	Iceland	The National University Hospital of Iceland	deCODE genetics	Daniel F Gudbjartsson et al
EPI_ISL_417613	Iceland/285/2020	2020-03-17	Iceland	The National University Hospital of Iceland	deCODE genetics	Daniel F Gudbjartsson et al
EPI_ISL_417614	Iceland/286/2020	2020-03-18	Iceland	The National University Hospital of Iceland	deCODE genetics	Daniel F Gudbjartsson et al
EPI_ISL_417615	Iceland/287/2020	2020-03-18	Iceland	The National University Hospital of Iceland	deCODE genetics	Daniel F Gudbjartsson et al
EPI_ISL_417616	Iceland/288/2020	2020-03-18	Iceland	The National University Hospital of Iceland	deCODE genetics	Daniel F Gudbjartsson et al
EPI_ISL_417617	Iceland/289/2020	2020-03-18	Iceland	The National University Hospital of Iceland	deCODE genetics	Daniel F Gudbjartsson et al
EPI_ISL_417618	Iceland/29/2020	2020-03-16	Iceland	deCODE genetics	deCODE genetics	Daniel F Gudbjartsson et al
EPI_ISL_417619	Iceland/290/2020	2020-03-18	Iceland	The National University Hospital of Iceland	deCODE genetics	Daniel F Gudbjartsson et al
EPI_ISL_417620	Iceland/291/2020	2020-03-18	Iceland	The National University Hospital of Iceland	deCODE genetics	Daniel F Gudbjartsson et al
EPI_ISL_417621	Iceland/292/2020	2020-03-18	Iceland	The National University Hospital of Iceland	deCODE genetics	Daniel F Gudbjartsson et al
EPI_ISL_417622	Iceland/293/2020	2020-03-18	Iceland	The National University Hospital of Iceland	deCODE genetics	Daniel F Gudbjartsson et al
EPI_ISL_417623	Iceland/294/2020	2020-03-18	Iceland	The National University Hospital of Iceland	deCODE genetics	Daniel F Gudbjartsson et al
EPI_ISL_417624	Iceland/295/2020	2020-03-18	Iceland	The National University Hospital of Iceland	deCODE genetics	Daniel F Gudbjartsson et al
EPI_ISL_417625	Iceland/296/2020	2020-03-18	Iceland	The National University Hospital of Iceland	deCODE genetics	Daniel F Gudbjartsson et al
EPI_ISL_417626	Iceland/297/2020	2020-03-18	Iceland	The National University Hospital of Iceland	deCODE genetics	Daniel F Gudbjartsson et al
EPI_ISL_417627	Iceland/298/2020	2020-03-18	Iceland	The National University Hospital of Iceland	deCODE genetics	Daniel F Gudbjartsson et al
EPI_ISL_417628	Iceland/299/2020	2020-03-18	Iceland	The National University Hospital of Iceland	deCODE genetics	Daniel F Gudbjartsson et al
EPI_ISL_417694	Iceland/3/2020	2020-03-13	Iceland	The National University Hospital of Iceland	deCODE genetics	Daniel F Gudbjartsson et al
EPI_ISL_417773	Iceland/30/2020	2020-03-03	Iceland	The National University Hospital of Iceland	deCODE genetics	Daniel F Gudbjartsson et al
EPI_ISL_417629	Iceland/300/2020	2020-03-18	Iceland	The National University Hospital of Iceland	deCODE genetics	Daniel F Gudbjartsson et al
EPI_ISL_417630	Iceland/301/2020	2020-03-18	Iceland	The National University Hospital of Iceland	deCODE genetics	Daniel F Gudbjartsson et al
EPI_ISL_417631	Iceland/302/2020	2020-03-18	Iceland	The National University Hospital of Iceland	deCODE genetics	Daniel F Gudbjartsson et al
EPI_ISL_417632	Iceland/303/2020	2020-03-18	Iceland	The National University Hospital of Iceland	deCODE genetics	Daniel F Gudbjartsson et al
EPI_ISL_417633	Iceland/304/2020	2020-03-17	Iceland	The National University Hospital of Iceland	deCODE genetics	Daniel F Gudbjartsson et al
EPI_ISL_417634	Iceland/305/2020	2020-03-18	Iceland	The National University Hospital of Iceland	deCODE genetics	Daniel F Gudbjartsson et al
EPI_ISL_417635	Iceland/306/2020	2020-03-18	Iceland	The National University Hospital of Iceland	deCODE genetics	Daniel F Gudbjartsson et al
EPI_ISL_417636	Iceland/307/2020	2020-03-18	Iceland	The National University Hospital of Iceland	deCODE genetics	Daniel F Gudbjartsson et al
EPI_ISL_417637	Iceland/308/2020	2020-03-18	Iceland	The National University Hospital of Iceland	deCODE genetics	Daniel F Gudbjartsson et al
EPI_ISL_417638	Iceland/309/2020	2020-03-18	Iceland	The National University Hospital of Iceland	deCODE genetics	Daniel F Gudbjartsson et al
EPI_ISL_417842	Iceland/31/2020	2020-03-03	Iceland	The National University Hospital of Iceland	deCODE genetics	Daniel F Gudbjartsson et al
EPI_ISL_417639	Iceland/310/2020	2020-03-18	Iceland	The National University Hospital of Iceland	deCODE genetics	Daniel F Gudbjartsson et al
EPI_ISL_417640	Iceland/311/2020	2020-03-18	Iceland	The National University Hospital of Iceland	deCODE genetics	Daniel F Gudbjartsson et al
EPI_ISL_417641	Iceland/312/2020	2020-03-18	Iceland	The National University Hospital of Iceland	deCODE genetics	Daniel F Gudbjartsson et al
EPI_ISL_417642	Iceland/313/2020	2020-03-18	Iceland	The National University Hospital of Iceland	deCODE genetics	Daniel F Gudbjartsson et al
EPI_ISL_417643	Iceland/314/2020	2020-03-18	Iceland	The National University Hospital of Iceland	deCODE genetics	Daniel F Gudbjartsson et al
EPI_ISL_417644	Iceland/315/2020	2020-03-18	Iceland	The National University Hospital of Iceland	deCODE genetics	Daniel F Gudbjartsson et al
EPI_ISL_417645	Iceland/316/2020	2020-03-18	Iceland	The National University Hospital of Iceland	deCODE genetics	Daniel F Gudbjartsson et al
EPI_ISL_417646	Iceland/317/2020	2020-03-18	Iceland	The National University Hospital of Iceland	deCODE genetics	Daniel F Gudbjartsson et al
EPI_ISL_417647	Iceland/318/2020	2020-03-18	Iceland	The National University Hospital of Iceland	deCODE genetics	Daniel F Gudbjartsson et al
EPI_ISL_417648	Iceland/319/2020	2020-03-18	Iceland	The National University Hospital of Iceland	deCODE genetics	Daniel F Gudbjartsson et al
EPI_ISL_417776	Iceland/32/2020	2020-03-03	Iceland	The National University Hospital of Iceland	deCODE genetics	Daniel F Gudbjartsson et al
EPI_ISL_417649	Iceland/320/2020	2020-03-18	Iceland	The National University Hospital of Iceland	deCODE genetics	Daniel F Gudbjartsson et al
EPI_ISL_417650	Iceland/321/2020	2020-03-18	Iceland	The National University Hospital of Iceland	deCODE genetics	Daniel F Gudbjartsson et al
EPI_ISL_417651	Iceland/322/2020	2020-03-18	Iceland	The National University Hospital of Iceland	deCODE genetics	Daniel F Gudbjartsson et al
EPI_ISL_417652	Iceland/323/2020	2020-03-18	Iceland	The National University Hospital of Iceland	deCODE genetics	Daniel F Gudbjartsson et al
EPI_ISL_417653	Iceland/324/2020	2020-03-18	Iceland	The National University Hospital of Iceland	deCODE genetics	Daniel F Gudbjartsson et al
EPI_ISL_417654	Iceland/325/2020	2020-03-18	Iceland	The National University Hospital of Iceland	deCODE genetics	Daniel F Gudbjartsson et al
EPI_ISL_417655	Iceland/326/2020	2020-03-14	Iceland	deCODE genetics	deCODE genetics	Daniel F Gudbjartsson et al
EPI_ISL_417656	Iceland/327/2020	2020-03-14	Iceland	deCODE genetics	deCODE genetics	Daniel F Gudbjartsson et al
EPI_ISL_417657	Iceland/328/2020	2020-03-13	Iceland	deCODE genetics	deCODE genetics	Daniel F Gudbjartsson et al
EPI_ISL_417658	Iceland/329/2020	2020-03-14	Iceland	deCODE genetics	deCODE genetics	Daniel F Gudbjartsson et al
EPI_ISL_417702	Iceland/33/2020	2020-03-03	Iceland	The National University Hospital of Iceland	deCODE genetics	Daniel F Gudbjartsson et al
EPI_ISL_417659	Iceland/330/2020	2020-03-14	Iceland	deCODE genetics	deCODE genetics	Daniel F Gudbjartsson et al
EPI_ISL_417660	Iceland/331/2020	2020-03-14	Iceland	deCODE genetics	deCODE genetics	Daniel F Gudbjartsson et al
EPI_ISL_417661	Iceland/332/2020	2020-03-14	Iceland	deCODE genetics	deCODE genetics	Daniel F Gudbjartsson et al
EPI_ISL_417662	Iceland/333/2020	2020-03-14	Iceland	deCODE genetics	deCODE genetics	Daniel F Gudbjartsson et al
EPI_ISL_417663	Iceland/334/2020	2020-03-14	Iceland	deCODE genetics	deCODE genetics	Daniel F Gudbjartsson et al
EPI_ISL_417664	Iceland/335/2020	2020-03-13	Iceland	deCODE genetics	deCODE genetics	Daniel F Gudbjartsson et al
EPI_ISL_417665	Iceland/336/2020	2020-03-14	Iceland	deCODE genetics	deCODE genetics	Daniel F Gudbjartsson et al
EPI_ISL_417666	Iceland/337/2020	2020-03-15	Iceland	deCODE genetics	deCODE genetics	Daniel F Gudbjartsson et al
EPI_ISL_417667	Iceland/338/2020	2020-03-15	Iceland	deCODE genetics	deCODE genetics	Daniel F Gudbjartsson et al
EPI_ISL_417668	Iceland/339/2020	2020-03-15	Iceland	deCODE genetics	deCODE genetics	Daniel F Gudbjartsson et al
EPI_ISL_417843	Iceland/34/2020	2020-03-03	Iceland	The National University Hospital of Iceland	deCODE genetics	Daniel F Gudbjartsson et al
EPI_ISL_417669	Iceland/340/2020	2020-03-15	Iceland	deCODE genetics	deCODE genetics	Daniel F Gudbjartsson et al
EPI_ISL_417670	Iceland/341/2020	2020-03-15	Iceland	deCODE genetics	deCODE genetics	Daniel F Gudbjartsson et al
EPI_ISL_417671	Iceland/342/2020	2020-03-15	Iceland	deCODE genetics	deCODE genetics	Daniel F Gudbjartsson et al
EPI_ISL_417697	Iceland/35/2020	2020-03-04	Iceland	The National University Hospital of Iceland	deCODE genetics	Daniel F Gudbjartsson et al
EPI_ISL_417844	Iceland/36/2020	2020-03-04	Iceland	The National University Hospital of Iceland	deCODE genetics	Daniel F Gudbjartsson et al
EPI_ISL_417681	Iceland/37/2020	2020-03-04	Iceland	The National University Hospital of Iceland	deCODE genetics	Daniel F Gudbjartsson et al
EPI_ISL_417672	Iceland/38/2020	2020-03-16	Iceland	deCODE genetics	deCODE genetics	Daniel F Gudbjartsson et al
EPI_ISL_417677	Iceland/39/2020	2020-03-04	Iceland	The National University Hospital of Iceland	deCODE genetics	Daniel F Gudbjartsson et al
EPI_ISL_417845	Iceland/4/2020	2020-03-13	Iceland	The National University Hospital of Iceland	deCODE genetics	Daniel F Gudbjartsson et al
EPI_ISL_417846	Iceland/40/2020	2020-03-04	Iceland	The National University Hospital of Iceland	deCODE genetics	Daniel F Gudbjartsson et al
EPI_ISL_417847	Iceland/41/2020	2020-03-04	Iceland	The National University Hospital of Iceland	deCODE genetics	Daniel F Gudbjartsson et al
EPI_ISL_417673	Iceland/42/2020	2020-03-04	Iceland	The National University Hospital of Iceland	deCODE genetics	Daniel F Gudbjartsson et al
EPI_ISL_417686	Iceland/43/2020	2020-03-04	Iceland	The National University Hospital of Iceland	deCODE genetics	Daniel F Gudbjartsson et al
EPI_ISL_417848	Iceland/44/2020	2020-03-04	Iceland	The National University Hospital of Iceland	deCODE genetics	Daniel F Gudbjartsson et al
EPI_ISL_417715	Iceland/45/2020	2020-03-04	Iceland	The National University Hospital of Iceland	deCODE genetics	Daniel F Gudbjartsson et al
EPI_ISL_417751	Iceland/46/2020	2020-03-04	Iceland	The National University Hospital of Iceland	deCODE genetics	Daniel F Gudbjartsson et al
EPI_ISL_417683	Iceland/47/2020	2020-03-05	Iceland	The National University Hospital of Iceland	deCODE genetics	Daniel F Gudbjartsson et al
EPI_ISL_417707	Iceland/48/2020	2020-03-05	Iceland	The National University Hospital of Iceland	deCODE genetics	Daniel F Gudbjartsson et al
EPI_ISL_417718	Iceland/49/2020	2020-03-05	Iceland	The National University Hospital of Iceland	deCODE genetics	Daniel F Gudbjartsson et al
EPI_ISL_417739	Iceland/5/2020	2020-03-13	Iceland	The National University Hospital of Iceland	deCODE genetics	Daniel F Gudbjartsson et al
EPI_ISL_417769	Iceland/50/2020	2020-03-05	Iceland	The National University Hospital of Iceland	deCODE genetics	Daniel F Gudbjartsson et al
EPI_ISL_417849	Iceland/51/2020	2020-03-05	Iceland	The National University Hospital of Iceland	deCODE genetics	Daniel F Gudbjartsson et al
EPI_ISL_417850	Iceland/52/2020	2020-03-05	Iceland	The National University Hospital of Iceland	deCODE genetics	Daniel F Gudbjartsson et al
EPI_ISL_417851	Iceland/53/2020	2020-03-05	Iceland	The National University Hospital of Iceland	deCODE genetics	Daniel F Gudbjartsson et al
EPI_ISL_417684	Iceland/54/2020	2020-03-06	Iceland	The National University Hospital of Iceland	deCODE genetics	Daniel F Gudbjartsson et al
EPI_ISL_417687	Iceland/55/2020	2020-03-06	Iceland	The National University Hospital of Iceland	deCODE genetics	Daniel F Gudbjartsson et al
EPI_ISL_417852	Iceland/56/2020	2020-03-06	Iceland	The National University Hospital of Iceland	deCODE genetics	Daniel F Gudbjartsson et al
EPI_ISL_417692	Iceland/57/2020	2020-03-06	Iceland	The National University Hospital of Iceland	deCODE genetics	Daniel F Gudbjartsson et al
EPI_ISL_417756	Iceland/58/2020	2020-03-06	Iceland	The National University Hospital of Iceland	deCODE genetics	Daniel F Gudbjartsson et al
EPI_ISL_417853	Iceland/59/2020	2020-03-06	Iceland	The National University Hospital of Iceland	deCODE genetics	Daniel F Gudbjartsson et al
EPI_ISL_417854	Iceland/6/2020	2020-03-13	Iceland	The National University Hospital of Iceland	deCODE genetics	Daniel F Gudbjartsson et al
EPI_ISL_417760	Iceland/60/2020	2020-03-06	Iceland	The National University Hospital of Iceland	deCODE genetics	Daniel F Gudbjartsson et al
EPI_ISL_417731	Iceland/61/2020	2020-03-06	Iceland	The National University Hospital of Iceland	deCODE genetics	Daniel F Gudbjartsson et al
EPI_ISL_417757	Iceland/62/2020	2020-03-06	Iceland	The National University Hospital of Iceland	deCODE genetics	Daniel F Gudbjartsson et al
EPI_ISL_417855	Iceland/63/2020	2020-03-07	Iceland	The National University Hospital of Iceland	deCODE genetics	Daniel F Gudbjartsson et al
EPI_ISL_417856	Iceland/64/2020	2020-03-07	Iceland	The National University Hospital of Iceland	deCODE genetics	Daniel F Gudbjartsson et al
EPI_ISL_417705	Iceland/65/2020	2020-03-07	Iceland	The National University Hospital of Iceland	deCODE genetics	Daniel F Gudbjartsson et al
EPI_ISL_417857	Iceland/66/2020	2020-03-07	Iceland	The National University Hospital of Iceland	deCODE genetics	Daniel F Gudbjartsson et al
EPI_ISL_417723	Iceland/67/2020	2020-03-08	Iceland	The National University Hospital of Iceland	deCODE genetics	Daniel F Gudbjartsson et al
EPI_ISL_417858	Iceland/68/2020	2020-03-08	Iceland	The National University Hospital of Iceland	deCODE genetics	Daniel F Gudbjartsson et al
EPI_ISL_417749	Iceland/69/2020	2020-03-08	Iceland	The National University Hospital of Iceland	deCODE genetics	Daniel F Gudbjartsson et al
EPI_ISL_417740	Iceland/7/2020	2020-03-15	Iceland	The National University Hospital of Iceland	deCODE genetics	Daniel F Gudbjartsson et al
EPI_ISL_417728	Iceland/70/2020	2020-03-08	Iceland	The National University Hospital of Iceland	deCODE genetics	Daniel F Gudbjartsson et al
EPI_ISL_417859	Iceland/71/2020	2020-03-08	Iceland	The National University Hospital of Iceland	deCODE genetics	Daniel F Gudbjartsson et al
EPI_ISL_417860	Iceland/72/2020	2020-03-08	Iceland	The National University Hospital of Iceland	deCODE genetics	Daniel F Gudbjartsson et al
EPI_ISL_417861	Iceland/73/2020	2020-03-09	Iceland	The National University Hospital of Iceland	deCODE genetics	Daniel F Gudbjartsson et al
EPI_ISL_417701	Iceland/74/2020	2020-03-09	Iceland	The National University Hospital of Iceland	deCODE genetics	Daniel F Gudbjartsson et al
EPI_ISL_417726	Iceland/75/2020	2020-03-09	Iceland	The National University Hospital of Iceland	deCODE genetics	Daniel F Gudbjartsson et al
EPI_ISL_417674	Iceland/76/2020	2020-03-09	Iceland	The National University Hospital of Iceland	deCODE genetics	Daniel F Gudbjartsson et al
EPI_ISL_417862	Iceland/77/2020	2020-03-09	Iceland	The National University Hospital of Iceland	deCODE genetics	Daniel F Gudbjartsson et al
EPI_ISL_417863	Iceland/78/2020	2020-03-09	Iceland	The National University Hospital of Iceland	deCODE genetics	Daniel F Gudbjartsson et al
EPI_ISL_417679	Iceland/79/2020	2020-03-09	Iceland	The National University Hospital of Iceland	deCODE genetics	Daniel F Gudbjartsson et al
EPI_ISL_417864	Iceland/8/2020	2020-03-15	Iceland	The National University Hospital of Iceland	deCODE genetics	Daniel F Gudbjartsson et al
EPI_ISL_417865	Iceland/80/2020	2020-03-09	Iceland	The National University Hospital of Iceland	deCODE genetics	Daniel F Gudbjartsson et al
EPI_ISL_417866	Iceland/81/2020	2020-03-09	Iceland	The National University Hospital of Iceland	deCODE genetics	Daniel F Gudbjartsson et al
EPI_ISL_417867	Iceland/82/2020	2020-03-09	Iceland	The National University Hospital of Iceland	deCODE genetics	Daniel F Gudbjartsson et al
EPI_ISL_417868	Iceland/83/2020	2020-03-09	Iceland	The National University Hospital of Iceland	deCODE genetics	Daniel F Gudbjartsson et al
EPI_ISL_417761	Iceland/84/2020	2020-03-10	Iceland	The National University Hospital of Iceland	deCODE genetics	Daniel F Gudbjartsson et al
EPI_ISL_417869	Iceland/85/2020	2020-03-10	Iceland	The National University Hospital of Iceland	deCODE genetics	Daniel F Gudbjartsson et al
EPI_ISL_417870	Iceland/86/2020	2020-03-10	Iceland	The National University Hospital of Iceland	deCODE genetics	Daniel F Gudbjartsson et al
EPI_ISL_417729	Iceland/87/2020	2020-03-10	Iceland	The National University Hospital of Iceland	deCODE genetics	Daniel F Gudbjartsson et al
EPI_ISL_417675	Iceland/88/2020	2020-03-10	Iceland	The National University Hospital of Iceland	deCODE genetics	Daniel F Gudbjartsson et al
EPI_ISL_417738	Iceland/89/2020	2020-03-10	Iceland	The National University Hospital of Iceland	deCODE genetics	Daniel F Gudbjartsson et al
EPI_ISL_417871	Iceland/9/2020	2020-03-11	Iceland	The National University Hospital of Iceland	deCODE genetics	Daniel F Gudbjartsson et al
EPI_ISL_417872	Iceland/90/2020	2020-03-10	Iceland	The National University Hospital of Iceland	deCODE genetics	Daniel F Gudbjartsson et al
EPI_ISL_417873	Iceland/91/2020	2020-03-10	Iceland	The National University Hospital of Iceland	deCODE genetics	Daniel F Gudbjartsson et al
EPI_ISL_417704	Iceland/92/2020	2020-03-10	Iceland	The National University Hospital of Iceland	deCODE genetics	Daniel F Gudbjartsson et al
EPI_ISL_417730	Iceland/93/2020	2020-03-10	Iceland	The National University Hospital of Iceland	deCODE genetics	Daniel F Gudbjartsson et al
EPI_ISL_417732	Iceland/94/2020	2020-03-10	Iceland	The National University Hospital of Iceland	deCODE genetics	Daniel F Gudbjartsson et al
EPI_ISL_417874	Iceland/95/2020	2020-03-10	Iceland	The National University Hospital of Iceland	deCODE genetics	Daniel F Gudbjartsson et al
EPI_ISL_417875	Iceland/96/2020	2020-03-10	Iceland	The National University Hospital of Iceland	deCODE genetics	Daniel F Gudbjartsson et al
EPI_ISL_417876	Iceland/97/2020	2020-03-10	Iceland	The National University Hospital of Iceland	deCODE genetics	Daniel F Gudbjartsson et al
EPI_ISL_417676	Iceland/98/2020	2020-03-16	Iceland	deCODE genetics	deCODE genetics	Daniel F Gudbjartsson et al
EPI_ISL_417768	Iceland/99/2020	2020-03-10	Iceland	The National University Hospital of Iceland	deCODE genetics	Daniel F Gudbjartsson et al
EPI_ISL_417921	Italy/INMI3/2020	2020-03-01	Italy	INMI Lazzaro Spallanzani IRCCS	Laboratory of Virology, INMI Lazzaro Spallanzani IRCCS	Martina Rueca et al
EPI_ISL_417922	Italy/INMI4/2020	2020-02-28	Italy	INMI Lazzaro Spallanzani IRCCS	Laboratory of Virology, INMI Lazzaro Spallanzani IRCCS	Cesare E. M. Gruber et al
EPI_ISL_417923	Italy/INMI5/2020	2020-03-04	Italy	INMI Lazzaro Spallanzani IRCCS	Laboratory of Virology, INMI Lazzaro Spallanzani IRCCS	Francesco Messina et al
EPI_ISL_417534	Luxembourg/LNS0158952/2020	2020-03-18	Luxembourg	Laboratoire Nationale de SantÃ©, Microbiology, Virology	Laboratoire Nationale de SantÃ©, Microbiology, Epidemiology and Microbial Genomics	Anke Wienecke-Baldacchino et al
EPI_ISL_417531	Luxembourg/LNS2013896/2020	2020-03-18	Luxembourg	Laboratoire Nationale de SantÃ©, Microbiology, Virology	Laboratoire Nationale de SantÃ©, Microbiology, Epidemiology and Microbial Genomics	Anke Wienecke-Baldacchino et al
EPI_ISL_417530	Luxembourg/LNS2128808/2020	2020-03-18	Luxembourg	Laboratoire Nationale de SantÃ©, Microbiology, Virology	Laboratoire Nationale de SantÃ©, Microbiology, Epidemiology and Microbial Genomics	Anke Wienecke-Baldacchino et al
EPI_ISL_417527	Luxembourg/LNS2848109/2020	2020-03-18	Luxembourg	Laboratoire Nationale de SantÃ©, Microbiology, Virology	Laboratoire Nationale de SantÃ©, Microbiology, Epidemiology and Microbial Genomics	Anke Wienecke-Baldacchino et al
EPI_ISL_417528	Luxembourg/LNS3694003/2020	2020-03-18	Luxembourg	Laboratoire Nationale de SantÃ©, Microbiology, Virology	Laboratoire Nationale de SantÃ©, Microbiology, Epidemiology and Microbial Genomics	Anke Wienecke-Baldacchino et al
EPI_ISL_417529	Luxembourg/LNS5731562/2020	2020-03-18	Luxembourg	Laboratoire Nationale de SantÃ©, Microbiology, Virology	Laboratoire Nationale de SantÃ©, Microbiology, Epidemiology and Microbial Genomics	Anke Wienecke-Baldacchino et al
EPI_ISL_417533	Luxembourg/LNS6282845/2020	2020-03-18	Luxembourg	Laboratoire Nationale de SantÃ©, Microbiology, Virology	Laboratoire Nationale de SantÃ©, Microbiology, Epidemiology and Microbial Genomics	Anke Wienecke-Baldacchino et al
EPI_ISL_417532	Luxembourg/LNS8489624/2020	2020-03-18	Luxembourg	Laboratoire Nationale de SantÃ©, Microbiology, Virology	Laboratoire Nationale de SantÃ©, Microbiology, Epidemiology and Microbial Genomics	Anke Wienecke-Baldacchino et al
EPI_ISL_417526	Luxembourg/LNS9371718/2020	2020-03-18	Luxembourg	Laboratoire Nationale de SantÃ©, Microbiology, Virology	Laboratoire Nationale de SantÃ©, Microbiology, Epidemiology and Microbial Genomics	Anke Wienecke-Baldacchino et al
EPI_ISL_417919	Malaysia/186197/2020	2020-03-14	Malaysia	Department of Medical Microbiology, University Malaya Medical Centre	Department of Medical Microbiology, Faculty of Medicine, University of Malaya	Yoong Min CHONG et al
EPI_ISL_417918	Malaysia/188407/2020	2020-03-18	Malaysia	Department of Medical Microbiology, University Malaya Medical Centre	Department of Medical Microbiology, Faculty of Medicine, University of Malaya	Yoong Min CHONG et al
EPI_ISL_417917	Malaysia/189332/2020	2020-03-20	Malaysia	Department of Medical Microbiology, University Malaya Medical Centre	Department of Medical Microbiology	Yoong Min CHONG et al
EPI_ISL_417920	Malaysia/190300/2020	2020-03-22	Malaysia	Department of Medical Microbiology, University Malaya Medical Centre	Department of Medical Microbiology, Faculty of Medicine, University of Malaya	Yoong Min CHONG et al
EPI_ISL_417877	Slovakia/SK-BMC1/2020	2020-03-06	Slovakia	Institute of Virology, Biomedical Research Center of the Slovak Academy of Sciences, Bratislava; Public Health Authority of the Slovak Republic, Bratislava	Institute of Virology, Biomedical Research Center of the Slovak Academy of Sciences, Bratislava; Comenius University Science Park, Bratislava	Monika SlÃ¡vikova et al
EPI_ISL_417878	Slovakia/SK-BMC2/2020	2020-03-07	Slovakia	Institute of Virology, Biomedical Research Center of the Slovak Academy of Sciences, Bratislava; Public Health Authority of the Slovak Republic, Bratislava	Institute of Virology, Biomedical Research Center of the Slovak Academy of Sciences, Bratislava; Comenius University Science Park, Bratislava	Monika SlÃ¡vikova et al
EPI_ISL_417879	Slovakia/SK-BMC5/2020	2020-03-06	Slovakia	Institute of Virology, Biomedical Research Center of the Slovak Academy of Sciences, Bratislava; Public Health Authority of the Slovak Republic, Bratislava	Institute of Virology, Biomedical Research Center of the Slovak Academy of Sciences, Bratislava; Comenius University Science Park, Bratislava	Monika SlÃ¡vikova et al
EPI_ISL_417880	Slovakia/SK-BMC6/2020	2020-03-08	Slovakia	Institute of Virology, Biomedical Research Center of the Slovak Academy of Sciences, Bratislava; Public Health Authority of the Slovak Republic, Bratislava	Institute of Virology, Biomedical Research Center of the Slovak Academy of Sciences, Bratislava; Comenius University Science Park, Bratislava	Monika SlÃ¡vikova et al
EPI_ISL_417963	Spain/Madrid_H10_39/2020	2020-03-12	Spain	Hospital Universitario 12 de Octubre	Hospital Universitario La Paz	Elias Dahdouh et al
EPI_ISL_417967	Spain/Madrid_H11_40/2020	2020-03-12	Spain	Hospital Universitario 12 de Octubre	Hospital Universitario La Paz	Elias Dahdouh et al
EPI_ISL_417952	Spain/Madrid_H2_16/2020	2020-03-09	Spain	Hospital Universitario 12 de Octubre	Hospital Universitario La Paz	Elias Dahdouh et al
EPI_ISL_417954	Spain/Madrid_H3_10/2020	2020-03-12	Spain	Hospital Universitario 12 de Octubre	Hospital Universitario La Paz	Elias Dahdouh et al
EPI_ISL_417956	Spain/Madrid_H5_34/2020	2020-03-11	Spain	Hospital Universitario 12 de Octubre	Hospital Universitario La Paz	Elias Dahdouh et al
EPI_ISL_417957	Spain/Madrid_H7_36/2020	2020-03-12	Spain	Hospital Universitario 12 de Octubre	Hospital Universitario La Paz	Elias Dahdouh et al
EPI_ISL_417961	Spain/Madrid_H9_38/2020	2020-03-12	Spain	Hospital Universitario 12 de Octubre	Hospital Universitario La Paz	Elias Dahdouh et al
EPI_ISL_417969	Spain/Madrid_LP10_12/2020	2020-03-09	Spain	Hospital Universitario La Paz	Hospital Universitario La Paz	Elias Dahdouh et al
EPI_ISL_417972	Spain/Madrid_LP12_21/2020	2020-03-09	Spain	Hospital Universitario La Paz	Hospital Universitario La Paz	Elias Dahdouh et al
EPI_ISL_417975	Spain/Madrid_LP14_3/2020	2020-03-09	Spain	Hospital Universitario La Paz	Hospital Universitario La Paz	Elias Dahdouh et al
EPI_ISL_417978	Spain/Madrid_LP15_4/2020	2020-03-09	Spain	Hospital Universitario La Paz	Hospital Universitario La Paz	Elias Dahdouh et al
EPI_ISL_417981	Spain/Madrid_R10_33/2020	2020-03-02	Spain	Hospital Universitario RamÃ³n y Cajal	Hospital Universitario La Paz	Elias Dahdouh et al
EPI_ISL_417979	Spain/Madrid_R2_15/2020	2020-03-03	Spain	Hospital Universitario RamÃ³n y Cajal	Hospital Universitario La Paz	Elias Dahdouh et al
EPI_ISL_417980	Spain/Madrid_R5_8/2020	2020-03-03	Spain	Hospital Universitario RamÃ³n y Cajal	Hospital Universitario La Paz	Elias Dahdouh et al
EPI_ISL_417518	Taiwan/CGMH-CGU-02/2020	2020-02-04	Taiwan	Laboratory Medicine	Department of Laboratory Medicine, Lin-Kou Chang Gung Memorial Hospital, Taoyuan, Taiwan	Kuo-Chien Tsao et al
EPI_ISL_417519	Taiwan/CGMH-CGU-06/2020	2020-03-05	Taiwan	Laboratory Medicine	Department of Laboratory Medicine, Lin-Kou Chang Gung Memorial Hospital, Taoyuan, Taiwan	Kuo-Chien Tsao et al
EPI_ISL_417520	Taiwan/CGMH-CGU-07/2020	2020-03-09	Taiwan	Laboratory Medicine	Department of Laboratory Medicine, Lin-Kou Chang Gung Memorial Hospital, Taoyuan, Taiwan	Kuo-Chien Tsao et al
EPI_ISL_417521	Taiwan/CGMH-CGU-08/2020	2020-03-10	Taiwan	Laboratory Medicine	Department of Laboratory Medicine, Lin-Kou Chang Gung Memorial Hospital, Taoyuan, Taiwan	Kuo-Chien Tsao et al
EPI_ISL_417522	Taiwan/CGMH-CGU-09/2020	2020-03-13	Taiwan	Laboratory Medicine	Department of Laboratory Medicine, Lin-Kou Chang Gung Memorial Hospital, Taoyuan, Taiwan	Kuo-Chien Tsao et al
EPI_ISL_417523	Taiwan/CGMH-CGU-10/2020	2020-03-13	Taiwan	Laboratory Medicine	Department of Laboratory Medicine, Lin-Kou Chang Gung Memorial Hospital, Taoyuan, Taiwan	Kuo-Chien Tsao et al
EPI_ISL_417524	Taiwan/CGMH-CGU-11/2020	2020-03-14	Taiwan	Laboratory Medicine	Department of Laboratory Medicine, Lin-Kou Chang Gung Memorial Hospital, Taoyuan, Taiwan	Kuo-Chien Tsao et al
EPI_ISL_417525	Taiwan/CGMH-CGU-12/2020	2020-03-14	Taiwan	Laboratory Medicine	Department of Laboratory Medicine, Lin-Kou Chang Gung Memorial Hospital, Taoyuan, Taiwan	Kuo-Chien Tsao et al
EPI_ISL_417935	USA/CA-CZB011a/2020	2020-03-18	USA	UCSF Clinical Microbiology Laboratory	Chan-Zuckerberg Biohub	Shaun Arevalo et al
EPI_ISL_417937	USA/CA-CZB013/2020	2020-03-18	USA	UCSF Clinical Microbiology Laboratory	Chan-Zuckerberg Biohub	Shaun Arevalo et al
EPI_ISL_417938	USA/CA-CZB014/2020	2020-03-18	USA	UCSF Clinical Microbiology Laboratory	Chan-Zuckerberg Biohub	Shaun Arevalo et al
EPI_ISL_417939	USA/CA-CZB015a/2020	2020-03-18	USA	UCSF Clinical Microbiology Laboratory	Chan-Zuckerberg Biohub	Shaun Arevalo et al
EPI_ISL_417931	USA/CA-CZB05/2020	2020-03-18	USA	UCSF Clinical Microbiology Laboratory	Chan-Zuckerberg Biohub	Shaun Arevalo et al
EPI_ISL_417932	USA/CA-CZB06/2020	2020-03-18	USA	UCSF Clinical Microbiology Laboratory	Chan-Zuckerberg Biohub	Shaun Arevalo et al
EPI_ISL_417933	USA/CA-CZB07/2020	2020-03-18	USA	UCSF Clinical Microbiology Laboratory	Chan-Zuckerberg Biohub	Shaun Arevalo et al
EPI_ISL_417958	USA/UT-010/2020	2020-03-10	USA	Utah Public Health Laboratory	Utah Public Health Laboratory	Erin Young et al
EPI_ISL_417959	USA/UT-011/2020	2020-03-11	USA	Utah Public Health Laboratory	Utah Public Health Laboratory	Erin Young et al
EPI_ISL_417960	USA/UT-012/2020	2020-03-12	USA	Utah Public Health Laboratory	Utah Public Health Laboratory	Erin Young et al
EPI_ISL_417964	USA/UT-014/2020	2020-03-13	USA	Utah Public Health Laboratory	Utah Public Health Laboratory	Erin Young et al
EPI_ISL_417966	USA/UT-016/2020	2020-03-13	USA	Utah Public Health Laboratory	Utah Public Health Laboratory	Erin Young et al
EPI_ISL_417970	USA/UT-027/2020	2020-03-16	USA	Utah Public Health Laboratory	Utah Public Health Laboratory	Erin Young et al
EPI_ISL_417971	USA/UT-028/2020	2020-03-19	USA	Utah Public Health Laboratory	Utah Public Health Laboratory	Erin Young et al
EPI_ISL_417973	USA/UT-031/2020	2020-03-19	USA	Utah Public Health Laboratory	Utah Public Health Laboratory	Erin Young et al
EPI_ISL_417974	USA/UT-032/2020	2020-03-19	USA	Utah Public Health Laboratory	Utah Public Health Laboratory	Erin Young et al
EPI_ISL_417976	USA/UT-033/2020	2020-03-19	USA	Utah Public Health Laboratory	Utah Public Health Laboratory	Erin Young et al
EPI_ISL_417977	USA/UT-034/2020	2020-03-20	USA	Utah Public Health Laboratory	Utah Public Health Laboratory	Erin Young et al
EPI_ISL_417506	USA/WI-UW-12/2020	2020-03-16	USA	University of Wisconsin-Madison AIDS Vaccine Research Laboratories	University of Wisconsin-Madison AIDS Vaccine Research Laboratories	Gage Moreno et al
EPI_ISL_417516	USA/WI-UW-13/2020	2020-03-15	USA	University of Wisconsin-Madison AIDS Vaccine Research Laboratories	University of Wisconsin-Madison AIDS Vaccine Research Laboratories	Gage Moreno et al
EPI_ISL_417513	USA/WI-UW-14/2020	2020-03-16	USA	University of Wisconsin-Madison AIDS Vaccine Research Laboratories	University of Wisconsin-Madison AIDS Vaccine Research Laboratories	Gage Moreno et al
EPI_ISL_417509	USA/WI-UW-16/2020	2020-03-14	USA	University of Wisconsin-Madison AIDS Vaccine Research Laboratories	University of Wisconsin-Madison AIDS Vaccine Research Laboratories	Gage Moreno et al
EPI_ISL_417517	USA/WI-UW-17/2020	2020-03-13	USA	University of Wisconsin-Madison AIDS Vaccine Research Laboratories	University of Wisconsin-Madison AIDS Vaccine Research Laboratories	Gage Moreno et al
EPI_ISL_417515	USA/WI-UW-18/2020	2020-03-17	USA	University of Wisconsin-Madison AIDS Vaccine Research Laboratories	University of Wisconsin-Madison AIDS Vaccine Research Laboratories	Gage Moreno et al
EPI_ISL_417510	USA/WI-UW-19/2020	2020-03-16	USA	University of Wisconsin-Madison AIDS Vaccine Research Laboratories	University of Wisconsin-Madison AIDS Vaccine Research Laboratories	Gage Moreno et al
EPI_ISL_417508	USA/WI-UW-21/2020	2020-03-16	USA	University of Wisconsin-Madison AIDS Vaccine Research Laboratories	University of Wisconsin-Madison AIDS Vaccine Research Laboratories	Gage Moreno et al
EPI_ISL_417514	USA/WI-UW-22/2020	2020-03-13	USA	University of Wisconsin-Madison AIDS Vaccine Research Laboratories	University of Wisconsin-Madison AIDS Vaccine Research Laboratories	Gage Moreno et al
EPI_ISL_417507	USA/WI-UW-23/2020	2020-03-17	USA	University of Wisconsin-Madison AIDS Vaccine Research Laboratories	University of Wisconsin-Madison AIDS Vaccine Research Laboratories	Gage Moreno et al
EPI_ISL_417512	USA/WI-UW-24/2020	2020-03-15	USA	University of Wisconsin-Madison AIDS Vaccine Research Laboratories	University of Wisconsin-Madison AIDS Vaccine Research Laboratories	Gage Moreno et al
EPI_ISL_418183	Hungary/mbl2/2020	2020-03-17	Hungary	Virological Research Group, SzentÃ¡gothai Research Centre	Bioinformatics Research Group, SzentÃ¡gothai Research Centre	PÃ©ter UrbÃ¡n et al
EPI_ISL_417986	Portugal/PT0001b/2020	2020-03-03	Portugal	Centro Hospitalar e Universitario de Sao Joao, Porto	Instituto Nacional de Saude (INSA)	Guiomar et al et al
EPI_ISL_417987	Portugal/PT0003/2020	2020-03-03	Portugal	Centro Hospitalar e Universitario de Sao Joao, Porto	Instituto Nacional de Saude (INSA)	Guiomar et al et al
EPI_ISL_417988	Portugal/PT0004/2020	2020-03-05	Portugal	CHULC - H Curry Cabral	Instituto Nacional de Saude (INSA)	Guiomar et al et al
EPI_ISL_417989	Portugal/PT0005/2020	2020-03-04	Portugal	Centro Hospitalar e Universitario de Sao Joao, Porto	Instituto Nacional de Saude (INSA)	Guiomar et al et al
EPI_ISL_417990	Portugal/PT0006a/2020	2020-03-06	Portugal	CHULC - H Curry Cabral	Instituto Nacional de Saude (INSA)	Guiomar et al et al
EPI_ISL_417991	Portugal/PT0006b/2020	2020-03-08	Portugal	CHULC - H Curry Cabral	Instituto Nacional de Saude (INSA)	Guiomar et al et al
EPI_ISL_417992	Portugal/PT0007/2020	2020-03-07	Portugal	CHULC - H D Estefania	Instituto Nacional de Saude (INSA)	Guiomar et al et al
EPI_ISL_417993	Portugal/PT0008/2020	2020-03-08	Portugal	CHULC - H D Estefania	Instituto Nacional de Saude (INSA)	Guiomar et al et al
EPI_ISL_417994	Portugal/PT0009/2020	2020-03-08	Portugal	CHULC - H Curry Cabral	Instituto Nacional de Saude (INSA)	Guiomar et al et al
EPI_ISL_417995	Portugal/PT0010/2020	2020-03-08	Portugal	CHULC - H Curry Cabral	Instituto Nacional de Saude (INSA)	Guiomar et al et al
EPI_ISL_417996	Portugal/PT0011/2020	2020-03-08	Portugal	CHULC - H Curry Cabral	Instituto Nacional de Saude (INSA)	Guiomar et al et al
EPI_ISL_417997	Portugal/PT0012/2020	2020-03-07	Portugal	Centro Hospital do Porto, E.P.E. - H. Geral de Santo Antonio	Instituto Nacional de Saude (INSA)	Guiomar et al et al
EPI_ISL_417998	Portugal/PT0013/2020	2020-03-08	Portugal	Centro Hospital do Porto, E.P.E. - H. Geral de Santo Antonio	Instituto Nacional de Saude (INSA)	Guiomar et al et al
EPI_ISL_417999	Portugal/PT0014/2020	2020-03-07	Portugal	Centro Hospital do Porto, E.P.E. - H. Geral de Santo Antonio	Instituto Nacional de Saude (INSA)	Guiomar et al et al
EPI_ISL_418000	Portugal/PT0015/2020	2020-03-10	Portugal	ARS Algarve - LaboratÃ³rio Laura Ayres	Instituto Nacional de Saude (INSA)	Guiomar et al et al
EPI_ISL_418001	Portugal/PT0016/2020	2020-03-10	Portugal	ARS Algarve - LaboratÃ³rio Laura Ayres	Instituto Nacional de Saude (INSA)	Guiomar et al et al
EPI_ISL_418002	Portugal/PT0017/2020	2020-03-11	Portugal	CHU Coimbra	Instituto Nacional de Saude (INSA)	Guiomar et al et al
EPI_ISL_418003	Portugal/PT0018/2020	2020-03-10	Portugal	H Braga	Instituto Nacional de Saude (INSA)	Guiomar et al et al
EPI_ISL_418004	Portugal/PT0019/2020	2020-03-12	Portugal	ARS Algarve - LaboratÃ³rio Laura Ayres	Instituto Nacional de Saude (INSA)	Guiomar et al et al
EPI_ISL_418005	Portugal/PT0020/2020	2020-03-12	Portugal	CHU Coimbra - PediÃ¡trico	Instituto Nacional de Saude (INSA)	Guiomar et al et al
EPI_ISL_418006	Portugal/PT0021/2020	2020-03-13	Portugal	CHBarreiro Montijo	Instituto Nacional de Saude (INSA)	Guiomar et al et al
EPI_ISL_418007	Portugal/PT0022/2020	2020-03-13	Portugal	H Braga	Instituto Nacional de Saude (INSA)	Guiomar et al et al
EPI_ISL_418008	Portugal/PT0023/2020	2020-03-13	Portugal	H Braga	Instituto Nacional de Saude (INSA)	Guiomar et al et al
EPI_ISL_418009	Portugal/PT0024/2020	2020-03-15	Portugal	HSE Ilha Terceira - Angra do Heroismo	Instituto Nacional de Saude (INSA)	Guiomar et al et al
EPI_ISL_418010	Portugal/PT0025/2020	2020-03-03	Portugal	CHULC - H Curry Cabral	Instituto Nacional de Saude (INSA)	Guiomar et al et al
EPI_ISL_418011	Portugal/PT0026/2020	2020-03-04	Portugal	CHULC - H Curry Cabral	Instituto Nacional de Saude (INSA)	Guiomar et al et al
EPI_ISL_418012	Portugal/PT0027/2020	2020-03-06	Portugal	CHULC - H Curry Cabral	Instituto Nacional de Saude (INSA)	Guiomar et al et al
EPI_ISL_418013	Portugal/PT0028/2020	2020-03-07	Portugal	CHULC - H Curry Cabral	Instituto Nacional de Saude (INSA)	Guiomar et al et al
EPI_ISL_418014	Portugal/PT0029/2020	2020-03-09	Portugal	CHULC - H Curry Cabral	Instituto Nacional de Saude (INSA)	Guiomar et al et al
EPI_ISL_418015	Portugal/PT0030/2020	2020-03-09	Portugal	CHULC - H Curry Cabral	Instituto Nacional de Saude (INSA)	Guiomar et al et al
EPI_ISL_418016	Portugal/PT0031/2020	2020-03-10	Portugal	CHULC - H Curry Cabral	Instituto Nacional de Saude (INSA)	Guiomar et al et al
EPI_ISL_418017	Portugal/PT0032/2020	2020-03-16	Portugal	CHMT	Instituto Nacional de Saude (INSA)	Guiomar et al et al
EPI_ISL_418018	Portugal/PT0033/2020	2020-03-16	Portugal	H Garcia de Orta	Instituto Nacional de Saude (INSA)	Guiomar et al et al
EPI_ISL_418019	Portugal/PT0034/2020	2020-03-15	Portugal	H Braga	Instituto Nacional de Saude (INSA)	Guiomar et al et al
EPI_ISL_418020	Portugal/PT0035/2020	2020-03-16	Portugal	H Braga	Instituto Nacional de Saude (INSA)	Guiomar et al et al
EPI_ISL_418021	Portugal/PT0036/2020	2020-03-16	Portugal	H Braga	Instituto Nacional de Saude (INSA)	Guiomar et al et al
EPI_ISL_418022	Portugal/PT0037/2020	2020-03-15	Portugal	H Braga	Instituto Nacional de Saude (INSA)	Guiomar et al et al
EPI_ISL_418023	Portugal/PT0038/2020	2020-03-17	Portugal	H Evora	Instituto Nacional de Saude (INSA)	Guiomar et al et al
EPI_ISL_418024	Portugal/PT0039/2020	2020-03-17	Portugal	CHUA - Faro	Instituto Nacional de Saude (INSA)	Guiomar et al et al
EPI_ISL_418025	Portugal/PT0040/2020	2020-03-17	Portugal	H Santarem	Instituto Nacional de Saude (INSA)	Guiomar et al et al
EPI_ISL_418026	Portugal/PT0041/2020	2020-03-17	Portugal	H Dr. Nelio Mendonca - Funchal	Instituto Nacional de Saude (INSA)	Guiomar et al et al
EPI_ISL_418027	Portugal/PT0042/2020	2020-03-17	Portugal	CHTMAD	Instituto Nacional de Saude (INSA)	Guiomar et al et al
EPI_ISL_418182	Spain/Madrid_H8_37/2020	2020-03-12	Spain	Hospital Universitario 12 de Octubre	Hospital Universitario La Paz	Elias Dahdouh et al
EPI_ISL_418035	USA/CT-UW250/2020	2020-03-14	USA	UW Virology Lab	UW Virology Lab	Pavitra Roychoudhury et al
EPI_ISL_418039	USA/CT-UW254/2020	2020-03-13	USA	UW Virology Lab	UW Virology Lab	Pavitra Roychoudhury et al
EPI_ISL_418041	USA/CT-UW256/2020	2020-03-14	USA	UW Virology Lab	UW Virology Lab	Pavitra Roychoudhury et al
EPI_ISL_418043	USA/CT-UW258/2020	2020-03-14	USA	UW Virology Lab	UW Virology Lab	Pavitra Roychoudhury et al
EPI_ISL_418044	USA/CT-UW259/2020	2020-03-14	USA	UW Virology Lab	UW Virology Lab	Pavitra Roychoudhury et al
EPI_ISL_418045	USA/CT-UW260/2020	2020-03-14	USA	UW Virology Lab	UW Virology Lab	Pavitra Roychoudhury et al
EPI_ISL_418056	USA/CT-UW271/2020	2020-03-13	USA	UW Virology Lab	UW Virology Lab	Pavitra Roychoudhury et al
EPI_ISL_418057	USA/CT-UW272/2020	2020-03-13	USA	UW Virology Lab	UW Virology Lab	Pavitra Roychoudhury et al
EPI_ISL_418058	USA/CT-UW273/2020	2020-03-13	USA	UW Virology Lab	UW Virology Lab	Pavitra Roychoudhury et al
EPI_ISL_418028	USA/MN-UW243/2020	2020-03-13	USA	UW Virology Lab	UW Virology Lab	Pavitra Roychoudhury et al
EPI_ISL_418036	USA/MN-UW251/2020	2020-03-13	USA	UW Virology Lab	UW Virology Lab	Pavitra Roychoudhury et al
EPI_ISL_418042	USA/MN-UW257/2020	2020-03-13	USA	UW Virology Lab	UW Virology Lab	Pavitra Roychoudhury et al
EPI_ISL_418049	USA/MN-UW264/2020	2020-03-13	USA	UW Virology Lab	UW Virology Lab	Pavitra Roychoudhury et al
EPI_ISL_418051	USA/MN-UW266/2020	2020-03-13	USA	UW Virology Lab	UW Virology Lab	Pavitra Roychoudhury et al
EPI_ISL_418195	USA/NY-NYUMC10/2020	2020-03-17	USA	NYU Langone Health	Department of Pathology and Medicine, New York University School of Medicine	Margaret Black et al
EPI_ISL_418196	USA/NY-NYUMC11/2020	2020-03-14	USA	NYU Langone Health	Department of Pathology and Medicine, New York University School of Medicine	Margaret Black et al
EPI_ISL_418197	USA/NY-NYUMC12/2020	2020-03-15	USA	NYU Langone Health	Department of Pathology and Medicine, New York University School of Medicine	Margaret Black et al
EPI_ISL_418198	USA/NY-NYUMC13/2020	2020-03-17	USA	NYU Langone Health	Department of Pathology and Medicine, New York University School of Medicine	Margaret Black et al
EPI_ISL_418199	USA/NY-NYUMC14/2020	2020-03-17	USA	NYU Langone Health	Department of Pathology and Medicine, New York University School of Medicine	Margaret Black et al
EPI_ISL_418200	USA/NY-NYUMC15/2020	2020-03-17	USA	NYU Langone Health	Department of Pathology and Medicine, New York University School of Medicine	Margaret Black et al
EPI_ISL_418201	USA/NY-NYUMC16/2020	2020-03-17	USA	NYU Langone Health	Department of Pathology and Medicine, New York University School of Medicine	Margaret Black et al
EPI_ISL_418202	USA/NY-NYUMC17/2020	2020-03-17	USA	NYU Langone Health	Department of Pathology and Medicine, New York University School of Medicine	Margaret Black et al
EPI_ISL_418203	USA/NY-NYUMC18/2020	2020-03-17	USA	NYU Langone Health	Department of Pathology and Medicine, New York University School of Medicine	Margaret Black et al
EPI_ISL_418204	USA/NY-NYUMC19/2020	2020-03-17	USA	NYU Langone Health	Department of Pathology and Medicine, New York University School of Medicine	Margaret Black et al
EPI_ISL_418205	USA/NY-NYUMC20/2020	2020-03-12	USA	NYU Langone Health	Department of Pathology and Medicine, New York University School of Medicine	Margaret Black et al
EPI_ISL_418190	USA/NY-NYUMC5/2020	2020-03-16	USA	NYU Langone Health	Department of Pathology and Medicine, New York University School of Medicine	Margaret Black et al
EPI_ISL_418191	USA/NY-NYUMC6/2020	2020-03-16	USA	NYU Langone Health	Department of Pathology and Medicine, New York University School of Medicine	Margaret Black et al
EPI_ISL_418192	USA/NY-NYUMC7/2020	2020-03-16	USA	NYU Langone Health	Department of Pathology and Medicine, New York University School of Medicine	Margaret Black et al
EPI_ISL_418193	USA/NY-NYUMC8/2020	2020-03-17	USA	NYU Langone Health	Department of Pathology and Medicine, New York University School of Medicine	Margaret Black et al
EPI_ISL_418194	USA/NY-NYUMC9/2020	2020-03-17	USA	NYU Langone Health	Department of Pathology and Medicine, New York University School of Medicine	Margaret Black et al
EPI_ISL_418061	USA/UN-UW276/2020	2020-03-13	USA	UW Virology Lab	UW Virology Lab	Pavitra Roychoudhury et al
EPI_ISL_418029	USA/WA-UW244/2020	2020-03-16	USA	UW Virology Lab	UW Virology Lab	Pavitra Roychoudhury et al
EPI_ISL_418030	USA/WA-UW245/2020	2020-03-16	USA	UW Virology Lab	UW Virology Lab	Pavitra Roychoudhury et al
EPI_ISL_418031	USA/WA-UW246/2020	2020-03-16	USA	UW Virology Lab	UW Virology Lab	Pavitra Roychoudhury et al
EPI_ISL_418032	USA/WA-UW247/2020	2020-03-16	USA	UW Virology Lab	UW Virology Lab	Pavitra Roychoudhury et al
EPI_ISL_418033	USA/WA-UW248/2020	2020-03-16	USA	UW Virology Lab	UW Virology Lab	Pavitra Roychoudhury et al
EPI_ISL_418034	USA/WA-UW249/2020	2020-03-16	USA	UW Virology Lab	UW Virology Lab	Pavitra Roychoudhury et al
EPI_ISL_418037	USA/WA-UW252/2020	2020-03-16	USA	UW Virology Lab	UW Virology Lab	Pavitra Roychoudhury et al
EPI_ISL_418038	USA/WA-UW253/2020	2020-03-15	USA	UW Virology Lab	UW Virology Lab	Pavitra Roychoudhury et al
EPI_ISL_418040	USA/WA-UW255/2020	2020-03-16	USA	UW Virology Lab	UW Virology Lab	Pavitra Roychoudhury et al
EPI_ISL_418046	USA/WA-UW261/2020	2020-03-16	USA	UW Virology Lab	UW Virology Lab	Pavitra Roychoudhury et al
EPI_ISL_418047	USA/WA-UW262/2020	2020-03-16	USA	UW Virology Lab	UW Virology Lab	Pavitra Roychoudhury et al
EPI_ISL_418048	USA/WA-UW263/2020	2020-03-16	USA	UW Virology Lab	UW Virology Lab	Pavitra Roychoudhury et al
EPI_ISL_418050	USA/WA-UW265/2020	2020-03-16	USA	UW Virology Lab	UW Virology Lab	Pavitra Roychoudhury et al
EPI_ISL_418052	USA/WA-UW267/2020	2020-03-16	USA	UW Virology Lab	UW Virology Lab	Pavitra Roychoudhury et al
EPI_ISL_418053	USA/WA-UW268/2020	2020-03-16	USA	UW Virology Lab	UW Virology Lab	Pavitra Roychoudhury et al
EPI_ISL_418054	USA/WA-UW269/2020	2020-03-16	USA	UW Virology Lab	UW Virology Lab	Pavitra Roychoudhury et al
EPI_ISL_418055	USA/WA-UW270/2020	2020-03-14	USA	UW Virology Lab	UW Virology Lab	Pavitra Roychoudhury et al
EPI_ISL_418059	USA/WA-UW274/2020	2020-03-13	USA	UW Virology Lab	UW Virology Lab	Pavitra Roychoudhury et al
EPI_ISL_418060	USA/WA-UW275/2020	2020-03-14	USA	UW Virology Lab	UW Virology Lab	Pavitra Roychoudhury et al
EPI_ISL_418062	USA/WA-UW277/2020	2020-03-14	USA	UW Virology Lab	UW Virology Lab	Pavitra Roychoudhury et al
EPI_ISL_418063	USA/WA-UW278/2020	2020-03-16	USA	UW Virology Lab	UW Virology Lab	Pavitra Roychoudhury et al
EPI_ISL_418064	USA/WA-UW279/2020	2020-03-15	USA	UW Virology Lab	UW Virology Lab	Pavitra Roychoudhury et al
EPI_ISL_418065	USA/WA-UW280/2020	2020-03-13	USA	UW Virology Lab	UW Virology Lab	Pavitra Roychoudhury et al
EPI_ISL_418066	USA/WA-UW281/2020	2020-03-14	USA	UW Virology Lab	UW Virology Lab	Pavitra Roychoudhury et al
EPI_ISL_418067	USA/WA-UW282/2020	2020-03-15	USA	UW Virology Lab	UW Virology Lab	Pavitra Roychoudhury et al
EPI_ISL_418068	USA/WA-UW283/2020	2020-03-14	USA	UW Virology Lab	UW Virology Lab	Pavitra Roychoudhury et al
EPI_ISL_418069	USA/WA-UW284/2020	2020-03-14	USA	UW Virology Lab	UW Virology Lab	Pavitra Roychoudhury et al
EPI_ISL_418070	USA/WA-UW285/2020	2020-03-14	USA	UW Virology Lab	UW Virology Lab	Pavitra Roychoudhury et al
EPI_ISL_418071	USA/WA-UW286/2020	2020-03-15	USA	UW Virology Lab	UW Virology Lab	Pavitra Roychoudhury et al
EPI_ISL_418072	USA/WA-UW287/2020	2020-03-15	USA	UW Virology Lab	UW Virology Lab	Pavitra Roychoudhury et al
EPI_ISL_418073	USA/WA-UW288/2020	2020-03-15	USA	UW Virology Lab	UW Virology Lab	Pavitra Roychoudhury et al
EPI_ISL_418074	USA/WA-UW289/2020	2020-03-15	USA	UW Virology Lab	UW Virology Lab	Pavitra Roychoudhury et al
EPI_ISL_418075	USA/WA-UW290/2020	2020-03-15	USA	UW Virology Lab	UW Virology Lab	Pavitra Roychoudhury et al
EPI_ISL_418076	USA/WA-UW291/2020	2020-03-15	USA	UW Virology Lab	UW Virology Lab	Pavitra Roychoudhury et al
EPI_ISL_418077	USA/WA-UW292/2020	2020-03-15	USA	UW Virology Lab	UW Virology Lab	Pavitra Roychoudhury et al
EPI_ISL_418078	USA/WA-UW293/2020	2020-03-15	USA	UW Virology Lab	UW Virology Lab	Pavitra Roychoudhury et al
EPI_ISL_418079	USA/WA-UW294/2020	2020-03-15	USA	UW Virology Lab	UW Virology Lab	Pavitra Roychoudhury et al
EPI_ISL_418080	USA/WA-UW295/2020	2020-03-15	USA	UW Virology Lab	UW Virology Lab	Pavitra Roychoudhury et al
EPI_ISL_418081	USA/WA-UW296/2020	2020-03-15	USA	UW Virology Lab	UW Virology Lab	Pavitra Roychoudhury et al
EPI_ISL_418082	USA/WA-UW297/2020	2020-03-15	USA	UW Virology Lab	UW Virology Lab	Pavitra Roychoudhury et al
EPI_ISL_418184	USA/WI-GMF-00018/2020	2020-03-18	USA	Gundersen Molecular Diagnostics Laboratory	Kabara Cancer Research Institute	Craig S. Richmond et al
EPI_ISL_418185	USA/WI-GMF-00049/2020	2020-03-18	USA	Gundersen Molecular Diagnostic Laboratory	Kabara Cancer Research Institute	Craig S. Richmond et al
EPI_ISL_418186	USA/WI-GMF-00227/2020	2020-03-23	USA	Gundersen Molecular Diagnostic Laboratory	Kabara Cancer Research Institute	Craig S. Richmond et al
EPI_ISL_418187	USA/WI-GMF-00228/2020	2020-03-23	USA	Gundersen Molecular Diagnostics Laboratory	Kabara Cancer Research Institute	Craig S. Richmond et al
EPI_ISL_418188	USA/WI-GMF-00232/2020	2020-03-23	USA	Gundersen Molecular Diagnostics Laboratory	Kabara Cancer Research Institute	Craig S. Richmond et al
EPI_ISL_418189	USA/WI-GMF-00237/2020	2020-03-23	USA	Gundersen Molecular Diagnostics Laboratory	Kabara Cancer Research Institute	Craig S. Richmond et al
EPI_ISL_418083	Wales/PHWC-23966/2020	2020-03-10	United Kingdom	Wales Specialist Virology Centre	Public Health Wales Microbiology Cardiff	Catherine Moore et al
EPI_ISL_418084	Wales/PHWC-23A81/2020	2020-03-12	United Kingdom	Wales Specialist Virology Centre	Public Health Wales Microbiology Cardiff	Catherine Moore et al
EPI_ISL_418085	Wales/PHWC-23A90/2020	2020-03-12	United Kingdom	Wales Specialist Virology Centre	Public Health Wales Microbiology Cardiff	Catherine Moore et al
EPI_ISL_418086	Wales/PHWC-23ACD/2020	2020-03-12	United Kingdom	Wales Specialist Virology Centre	Public Health Wales Microbiology Cardiff	Catherine Moore et al
EPI_ISL_418087	Wales/PHWC-23ADC/2020	2020-03-12	United Kingdom	Wales Specialist Virology Centre	Public Health Wales Microbiology Cardiff	Catherine Moore et al
EPI_ISL_418088	Wales/PHWC-23AEB/2020	2020-03-12	United Kingdom	Wales Specialist Virology Centre	Public Health Wales Microbiology Cardiff	Catherine Moore et al
EPI_ISL_418089	Wales/PHWC-23AFA/2020	2020-03-12	United Kingdom	Wales Specialist Virology Centre	Public Health Wales Microbiology Cardiff	Catherine Moore et al
EPI_ISL_418090	Wales/PHWC-23B06/2020	2020-03-12	United Kingdom	Wales Specialist Virology Centre	Public Health Wales Microbiology Cardiff	Catherine Moore et al
EPI_ISL_418091	Wales/PHWC-23B24/2020	2020-03-12	United Kingdom	Wales Specialist Virology Centre	Public Health Wales Microbiology Cardiff	Catherine Moore et al
EPI_ISL_418092	Wales/PHWC-23B42/2020	2020-03-12	United Kingdom	Wales Specialist Virology Centre	Public Health Wales Microbiology Cardiff	Catherine Moore et al
EPI_ISL_418093	Wales/PHWC-23B60/2020	2020-03-12	United Kingdom	Wales Specialist Virology Centre	Public Health Wales Microbiology Cardiff	Catherine Moore et al
EPI_ISL_418094	Wales/PHWC-23B7F/2020	2020-03-12	United Kingdom	Wales Specialist Virology Centre	Public Health Wales Microbiology Cardiff	Catherine Moore et al
EPI_ISL_418095	Wales/PHWC-23B9D/2020	2020-03-12	United Kingdom	Wales Specialist Virology Centre	Public Health Wales Microbiology Cardiff	Catherine Moore et al
EPI_ISL_418096	Wales/PHWC-23BAC/2020	2020-03-12	United Kingdom	Wales Specialist Virology Centre	Public Health Wales Microbiology Cardiff	Catherine Moore et al
EPI_ISL_418097	Wales/PHWC-23BD9/2020	2020-03-12	United Kingdom	Wales Specialist Virology Centre	Public Health Wales Microbiology Cardiff	Catherine Moore et al
EPI_ISL_418098	Wales/PHWC-23BE8/2020	2020-03-13	United Kingdom	Wales Specialist Virology Centre	Public Health Wales Microbiology Cardiff	Catherine Moore et al
EPI_ISL_418099	Wales/PHWC-23BF7/2020	2020-03-13	United Kingdom	Wales Specialist Virology Centre	Public Health Wales Microbiology Cardiff	Catherine Moore et al
EPI_ISL_418100	Wales/PHWC-23C21/2020	2020-03-14	United Kingdom	Wales Specialist Virology Centre	Public Health Wales Microbiology Cardiff	Catherine Moore et al
EPI_ISL_418101	Wales/PHWC-23CB8/2020	2020-03-15	United Kingdom	Wales Specialist Virology Centre	Public Health Wales Microbiology Cardiff	Catherine Moore et al
EPI_ISL_418102	Wales/PHWC-23CC7/2020	2020-03-15	United Kingdom	Wales Specialist Virology Centre	Public Health Wales Microbiology Cardiff	Catherine Moore et al
EPI_ISL_418103	Wales/PHWC-23CD6/2020	2020-03-15	United Kingdom	Wales Specialist Virology Centre	Public Health Wales Microbiology Cardiff	Catherine Moore et al
EPI_ISL_418104	Wales/PHWC-23CE5/2020	2020-03-15	United Kingdom	Wales Specialist Virology Centre	Public Health Wales Microbiology Cardiff	Catherine Moore et al
EPI_ISL_418105	Wales/PHWC-23CF4/2020	2020-03-15	United Kingdom	Wales Specialist Virology Centre	Public Health Wales Microbiology Cardiff	Catherine Moore et al
EPI_ISL_418106	Wales/PHWC-23D00/2020	2020-03-13	United Kingdom	Wales Specialist Virology Centre	Public Health Wales Microbiology Cardiff	Catherine Moore et al
EPI_ISL_418107	Wales/PHWC-23D1F/2020	2020-03-13	United Kingdom	Wales Specialist Virology Centre	Public Health Wales Microbiology Cardiff	Catherine Moore et al
EPI_ISL_418108	Wales/PHWC-23D2E/2020	2020-03-13	United Kingdom	Wales Specialist Virology Centre	Public Health Wales Microbiology Cardiff	Catherine Moore et al
EPI_ISL_418109	Wales/PHWC-23D4C/2020	2020-03-12	United Kingdom	Wales Specialist Virology Centre	Public Health Wales Microbiology Cardiff	Catherine Moore et al
EPI_ISL_418110	Wales/PHWC-23D6A/2020	2020-03-13	United Kingdom	Wales Specialist Virology Centre	Public Health Wales Microbiology Cardiff	Catherine Moore et al
EPI_ISL_418111	Wales/PHWC-23D79/2020	2020-03-13	United Kingdom	Wales Specialist Virology Centre	Public Health Wales Microbiology Cardiff	Catherine Moore et al
EPI_ISL_418112	Wales/PHWC-23D88/2020	2020-03-13	United Kingdom	Wales Specialist Virology Centre	Public Health Wales Microbiology Cardiff	Catherine Moore et al
EPI_ISL_418113	Wales/PHWC-23DB5/2020	2020-03-13	United Kingdom	Wales Specialist Virology Centre	Public Health Wales Microbiology Cardiff	Catherine Moore et al
EPI_ISL_418114	Wales/PHWC-23DE2/2020	2020-03-13	United Kingdom	Wales Specialist Virology Centre	Public Health Wales Microbiology Cardiff	Catherine Moore et al
EPI_ISL_418115	Wales/PHWC-23DF1/2020	2020-03-13	United Kingdom	Wales Specialist Virology Centre	Public Health Wales Microbiology Cardiff	Catherine Moore et al
EPI_ISL_418116	Wales/PHWC-23E1C/2020	2020-03-13	United Kingdom	Wales Specialist Virology Centre	Public Health Wales Microbiology Cardiff	Catherine Moore et al
EPI_ISL_418117	Wales/PHWC-23E2B/2020	2020-03-14	United Kingdom	Wales Specialist Virology Centre	Public Health Wales Microbiology Cardiff	Catherine Moore et al
EPI_ISL_418118	Wales/PHWC-23E3A/2020	2020-03-13	United Kingdom	Wales Specialist Virology Centre	Public Health Wales Microbiology Cardiff	Catherine Moore et al
EPI_ISL_418119	Wales/PHWC-23E49/2020	2020-03-13	United Kingdom	Wales Specialist Virology Centre	Public Health Wales Microbiology Cardiff	Catherine Moore et al
EPI_ISL_418120	Wales/PHWC-23E67/2020	2020-03-13	United Kingdom	Wales Specialist Virology Centre	Public Health Wales Microbiology Cardiff	Catherine Moore et al
EPI_ISL_418121	Wales/PHWC-23E76/2020	2020-03-13	United Kingdom	Wales Specialist Virology Centre	Public Health Wales Microbiology Cardiff	Catherine Moore et al
EPI_ISL_418122	Wales/PHWC-23E85/2020	2020-03-13	United Kingdom	Wales Specialist Virology Centre	Public Health Wales Microbiology Cardiff	Catherine Moore et al
EPI_ISL_418123	Wales/PHWC-23E94/2020	2020-03-14	United Kingdom	Wales Specialist Virology Centre	Public Health Wales Microbiology Cardiff	Catherine Moore et al
EPI_ISL_418124	Wales/PHWC-23EA3/2020	2020-03-14	United Kingdom	Wales Specialist Virology Centre	Public Health Wales Microbiology Cardiff	Catherine Moore et al
EPI_ISL_418125	Wales/PHWC-23EC1/2020	2020-03-14	United Kingdom	Wales Specialist Virology Centre	Public Health Wales Microbiology Cardiff	Catherine Moore et al
EPI_ISL_418126	Wales/PHWC-23EEF/2020	2020-03-15	United Kingdom	Wales Specialist Virology Centre	Public Health Wales Microbiology Cardiff	Catherine Moore et al
EPI_ISL_418127	Wales/PHWC-23EFE/2020	2020-03-15	United Kingdom	Wales Specialist Virology Centre	Public Health Wales Microbiology Cardiff	Catherine Moore et al
EPI_ISL_418128	Wales/PHWC-23F19/2020	2020-03-15	United Kingdom	Wales Specialist Virology Centre	Public Health Wales Microbiology Cardiff	Catherine Moore et al
EPI_ISL_418129	Wales/PHWC-23F46/2020	2020-03-15	United Kingdom	Wales Specialist Virology Centre	Public Health Wales Microbiology Cardiff	Catherine Moore et al
EPI_ISL_418130	Wales/PHWC-23F55/2020	2020-03-15	United Kingdom	Wales Specialist Virology Centre	Public Health Wales Microbiology Cardiff	Catherine Moore et al
EPI_ISL_418131	Wales/PHWC-23F64/2020	2020-03-15	United Kingdom	Wales Specialist Virology Centre	Public Health Wales Microbiology Cardiff	Catherine Moore et al
EPI_ISL_418132	Wales/PHWC-23F73/2020	2020-03-15	United Kingdom	Wales Specialist Virology Centre	Public Health Wales Microbiology Cardiff	Catherine Moore et al
EPI_ISL_418133	Wales/PHWC-23FA0/2020	2020-03-15	United Kingdom	Wales Specialist Virology Centre	Public Health Wales Microbiology Cardiff	Catherine Moore et al
EPI_ISL_418134	Wales/PHWC-23FDD/2020	2020-03-15	United Kingdom	Wales Specialist Virology Centre	Public Health Wales Microbiology Cardiff	Catherine Moore et al
EPI_ISL_418135	Wales/PHWC-23FEC/2020	2020-03-15	United Kingdom	Wales Specialist Virology Centre	Public Health Wales Microbiology Cardiff	Catherine Moore et al
EPI_ISL_418136	Wales/PHWC-23FFB/2020	2020-03-15	United Kingdom	Wales Specialist Virology Centre	Public Health Wales Microbiology Cardiff	Catherine Moore et al
EPI_ISL_418137	Wales/PHWC-24006/2020	2020-03-15	United Kingdom	Wales Specialist Virology Centre	Public Health Wales Microbiology Cardiff	Catherine Moore et al
EPI_ISL_418138	Wales/PHWC-24015/2020	2020-03-15	United Kingdom	Wales Specialist Virology Centre	Public Health Wales Microbiology Cardiff	Catherine Moore et al
EPI_ISL_418139	Wales/PHWC-24024/2020	2020-03-16	United Kingdom	Wales Specialist Virology Centre	Public Health Wales Microbiology Cardiff	Catherine Moore et al
EPI_ISL_418140	Wales/PHWC-24033/2020	2020-03-15	United Kingdom	Wales Specialist Virology Centre	Public Health Wales Microbiology Cardiff	Catherine Moore et al
EPI_ISL_418141	Wales/PHWC-240BB/2020	2020-03-13	United Kingdom	Wales Specialist Virology Centre	Public Health Wales Microbiology Cardiff	Catherine Moore et al
EPI_ISL_418142	Wales/PHWC-240CA/2020	2020-03-14	United Kingdom	Wales Specialist Virology Centre	Public Health Wales Microbiology Cardiff	Catherine Moore et al
EPI_ISL_418143	Wales/PHWC-240D9/2020	2020-03-14	United Kingdom	Wales Specialist Virology Centre	Public Health Wales Microbiology Cardiff	Catherine Moore et al
EPI_ISL_418144	Wales/PHWC-240E8/2020	2020-03-14	United Kingdom	Wales Specialist Virology Centre	Public Health Wales Microbiology Cardiff	Catherine Moore et al
EPI_ISL_418145	Wales/PHWC-240F7/2020	2020-03-14	United Kingdom	Wales Specialist Virology Centre	Public Health Wales Microbiology Cardiff	Catherine Moore et al
EPI_ISL_418146	Wales/PHWC-24112/2020	2020-03-14	United Kingdom	Wales Specialist Virology Centre	Public Health Wales Microbiology Cardiff	Catherine Moore et al
EPI_ISL_418147	Wales/PHWC-24121/2020	2020-03-14	United Kingdom	Wales Specialist Virology Centre	Public Health Wales Microbiology Cardiff	Catherine Moore et al
EPI_ISL_418148	Wales/PHWC-2414F/2020	2020-03-16	United Kingdom	Wales Specialist Virology Centre	Public Health Wales Microbiology Cardiff	Catherine Moore et al
EPI_ISL_418149	Wales/PHWC-2415E/2020	2020-03-16	United Kingdom	Wales Specialist Virology Centre	Public Health Wales Microbiology Cardiff	Catherine Moore et al
EPI_ISL_418150	Wales/PHWC-2416D/2020	2020-03-16	United Kingdom	Wales Specialist Virology Centre	Public Health Wales Microbiology Cardiff	Catherine Moore et al
EPI_ISL_418151	Wales/PHWC-2419A/2020	2020-03-16	United Kingdom	Wales Specialist Virology Centre	Public Health Wales Microbiology Cardiff	Catherine Moore et al
EPI_ISL_418152	Wales/PHWC-241A9/2020	2020-03-15	United Kingdom	Wales Specialist Virology Centre	Public Health Wales Microbiology Cardiff	Catherine Moore et al
EPI_ISL_418153	Wales/PHWC-241E5/2020	2020-03-16	United Kingdom	Wales Specialist Virology Centre	Public Health Wales Microbiology Cardiff	Catherine Moore et al
EPI_ISL_418154	Wales/PHWC-241F4/2020	2020-03-16	United Kingdom	Wales Specialist Virology Centre	Public Health Wales Microbiology Cardiff	Catherine Moore et al
EPI_ISL_418155	Wales/PHWC-2422E/2020	2020-03-16	United Kingdom	Wales Specialist Virology Centre	Public Health Wales Microbiology Cardiff	Catherine Moore et al
EPI_ISL_418156	Wales/PHWC-2423D/2020	2020-03-16	United Kingdom	Wales Specialist Virology Centre	Public Health Wales Microbiology Cardiff	Catherine Moore et al
EPI_ISL_418157	Wales/PHWC-2426A/2020	2020-03-16	United Kingdom	Wales Specialist Virology Centre	Public Health Wales Microbiology Cardiff	Catherine Moore et al
EPI_ISL_418158	Wales/PHWC-24279/2020	2020-03-16	United Kingdom	Wales Specialist Virology Centre	Public Health Wales Microbiology Cardiff	Catherine Moore et al
EPI_ISL_418159	Wales/PHWC-24288/2020	2020-03-16	United Kingdom	Wales Specialist Virology Centre	Public Health Wales Microbiology Cardiff	Catherine Moore et al
EPI_ISL_418160	Wales/PHWC-24297/2020	2020-03-16	United Kingdom	Wales Specialist Virology Centre	Public Health Wales Microbiology Cardiff	Catherine Moore et al
EPI_ISL_418161	Wales/PHWC-242A6/2020	2020-03-16	United Kingdom	Wales Specialist Virology Centre	Public Health Wales Microbiology Cardiff	Catherine Moore et al
EPI_ISL_418162	Wales/PHWC-242B5/2020	2020-03-16	United Kingdom	Wales Specialist Virology Centre	Public Health Wales Microbiology Cardiff	Catherine Moore et al
EPI_ISL_418163	Wales/PHWC-242C4/2020	2020-03-16	United Kingdom	Wales Specialist Virology Centre	Public Health Wales Microbiology Cardiff	Catherine Moore et al
EPI_ISL_418164	Wales/PHWC-242D3/2020	2020-03-17	United Kingdom	Wales Specialist Virology Centre	Public Health Wales Microbiology Cardiff	Catherine Moore et al
EPI_ISL_418165	Wales/PHWC-242E2/2020	2020-03-16	United Kingdom	Wales Specialist Virology Centre	Public Health Wales Microbiology Cardiff	Catherine Moore et al
EPI_ISL_418241	Algeria/G0638_2264/2020	2020-03-02	Algeria	NIC Viral Respiratory Unit - Institut Pasteur of Algeria	National Reference Center for Viruses of Respiratory Infections, Institut Pasteur, Paris	MÃ©lanie Albert et al
EPI_ISL_418242	Algeria/G0640_2265/2020	2020-03-08	Algeria	NIC Viral Respiratory Unit - Institut Pasteur of Algeria	National Reference Center for Viruses of Respiratory Infections, Institut Pasteur, Paris	MÃ©lanie Albert et al
EPI_ISL_418262	Colombia/Bogota78390/2020	2020-03-06	Colombia	Instituto Nacional de Salud	Instituto Nacional de Salud Universidad Cooperativa de Colombia Instituto Alexander von Humboldt Imperial College-London London School of Hygiene & Tropical Medicine	Marcela Mercado-Reyes et al
EPI_ISL_418219	France/B1623/2020	2020-02-26	France	CHU - HÃ´pital Cavale Blanche - Labo. de Virologie	National Reference Center for Viruses of Respiratory Infections, Institut Pasteur, Paris	MÃ©lanie Albert et al
EPI_ISL_418222	France/CVL2000/2020	2020-03-04	France	CHRU Bretonneau - Serv. Bacterio-Virol.	National Reference Center for Viruses of Respiratory Infections, Institut Pasteur, Paris	MÃ©lanie Albert et al
EPI_ISL_418218	France/HF1465/2020	2020-02-21	France	Centre Hospitalier CompiÃ¨gne Laboratoire de Biologie	National Reference Center for Viruses of Respiratory Infections, Institut Pasteur, Paris	MÃ©lanie Albert et al
EPI_ISL_418220	France/HF1645/2020	2020-02-28	France	Centre Hospitalier CompiÃ¨gne Laboratoire de Biologie	National Reference Center for Viruses of Respiratory Infections, Institut Pasteur, Paris	MÃ©lanie Albert et al
EPI_ISL_418221	France/HF1813/2020	2020-03-02	France	Centre Hospitalier CompiÃ¨gne Laboratoire de Biologie	National Reference Center for Viruses of Respiratory Infections, Institut Pasteur, Paris	MÃ©lanie Albert et al
EPI_ISL_418223	France/HF2060/2020	2020-03-05	France	Centre Hospitalier CompiÃ¨gne Laboratoire de Biologie	National Reference Center for Viruses of Respiratory Infections, Institut Pasteur, Paris	MÃ©lanie Albert et al
EPI_ISL_418224	France/HF2150/2020	2020-03-08	France	Centre Hospitalier CompiÃ¨gne Laboratoire de Biologie	National Reference Center for Viruses of Respiratory Infections, Institut Pasteur, Paris	MÃ©lanie Albert et al
EPI_ISL_418225	France/HF2155/2020	2020-03-08	France	Centre Hospitalier CompiÃ¨gne Laboratoire de Biologie	National Reference Center for Viruses of Respiratory Infections, Institut Pasteur, Paris	MÃ©lanie Albert et al
EPI_ISL_418226	France/HF2381/2020	2020-03-09	France	EHPAD - RÃ©sidences les CÃ¨dres	National Reference Center for Viruses of Respiratory Infections, Institut Pasteur, Paris	MÃ©lanie Albert et al
EPI_ISL_418227	France/HF2393/2020	2020-03-12	France	Centre Hospitalier CompiÃ¨gne Laboratoire de Biologie	National Reference Center for Viruses of Respiratory Infections, Institut Pasteur, Paris	MÃ©lanie Albert et al
EPI_ISL_418228	France/HF2405/2020	2020-03-12	France	Centre Hospitalier CompiÃ¨gne Laboratoire de Biologie	National Reference Center for Viruses of Respiratory Infections, Institut Pasteur, Paris	MÃ©lanie Albert et al
EPI_ISL_418231	France/HF2496/2020	2020-03-15	France	Centre Hospitalier CompiÃ¨gne Laboratoire de Biologie	National Reference Center for Viruses of Respiratory Infections, Institut Pasteur, Paris	MÃ©lanie Albert et al
EPI_ISL_418236	France/HF2586/2020	2020-03-16	France	Centre Hospitalier CompiÃ¨gne Laboratoire de Biologie	National Reference Center for Viruses of Respiratory Infections, Institut Pasteur, Paris	MÃ©lanie Albert et al
EPI_ISL_418237	France/HF2595/2020	2020-03-16	France	Centre Hospitalier CompiÃ¨gne Laboratoire de Biologie	National Reference Center for Viruses of Respiratory Infections, Institut Pasteur, Paris	MÃ©lanie Albert et al
EPI_ISL_418238	France/HF2597/2020	2020-03-16	France	Centre Hospitalier CompiÃ¨gne Laboratoire de Biologie	National Reference Center for Viruses of Respiratory Infections, Institut Pasteur, Paris	MÃ©lanie Albert et al
EPI_ISL_418239	France/HF2601/2020	2020-03-16	France	Centre Hospitalier CompiÃ¨gne Laboratoire de Biologie	National Reference Center for Viruses of Respiratory Infections, Institut Pasteur, Paris	MÃ©lanie Albert et al
EPI_ISL_418229	France/IDF2410/2020	2020-03-12	France	Hopital franco britannique - Laboratoire	National Reference Center for Viruses of Respiratory Infections, Institut Pasteur, Paris	MÃ©lanie Albert et al
EPI_ISL_418230	France/IDF2420/2020	2020-03-13	France	Clinique AVERAY LA BROUSTE, Med. Polyvalente	National Reference Center for Viruses of Respiratory Infections, Institut Pasteur, Paris	MÃ©lanie Albert et al
EPI_ISL_418232	France/IDF2532/2020	2020-03-15	France	Service des Urgences	National Reference Center for Viruses of Respiratory Infections, Institut Pasteur, Paris	MÃ©lanie Albert et al
EPI_ISL_418233	France/IDF2533/2020	2020-03-15	France	Service des Urgences	National Reference Center for Viruses of Respiratory Infections, Institut Pasteur, Paris	MÃ©lanie Albert et al
EPI_ISL_418234	France/IDF2534/2020	2020-03-14	France	LABM GH nord Essonne	National Reference Center for Viruses of Respiratory Infections, Institut Pasteur, Paris	MÃ©lanie Albert et al
EPI_ISL_418235	France/IDF2561/2020	2020-03-16	France	Cabinet mÃ©dical	National Reference Center for Viruses of Respiratory Infections, Institut Pasteur, Paris	MÃ©lanie Albert et al
EPI_ISL_418240	France/IDF2684/2020	2020-03-16	France	LABM GH nord Essonne	National Reference Center for Viruses of Respiratory Infections, Institut Pasteur, Paris	MÃ©lanie Albert et al
EPI_ISL_418260	Italy/TE4836/2020	2020-03-16	Italy	Ospedale Civile Giuseppe Mazzini	Istituto Zooprofilattico Sperimentale dell'Abruzzo e Molise "G. Caporale"	Lorusso A et al
EPI_ISL_418256	Italy/TE4880/2020	2020-03-14	Italy	Ospedale â€œSan Liberatoreâ€ di Atri	Istituto Zooprofilattico Sperimentale dell'Abruzzo e Molise "G. Caporale"	Lorusso A et al
EPI_ISL_418255	Italy/TE4925/2020	2020-03-14	Italy	Presidio Ospedaliero "S. Spirito" - PESCARA	Istituto Zooprofilattico Sperimentale dell'Abruzzo e Molise "G. Caporale"	Lorusso A et al
EPI_ISL_418258	Italy/TE4953/2020	2020-03-14	Italy	Presidio ospedaliero "Santo Spirito"	Istituto Zooprofilattico Sperimentale dell'Abruzzo e Molise "G. Caporale"	Lorusso A et al
EPI_ISL_418259	Italy/TE4959/2020	2020-03-14	Italy	Presidio ospedaliero "Santo Spirito"	Istituto Zooprofilattico Sperimentale dell'Abruzzo e Molise "G. Caporale"	Lorusso A et al
EPI_ISL_418261	Italy/TE5052/2020	2020-03-17	Italy	Ospedale Civile Giuseppe Mazzini	Istituto Zooprofilattico Sperimentale dell'Abruzzo e Molise "G. Caporale"	Lorusso A et al
EPI_ISL_418257	Italy/TE5056/2020	2020-03-17	Italy	Ospedale Civile Giuseppe Mazzini, Teramo	Istituto Zooprofilattico Sperimentale dell'Abruzzo e Molise "G.Caporale"	Lorusso A et al
EPI_ISL_418206	Senegal/003/2020	2020-02-28	Senegal	Institut Pasteur Dakar	Institut Pasteur de Dakar	Ndongo Dia et al
EPI_ISL_418207	Senegal/016/2020	2020-03-02	Senegal	Institut Pasteur Dakar	Institut Pasteur de Dakar	Ndongo Dia et al
EPI_ISL_418208	Senegal/020/2020	2020-03-04	Senegal	Institut Pasteur Dakar	Institut Pasteur de Dakar	Ndongo Dia et al
EPI_ISL_418209	Senegal/026/2020	2020-03-03	Senegal	Institut Pasteur Dakar	Institut Pasteur de Dakar	Ndongo Dia et al
EPI_ISL_418210	Senegal/073/2020	2020-03-10	Senegal	Institut Pasteur Dakar	Institut Pasteur de Dakar	Ndongo Dia et al
EPI_ISL_418211	Senegal/082/2020	2020-03-11	Senegal	Institut Pasteur Dakar	Institut Pasteur de Dakar	Ndongo Dia et al
EPI_ISL_418212	Senegal/087/2020	2020-03-11	Senegal	Institut Pasteur Dakar	Institut Pasteur de Dakar	Ndongo Dia et al
EPI_ISL_418213	Senegal/094/2020	2020-03-12	Senegal	Institut Pasteur Dakar	Institut Pasteur de Dakar	Ndongo Dia et al
EPI_ISL_418214	Senegal/102/2020	2020-03-12	Senegal	Institut Pasteur Dakar	Institut Pasteur de Dakar	Ndongo Dia et al
EPI_ISL_418215	Senegal/119/2020	2020-03-12	Senegal	Instirut Pasteur Dakar	Institut Pasteur de Dakar	Ndongo Dia et al
EPI_ISL_418216	Senegal/136/2020	2020-03-13	Senegal	Institut Pasteur Dakar	Institut Pasteur de Dakar	Ndongo Dia et al
EPI_ISL_418217	Senegal/139/2020	2020-03-13	Senegal	Institut Pasteur Dakar	Institut Pasteur de Dakar	Ndongo Dia et al
EPI_ISL_418243	Spain/Andalucia201272/2020	2020-02-28	Spain	HOSPITAL UNIVERSITARIO VIRGEN DE LAS NIEVES	Instituto de Salud Carlos III	Iglesias-Caballero et al
EPI_ISL_418244	Spain/Andalucia201373/2020	2020-03-02	Spain	HOSPITAL UNIVERSITARIO VIRGEN DE LAS NIEVES	Instituto de Salud Carlos III	Iglesias-Caballero et al
EPI_ISL_418245	Spain/CastillaLaMancha201328/2020	2020-03-01	Spain	Hospital General y Universitario de Guadalajara	Instituto de Salud Carlos III	Iglesias-Caballero et al
EPI_ISL_418246	Spain/CastillaLaMancha201329/2020	2020-03-01	Spain	Hospital General y Universitario de Guadalajara	Instituto de Salud Carlos III	Iglesias-Caballero et al
EPI_ISL_418247	Spain/CastillayLeon201061/2020	2020-02-26	Spain	HOSPITAL GENERAL DE SEGOVIA	Instituto de Salud Carlos III	Iglesias-Caballero et al
EPI_ISL_418248	Spain/CastillayLeon201323/2020	2020-03-01	Spain	COMPLEJO ASISTENCIAL UNIVERSITARIO DE BURGOS	Instituto de Salud Carlos III	Iglesias-Caballero et al
EPI_ISL_418249	Spain/CastillayLeon201372/2020	2020-03-03	Spain	COMPLEJO ASISTENCIAL UNIVERSITARIO DE BURGOS	Instituto de Salud Carlos III	Iglesias-Caballero et al
EPI_ISL_418250	Spain/Cataluna201396/2020	2020	Spain	HOSPITAL CLINIC	Instituto de Salud Carlos III	Iglesias-Caballero et al
EPI_ISL_418251	Spain/Madrid201105/2020	2020-02-25	Spain	HOSPITAL UNIVERSITARIO LA PAZ	Instituto de Salud Carlos III	Iglesias-Caballero et al
EPI_ISL_418252	Spain/Madrid201449/2020	2020-03-04	Spain	FUNDACION JIMENEZ DIAZ	Instituto de Salud Carlos III	Iglesias-Caballero et al
EPI_ISL_418253	Spain/PaisVasco201382/2020	2020-03-02	Spain	HOSPITAL TXAGORRITXU	Instituto de Salud Carlos III	Iglesias-Caballero et al
EPI_ISL_418254	USA/NY-NYUMC21/2020	2020-03-15	USA	NYU Langone Health	Department of Pathology and Medicine, New York University School of Medicine	Margaret Black et al
EPI_ISL_418270	Belgium/JL-03044/2020	2020-03-04	Belgium	KU Leuven, Clinical and Epidemiological Virology	KU Leuven, Clinical and Epidemiological Virology	Tony Wawina et al
EPI_ISL_418631	Belgium/ULG-6649/2020	2020-03-14	Belgium	Department of Clinical Microbiology	GIGA Medical Genomics	Keith Durkin et al
EPI_ISL_418625	Belgium/ULG-6688/2020	2020-03-14	Belgium	Department of Clinical Microbiology	GIGA Medical Genomics	Keith Durkin et al
EPI_ISL_418623	Belgium/ULG-6732/2020	2020-03-14	Belgium	Department of Clinical Microbiology	GIGA Medical Genomics	Keith Durkin et al
EPI_ISL_418627	Belgium/ULG-6743/2020	2020-03-14	Belgium	Department of Clinical Microbiology	GIGA Medical Genomics	Keith Durkin et al
EPI_ISL_418628	Belgium/ULG-7134/2020	2020-03-16	Belgium	Department of Clinical Microbiology	GIGA Medical Genomics	Keith Durkin et al
EPI_ISL_418626	Belgium/ULG-7242/2020	2020-03-16	Belgium	Department of Clinical Microbiology	GIGA Medical Genomics	Keith Durkin et al
EPI_ISL_418632	Belgium/ULG-7500/2020	2020-03-16	Belgium	Department of Clinical Microbiology	GIGA Medical Genomics	Keith Durkin et al
EPI_ISL_418633	Belgium/ULG-7626/2020	2020-03-17	Belgium	Department of Clinical Microbiology	GIGA Medical Genomics	Keith Durkin et al
EPI_ISL_418630	Belgium/ULG-7729/2020	2020-03-17	Belgium	Department of Clinical Microbiology	GIGA Medical Genomics	Keith Durkin et al
EPI_ISL_418629	Belgium/ULG-7773/2020	2020-03-17	Belgium	Department of Clinical Microbiology	GIGA Medical Genomics	Keith Durkin et al
EPI_ISL_418635	Belgium/ULG-8532/2020	2020-03-19	Belgium	Department of Clinical Microbiology	GIGA Medical Genomics	Keith Durkin et al
EPI_ISL_418636	Belgium/ULG-8541/2020	2020-03-19	Belgium	Department of Clinical Microbiology	GIGA Medical Genomics	Keith Durkin et al
EPI_ISL_418637	Belgium/ULG-8543/2020	2020-03-19	Belgium	Department of Clinical Microbiology	GIGA Medical Genomics	Keith Durkin et al
EPI_ISL_418638	Belgium/ULG-8578/2020	2020-03-19	Belgium	Department of Clinical Microbiology	GIGA Medical Genomics	Keith Durkin et al
EPI_ISL_418634	Belgium/ULG-8595/2020	2020-03-19	Belgium	Department of Clinical Microbiology	GIGA Medical Genomics	Keith Durkin et al
EPI_ISL_418639	Belgium/ULG-8617/2020	2020-03-19	Belgium	Department of Clinical Microbiology	GIGA Medical Genomics	Keith Durkin et al
EPI_ISL_418640	Belgium/ULG-8634/2020	2020-03-19	Belgium	Department of Clinical Microbiology	GIGA Medical Genomics	Keith Durkin et al
EPI_ISL_418641	Belgium/ULG-8664/2020	2020-03-19	Belgium	Department of Clinical Microbiology	GIGA Medical Genomics	Keith Durkin et al
EPI_ISL_418643	Belgium/ULG-8715/2020	2020-03-19	Belgium	Department of Clinical Microbiology	GIGA Medical Genomics	Keith Durkin et al
EPI_ISL_418644	Belgium/ULG-8808/2020	2020-03-19	Belgium	Department of Clinical Microbiology	GIGA Medical Genomics	Keith Durkin et al
EPI_ISL_418642	Belgium/ULG-8810/2020	2020-03-19	Belgium	Department of Clinical Microbiology	GIGA Medical Genomics	Keith Durkin et al
EPI_ISL_418645	Belgium/ULG-9558/2020	2020-03-21	Belgium	Department of Clinical Microbiology	GIGA Medical Genomics	Keith Durkin et al
EPI_ISL_418646	Belgium/ULG-9572/2020	2020-03-21	Belgium	Department of Clinical Microbiology	GIGA Medical Genomics	Keith Durkin et al
EPI_ISL_418647	Belgium/ULG-9617/2020	2020-03-22	Belgium	Department of Clinical Microbiology	GIGA Medical Genomics	Keith Durkin et al
EPI_ISL_418648	Belgium/ULG-9618/2020	2020-03-22	Belgium	Department of Clinical Microbiology	GIGA Medical Genomics	Keith Durkin et al
EPI_ISL_418649	Belgium/ULG-9619/2020	2020-03-22	Belgium	Department of Clinical Microbiology	GIGA Medical Genomics	Keith Durkin et al
EPI_ISL_418650	Belgium/ULG-9620/2020	2020-03-22	Belgium	Department of Clinical Microbiology	GIGA Medical Genomics	Keith Durkin et al
EPI_ISL_418651	Belgium/ULG-9634/2020	2020-03-22	Belgium	Department of Clinical Microbiology	GIGA Medical Genomics	Keith Durkin et al
EPI_ISL_418652	Belgium/ULG-9641/2020	2020-03-22	Belgium	Department of Clinical Microbiology	GIGA Medical Genomics	Keith Durkin et al
EPI_ISL_418653	Belgium/ULG-9647/2020	2020-03-22	Belgium	Department of Clinical Microbiology	GIGA Medical Genomics	Keith Durkin et al
EPI_ISL_418654	Belgium/ULG-9694/2020	2020-03-22	Belgium	Department of Clinical Microbiology	GIGA Medical Genomics	Keith Durkin et al
EPI_ISL_418655	Belgium/ULG-9714/2020	2020-03-22	Belgium	Department of Clinical Microbiology	GIGA Medical Genomics	Keith Durkin et al
EPI_ISL_418656	Belgium/ULG-9715/2020	2020-03-22	Belgium	Department of Clinical Microbiology	GIGA Medical Genomics	Keith Durkin et al
EPI_ISL_418657	Belgium/ULG-9716/2020	2020-03-22	Belgium	Department of Clinical Microbiology	GIGA Medical Genomics	Keith Durkin et al
EPI_ISL_418658	Belgium/ULG-9719/2020	2020-03-22	Belgium	Department of Clinical Microbiology	GIGA Medical Genomics	Keith Durkin et al
EPI_ISL_418659	Belgium/ULG-9725/2020	2020-03-22	Belgium	Department of Clinical Microbiology	GIGA Medical Genomics	Keith Durkin et al
EPI_ISL_418660	Belgium/ULG-9732/2020	2020-03-22	Belgium	Department of Clinical Microbiology	GIGA Medical Genomics	Keith Durkin et al
EPI_ISL_418661	Belgium/ULG-9735/2020	2020-03-22	Belgium	Department of Clinical Microbiology	GIGA Medical Genomics	Keith Durkin et al
EPI_ISL_418662	Belgium/ULG-9738/2020	2020-03-22	Belgium	Department of Clinical Microbiology	GIGA Medical Genomics	Keith Durkin et al
EPI_ISL_418663	Belgium/ULG-9739/2020	2020-03-22	Belgium	Department of Clinical Microbiology	GIGA Medical Genomics	Keith Durkin et al
EPI_ISL_418664	Belgium/ULG-9741/2020	2020-03-22	Belgium	Department of Clinical Microbiology	GIGA Medical Genomics	Keith Durkin et al
EPI_ISL_418665	Belgium/ULG-9742/2020	2020-03-22	Belgium	Department of Clinical Microbiology	GIGA Medical Genomics	Keith Durkin et al
EPI_ISL_418666	Belgium/ULG-9751/2020	2020-03-22	Belgium	Department of Clinical Microbiology	GIGA Medical Genomics	Keith Durkin et al
EPI_ISL_418332	Canada/ON_PHL0052/2020	2020-03-11	Canada	Public Health Ontario Laboratories	Public Health Ontario Laboratories	Alireza Eshaghi et al
EPI_ISL_418375	Canada/ON_PHL0141/2020	2020-03-12	Canada	Public Health Ontario Laboratories	Public Health Ontario Laboratories	Alireza Eshaghi et al
EPI_ISL_418341	Canada/ON_PHL0142/2020	2020-03-12	Canada	Public Health Ontario Laboratories	Public Health Ontario Laboratories	Alireza Eshaghi et al
EPI_ISL_418342	Canada/ON_PHL0178/2020	2020-03-11	Canada	Public Health Ontario Laboratories	Public Health Ontario Laboratories	Alireza Eshaghi et al
EPI_ISL_418353	Canada/ON_PHL0539/2020	2020-03-09	Canada	Public Health Ontario Laboratories	Public Health Ontario Laboratories	Alireza Eshaghi et al
EPI_ISL_418370	Canada/ON_PHL0654/2020	2020-03-11	Canada	Public Health Ontario Laboratories	Public Health Ontario Laboratories	Alireza Eshaghi et al
EPI_ISL_418346	Canada/ON_PHL0743/2020	2020-03-07	Canada	Public Health Ontario Laboratories	Public Health Ontario Laboratories	Alireza Eshaghi et al
EPI_ISL_418378	Canada/ON_PHL0976/2020	2020-03-13	Canada	Public Health Ontario Laboratories	Public Health Ontario Laboratories	Alireza Eshaghi et al
EPI_ISL_418365	Canada/ON_PHL0977/2020	2020-03-10	Canada	Public Health Ontario Laboratories	Public Health Ontario Laboratories	Alireza Eshaghi et al
EPI_ISL_418340	Canada/ON_PHL1083/2020	2020-03-09	Canada	Public Health Ontario Laboratories	Public Health Ontario Laboratories	Alireza Eshaghi et al
EPI_ISL_418361	Canada/ON_PHL1095/2020	2020-03-12	Canada	Public Health Ontario Laboratories	Public Health Ontario Laboratories	Alireza Eshaghi et al
EPI_ISL_418377	Canada/ON_PHL1898/2020	2020-03-13	Canada	Public Health Ontario Laboratories	Public Health Ontario Laboratories	Alireza Eshaghi et al
EPI_ISL_418381	Canada/ON_PHL2223/2020	2020	Canada	Public Health Ontario Laboratories	Public Health Ontario Laboratories	Alireza Eshaghi et al
EPI_ISL_418344	Canada/ON_PHL2259/2020	2020	Canada	Public Health Ontario Laboratories	Public Health Ontario Laboratories	Alireza Eshaghi et al
EPI_ISL_418383	Canada/ON_PHL2273/2020	2020	Canada	Public Health Ontario Laboratories	Public Health Ontario Laboratories	Alireza Eshaghi et al
EPI_ISL_418384	Canada/ON_PHL2294/2020	2020	Canada	Public Health Ontario Laboratories	Public Health Ontario Laboratories	Alireza Eshaghi et al
EPI_ISL_418371	Canada/ON_PHL2653/2020	2020-03-07	Canada	Public Health Ontario Laboratories	Public Health Ontario Laboratories	Alireza Eshaghi et al
EPI_ISL_418324	Canada/ON_PHL3318/2020	2020-03-11	Canada	Public Health Ontario Laboratories	Public Health Ontario Laboratories	Alireza Eshaghi et al
EPI_ISL_418366	Canada/ON_PHL3350/2020	2020-03-05	Canada	Public Health Ontario Laboratories	Public Health Ontario Laboratories	Alireza Eshaghi et al
EPI_ISL_418350	Canada/ON_PHL3380/2020	2020-03-20	Canada	Public Health Ontario Laboratories	Public Health Ontario Laboratories	Alireza Eshaghi et al
EPI_ISL_418368	Canada/ON_PHL3458/2020	2020-03-12	Canada	Public Health Ontario Laboratories	Public Health Ontario Laboratories	Alireza Eshaghi et al
EPI_ISL_418376	Canada/ON_PHL3459/2020	2020-03-12	Canada	Public Health Ontario Laboratories	Public Health Ontario Laboratories	Alireza Eshaghi et al
EPI_ISL_418380	Canada/ON_PHL3476/2020	2020	Canada	Public Health Ontario Laboratories	Public Health Ontario Laboratories	Alireza Eshaghi et al
EPI_ISL_418333	Canada/ON_PHL3501/2020	2020-03-10	Canada	Public Health Ontario Laboratories	Public Health Ontario Laboratories	Alireza Eshaghi et al
EPI_ISL_418362	Canada/ON_PHL3536/2020	2020-03-10	Canada	Public Health Ontario Laboratories	Public Health Ontario Laboratories	Alireza Eshaghi et al
EPI_ISL_418351	Canada/ON_PHL3575/2020	2020-03-12	Canada	Public Health Ontario Laboratories	Public Health Ontario Laboratories	Alireza Eshaghi et al
EPI_ISL_418349	Canada/ON_PHL3650/2020	2020-03-07	Canada	Public Health Ontario Laboratories	Public Health Ontario Laboratories	Alireza Eshaghi et al
EPI_ISL_418328	Canada/ON_PHL3670/2020	2020-03-20	Canada	Public Health Ontario Laboratories	Public Health Ontario Laboratories	Alireza Eshaghi et al
EPI_ISL_418348	Canada/ON_PHL3680/2020	2020-03-08	Canada	Public Health Ontario Laboratories	Public Health Ontario Laboratories	Alireza Eshaghi et al
EPI_ISL_418360	Canada/ON_PHL3692/2020	2020-03-11	Canada	Public Health Ontario Laboratories	Public Health Ontario Laboratories	Alireza Eshaghi et al
EPI_ISL_418363	Canada/ON_PHL3695/2020	2020-03-11	Canada	Public Health Ontario Laboratories	Public Health Ontario Laboratories	Alireza Eshaghi et al
EPI_ISL_418347	Canada/ON_PHL3741/2020	2020-03-11	Canada	Public Health Ontario Laboratories	Public Health Ontario Laboratories	Alireza Eshaghi et al
EPI_ISL_418337	Canada/ON_PHL3802/2020	2020-03-12	Canada	Public Health Ontario Laboratories	Public Health Ontario Laboratories	Alireza Eshaghi et al
EPI_ISL_418339	Canada/ON_PHL3877/2020	2020-03-09	Canada	Public Health Ontario Laboratories	Public Health Ontario Laboratories	Alireza Eshaghi et al
EPI_ISL_418322	Canada/ON_PHL3917/2020	2020-03-08	Canada	Public Health Ontario Laboratories	Public Health Ontario Laboratories	Alireza Eshaghi et al
EPI_ISL_418323	Canada/ON_PHL3919/2020	2020-03-14	Canada	Public Health Ontario Laboratories	Public Health Ontario Laboratories	Alireza Eshaghi et al
EPI_ISL_418334	Canada/ON_PHL4069/2020	2020-03-07	Canada	Public Health Ontario Laboratories	Public Health Ontario Laboratories	Alireza Eshaghi et al
EPI_ISL_418354	Canada/ON_PHL4088/2020	2020-03-15	Canada	Public Health Ontario Laboratories	Public Health Ontario Laboratories	Alireza Eshaghi et al
EPI_ISL_418327	Canada/ON_PHL4181/2020	2020-01-25	Canada	Public Health Ontario Laboratories	Public Health Ontario Laboratories	Alireza Eshaghi et al
EPI_ISL_418374	Canada/ON_PHL4232/2020	2020-03-11	Canada	Public Health Ontario Laboratories	Public Health Ontario Laboratories	Alireza Eshaghi et al
EPI_ISL_418335	Canada/ON_PHL4464/2020	2020-03-14	Canada	Public Health Ontario Laboratories	Public Health Ontario Laboratories	Alireza Eshaghi et al
EPI_ISL_418325	Canada/ON_PHL5472/2020	2020-02-20	Canada	Public Health Ontario Laboratories	Public Health Ontario Laboratories	Alireza Eshaghi et al
EPI_ISL_418352	Canada/ON_PHL5672/2020	2020-03-11	Canada	Public Health Ontario Laboratories	Public Health Ontario Laboratories	Alireza Eshaghi et al
EPI_ISL_418329	Canada/ON_PHL5694/2020	2020-03-12	Canada	Public Health Ontario Laboratories	Public Health Ontario Laboratories	Alireza Eshaghi et al
EPI_ISL_418336	Canada/ON_PHL5705/2020	2020-03-12	Canada	Public Health Ontario Laboratories	Public Health Ontario Laboratories	Alireza Eshaghi et al
EPI_ISL_418338	Canada/ON_PHL5710/2020	2020-03-12	Canada	Public Health Ontario Laboratories	Public Health Ontario Laboratories	Alireza Eshaghi et al
EPI_ISL_418358	Canada/ON_PHL5756/2020	2020-03-12	Canada	Public Health Ontario Laboratories	Public Health Ontario Laboratories	Alireza Eshaghi et al
EPI_ISL_418359	Canada/ON_PHL5757/2020	2020-03-12	Canada	Public Health Ontario Laboratories	Public Health Ontario Laboratories	Alireza Eshaghi et al
EPI_ISL_418382	Canada/ON_PHL5930/2020	2020	Canada	Public Health Ontario Laboratories	Public Health Ontario Laboratories	Alireza Eshaghi et al
EPI_ISL_418331	Canada/ON_PHL6883/2020	2020-03-08	Canada	Public Health Ontario Laboratories	Public Health Ontario Laboratories	Alireza Eshaghi et al
EPI_ISL_418343	Canada/ON_PHL6884/2020	2020-03-10	Canada	Public Health Ontario Laboratories	Public Health Ontario Laboratories	Alireza Eshaghi et al
EPI_ISL_418364	Canada/ON_PHL6922/2020	2020-03-13	Canada	Public Health Ontario Laboratories	Public Health Ontario Laboratories	Alireza Eshaghi et al
EPI_ISL_418356	Canada/ON_PHL6980/2020	2020-03-12	Canada	Public Health Ontario Laboratories	Public Health Ontario Laboratories	Alireza Eshaghi et al
EPI_ISL_418379	Canada/ON_PHL7512/2020	2020-03-13	Canada	Public Health Ontario Laboratories	Public Health Ontario Laboratories	Alireza Eshaghi et al
EPI_ISL_418367	Canada/ON_PHL7513/2020	2020-03-12	Canada	Public Health Ontario Laboratories	Public Health Ontario Laboratories	Alireza Eshaghi et al
EPI_ISL_418373	Canada/ON_PHL7590/2020	2020-03-14	Canada	Public Health Ontario Laboratories	Public Health Ontario Laboratories	Alireza Eshaghi et al
EPI_ISL_418326	Canada/ON_PHL7972/2020	2020-03-12	Canada	Public Health Ontario Laboratories	Public Health Ontario Laboratories	Alireza Eshaghi et al
EPI_ISL_418372	Canada/ON_PHL8458/2020	2020-03-12	Canada	Public Health Ontario Laboratories	Public Health Ontario Laboratories	Alireza Eshaghi et al
EPI_ISL_418369	Canada/ON_PHL8539/2020	2020-03-10	Canada	Public Health Ontario Laboratories	Public Health Ontario Laboratories	Alireza Eshaghi et al
EPI_ISL_418330	Canada/ON_PHL8580/2020	2020-03-05	Canada	Public Health Ontario Laboratories	Public Health Ontario Laboratories	Alireza Eshaghi et al
EPI_ISL_418345	Canada/ON_PHL8751/2020	2020-02-29	Canada	Public Health Ontario Laboratories	Public Health Ontario Laboratories	Alireza Eshaghi et al
EPI_ISL_418357	Canada/ON_PHLH6415/2020	2020-03-12	Canada	Public Health Ontario Laboratories	Public Health Ontario Laboratories	Alireza Eshaghi et al
EPI_ISL_418355	Canada/ON_PHLU8150/2020	2020-03-08	Canada	Public Health Ontario Laboratories	Public Health Ontario Laboratories	Alireza Eshaghi et al
EPI_ISL_418667	England/20109047803/2020	2020-03-07	United Kingdom	Respiratory Virus Unit, Microbiology Services Colindale, Public Health England	Respiratory Virus Unit, Microbiology Services Colindale, Public Health England	Monica Galiano et al
EPI_ISL_418668	England/20110136302/2020	2020-03-09	United Kingdom	Respiratory Virus Unit, Microbiology Services Colindale, Public Health England	Respiratory Virus Unit, Microbiology Services Colindale, Public Health England	Monica Galiano et al
EPI_ISL_418669	England/20116022902/2020	2020-03-11	United Kingdom	Respiratory Virus Unit, Microbiology Services Colindale, Public Health England	Respiratory Virus Unit, Microbiology Services Colindale, Public Health England	Monica Galiano et al
EPI_ISL_418670	England/20116025603/2020	2020-03-11	United Kingdom	Respiratory Virus Unit, Microbiology Services Colindale, Public Health England	Respiratory Virus Unit, Microbiology Services Colindale, Public Health England	Monica Galiano et al
EPI_ISL_418671	England/20119026102/2020	2020-03-13	United Kingdom	Respiratory Virus Unit, Microbiology Services Colindale, Public Health England	Respiratory Virus Unit, Microbiology Services Colindale, Public Health England	Monica Galiano et al
EPI_ISL_418672	England/20120002102/2020	2020-03-15	United Kingdom	Respiratory Virus Unit, Microbiology Services Colindale, Public Health England	Respiratory Virus Unit, Microbiology Services Colindale, Public Health England	Monica Galiano et al
EPI_ISL_418673	England/20122032802/2020	2020-03-16	United Kingdom	Respiratory Virus Unit, Microbiology Services Colindale, Public Health England	Respiratory Virus Unit, Microbiology Services Colindale, Public Health England	Monica Galiano et al
EPI_ISL_418674	England/20122069402/2020	2020-03-16	United Kingdom	Respiratory Virus Unit, Microbiology Services Colindale, Public Health England	Respiratory Virus Unit, Microbiology Services Colindale, Public Health England	Monica Galiano et al
EPI_ISL_418675	England/20122073102/2020	2020-03-16	United Kingdom	Respiratory Virus Unit, Microbiology Services Colindale, Public Health England	Respiratory Virus Unit, Microbiology Services Colindale, Public Health England	Monica Galiano et al
EPI_ISL_418676	England/20122074602/2020	2020-03-10	United Kingdom	Respiratory Virus Unit, Microbiology Services Colindale, Public Health England	Respiratory Virus Unit, Microbiology Services Colindale, Public Health England	Monica Galiano et al
EPI_ISL_418677	England/20122087702/2020	2020-03-15	United Kingdom	Respiratory Virus Unit, Microbiology Services Colindale, Public Health England	Respiratory Virus Unit, Microbiology Services Colindale, Public Health England	Monica Galiano et al
EPI_ISL_418678	England/20122088102/2020	2020-03-16	United Kingdom	Respiratory Virus Unit, Microbiology Services Colindale, Public Health England	Respiratory Virus Unit, Microbiology Services Colindale, Public Health England	Monica Galiano et al
EPI_ISL_418679	England/20122119202/2020	2020-03-17	United Kingdom	Respiratory Virus Unit, Microbiology Services Colindale, Public Health England	Respiratory Virus Unit, Microbiology Services Colindale, Public Health England	Monica Galiano et al
EPI_ISL_418680	England/20122119302/2020	2020-03-17	United Kingdom	Respiratory Virus Unit, Microbiology Services Colindale, Public Health England	Respiratory Virus Unit, Microbiology Services Colindale, Public Health England	Monica Galiano et al
EPI_ISL_418681	England/20122119502/2020	2020-03-17	United Kingdom	Respiratory Virus Unit, Microbiology Services Colindale, Public Health England	Respiratory Virus Unit, Microbiology Services Colindale, Public Health England	Monica Galiano et al
EPI_ISL_418682	England/20124000803/2020	2020-03-17	United Kingdom	Respiratory Virus Unit, Microbiology Services Colindale, Public Health England	Respiratory Virus Unit, Microbiology Services Colindale, Public Health England	Monica Galiano et al
EPI_ISL_418683	England/20124001202/2020	2020-03-17	United Kingdom	Respiratory Virus Unit, Microbiology Services Colindale, Public Health England	Respiratory Virus Unit, Microbiology Services Colindale, Public Health England	Monica Galiano et al
EPI_ISL_418684	England/20124001302/2020	2020-03-17	United Kingdom	Respiratory Virus Unit, Microbiology Services Colindale, Public Health England	Respiratory Virus Unit, Microbiology Services Colindale, Public Health England	Monica Galiano et al
EPI_ISL_418685	England/20124001702/2020	2020-03-17	United Kingdom	Respiratory Virus Unit, Microbiology Services Colindale, Public Health England	Respiratory Virus Unit, Microbiology Services Colindale, Public Health England	Monica Galiano et al
EPI_ISL_418686	England/20124001902/2020	2020-03-17	United Kingdom	Respiratory Virus Unit, Microbiology Services Colindale, Public Health England	Respiratory Virus Unit, Microbiology Services Colindale, Public Health England	Monica Galiano et al
EPI_ISL_418687	England/20124002002/2020	2020-03-17	United Kingdom	Respiratory Virus Unit, Microbiology Services Colindale, Public Health England	Respiratory Virus Unit, Microbiology Services Colindale, Public Health England	Monica Galiano et al
EPI_ISL_418688	England/20124002102/2020	2020-03-17	United Kingdom	Respiratory Virus Unit, Microbiology Services Colindale, Public Health England	Respiratory Virus Unit, Microbiology Services Colindale, Public Health England	Monica Galiano et al
EPI_ISL_418689	England/20124003502/2020	2020-03-17	United Kingdom	Respiratory Virus Unit, Microbiology Services Colindale, Public Health England	Respiratory Virus Unit, Microbiology Services Colindale, Public Health England	Monica Galiano et al
EPI_ISL_418690	England/20124003702/2020	2020-03-17	United Kingdom	Respiratory Virus Unit, Microbiology Services Colindale, Public Health England	Respiratory Virus Unit, Microbiology Services Colindale, Public Health England	Monica Galiano et al
EPI_ISL_418691	England/20124003902/2020	2020-03-17	United Kingdom	Respiratory Virus Unit, Microbiology Services Colindale, Public Health England	Respiratory Virus Unit, Microbiology Services Colindale, Public Health England	Monica Galiano et al
EPI_ISL_418692	England/20124004302/2020	2020-03-17	United Kingdom	Respiratory Virus Unit, Microbiology Services Colindale, Public Health England	Respiratory Virus Unit, Microbiology Services Colindale, Public Health England	Monica Galiano et al
EPI_ISL_418693	England/20124004402/2020	2020-03-16	United Kingdom	Respiratory Virus Unit, Microbiology Services Colindale, Public Health England	Respiratory Virus Unit, Microbiology Services Colindale, Public Health England	Monica Galiano et al
EPI_ISL_418694	England/20124008902/2020	2020-03-16	United Kingdom	Respiratory Virus Unit, Microbiology Services Colindale, Public Health England	Respiratory Virus Unit, Microbiology Services Colindale, Public Health England	Monica Galiano et al
EPI_ISL_418695	England/20124009202/2020	2020-03-16	United Kingdom	Respiratory Virus Unit, Microbiology Services Colindale, Public Health England	Respiratory Virus Unit, Microbiology Services Colindale, Public Health England	Monica Galiano et al
EPI_ISL_418696	England/20124009602/2020	2020-03-18	United Kingdom	Respiratory Virus Unit, Microbiology Services Colindale, Public Health England	Respiratory Virus Unit, Microbiology Services Colindale, Public Health England	Monica Galiano et al
EPI_ISL_418697	England/20124011302/2020	2020-03-16	United Kingdom	Respiratory Virus Unit, Microbiology Services Colindale, Public Health England	Respiratory Virus Unit, Microbiology Services Colindale, Public Health England	Monica Galiano et al
EPI_ISL_418698	England/20124012702/2020	2020-03-17	United Kingdom	Respiratory Virus Unit, Microbiology Services Colindale, Public Health England	Respiratory Virus Unit, Microbiology Services Colindale, Public Health England	Monica Galiano et al
EPI_ISL_418699	England/20124012902/2020	2020-03-18	United Kingdom	Respiratory Virus Unit, Microbiology Services Colindale, Public Health England	Respiratory Virus Unit, Microbiology Services Colindale, Public Health England	Monica Galiano et al
EPI_ISL_418700	England/20124013202/2020	2020-03-17	United Kingdom	Respiratory Virus Unit, Microbiology Services Colindale, Public Health England	Respiratory Virus Unit, Microbiology Services Colindale, Public Health England	Monica Galiano et al
EPI_ISL_418701	England/20124020402/2020	2020-03-17	United Kingdom	Respiratory Virus Unit, Microbiology Services Colindale, Public Health England	Respiratory Virus Unit, Microbiology Services Colindale, Public Health England	Monica Galiano et al
EPI_ISL_418702	England/20124020802/2020	2020-03-16	United Kingdom	Respiratory Virus Unit, Microbiology Services Colindale, Public Health England	Respiratory Virus Unit, Microbiology Services Colindale, Public Health England	Monica Galiano et al
EPI_ISL_418703	England/20124021002/2020	2020-03-17	United Kingdom	Respiratory Virus Unit, Microbiology Services Colindale, Public Health England	Respiratory Virus Unit, Microbiology Services Colindale, Public Health England	Monica Galiano et al
EPI_ISL_418704	England/20124021402/2020	2020-03-17	United Kingdom	Respiratory Virus Unit, Microbiology Services Colindale, Public Health England	Respiratory Virus Unit, Microbiology Services Colindale, Public Health England	Monica Galiano et al
EPI_ISL_418705	England/20124022802/2020	2020-03-17	United Kingdom	Respiratory Virus Unit, Microbiology Services Colindale, Public Health England	Respiratory Virus Unit, Microbiology Services Colindale, Public Health England	Monica Galiano et al
EPI_ISL_418706	England/20124029802/2020	2020-03-17	United Kingdom	Respiratory Virus Unit, Microbiology Services Colindale, Public Health England	Respiratory Virus Unit, Microbiology Services Colindale, Public Health England	Monica Galiano et al
EPI_ISL_418707	England/20124030003/2020	2020-03-17	United Kingdom	Respiratory Virus Unit, Microbiology Services Colindale, Public Health England	Respiratory Virus Unit, Microbiology Services Colindale, Public Health England	Monica Galiano et al
EPI_ISL_418708	England/20124030802/2020	2020-03-17	United Kingdom	Respiratory Virus Unit, Microbiology Services Colindale, Public Health England	Respiratory Virus Unit, Microbiology Services Colindale, Public Health England	Monica Galiano et al
EPI_ISL_418709	England/20124034002/2020	2020-03-16	United Kingdom	Respiratory Virus Unit, Microbiology Services Colindale, Public Health England	Respiratory Virus Unit, Microbiology Services Colindale, Public Health England	Monica Galiano et al
EPI_ISL_418710	England/20124034102/2020	2020-03-16	United Kingdom	Respiratory Virus Unit, Microbiology Services Colindale, Public Health England	Respiratory Virus Unit, Microbiology Services Colindale, Public Health England	Monica Galiano et al
EPI_ISL_418711	England/20124034702/2020	2020-03-16	United Kingdom	Respiratory Virus Unit, Microbiology Services Colindale, Public Health England	Respiratory Virus Unit, Microbiology Services Colindale, Public Health England	Monica Galiano et al
EPI_ISL_418712	England/20124034902/2020	2020-03-16	United Kingdom	Respiratory Virus Unit, Microbiology Services Colindale, Public Health England	Respiratory Virus Unit, Microbiology Services Colindale, Public Health England	Monica Galiano et al
EPI_ISL_418713	England/20124035502/2020	2020-03-17	United Kingdom	Respiratory Virus Unit, Microbiology Services Colindale, Public Health England	Respiratory Virus Unit, Microbiology Services Colindale, Public Health England	Monica Galiano et al
EPI_ISL_418714	England/20124035702/2020	2020-03-17	United Kingdom	Respiratory Virus Unit, Microbiology Services Colindale, Public Health England	Respiratory Virus Unit, Microbiology Services Colindale, Public Health England	Monica Galiano et al
EPI_ISL_418715	England/20124035802/2020	2020-03-17	United Kingdom	Respiratory Virus Unit, Microbiology Services Colindale, Public Health England	Respiratory Virus Unit, Microbiology Services Colindale, Public Health England	Monica Galiano et al
EPI_ISL_418716	England/20124036002/2020	2020-03-17	United Kingdom	Respiratory Virus Unit, Microbiology Services Colindale, Public Health England	Respiratory Virus Unit, Microbiology Services Colindale, Public Health England	Monica Galiano et al
EPI_ISL_418717	England/20124036202/2020	2020-03-17	United Kingdom	Respiratory Virus Unit, Microbiology Services Colindale, Public Health England	Respiratory Virus Unit, Microbiology Services Colindale, Public Health England	Monica Galiano et al
EPI_ISL_418718	England/20124036902/2020	2020-03-18	United Kingdom	Respiratory Virus Unit, Microbiology Services Colindale, Public Health England	Respiratory Virus Unit, Microbiology Services Colindale, Public Health England	Monica Galiano et al
EPI_ISL_418719	England/20124037102/2020	2020-03-18	United Kingdom	Respiratory Virus Unit, Microbiology Services Colindale, Public Health England	Respiratory Virus Unit, Microbiology Services Colindale, Public Health England	Monica Galiano et al
EPI_ISL_418720	England/20124037302/2020	2020-03-17	United Kingdom	Respiratory Virus Unit, Microbiology Services Colindale, Public Health England	Respiratory Virus Unit, Microbiology Services Colindale, Public Health England	Monica Galiano et al
EPI_ISL_418721	England/20124037902/2020	2020-03-18	United Kingdom	Respiratory Virus Unit, Microbiology Services Colindale, Public Health England	Respiratory Virus Unit, Microbiology Services Colindale, Public Health England	Monica Galiano et al
EPI_ISL_418722	England/20124048202/2020	2020-03-17	United Kingdom	Respiratory Virus Unit, Microbiology Services Colindale, Public Health England	Respiratory Virus Unit, Microbiology Services Colindale, Public Health England	Monica Galiano et al
EPI_ISL_418723	England/20124049402/2020	2020-03-16	United Kingdom	Respiratory Virus Unit, Microbiology Services Colindale, Public Health England	Respiratory Virus Unit, Microbiology Services Colindale, Public Health England	Monica Galiano et al
EPI_ISL_418724	England/20124086902/2020	2020-03-18	United Kingdom	Respiratory Virus Unit, Microbiology Services Colindale, Public Health England	Respiratory Virus Unit, Microbiology Services Colindale, Public Health England	Monica Galiano et al
EPI_ISL_418725	England/20124094702/2020	2020-03-18	United Kingdom	Respiratory Virus Unit, Microbiology Services Colindale, Public Health England	Respiratory Virus Unit, Microbiology Services Colindale, Public Health England	Monica Galiano et al
EPI_ISL_418726	England/20124094902/2020	2020-03-13	United Kingdom	Respiratory Virus Unit, Microbiology Services Colindale, Public Health England	Respiratory Virus Unit, Microbiology Services Colindale, Public Health England	Monica Galiano et al
EPI_ISL_418727	England/20124095002/2020	2020-03-13	United Kingdom	Respiratory Virus Unit, Microbiology Services Colindale, Public Health England	Respiratory Virus Unit, Microbiology Services Colindale, Public Health England	Monica Galiano et al
EPI_ISL_418728	England/20124095202/2020	2020-03-18	United Kingdom	Respiratory Virus Unit, Microbiology Services Colindale, Public Health England	Respiratory Virus Unit, Microbiology Services Colindale, Public Health England	Monica Galiano et al
EPI_ISL_418729	England/20124095502/2020	2020-03-18	United Kingdom	Respiratory Virus Unit, Microbiology Services Colindale, Public Health England	Respiratory Virus Unit, Microbiology Services Colindale, Public Health England	Monica Galiano et al
EPI_ISL_418730	England/20124095702/2020	2020-03-18	United Kingdom	Respiratory Virus Unit, Microbiology Services Colindale, Public Health England	Respiratory Virus Unit, Microbiology Services Colindale, Public Health England	Monica Galiano et al
EPI_ISL_418731	England/20124095802/2020	2020-03-13	United Kingdom	Respiratory Virus Unit, Microbiology Services Colindale, Public Health England	Respiratory Virus Unit, Microbiology Services Colindale, Public Health England	Monica Galiano et al
EPI_ISL_418732	England/20124096402/2020	2020-03-13	United Kingdom	Respiratory Virus Unit, Microbiology Services Colindale, Public Health England	Respiratory Virus Unit, Microbiology Services Colindale, Public Health England	Monica Galiano et al
EPI_ISL_418733	England/20124096802/2020	2020-03-18	United Kingdom	Respiratory Virus Unit, Microbiology Services Colindale, Public Health England	Respiratory Virus Unit, Microbiology Services Colindale, Public Health England	Monica Galiano et al
EPI_ISL_418734	England/20124097102/2020	2020-03-13	United Kingdom	Respiratory Virus Unit, Microbiology Services Colindale, Public Health England	Respiratory Virus Unit, Microbiology Services Colindale, Public Health England	Monica Galiano et al
EPI_ISL_418735	England/20124098502/2020	2020-03-18	United Kingdom	Respiratory Virus Unit, Microbiology Services Colindale, Public Health England	Respiratory Virus Unit, Microbiology Services Colindale, Public Health England	Monica Galiano et al
EPI_ISL_418736	England/20124099602/2020	2020-03-18	United Kingdom	Respiratory Virus Unit, Microbiology Services Colindale, Public Health England	Respiratory Virus Unit, Microbiology Services Colindale, Public Health England	Monica Galiano et al
EPI_ISL_418737	England/20124100002/2020	2020-03-17	United Kingdom	Respiratory Virus Unit, Microbiology Services Colindale, Public Health England	Respiratory Virus Unit, Microbiology Services Colindale, Public Health England	Monica Galiano et al
EPI_ISL_418738	England/20124100602/2020	2020-03-17	United Kingdom	Respiratory Virus Unit, Microbiology Services Colindale, Public Health England	Respiratory Virus Unit, Microbiology Services Colindale, Public Health England	Monica Galiano et al
EPI_ISL_418739	England/20124101102/2020	2020-03-18	United Kingdom	Respiratory Virus Unit, Microbiology Services Colindale, Public Health England	Respiratory Virus Unit, Microbiology Services Colindale, Public Health England	Monica Galiano et al
EPI_ISL_418740	England/20124101202/2020	2020-03-18	United Kingdom	Respiratory Virus Unit, Microbiology Services Colindale, Public Health England	Respiratory Virus Unit, Microbiology Services Colindale, Public Health England	Monica Galiano et al
EPI_ISL_418741	England/20124101302/2020	2020-03-18	United Kingdom	Respiratory Virus Unit, Microbiology Services Colindale, Public Health England	Respiratory Virus Unit, Microbiology Services Colindale, Public Health England	Monica Galiano et al
EPI_ISL_418742	England/20126003302/2020	2020-03-19	United Kingdom	Respiratory Virus Unit, Microbiology Services Colindale, Public Health England	Respiratory Virus Unit, Microbiology Services Colindale, Public Health England	Monica Galiano et al
EPI_ISL_418743	England/20126003802/2020	2020-03-17	United Kingdom	Respiratory Virus Unit, Microbiology Services Colindale, Public Health England	Respiratory Virus Unit, Microbiology Services Colindale, Public Health England	Monica Galiano et al
EPI_ISL_418744	England/20126003902/2020	2020-03-19	United Kingdom	Respiratory Virus Unit, Microbiology Services Colindale, Public Health England	Respiratory Virus Unit, Microbiology Services Colindale, Public Health England	Monica Galiano et al
EPI_ISL_418745	England/20126004502/2020	2020-03-18	United Kingdom	Respiratory Virus Unit, Microbiology Services Colindale, Public Health England	Respiratory Virus Unit, Microbiology Services Colindale, Public Health England	Monica Galiano et al
EPI_ISL_418746	England/20126006402/2020	2020-03-18	United Kingdom	Respiratory Virus Unit, Microbiology Services Colindale, Public Health England	Respiratory Virus Unit, Microbiology Services Colindale, Public Health England	Monica Galiano et al
EPI_ISL_418747	England/20126006502/2020	2020-03-19	United Kingdom	Respiratory Virus Unit, Microbiology Services Colindale, Public Health England	Respiratory Virus Unit, Microbiology Services Colindale, Public Health England	Monica Galiano et al
EPI_ISL_418748	England/20126006702/2020	2020-03-18	United Kingdom	Respiratory Virus Unit, Microbiology Services Colindale, Public Health England	Respiratory Virus Unit, Microbiology Services Colindale, Public Health England	Monica Galiano et al
EPI_ISL_418749	England/20126006802/2020	2020-03-18	United Kingdom	Respiratory Virus Unit, Microbiology Services Colindale, Public Health England	Respiratory Virus Unit, Microbiology Services Colindale, Public Health England	Monica Galiano et al
EPI_ISL_418750	England/20126007002/2020	2020-03-18	United Kingdom	Respiratory Virus Unit, Microbiology Services Colindale, Public Health England	Respiratory Virus Unit, Microbiology Services Colindale, Public Health England	Monica Galiano et al
EPI_ISL_418751	England/20126007102/2020	2020-03-18	United Kingdom	Respiratory Virus Unit, Microbiology Services Colindale, Public Health England	Respiratory Virus Unit, Microbiology Services Colindale, Public Health England	Monica Galiano et al
EPI_ISL_418752	England/20126007202/2020	2020-03-16	United Kingdom	Respiratory Virus Unit, Microbiology Services Colindale, Public Health England	Respiratory Virus Unit, Microbiology Services Colindale, Public Health England	Monica Galiano et al
EPI_ISL_418753	England/20126008702/2020	2020-03-19	United Kingdom	Respiratory Virus Unit, Microbiology Services Colindale, Public Health England	Respiratory Virus Unit, Microbiology Services Colindale, Public Health England	Monica Galiano et al
EPI_ISL_418754	England/20126011202/2020	2020-03-17	United Kingdom	Respiratory Virus Unit, Microbiology Services Colindale, Public Health England	Respiratory Virus Unit, Microbiology Services Colindale, Public Health England	Monica Galiano et al
EPI_ISL_418755	England/20126012302/2020	2020-03-17	United Kingdom	Respiratory Virus Unit, Microbiology Services Colindale, Public Health England	Respiratory Virus Unit, Microbiology Services Colindale, Public Health England	Monica Galiano et al
EPI_ISL_418756	England/20126012702/2020	2020-03-17	United Kingdom	Respiratory Virus Unit, Microbiology Services Colindale, Public Health England	Respiratory Virus Unit, Microbiology Services Colindale, Public Health England	Monica Galiano et al
EPI_ISL_418757	England/20126025202/2020	2020-03-18	United Kingdom	Respiratory Virus Unit, Microbiology Services Colindale, Public Health England	Respiratory Virus Unit, Microbiology Services Colindale, Public Health England	Monica Galiano et al
EPI_ISL_418758	England/20126025902/2020	2020-03-18	United Kingdom	Respiratory Virus Unit, Microbiology Services Colindale, Public Health England	Respiratory Virus Unit, Microbiology Services Colindale, Public Health England	Monica Galiano et al
EPI_ISL_418759	England/20126026202/2020	2020-03-18	United Kingdom	Respiratory Virus Unit, Microbiology Services Colindale, Public Health England	Respiratory Virus Unit, Microbiology Services Colindale, Public Health England	Monica Galiano et al
EPI_ISL_418760	England/20126032802/2020	2020-03-19	United Kingdom	Respiratory Virus Unit, Microbiology Services Colindale, Public Health England	Respiratory Virus Unit, Microbiology Services Colindale, Public Health England	Monica Galiano et al
EPI_ISL_418761	England/20126033202/2020	2020-03-18	United Kingdom	Respiratory Virus Unit, Microbiology Services Colindale, Public Health England	Respiratory Virus Unit, Microbiology Services Colindale, Public Health England	Monica Galiano et al
EPI_ISL_418762	England/20126034302/2020	2020-03-19	United Kingdom	Respiratory Virus Unit, Microbiology Services Colindale, Public Health England	Respiratory Virus Unit, Microbiology Services Colindale, Public Health England	Monica Galiano et al
EPI_ISL_418763	England/20126034602/2020	2020-03-17	United Kingdom	Respiratory Virus Unit, Microbiology Services Colindale, Public Health England	Respiratory Virus Unit, Microbiology Services Colindale, Public Health England	Monica Galiano et al
EPI_ISL_418764	England/20126035502/2020	2020-03-18	United Kingdom	Respiratory Virus Unit, Microbiology Services Colindale, Public Health England	Respiratory Virus Unit, Microbiology Services Colindale, Public Health England	Monica Galiano et al
EPI_ISL_418765	England/20126036002/2020	2020-03-18	United Kingdom	Respiratory Virus Unit, Microbiology Services Colindale, Public Health England	Respiratory Virus Unit, Microbiology Services Colindale, Public Health England	Monica Galiano et al
EPI_ISL_418766	England/20126036102/2020	2020-03-18	United Kingdom	Respiratory Virus Unit, Microbiology Services Colindale, Public Health England	Respiratory Virus Unit, Microbiology Services Colindale, Public Health England	Monica Galiano et al
EPI_ISL_418767	England/20126045602/2020	2020-03-18	United Kingdom	Respiratory Virus Unit, Microbiology Services Colindale, Public Health England	Respiratory Virus Unit, Microbiology Services Colindale, Public Health England	Monica Galiano et al
EPI_ISL_418768	England/20126046602/2020	2020-03-18	United Kingdom	Respiratory Virus Unit, Microbiology Services Colindale, Public Health England	Respiratory Virus Unit, Microbiology Services Colindale, Public Health England	Monica Galiano et al
EPI_ISL_418769	England/20126096502/2020	2020-03-18	United Kingdom	Respiratory Virus Unit, Microbiology Services Colindale, Public Health England	Respiratory Virus Unit, Microbiology Services Colindale, Public Health England	Monica Galiano et al
EPI_ISL_418770	England/20126096602/2020	2020-03-18	United Kingdom	Respiratory Virus Unit, Microbiology Services Colindale, Public Health England	Respiratory Virus Unit, Microbiology Services Colindale, Public Health England	Monica Galiano et al
EPI_ISL_418286	England/SHEF-BFD63/2020	2020-03-18	United Kingdom	Virology Department, Sheffield Teaching Hospitals NHS Foundation Trust	Department of Infection, Immunity and Cardiovascular Disease, The Florey Institute, The Medical School, University of Sheffield	Thushan de Silva et al
EPI_ISL_418287	England/SHEF-BFD72/2020	2020-03-16	United Kingdom	Virology Department, Sheffield Teaching Hospitals NHS Foundation Trust	Department of Infection, Immunity and Cardiovascular Disease, The Florey Institute, The Medical School, University of Sheffield	Thushan de Silva et al
EPI_ISL_418288	England/SHEF-BFD81/2020	2020-03-18	United Kingdom	Virology Department, Sheffield Teaching Hospitals NHS Foundation Trust	Department of Infection, Immunity and Cardiovascular Disease, The Florey Institute, The Medical School, University of Sheffield	Thushan de Silva et al
EPI_ISL_418289	England/SHEF-BFDAF/2020	2020-03-18	United Kingdom	Virology Department, Sheffield Teaching Hospitals NHS Foundation Trust	Department of Infection, Immunity and Cardiovascular Disease, The Florey Institute, The Medical School, University of Sheffield	Thushan de Silva et al
EPI_ISL_418290	England/SHEF-BFDBE/2020	2020-03-18	United Kingdom	Virology Department, Sheffield Teaching Hospitals NHS Foundation Trust	Department of Infection, Immunity and Cardiovascular Disease, The Florey Institute, The Medical School, University of Sheffield	Thushan de Silva et al
EPI_ISL_418291	England/SHEF-BFDCD/2020	2020-03-16	United Kingdom	Virology Department, Sheffield Teaching Hospitals NHS Foundation Trust	Department of Infection, Immunity and Cardiovascular Disease, The Florey Institute, The Medical School, University of Sheffield	Thushan de Silva et al
EPI_ISL_418292	England/SHEF-BFDDC/2020	2020-03-18	United Kingdom	Virology Department, Sheffield Teaching Hospitals NHS Foundation Trust	Department of Infection, Immunity and Cardiovascular Disease, The Florey Institute, The Medical School, University of Sheffield	Thushan de Silva et al
EPI_ISL_418293	England/SHEF-BFDEB/2020	2020-03-16	United Kingdom	Virology Department, Sheffield Teaching Hospitals NHS Foundation Trust	Department of Infection, Immunity and Cardiovascular Disease, The Florey Institute, The Medical School, University of Sheffield	Thushan de Silva et al
EPI_ISL_418294	England/SHEF-BFDFA/2020	2020-03-18	United Kingdom	Virology Department, Sheffield Teaching Hospitals NHS Foundation Trust	Department of Infection, Immunity and Cardiovascular Disease, The Florey Institute, The Medical School, University of Sheffield	Thushan de Silva et al
EPI_ISL_418295	England/SHEF-BFE06/2020	2020-03-17	United Kingdom	Virology Department, Sheffield Teaching Hospitals NHS Foundation Trust	Department of Infection, Immunity and Cardiovascular Disease, The Florey Institute, The Medical School, University of Sheffield	Thushan de Silva et al
EPI_ISL_418296	England/SHEF-BFE15/2020	2020-03-18	United Kingdom	Virology Department, Sheffield Teaching Hospitals NHS Foundation Trust	Department of Infection, Immunity and Cardiovascular Disease, The Florey Institute, The Medical School, University of Sheffield	Thushan de Silva et al
EPI_ISL_418297	England/SHEF-BFE24/2020	2020-03-17	United Kingdom	Virology Department, Sheffield Teaching Hospitals NHS Foundation Trust	Department of Infection, Immunity and Cardiovascular Disease, The Florey Institute, The Medical School, University of Sheffield	Thushan de Silva et al
EPI_ISL_418298	England/SHEF-BFE33/2020	2020-03-16	United Kingdom	Virology Department, Sheffield Teaching Hospitals NHS Foundation Trust	Department of Infection, Immunity and Cardiovascular Disease, The Florey Institute, The Medical School, University of Sheffield	Thushan de Silva et al
EPI_ISL_418299	England/SHEF-BFE42/2020	2020-03-18	United Kingdom	Virology Department, Sheffield Teaching Hospitals NHS Foundation Trust	Department of Infection, Immunity and Cardiovascular Disease, The Florey Institute, The Medical School, University of Sheffield	Thushan de Silva et al
EPI_ISL_418300	England/SHEF-BFE51/2020	2020-03-15	United Kingdom	Virology Department, Sheffield Teaching Hospitals NHS Foundation Trust	Department of Infection, Immunity and Cardiovascular Disease, The Florey Institute, The Medical School, University of Sheffield	Thushan de Silva et al
EPI_ISL_418301	England/SHEF-BFE60/2020	2020-03-05	United Kingdom	Virology Department, Sheffield Teaching Hospitals NHS Foundation Trust	Department of Infection, Immunity and Cardiovascular Disease, The Florey Institute, The Medical School, University of Sheffield	Thushan de Silva et al
EPI_ISL_418302	England/SHEF-BFE9D/2020	2020-03-24	United Kingdom	Virology Department, Sheffield Teaching Hospitals NHS Foundation Trust	Department of Infection, Immunity and Cardiovascular Disease, The Florey Institute, The Medical School, University of Sheffield	Thushan de Silva et al
EPI_ISL_418303	England/SHEF-BFEAC/2020	2020-03-25	United Kingdom	Virology Department, Sheffield Teaching Hospitals NHS Foundation Trust	Department of Infection, Immunity and Cardiovascular Disease, The Florey Institute, The Medical School, University of Sheffield	Thushan de Silva et al
EPI_ISL_418304	England/SHEF-BFEBB/2020	2020-03-24	United Kingdom	Virology Department, Sheffield Teaching Hospitals NHS Foundation Trust	Department of Infection, Immunity and Cardiovascular Disease, The Florey Institute, The Medical School, University of Sheffield	Thushan de Silva et al
EPI_ISL_418305	England/SHEF-BFED9/2020	2020-03-25	United Kingdom	Virology Department, Sheffield Teaching Hospitals NHS Foundation Trust	Department of Infection, Immunity and Cardiovascular Disease, The Florey Institute, The Medical School, University of Sheffield	Thushan de Silva et al
EPI_ISL_418306	England/SHEF-BFEE8/2020	2020-03-25	United Kingdom	Virology Department, Sheffield Teaching Hospitals NHS Foundation Trust	Department of Infection, Immunity and Cardiovascular Disease, The Florey Institute, The Medical School, University of Sheffield	Thushan de Silva et al
EPI_ISL_418307	England/SHEF-BFF03/2020	2020-03-24	United Kingdom	Virology Department, Sheffield Teaching Hospitals NHS Foundation Trust	Department of Infection, Immunity and Cardiovascular Disease, The Florey Institute, The Medical School, University of Sheffield	Thushan de Silva et al
EPI_ISL_418308	England/SHEF-BFF12/2020	2020-03-25	United Kingdom	Virology Department, Sheffield Teaching Hospitals NHS Foundation Trust	Department of Infection, Immunity and Cardiovascular Disease, The Florey Institute, The Medical School, University of Sheffield	Thushan de Silva et al
EPI_ISL_418309	England/SHEF-BFF21/2020	2020-03-25	United Kingdom	Virology Department, Sheffield Teaching Hospitals NHS Foundation Trust	Department of Infection, Immunity and Cardiovascular Disease, The Florey Institute, The Medical School, University of Sheffield	Thushan de Silva et al
EPI_ISL_418310	England/SHEF-BFF30/2020	2020-03-25	United Kingdom	Virology Department, Sheffield Teaching Hospitals NHS Foundation Trust	Department of Infection, Immunity and Cardiovascular Disease, The Florey Institute, The Medical School, University of Sheffield	Thushan de Silva et al
EPI_ISL_418311	England/SHEF-BFF4F/2020	2020-03-25	United Kingdom	Virology Department, Sheffield Teaching Hospitals NHS Foundation Trust	Department of Infection, Immunity and Cardiovascular Disease, The Florey Institute, The Medical School, University of Sheffield	Thushan de Silva et al
EPI_ISL_418312	England/SHEF-BFF5E/2020	2020-03-25	United Kingdom	Virology Department, Sheffield Teaching Hospitals NHS Foundation Trust	Department of Infection, Immunity and Cardiovascular Disease, The Florey Institute, The Medical School, University of Sheffield	Thushan de Silva et al
EPI_ISL_418313	England/SHEF-BFF6D/2020	2020-03-24	United Kingdom	Virology Department, Sheffield Teaching Hospitals NHS Foundation Trust	Department of Infection, Immunity and Cardiovascular Disease, The Florey Institute, The Medical School, University of Sheffield	Thushan de Silva et al
EPI_ISL_418314	England/SHEF-BFF7C/2020	2020-03-25	United Kingdom	Virology Department, Sheffield Teaching Hospitals NHS Foundation Trust	Department of Infection, Immunity and Cardiovascular Disease, The Florey Institute, The Medical School, University of Sheffield	Thushan de Silva et al
EPI_ISL_418315	England/SHEF-BFF8B/2020	2020-03-25	United Kingdom	Virology Department, Sheffield Teaching Hospitals NHS Foundation Trust	Department of Infection, Immunity and Cardiovascular Disease, The Florey Institute, The Medical School, University of Sheffield	Thushan de Silva et al
EPI_ISL_418316	England/SHEF-BFF9A/2020	2020-03-25	United Kingdom	Virology Department, Sheffield Teaching Hospitals NHS Foundation Trust	Department of Infection, Immunity and Cardiovascular Disease, The Florey Institute, The Medical School, University of Sheffield	Thushan de Silva et al
EPI_ISL_418317	England/SHEF-BFFA9/2020	2020-03-23	United Kingdom	Virology Department, Sheffield Teaching Hospitals NHS Foundation Trust	Department of Infection, Immunity and Cardiovascular Disease, The Florey Institute, The Medical School, University of Sheffield	Thushan de Silva et al
EPI_ISL_418318	England/SHEF-BFFB8/2020	2020-03-25	United Kingdom	Virology Department, Sheffield Teaching Hospitals NHS Foundation Trust	Department of Infection, Immunity and Cardiovascular Disease, The Florey Institute, The Medical School, University of Sheffield	Thushan de Silva et al
EPI_ISL_418319	England/SHEF-BFFC7/2020	2020-03-25	United Kingdom	Virology Department, Sheffield Teaching Hospitals NHS Foundation Trust	Department of Infection, Immunity and Cardiovascular Disease, The Florey Institute, The Medical School, University of Sheffield	Thushan de Silva et al
EPI_ISL_418320	England/SHEF-BFFD6/2020	2020-03-25	United Kingdom	Virology Department, Sheffield Teaching Hospitals NHS Foundation Trust	Department of Infection, Immunity and Cardiovascular Disease, The Florey Institute, The Medical School, University of Sheffield	Thushan de Silva et al
EPI_ISL_418321	England/SHEF-BFFE5/2020	2020-03-25	United Kingdom	Virology Department, Sheffield Teaching Hospitals NHS Foundation Trust	Department of Infection, Immunity and Cardiovascular Disease, The Florey Institute, The Medical School, University of Sheffield	Thushan de Silva et al
EPI_ISL_418385	Finland/13M19/2020	2020-03-13	Finland	Department of Virology and Immunology, University of Helsinki and Helsinki University Hospital, Huslab Finland	Department of Virology, Faculty of Medicine, University of Helsinki, Helsinki, Finland	Teemu Smura et al
EPI_ISL_418386	Finland/13M26/2020	2020-03-13	Finland	Department of Virology and Immunology, University of Helsinki and Helsinki University Hospital, Huslab Finland	Department of Virology, Faculty of Medicine, University of Helsinki, Helsinki, Finland	Teemu Smura et al
EPI_ISL_418387	Finland/13M27/2020	2020-03-13	Finland	Department of Virology and Immunology, University of Helsinki and Helsinki University Hospital, Huslab Finland	Department of Virology, Faculty of Medicine, University of Helsinki, Helsinki, Finland	Teemu Smura et al
EPI_ISL_418388	Finland/13M29/2020	2020-03-13	Finland	Department of Virology and Immunology, University of Helsinki and Helsinki University Hospital, Huslab Finland	Department of Virology, Faculty of Medicine, University of Helsinki, Helsinki, Finland	Teemu Smura et al
EPI_ISL_418389	Finland/13M3/2020	2020-03-13	Finland	Department of Virology and Immunology, University of Helsinki and Helsinki University Hospital, Huslab Finland	Department of Virology, Faculty of Medicine, University of Helsinki, Helsinki, Finland	Teemu Smura et al
EPI_ISL_418390	Finland/13M33/2020	2020-03-13	Finland	Department of Virology and Immunology, University of Helsinki and Helsinki University Hospital, Huslab Finland	Department of Virology, Faculty of Medicine, University of Helsinki, Helsinki, Finland	Teemu Smura et al
EPI_ISL_418391	Finland/13M57/2020	2020-03-13	Finland	Department of Virology and Immunology, University of Helsinki and Helsinki University Hospital, Huslab Finland	Department of Virology, Faculty of Medicine, University of Helsinki, Helsinki, Finland	Teemu Smura et al
EPI_ISL_418392	Finland/13M58/2020	2020-03-13	Finland	Department of Virology and Immunology, University of Helsinki and Helsinki University Hospital, Huslab Finland	Department of Virology, Faculty of Medicine, University of Helsinki, Helsinki, Finland	Teemu Smura et al
EPI_ISL_418393	Finland/13M60/2020	2020-03-13	Finland	Department of Virology and Immunology, University of Helsinki and Helsinki University Hospital, Huslab Finland	Department of Virology, Faculty of Medicine, University of Helsinki, Helsinki, Finland	Teemu Smura et al
EPI_ISL_418394	Finland/13M64/2020	2020-03-13	Finland	Department of Virology and Immunology, University of Helsinki and Helsinki University Hospital, Huslab Finland	Department of Virology, Faculty of Medicine, University of Helsinki, Helsinki, Finland	Teemu Smura et al
EPI_ISL_418395	Finland/13M65/2020	2020-03-13	Finland	Department of Virology and Immunology, University of Helsinki and Helsinki University Hospital, Huslab Finland	Department of Virology, Faculty of Medicine, University of Helsinki, Helsinki, Finland	Teemu Smura et al
EPI_ISL_418396	Finland/13M69/2020	2020-03-13	Finland	Department of Virology and Immunology, University of Helsinki and Helsinki University Hospital, Huslab Finland	Department of Virology, Faculty of Medicine, University of Helsinki, Helsinki, Finland	Teemu Smura et al
EPI_ISL_418397	Finland/13M77/2020	2020-03-13	Finland	Department of Virology and Immunology, University of Helsinki and Helsinki University Hospital, Huslab Finland	Department of Virology, Faculty of Medicine, University of Helsinki, Helsinki, Finland	Teemu Smura et al
EPI_ISL_418398	Finland/13M79/2020	2020-03-13	Finland	Department of Virology and Immunology, University of Helsinki and Helsinki University Hospital, Huslab Finland	Department of Virology, Faculty of Medicine, University of Helsinki, Helsinki, Finland	Teemu Smura et al
EPI_ISL_418399	Finland/13M82/2020	2020-03-13	Finland	Department of Virology and Immunology, University of Helsinki and Helsinki University Hospital, Huslab Finland	Department of Virology, Faculty of Medicine, University of Helsinki, Helsinki, Finland	Teemu Smura et al
EPI_ISL_418400	Finland/13M83/2020	2020-03-13	Finland	Department of Virology and Immunology, University of Helsinki and Helsinki University Hospital, Huslab Finland	Department of Virology, Faculty of Medicine, University of Helsinki, Helsinki, Finland	Teemu Smura et al
EPI_ISL_418401	Finland/14M12/2020	2020-03-14	Finland	Department of Virology and Immunology, University of Helsinki and Helsinki University Hospital, Huslab Finland	Department of Virology, Faculty of Medicine, University of Helsinki, Helsinki, Finland	Teemu Smura et al
EPI_ISL_418402	Finland/14M13/2020	2020-03-14	Finland	Department of Virology and Immunology, University of Helsinki and Helsinki University Hospital, Huslab Finland	Department of Virology, Faculty of Medicine, University of Helsinki, Helsinki, Finland	Teemu Smura et al
EPI_ISL_418403	Finland/14M14/2020	2020-03-14	Finland	Department of Virology and Immunology, University of Helsinki and Helsinki University Hospital, Huslab Finland	Department of Virology, Faculty of Medicine, University of Helsinki, Helsinki, Finland	Teemu Smura et al
EPI_ISL_418404	Finland/14M16/2020	2020-03-14	Finland	Department of Virology and Immunology, University of Helsinki and Helsinki University Hospital, Huslab Finland	Department of Virology, Faculty of Medicine, University of Helsinki, Helsinki, Finland	Teemu Smura et al
EPI_ISL_418405	Finland/14M20/2020	2020-03-14	Finland	Department of Virology and Immunology, University of Helsinki and Helsinki University Hospital, Huslab Finland	Department of Virology, Faculty of Medicine, University of Helsinki, Helsinki, Finland	Teemu Smura et al
EPI_ISL_418406	Finland/14M26/2020	2020-03-14	Finland	Department of Virology and Immunology, University of Helsinki and Helsinki University Hospital, Huslab Finland	Department of Virology, Faculty of Medicine, University of Helsinki, Helsinki, Finland	Teemu Smura et al
EPI_ISL_418407	Finland/14M3/2020	2020-03-14	Finland	Department of Virology and Immunology, University of Helsinki and Helsinki University Hospital, Huslab Finland	Department of Virology, Faculty of Medicine, University of Helsinki, Helsinki, Finland	Teemu Smura et al
EPI_ISL_418408	Finland/14M32/2020	2020-03-14	Finland	Department of Virology and Immunology, University of Helsinki and Helsinki University Hospital, Huslab Finland	Department of Virology, Faculty of Medicine, University of Helsinki, Helsinki, Finland	Teemu Smura et al
EPI_ISL_418409	Finland/14M74/2020	2020-03-14	Finland	Department of Virology and Immunology, University of Helsinki and Helsinki University Hospital, Huslab Finland	Department of Virology, Faculty of Medicine, University of Helsinki, Helsinki, Finland	Teemu Smura et al
EPI_ISL_418410	Finland/14M77/2020	2020-03-14	Finland	Department of Virology and Immunology, University of Helsinki and Helsinki University Hospital, Huslab Finland	Department of Virology, Faculty of Medicine, University of Helsinki, Helsinki, Finland	Teemu Smura et al
EPI_ISL_418411	Finland/14M82/2020	2020-03-14	Finland	Department of Virology and Immunology, University of Helsinki and Helsinki University Hospital, Huslab Finland	Department of Virology, Faculty of Medicine, University of Helsinki, Helsinki, Finland	Teemu Smura et al
EPI_ISL_418412	France/ARA094100/2020	2020-03-15	France	Centre Hospitalier des Vals d'Ardeche	CNR Virus des Infections Respiratoires - France SUD	Antonin Bal et al
EPI_ISL_418413	France/ARA09428/2020	2020-03-15	France	Centre Hospitalier de Macon	CNR Virus des Infections Respiratoires - France SUD	Antonin Bal et al
EPI_ISL_418414	France/ARA09434/2020	2020-03-15	France	Centre Hospitalier de Valence	CNR Virus des Infections Respiratoires - France SUD	Antonin Bal et al
EPI_ISL_418415	France/ARA09451/2020	2020-03-15	France	Centre Hospitalier de Valence	CNR Virus des Infections Respiratoires - France SUD	Antonin Bal et al
EPI_ISL_418416	France/ARA09588/2020	2020-03-16	France	GH Les Portes du Sud	CNR Virus des Infections Respiratoires - France SUD	Antonin Bal et al
EPI_ISL_418417	France/ARA09686/2020	2020-03-16	France	Centre Hospitalier de Valence	CNR Virus des Infections Respiratoires - France SUD	Antonin Bal et al
EPI_ISL_418418	France/ARA10163/2020	2020-03-16	France	Centre Hospitalier Saint Joseph Saint Luc	CNR Virus des Infections Respiratoires - France SUD	Antonin Bal et al
EPI_ISL_418419	France/ARA10165/2020	2020-03-16	France	Centre Hospitalier Saint Joseph Saint Luc	CNR Virus des Infections Respiratoires - France SUD	Antonin Bal et al
EPI_ISL_418420	France/ARA10170/2020	2020-03-17	France	Institut des Agents Infectieux (IAI), Hospices Civils de Lyon	CNR Virus des Infections Respiratoires - France SUD	Antonin Bal et al
EPI_ISL_418421	France/ARA10172/2020	2020-03-17	France	Institut des Agents Infectieux (IAI), Hospices Civils de Lyon	CNR Virus des Infections Respiratoires - France SUD	Antonin Bal et al
EPI_ISL_418422	France/ARA10184/2020	2020-03-17	France	Institut des Agents Infectieux (IAI), Hospices Civils de Lyon	CNR Virus des Infections Respiratoires - France SUD	Antonin Bal et al
EPI_ISL_418423	France/ARA10188/2020	2020-03-17	France	Institut des Agents Infectieux (IAI), Hospices Civils de Lyon	CNR Virus des Infections Respiratoires - France SUD	Antonin Bal et al
EPI_ISL_418424	France/ARA10189/2020	2020-03-17	France	Institut des Agents Infectieux (IAI), Hospices Civils de Lyon	CNR Virus des Infections Respiratoires - France SUD	Antonin Bal et al
EPI_ISL_418425	France/ARA10192/2020	2020-03-17	France	Institut des Agents Infectieux (IAI), Hospices Civils de Lyon	CNR Virus des Infections Respiratoires - France SUD	Antonin Bal et al
EPI_ISL_418426	France/ARA10251/2020	2020-03-17	France	Centre Hospitalier de Bourg en Bresse	CNR Virus des Infections Respiratoires - France SUD	Antonin Bal et al
EPI_ISL_418427	France/ARA10257/2020	2020-03-17	France	Hopital PrivÃ© de l'Est Lyonnais	CNR Virus des Infections Respiratoires - France SUD	Antonin Bal et al
EPI_ISL_418428	France/ARA10282/2020	2020-03-17	France	Centre Hospitalier Lucien Hussel	CNR Virus des Infections Respiratoires - France SUD	Antonin Bal et al
EPI_ISL_418429	France/ARA10876/2020	2020-03-18	France	Institut des Agents Infectieux (IAI), Hospices Civils de Lyon	CNR Virus des Infections Respiratoires - France SUD	Antonin Bal et al
EPI_ISL_418430	France/ARA10910/2020	2020-03-18	France	Institut des Agents Infectieux (IAI), Hospices Civils de Lyon	CNR Virus des Infections Respiratoires - France SUD	Antonin Bal et al
EPI_ISL_418431	France/ARA10968/2020	2020-03-18	France	Institut des Agents Infectieux (IAI), Hospices Civils de Lyon	CNR Virus des Infections Respiratoires - France SUD	Antonin Bal et al
EPI_ISL_418432	France/ARA11036/2020	2020-03-18	France	Institut des Agents Infectieux (IAI), Hospices Civils de Lyon	CNR Virus des Infections Respiratoires - France SUD	Antonin Bal et al
EPI_ISL_418263	Greece/10/2020	2020-03-18	Greece	Laboratory of Microbiology, Department of Medicine, National and Kapodistrian University of Athens, Greece	Laboratory of Biology, Department of Medicine, Democritus University of Thrace, Greece	Maria Bampali et al
EPI_ISL_418264	Greece/12/2020	2020-03-18	Greece	Laboratory of Microbiology, Department of Medicine, National and Kapodistrian University of Athens, Greece	Laboratory of Biology, Department of Medicine, Democritus University of Thrace, Greece	Maria Bampali et al
EPI_ISL_418265	Greece/16/2020	2020-03-18	Greece	Laboratory of Microbiology, Department of Medicine, National and Kapodistrian University of Athens, Greece	Laboratory of Biology, Department of Medicine, Democritus University of Thrace, Greece	Maria Bampali et al
EPI_ISL_418508	Hangzhou/HZ162/2020	2020-01-23	China	Hangzhou Center for Disease Control and Prevention	Inspection Center of Hangzhou Center for Disease Control and Prevention	Yu hua et al
EPI_ISL_418509	Hangzhou/HZ178/2020	2020-01-23	China	Hangzhou Center for Disease Control and Prevention	Inspection Center of Hangzhou Center for Disease Control and Prevention	Yu hua et al
EPI_ISL_418510	Hangzhou/HZ185/2020	2020-01-23	China	Hangzhou Center for Disease Control and Prevention	Insepction Center of Hangzhou Center for Disease Control and Prevention	Yu hua et al
EPI_ISL_418511	Hangzhou/HZ477/2020	2020-01-24	China	Hangzhou Center for Disease Control and Prevention	Inspection Center of Hangzhou Center for Disease Control and Prevention	Yu hua et al
EPI_ISL_418441	Hangzhou/HZ48/2020	2020-01-21	China	Hangzhou Center for Disease Control and Prevention	Inspection Center of Hangzhou Center for Disease Control and Prevention	Yu hua et al
EPI_ISL_418512	Hangzhou/HZ481/2020	2020-01-25	China	Hangzhou Center for Disease Control and Prevention	Inspection Center of Hangzhou Center for Disease Control and Prevention	Yu hua et al
EPI_ISL_418442	Hangzhou/HZ49/2020	2020-01-21	China	Hangzhou Center for Disease Control and Prevention	Inspection Center of Hangzhou Center for Disease Control and Prevention	Yu hua et al
EPI_ISL_418513	Hangzhou/HZ551/2020	2020-01-25	China	Hangzhou Center for Disease Control and Prevention	Inspection Center of Hangzhou Center for Disease Control and Prevention	Yu hua et al
EPI_ISL_418514	Hangzhou/HZ576/2020	2020-01-25	China	Hangzhou Center for Disease Control and Prevention	Inspection Center of Hangzhou Center for Disease Control and Prevention	Yu hua et al
EPI_ISL_418502	Hangzhou/HZ60/2020	2020-01-22	China	Hangzhou Center for Disease Control and Prevention	Inspection Center of Hangzhou Center for Disease Control and Prevention	Yu hua et al
EPI_ISL_418503	Hangzhou/HZ62/2020	2020-01-22	China	Hangzhou Center for Disease Control and Prevention	Inspection Center of Hangzhou Center for Disease Control and Prevention	Yu hua et al
EPI_ISL_418515	Hangzhou/HZ638/2020	2020-01-25	China	Hangzhou Center for Disease Control and Prevention	Inspection Center of Hangzhou Center for Disease Control and Prevention	Yu hua et al
EPI_ISL_418504	Hangzhou/HZ79/2020	2020-01-21	China	Hangzhou Center for Disease Control and Prevention	Inspection Center of Hangzhou Center for Disease Control and Prevention	Yu hua et al
EPI_ISL_418506	Hangzhou/HZ90/2020	2020-01-21	China	Hangzhou Center for Disease Control and Prevention	Inspection Center of Hanghzou Center for Disease Control and Prevention	Yu hua et al
EPI_ISL_418507	Hangzhou/HZ91/2020	2020-01-21	China	Hangzhou Center for Disease Control and Prevention	Inspection Center of Hangzhou Center for Disease Control and Prevention	Yu hua et al
EPI_ISL_418516	Ireland/21023/2020	2020-03-06	Ireland	UCD National Virus Reference Laboratory	UCD National Virus Reference Laboratory	Michael Carr et al
EPI_ISL_418548	Ireland/21145/2020	2020-03-06	Ireland	UCD National Virus Reference Laboratory	UCD National Virus Reference Laboratory	Michael Carr et al
EPI_ISL_418582	Ireland/22901/2020	2020-03-10	Ireland	UCD National Virus Reference Laboratory	UCD National Virus Reference Laboratory	Michael Carr et al
EPI_ISL_418583	Ireland/24042/2020	2020-03-10	Ireland	UCD National Virus Reference Laboratory	UCD National Virus Reference Laboratory	Michael Carr et al
EPI_ISL_418584	Ireland/24052/2020	2020-03-10	Ireland	UCD National Virus Reference Laboratory	UCD National Virus Reference Laboratory	Michael Carr et al
EPI_ISL_418580	Ireland/Dublin-22361/2020	2020-03-08	Ireland	UCD National Virus Reference Laboratory	UCD National Virus Reference Laboratory	Michael Carr et al
EPI_ISL_418581	Ireland/Dublin-22428/2020	2020-03-08	Ireland	UCD National Virus Reference Laboratory	UCD National Virus Reference Laboratory	Michael Carr et al
EPI_ISL_418809	Japan/UT-NCGM02/2020	2020-02-01	Japan	University of Wisconsin - Madison: Influenza Research Institute	University of Wisconsin Madison, AIDS Vaccine Research Laboratories	Katarina Braun et al
EPI_ISL_418268	Spain/Irsi-04/2020	2020-03-13	Spain	Hospital Universitari Germans Trias i Pujol(HUGTiP)/FundaciÃ³ Lluita contra la SIDA (FLSida)/IRTA-CReSA	IrsiCaixa AIDS Research Lab	Pilar Armengol et al
EPI_ISL_418271	Switzerland/42169171/2020	2020-02-27	Switzerland	University Hospital Basel, Clinical Virology	University Hospital Basel, Labormedizin	Hirsch et al
EPI_ISL_418275	Switzerland/42169310/2020	2020-02-27	Switzerland	University Hospital Basel, Clinical Virology	University Hospital Basel, Clinical Bacteriology	Hirsch et al
EPI_ISL_418273	Switzerland/42169471/2020	2020-02-28	Switzerland	University Hospital Basel, Clinical Virology	University Hospital Basel, Labormedizin	Hirsch et al
EPI_ISL_418274	Switzerland/42170345/2020	2020-02-28	Switzerland	University Hospital Basel, Clinical Virology	University Hospital Basel, Clinical Bacteriology	Hirsch et al
EPI_ISL_418277	Switzerland/42174724/2020	2020-03-03	Switzerland	University Hospital Basel, Clinical Virology	University Hospital Basel, Clinical Bacteriology	Hirsch et al
EPI_ISL_418278	Switzerland/42175075/2020	2020-03-03	Switzerland	University Hospital Basel, Clinical Virology	University Hospital Basel, Clinical Bacteriology	Hirsch et al
EPI_ISL_418279	Switzerland/42175213/2020	2020-03-03	Switzerland	University Hospital Basel, Clinical Virology	University Hospital Basel, Clinical Bacteriology	Hirsch et al
EPI_ISL_418280	Switzerland/42175220/2020	2020-03-03	Switzerland	University Hospital Basel, Clinical Virology	University Hospital Basel, Clinical Bacteriology	Hirsch et al
EPI_ISL_418281	Switzerland/42176216/2020	2020-03-04	Switzerland	University Hospital Basel, Clinical Virology	University Hospital Basel, Clinical Bacteriology	Hirsch et al
EPI_ISL_418282	Switzerland/42176229/2020	2020-03-04	Switzerland	University Hospital Basel, Clinical Virology	University Hospital Basel, Clinical Bacteriology	Hirsch et al
EPI_ISL_418283	Switzerland/42176560/2020	2020-03-04	Switzerland	University Hospital Basel, Clinical Virology	University Hospital Basel, Clinical Bacteriology	Hirsch et al
EPI_ISL_418284	Switzerland/42176753/2020	2020-03-04	Switzerland	University Hospital Basel, Clinical Virology	University Hospital Basel, Clinical Bacteriology	Hirsch et al
EPI_ISL_418285	Switzerland/42176771/2020	2020-03-04	Switzerland	University Hospital Basel, Clinical Virology	University Hospital Basel, Clinical Bacteriology	Hirsch et al
EPI_ISL_418433	Switzerland/42177236/2020	2020-03-05	Switzerland	University Hospital Basel, Clinical Virology	University Hospital Basel, Clinical Bacteriology	Hirsch et al
EPI_ISL_418434	Switzerland/42177430/2020	2020-03-05	Switzerland	University Hospital Basel, Clinical Virology	University Hospital Basel, Clinical Bacteriology	Hirsch et al
EPI_ISL_418435	Switzerland/42177434/2020	2020-03-05	Switzerland	University Hospital Basel, Clinical Virology	University Hospital Basel, Clinical Bacteriology	Hirsch et al
EPI_ISL_418436	Switzerland/42177472/2020	2020-03-05	Switzerland	University Hospital Basel, Clinical Virology	University Hospital Basel, Clinical Virology	Hirsch et al
EPI_ISL_418437	Switzerland/42178712/2020	2020-03-06	Switzerland	University Hospital Basel, Clinical Virology	University Hospital Basel, Clinical Bacteriology	Hirsch et al
EPI_ISL_418439	Switzerland/42202619/2020	2020-03-22	Switzerland	University Hospital Basel, Clinical Virology	University Hospital Basel, Clinical Bacteriology	Hirsch et al
EPI_ISL_418438	Switzerland/42202622/2020	2020-03-22	Switzerland	University Hospital Basel, Clinical Virology	University Hospital Basel, Clinical Bacteriology	Hirsch et al
EPI_ISL_418440	Switzerland/42202805/2020	2020-03-20	Switzerland	University Hospital Basel, Clinical Virology	University Hospital Basel, Clinical Bacteriology	Hirsch et al
EPI_ISL_418779	USA/WA-NH10/2020	2020-03-13	USA	WA State Department of Health	Pathogen Discovery, Respiratory Viruses Branch, Division of Viral Diseases, Centers for Disease Control and Prevention	Ying Tao et al
EPI_ISL_418780	USA/WA-NH11/2020	2020-03-13	USA	WA State Department of Health	Pathogen Discovery, Respiratory Viruses Branch, Division of Viral Diseases, Centers for Disease Control and Prevention	Ying Tao et al
EPI_ISL_418781	USA/WA-NH12/2020	2020-03-13	USA	WA State Department of Health	Pathogen Discovery, Respiratory Viruses Branch, Division of Viral Diseases, Centers for Disease Control and Prevention	Ying Tao et al
EPI_ISL_418782	USA/WA-NH13/2020	2020-03-13	USA	WA State Department of Health	Pathogen Discovery, Respiratory Viruses Branch, Division of Viral Diseases, Centers for Disease Control and Prevention	Ying Tao et al
EPI_ISL_418783	USA/WA-NH14/2020	2020-03-13	USA	WA State Department of Health	Pathogen Discovery, Respiratory Viruses Branch, Division of Viral Diseases, Centers for Disease Control and Prevention	Ying Tao et al
EPI_ISL_418784	USA/WA-NH17/2020	2020-03-13	USA	WA State Department of Health	Pathogen Discovery, Respiratory Viruses Branch, Division of Viral Diseases, Centers for Disease Control and Prevention	Ying Tao et al
EPI_ISL_418785	USA/WA-NH18/2020	2020-03-13	USA	WA State Department of Health	Pathogen Discovery, Respiratory Viruses Branch, Division of Viral Diseases, Centers for Disease Control and Prevention	Ying Tao et al
EPI_ISL_418786	USA/WA-NH19/2020	2020-03-13	USA	WA State Department of Health	Pathogen Discovery, Respiratory Viruses Branch, Division of Viral Diseases, Centers for Disease Control and Prevention	Ying Tao et al
EPI_ISL_418771	USA/WA-NH2/2020	2020-03-13	USA	WA State Department of Health	Pathogen Discovery, Respiratory Viruses Branch, Division of Viral Diseases, Centers for Disease Control and Prevention	Jing Zhang et al
EPI_ISL_418787	USA/WA-NH20/2020	2020-03-13	USA	WA State Department of Health	Pathogen Discovery, Respiratory Viruses Branch, Division of Viral Diseases, Centers for Disease Control and Prevention	Ying Tao et al
EPI_ISL_418788	USA/WA-NH21/2020	2020-03-13	USA	WA State Department of Health	Pathogen Discovery, Respiratory Viruses Branch, Division of Viral Diseases, Centers for Disease Control and Prevention	Ying Tao et al
EPI_ISL_418789	USA/WA-NH22/2020	2020-03-13	USA	WA State Department of Health	Pathogen Discovery, Respiratory Viruses Branch, Division of Viral Diseases, Centers for Disease Control and Prevention	Ying Tao et al
EPI_ISL_418790	USA/WA-NH23/2020	2020-03-13	USA	WA State Department of Health	Pathogen Discovery, Respiratory Viruses Branch, Division of Viral Diseases, Centers for Disease Control and Prevention	Ying Tao et al
EPI_ISL_418791	USA/WA-NH24/2020	2020-03-13	USA	WA State Department of Health	Pathogen Discovery, Respiratory Viruses Branch, Division of Viral Diseases, Centers for Disease Control and Prevention	Ying Tao et al
EPI_ISL_418772	USA/WA-NH3/2020	2020-03-13	USA	WA State Department of Health	Pathogen Discovery, Respiratory Viruses Branch, Division of Viral Diseases, Centers for Disease Control and Prevention	Jing Zhang et al
EPI_ISL_418773	USA/WA-NH4/2020	2020-03-13	USA	WA State Department of Health	Pathogen Discovery, Respiratory Viruses Branch, Division of Viral Diseases, Centers for Disease Control and Prevention	Jing Zhang et al
EPI_ISL_418774	USA/WA-NH5/2020	2020-03-13	USA	WA State Department of Health	Pathogen Discovery, Respiratory Viruses Branch, Division of Viral Diseases, Centers for Disease Control and Prevention	Jing Zhang et al
EPI_ISL_418775	USA/WA-NH6/2020	2020-03-13	USA	WA State Department of Health	Pathogen Discovery, Respiratory Viruses Branch, Division of Viral Diseases, Centers for Disease Control and Prevention	Jing Zhang et al
EPI_ISL_418776	USA/WA-NH7/2020	2020-03-13	USA	WA State Department of Health	Pathogen Discovery, Respiratory Viruses Branch, Division of Viral Diseases, Centers for Disease Control and Prevention	Jing Zhang et al
EPI_ISL_418777	USA/WA-NH8/2020	2020-03-13	USA	WA State Department of Health	Pathogen Discovery, Respiratory Viruses Branch, Division of Viral Diseases, Centers for Disease Control and Prevention	Jing Zhang et al
EPI_ISL_418778	USA/WA-NH9/2020	2020-03-13	USA	WA State Department of Health	Pathogen Discovery, Respiratory Viruses Branch, Division of Viral Diseases, Centers for Disease Control and Prevention	Ying Tao et al
EPI_ISL_418269	Vietnam/19-01S/2020	2020-01-22	Vietnam	unknown	Microbiology and Immunology department	Cao et al
EPI_ISL_418267	Vietnam/19-02S/2020	2020-01-22	Vietnam	unknown	Microbiology and Immunology department	Nguyen et al
EPI_ISL_450500	Wuhan/OS52/2020	2020-01-10	China	unknown	CAS Key Laboratory of Special Pathogens and Biosafety and Center for Emerging Infectious Diseases	Si et al
EPI_ISL_450489	Wuhan/YB012504/2020	2020-01-25	China	unknown	CAS Key Laboratory of Special Pathogens and Biosafety and Center for Emerging Infectious Diseases	Si et al
EPI_ISL_450504	Wuhan/YB012506/2020	2020-01-25	China	unknown	CAS Key Laboratory of Special Pathogens and Biosafety and Center for Emerging Infectious Diseases	Si et al
EPI_ISL_450503	Wuhan/YB012602/2020	2020-01-26	China	unknown	CAS Key Laboratory of Special Pathogens and Biosafety and Center for Emerging Infectious Diseases	Si et al
EPI_ISL_450502	Wuhan/YB012605/2020	2020-01-26	China	unknown	CAS Key Laboratory of Special Pathogens and Biosafety and Center for Emerging Infectious Diseases	Si et al
EPI_ISL_450501	Wuhan/YB012611/2020	2020-01-26	China	unknown	CAS Key Laboratory of Special Pathogens and Biosafety and Center for Emerging Infectious Diseases	Si et al
EPI_ISL_418799	Australia/QLDID922/2020	2020-02-28	Australia	Mater Pathology	Public Health Virology Laboratory	Bixing Huang et al
EPI_ISL_418801	Australia/QLDID923/2020	2020-03-14	Australia	Mater Pathology	Public Health Virology Laboratory	Bixing Huang et al
EPI_ISL_418802	Australia/QLDID924/2020	2020-03-18	Australia	Pathology Queensland	Public Health Virology Laboratory	Bixing Huang et al
EPI_ISL_418803	Australia/QLDID925/2020	2020-03-18	Australia	Pathology Queensland	Public Health Virology Laboratory	Bixing Huang et al
EPI_ISL_418804	Australia/QLDID926/2020	2020-03-18	Australia	Pathology Queensland	Public Health Virology Laboratory	Bixing Huang et al
EPI_ISL_418807	Australia/QLDID927/2020	2020-03-19	Australia	Pathology Queensland	Public Health Virology Laboratory	Bixing Huang et al
EPI_ISL_418808	Australia/QLDID928/2020	2020-03-19	Australia	Pathology Queensland	Public Health Virology Laboratory	Bixing Huang et al
EPI_ISL_418806	Belgium/BG-030551/2020	2020-03-05	Belgium	KU Leuven, Clinical and Epidemiological Virology	KU Leuven, Clinical and Epidemiological Virology	Bert Vanmechelen et al
EPI_ISL_418984	Belgium/BG-030955/2020	2020-03-09	Belgium	KU Leuven, Clinical and Epidemiological Virology	KU Leuven, Clinical and Epidemiological Virology	Bert Vanmechelen et al
EPI_ISL_418987	Belgium/CG-030158/2020	2020-03-01	Belgium	KU Leuven, Clinical and Epidemiological Virology	KU Leuven, Clinical and Epidemiological Virology	Bert Vanmechelen et al
EPI_ISL_418800	Belgium/CS-031052/2020	2020-03-10	Belgium	KU Leuven, Clinical and Epidemiological Virology	KU Leuven, Clinical and Epidemiological Virology	Bert Vanmechelen et al
EPI_ISL_418983	Belgium/DWAEE-030954/2020	2020-03-09	Belgium	KU Leuven, Clinical and Epidemiological Virology	KU Leuven, Clinical and Epidemiological Virology	Bert Vanmechelen et al
EPI_ISL_418792	Belgium/GL-030546/2020	2020-03-05	Belgium	KU Leuven, Clinical and Epidemiological Virology	KU Leuven, Clinical and Epidemiological Virology	Bert Vanmechelen et al
EPI_ISL_418798	Belgium/GS-030549/2020	2020-03-05	Belgium	KU Leuven, Clinical and Epidemiological Virology	KU Leuven, Clinical and Epidemiological Virology	Bert Vanmechelen et al
EPI_ISL_418982	Belgium/HAA-030953/2020	2020-03-09	Belgium	KU Leuven, Clinical and Epidemiological Virology	KU Leuven, Clinical and Epidemiological Virology	Bert Vanmechelen et al
EPI_ISL_418988	Belgium/JRH-030459/2020	2020-03-04	Belgium	Institute information KU Leuven, Clinical and Epidemiological Virology	Institute information KU Leuven, Clinical and Epidemiological Virology	Bert Vanmechelen et al
EPI_ISL_418985	Belgium/LT-030956/2020	2020-03-09	Belgium	KU Leuven, Clinical and Epidemiological Virology	KU Leuven, Clinical and Epidemiological Virology	Bert Vanmechelen et al
EPI_ISL_418795	Belgium/NKR-030645/2020	2020-03-06	Belgium	KU Leuven, Clinical and Epidemiological Virology	KU Leuven, Clinical and Epidemiological Virology	Bert Vanmechelen et al
EPI_ISL_418986	Belgium/RS-030257/2020	2020-03-02	Belgium	KU Leuven, Clinical and Epidemiological Virology	KU Leuven, Clinical and Epidemiological Virology	Bert Vanmechelen et al
EPI_ISL_418989	Belgium/RT-030460/2020	2020-03-04	Belgium	KU Leuven, Clinical and Epidemiological Virology	KU Leuven, Clinical and Epidemiological Virology	Bert Vanmechelen et al
EPI_ISL_418793	Belgium/SS-031047/2020	2020-03-10	Belgium	KU Leuven, Clinical and Epidemiological Virology	KU Leuven, Clinical and Epidemiological Virology	Bert Vanmechelen et al
EPI_ISL_418797	Belgium/VDLH-030548/2020	2020-03-05	Belgium	KU Leuven, Clinical and Epidemiological Virology	KU Leuven, Clinical and Epidemiological Virology	Bert Vanmechelen et al
EPI_ISL_418794	Belgium/VHRA-030644/2020	2020-03-06	Belgium	KU Leuven, Clinical and Epidemiological Virology	KU Leuven, Clinical and Epidemiological Virology	Bert Vanmechelen et al
EPI_ISL_418805	Belgium/VPE-030650/2020	2020-03-06	Belgium	KU Leuven, Clinical and Epidemiological Virology	KU Leuven, Clinical and Epidemiological Virology	Bert Vanmechelen et al
EPI_ISL_418981	Belgium/VRAR-030643/2020	2020-03-06	Belgium	KU Leuven, Clinical and Epidemiological Virology	KU Leuven, Clinical and Epidemiological Virology	Bert Vanmechelen et al
EPI_ISL_418863	Belgium/VS-030542/2020	2020-03-05	Belgium	KU Leuven, Clinical and Epidemiological Virology	KU Leuven, Clinical and Epidemiological Virology	Bert Vanmechelen et al
EPI_ISL_418959	Brazil/RJ0113/2020	2020-03-17	Brazil	Universidade Federal do Rio de Janeiro - UFRJ	Bioinformatics Laboratory - LNCC	Filipe Romero et al
EPI_ISL_418816	Canada/BC_0443574/2020	2020-03-11	Canada	BCCDC Public Health Laboratory	BCCDC Public Health Laboratory	Harrigan et al
EPI_ISL_418817	Canada/BC_0554880/2020	2020-03-13	Canada	BCCDC Public Health Laboratory	BCCDC Public Health Laboratory	Harrigan et al
EPI_ISL_418818	Canada/BC_1318414/2020	2020-03-06	Canada	BCCDC Public Health Laboratory	BCCDC Public Health Laboratory	Harrigan et al
EPI_ISL_418819	Canada/BC_3808524/2020	2020-03-09	Canada	BCCDC Public Health Laboratory	BCCDC Public Health Laboratory	Harrigan et al
EPI_ISL_418820	Canada/BC_3842755/2020	2020-03-09	Canada	BCCDC Public Health Laboratory	BCCDC Public Health Laboratory	Harrigan et al
EPI_ISL_418821	Canada/BC_3968175/2020	2020-03-10	Canada	BCCDC Public Health Laboratory	BCCDC Public Health Laboratory	Harrigan et al
EPI_ISL_418822	Canada/BC_3972884/2020	2020-03-10	Canada	BCCDC Public Health Laboratory	BCCDC Public Health Laboratory	Harrigan et al
EPI_ISL_418823	Canada/BC_3989992/2020	2020-03-09	Canada	BCCDC Public Health Laboratory	BCCDC Public Health Laboratory	Harrigan et al
EPI_ISL_418824	Canada/BC_4078583/2020	2020-03-03	Canada	BCCDC Public Health Laboratory	BCCDC Public Health Laboratory	Harrigan et al
EPI_ISL_418825	Canada/BC_4118226/2020	2020-03-10	Canada	BCCDC Public Health Laboratory	BCCDC Public Health Laboratory	Harrigan et al
EPI_ISL_418826	Canada/BC_4122951/2020	2020-03-10	Canada	BCCDC Public Health Laboratory	BCCDC Public Health Laboratory	Harrigan et al
EPI_ISL_418827	Canada/BC_4143842/2020	2020-03-04	Canada	BCCDC Public Health Laboratory	BCCDC Public Health Laboratory	Harrigan et al
EPI_ISL_418828	Canada/BC_4143868/2020	2020-03-04	Canada	BCCDC Public Health Laboratory	BCCDC Public Health Laboratory	Harrigan et al
EPI_ISL_418829	Canada/BC_4540462/2020	2020-03-10	Canada	BCCDC Public Health Laboratory	BCCDC Public Health Laboratory	Harrigan et al
EPI_ISL_418830	Canada/BC_4799711/2020	2020-03-09	Canada	BCCDC Public Health Laboratory	BCCDC Public Health Laboratory	Harrigan et al
EPI_ISL_418831	Canada/BC_5275718/2020	2020-03-11	Canada	BCCDC Public Health Laboratory	BCCDC Public Health Laboratory	Harrigan et al
EPI_ISL_418832	Canada/BC_5282984/2020	2020-03-11	Canada	BCCDC Public Health Laboratory	BCCDC Public Health Laboratory	Harrigan et al
EPI_ISL_418833	Canada/BC_5306970/2020	2020-03-11	Canada	BCCDC Public Health Laboratory	BCCDC Public Health Laboratory	Harrigan et al
EPI_ISL_418834	Canada/BC_5522039/2020	2020-03-11	Canada	BCCDC Public Health Laboratory	BCCDC Public Health Laboratory	Harrigan et al
EPI_ISL_418835	Canada/BC_5979789/2020	2020-03-11	Canada	BCCDC Public Health Laboratory	BCCDC Public Health Laboratory	Harrigan et al
EPI_ISL_418836	Canada/BC_6004567/2020	2020-03-10	Canada	BCCDC Public Health Laboratory	BCCDC Public Health Laboratory	Harrigan et al
EPI_ISL_418837	Canada/BC_6129127/2020	2020-03-10	Canada	BCCDC Public Health Laboratory	BCCDC Public Health Laboratory	Harrigan et al
EPI_ISL_418838	Canada/BC_6404889/2020	2020-03-12	Canada	BCCDC Public Health Laboratory	BCCDC Public Health Laboratory	Harrigan et al
EPI_ISL_418839	Canada/BC_6489864/2020	2020-03-10	Canada	BCCDC Public Health Laboratory	BCCDC Public Health Laboratory	Harrigan et al
EPI_ISL_418840	Canada/BC_6502001/2020	2020-03-12	Canada	BCCDC Public Health Laboratory	BCCDC Public Health Laboratory	Harrigan et al
EPI_ISL_418841	Canada/BC_6981299/2020	2020-03-11	Canada	BCCDC Public Health Laboratory	BCCDC Public Health Laboratory	Harrigan et al
EPI_ISL_418842	Canada/BC_6997898/2020	2020-03-11	Canada	BCCDC Public Health Laboratory	BCCDC Public Health Laboratory	Harrigan et al
EPI_ISL_418843	Canada/BC_7277381/2020	2020-03-12	Canada	BCCDC Public Health Laboratory	BCCDC Public Health Laboratory	Harrigan et al
EPI_ISL_418844	Canada/BC_7493713/2020	2020-03-12	Canada	BCCDC Public Health Laboratory	BCCDC Public Health Laboratory	Harrigan et al
EPI_ISL_418845	Canada/BC_7515663/2020	2020-03-11	Canada	BCCDC Public Health Laboratory	BCCDC Public Health Laboratory	Harrigan et al
EPI_ISL_418846	Canada/BC_7553799/2020	2020-03-12	Canada	BCCDC Public Health Laboratory	BCCDC Public Health Laboratory	Harrigan et al
EPI_ISL_418847	Canada/BC_8150537/2020	2020-03-12	Canada	BCCDC Public Health Laboratory	BCCDC Public Health Laboratory	Harrigan et al
EPI_ISL_418848	Canada/BC_8159203/2020	2020-03-05	Canada	BCCDC Public Health Laboratory	BCCDC Public Health Laboratory	Harrigan et al
EPI_ISL_418849	Canada/BC_8486790/2020	2020-03-13	Canada	BCCDC Public Health Laboratory	BCCDC Public Health Laboratory	Harrigan et al
EPI_ISL_418850	Canada/BC_8606204/2020	2020-03-13	Canada	BCCDC Public Health Laboratory	BCCDC Public Health Laboratory	Harrigan et al
EPI_ISL_418851	Canada/BC_8622445/2020	2020-03-13	Canada	BCCDC Public Health Laboratory	BCCDC Public Health Laboratory	Harrigan et al
EPI_ISL_418852	Canada/BC_8718874/2020	2020-03-07	Canada	BCCDC Public Health Laboratory	BCCDC Public Health Laboratory	Harrigan et al
EPI_ISL_418853	Canada/BC_8894200/2020	2020-03-11	Canada	BCCDC Public Health Laboratory	BCCDC Public Health Laboratory	Harrigan et al
EPI_ISL_418854	Canada/BC_8896915/2020	2020-03-11	Canada	BCCDC Public Health Laboratory	BCCDC Public Health Laboratory	Harrigan et al
EPI_ISL_418855	Canada/BC_8897642/2020	2020-03-11	Canada	BCCDC Public Health Laboratory	BCCDC Public Health Laboratory	Harrigan et al
EPI_ISL_418856	Canada/BC_9345042/2020	2020-03-13	Canada	BCCDC Public Health Laboratory	BCCDC Public Health Laboratory	Harrigan et al
EPI_ISL_418857	Canada/BC_9345715/2020	2020-03-13	Canada	BCCDC Public Health Laboratory	BCCDC Public Health Laboratory	Harrigan et al
EPI_ISL_418858	Canada/BC_9446031/2020	2020-03-13	Canada	BCCDC Public Health Laboratory	BCCDC Public Health Laboratory	Harrigan et al
EPI_ISL_418859	Canada/BC_9574898/2020	2020-03-13	Canada	BCCDC Public Health Laboratory	BCCDC Public Health Laboratory	Harrigan et al
EPI_ISL_418813	Canada/MB_10/2020	2020-03-13	Canada	Cadham Provincial Laboratory	National Microbiology Laboratory	Anna Majer et al
EPI_ISL_418812	Canada/MB_8/2020	2020-03-12	Canada	Cadham Provincial Laboratory	National Microbiology Laboratory	Anna Majer et al
EPI_ISL_418811	Canada/NB_6/2020	2020-03-12	Canada	Dr. Georges-L.-Dumont University Hospital Centre	National Microbiology Laboratory	Anna Majer et al
EPI_ISL_418814	Canada/NS_13/2020	2020-03-13	Canada	Queen Elizabeth II Health Science Centre	National Microbiology Laboratory	Anna Majer et al
EPI_ISL_418810	Canada/SK_4/2020	2020-03-09	Canada	Roy Romanow Provincial Laboratory	National Microbiology Laboratory	Anna Majer et al
EPI_ISL_418815	HongKong/HKPU36-0702/2020	2020-02-09	Hong Kong	Department of Clinical Pathology, Pamela Youde Nethersole Eastern Hospital	Department of Health Technology and Informatics, Faculty of Health and Social Science, The Hong Kong Polytechnic University	Kenneth Siu-Sing LEUNG et al
EPI_ISL_418860	Spain/VH000001133/2020	2020-03-15	Spain	Hospital Universitari Vall d'Hebron (HUVH) - Vall d'Hebron Research Institute (VHIR)	Hospital Universitari Vall d'Hebron (HUVH) - Vall d'Hebron Research Institute (VHIR)	Cristina AndrÃ©s et al
EPI_ISL_418861	Spain/VH198152683/2020	2020-03-24	Spain	Hospital Universitari Vall d'Hebron (HUVH) - Vall d'Hebron Research Institute (VHIR)	Hospital Universitari Vall d'Hebron (HUVH) - Vall d'Hebron Research Institute (VHIR)	Cristina AndrÃ©s et al
EPI_ISL_418871	USA/CT-UW303/2020	2020-03-14	USA	UW Virology Lab	UW Virology Lab	Pavitra Roychoudhury et al
EPI_ISL_418894	USA/CT-UW327/2020	2020-03-13	USA	UW Virology Lab	UW Virology Lab	Pavitra Roychoudhury et al
EPI_ISL_418895	USA/CT-UW328/2020	2020-03-14	USA	UW Virology Lab	UW Virology Lab	Pavitra Roychoudhury et al
EPI_ISL_418896	USA/CT-UW329/2020	2020-03-13	USA	UW Virology Lab	UW Virology Lab	Pavitra Roychoudhury et al
EPI_ISL_418898	USA/CT-UW331/2020	2020-03-14	USA	UW Virology Lab	UW Virology Lab	Pavitra Roychoudhury et al
EPI_ISL_418915	USA/IL-UW348/2020	2020-03-13	USA	UW Virology Lab	UW Virology Lab	Pavitra Roychoudhury et al
EPI_ISL_418916	USA/IL-UW349/2020	2020-03-13	USA	UW Virology Lab	UW Virology Lab	Pavitra Roychoudhury et al
EPI_ISL_418917	USA/IL-UW350/2020	2020-03-14	USA	UW Virology Lab	UW Virology Lab	Pavitra Roychoudhury et al
EPI_ISL_418918	USA/IL-UW351/2020	2020-03-13	USA	UW Virology Lab	UW Virology Lab	Pavitra Roychoudhury et al
EPI_ISL_418919	USA/IL-UW352/2020	2020-03-13	USA	UW Virology Lab	UW Virology Lab	Pavitra Roychoudhury et al
EPI_ISL_418920	USA/IL-UW353/2020	2020-03-13	USA	UW Virology Lab	UW Virology Lab	Pavitra Roychoudhury et al
EPI_ISL_418946	USA/IL-UW381/2020	2020-03-12	USA	UW Virology Lab	UW Virology Lab	Pavitra Roychoudhury et al
EPI_ISL_418893	USA/MN-UW326/2020	2020-03-13	USA	UW Virology Lab	UW Virology Lab	Pavitra Roychoudhury et al
EPI_ISL_418901	USA/MN-UW334/2020	2020-03-13	USA	UW Virology Lab	UW Virology Lab	Pavitra Roychoudhury et al
EPI_ISL_418902	USA/MN-UW335/2020	2020-03-13	USA	UW Virology Lab	UW Virology Lab	Pavitra Roychoudhury et al
EPI_ISL_418968	USA/NY-NYUMC22/2020	2020-03-15	USA	NYU Langone Health	Department of Pathology and Medicine, New York University School of Medicine	Maria Aguero-Rosenfeld et al
EPI_ISL_418969	USA/NY-NYUMC23/2020	2020-03-14	USA	NYU Langone Health	Department of Pathology and Medicine, New York University School of Medicine	Maria Aguero-Rosenfeld et al
EPI_ISL_418970	USA/NY-NYUMC24/2020	2020-03-16	USA	NYU Langone Health	Department of Pathology and Medicine, New York University School of Medicine	Maria Aguero-Rosenfeld et al
EPI_ISL_418971	USA/NY-NYUMC25/2020	2020-03-16	USA	NYU Langone Health	Department of Pathology and Medicine, New York University School of Medicine	Maria Aguero-Rosenfeld et al
EPI_ISL_418972	USA/NY-NYUMC26/2020	2020-03-17	USA	NYU Langone Health	Department of Pathology and Medicine, New York University School of Medicine	Maria Aguero-Rosenfeld et al
EPI_ISL_418973	USA/NY-NYUMC27/2020	2020-03-17	USA	NYU Langone Health	Department of Pathology and Medicine, New York University School of Medicine	Maria Aguero-Rosenfeld et al
EPI_ISL_418974	USA/NY-NYUMC28/2020	2020-03-17	USA	NYU Langone Health	Department of Pathology and Medicine, New York University School of Medicine	Maria Aguero-Rosenfeld et al
EPI_ISL_418975	USA/NY-NYUMC29/2020	2020-03-17	USA	NYU Langone Health	Department of Pathology and Medicine, New York University School of Medicine	Maria Aguero-Rosenfeld et al
EPI_ISL_418976	USA/NY-NYUMC30/2020	2020-03-17	USA	NYU Langone Health	Department of Pathology and Medicine, New York University School of Medicine	Maria Aguero-Rosenfeld et al
EPI_ISL_418977	USA/NY-NYUMC31/2020	2020-03-17	USA	NYU Langone Health	Department of Pathology and Medicine, New York University School of Medicine	Maria Aguero-Rosenfeld et al
EPI_ISL_418978	USA/NY-NYUMC32/2020	2020-03-17	USA	NYU Langone Health	Department of Pathology and Medicine, New York University School of Medicine	Maria Aguero-Rosenfeld et al
EPI_ISL_418979	USA/NY-NYUMC33/2020	2020-03-17	USA	NYU Langone Health	Department of Pathology and Medicine, New York University School of Medicine	Maria Aguero-Rosenfeld et al
EPI_ISL_418980	USA/NY-NYUMC34/2020	2020-03-17	USA	NYU Langone Health	Department of Pathology and Medicine, New York University School of Medicine	Maria Aguero-Rosenfeld et al
EPI_ISL_418921	USA/UN-UW354/2020	2020-03-16	USA	UW Virology Lab	UW Virology Lab	Pavitra Roychoudhury et al
EPI_ISL_418925	USA/UN-UW358/2020	2020-03	USA	UW Virology Lab	UW Virology Lab	Pavitra Roychoudhury et al
EPI_ISL_418947	USA/UN-UW382/2020	2020-03-16	USA	UW Virology Lab	UW Virology Lab	Pavitra Roychoudhury et al
EPI_ISL_418961	USA/UT-018/2020	2020-03-12	USA	Utah Public Health Laboratory	Utah Public Health Laboratory	Erin Young et al
EPI_ISL_418962	USA/UT-019/2020	2020-03-13	USA	Utah Public Health Laboratory	Utah Public Health Laboratory	Erin Young et al
EPI_ISL_418963	USA/UT-021/2020	2020-03-14	USA	Utah Public Health Laboratory	Utah Public Health Laboratory	Erin Young et al
EPI_ISL_418964	USA/UT-022/2020	2020-03-14	USA	Utah Public Health Laboratory	Utah Public Health Laboratory	Erin Young et al
EPI_ISL_418965	USA/UT-023/2020	2020-03-11	USA	Utah Public Health Laboratory	Utah Public Health Laboratory	Erin Young et al
EPI_ISL_418966	USA/UT-024/2020	2020-03-10	USA	Utah Public Health Laboratory	Utah Public Health Laboratory	Erin Young et al
EPI_ISL_418967	USA/UT-025/2020	2020-03-11	USA	Utah Public Health Laboratory	Utah Public Health Laboratory	Erin Young et al
EPI_ISL_418864	USA/VA-DCLS-0001/2020	2020-03-17	USA	Virginia DCLS	Virginia DCLS	Virginia DCLS et al
EPI_ISL_418956	USA/VA-DCLS-0002/2020	2020-03-17	USA	Virginia DCLS	Virginia DCLS	Virginia DCLS et al
EPI_ISL_418957	USA/VA-DCLS-0003/2020	2020-03-17	USA	Virginia DCLS	Virginia DCLS	Virginia DCLS et al
EPI_ISL_418958	USA/VA-DCLS-0004/2020	2020-03-17	USA	Virginia DCLS	Virginia DCLS	Virginia DCLS et al
EPI_ISL_418866	USA/WA-UW298/2020	2020-03-13	USA	UW Virology Lab	UW Virology Lab	Pavitra Roychoudhury et al
EPI_ISL_418867	USA/WA-UW299/2020	2020-03-13	USA	UW Virology Lab	UW Virology Lab	Pavitra Roychoudhury et al
EPI_ISL_418868	USA/WA-UW300/2020	2020-03-13	USA	UW Virology Lab	UW Virology Lab	Pavitra Roychoudhury et al
EPI_ISL_418869	USA/WA-UW301/2020	2020-03-16	USA	UW Virology Lab	UW Virology Lab	Pavitra Roychoudhury et al
EPI_ISL_418870	USA/WA-UW302/2020	2020-03-16	USA	UW Virology Lab	UW Virology Lab	Pavitra Roychoudhury et al
EPI_ISL_418872	USA/WA-UW304/2020	2020-03-16	USA	UW Virology Lab	UW Virology Lab	Pavitra Roychoudhury et al
EPI_ISL_418873	USA/WA-UW305/2020	2020-03-16	USA	UW Virology Lab	UW Virology Lab	Pavitra Roychoudhury et al
EPI_ISL_418874	USA/WA-UW306/2020	2020-03-16	USA	UW Virology Lab	UW Virology Lab	Pavitra Roychoudhury et al
EPI_ISL_418875	USA/WA-UW307/2020	2020-03-16	USA	UW Virology Lab	UW Virology Lab	Pavitra Roychoudhury et al
EPI_ISL_418876	USA/WA-UW308/2020	2020-03-16	USA	UW Virology Lab	UW Virology Lab	Pavitra Roychoudhury et al
EPI_ISL_418877	USA/WA-UW309/2020	2020-03-24	USA	UW Virology Lab	UW Virology Lab	Pavitra Roychoudhury et al
EPI_ISL_418878	USA/WA-UW310/2020	2020-03-14	USA	UW Virology Lab	UW Virology Lab	Pavitra Roychoudhury et al
EPI_ISL_418879	USA/WA-UW312/2020	2020-03-14	USA	UW Virology Lab	UW Virology Lab	Pavitra Roychoudhury et al
EPI_ISL_418880	USA/WA-UW313/2020	2020-03-14	USA	UW Virology Lab	UW Virology Lab	Pavitra Roychoudhury et al
EPI_ISL_418881	USA/WA-UW314/2020	2020-03-14	USA	UW Virology Lab	UW Virology Lab	Pavitra Roychoudhury et al
EPI_ISL_418882	USA/WA-UW315/2020	2020-03-13	USA	UW Virology Lab	UW Virology Lab	Pavitra Roychoudhury et al
EPI_ISL_418883	USA/WA-UW316/2020	2020-03-14	USA	UW Virology Lab	UW Virology Lab	Pavitra Roychoudhury et al
EPI_ISL_418884	USA/WA-UW317/2020	2020-03-15	USA	UW Virology Lab	UW Virology Lab	Pavitra Roychoudhury et al
EPI_ISL_418885	USA/WA-UW318/2020	2020-03-14	USA	UW Virology Lab	UW Virology Lab	Pavitra Roychoudhury et al
EPI_ISL_418886	USA/WA-UW319/2020	2020-03-15	USA	UW Virology Lab	UW Virology Lab	Pavitra Roychoudhury et al
EPI_ISL_418887	USA/WA-UW320/2020	2020-03-14	USA	UW Virology Lab	UW Virology Lab	Pavitra Roychoudhury et al
EPI_ISL_418888	USA/WA-UW321/2020	2020-03-15	USA	UW Virology Lab	UW Virology Lab	Pavitra Roychoudhury et al
EPI_ISL_418889	USA/WA-UW322/2020	2020-03-16	USA	UW Virology Lab	UW Virology Lab	Pavitra Roychoudhury et al
EPI_ISL_418890	USA/WA-UW323/2020	2020-03-16	USA	UW Virology Lab	UW Virology Lab	Pavitra Roychoudhury et al
EPI_ISL_418891	USA/WA-UW324/2020	2020-03-24	USA	UW Virology Lab	UW Virology Lab	Pavitra Roychoudhury et al
EPI_ISL_418892	USA/WA-UW325/2020	2020-03-16	USA	UW Virology Lab	UW Virology Lab	Pavitra Roychoudhury et al
EPI_ISL_418897	USA/WA-UW330/2020	2020-03-16	USA	UW Virology Lab	UW Virology Lab	Pavitra Roychoudhury et al
EPI_ISL_418899	USA/WA-UW332/2020	2020-03-16	USA	UW Virology Lab	UW Virology Lab	Pavitra Roychoudhury et al
EPI_ISL_418900	USA/WA-UW333/2020	2020-03-16	USA	UW Virology Lab	UW Virology Lab	Pavitra Roychoudhury et al
EPI_ISL_418903	USA/WA-UW336/2020	2020-03-16	USA	UW Virology Lab	UW Virology Lab	Pavitra Roychoudhury et al
EPI_ISL_418904	USA/WA-UW337/2020	2020-03-16	USA	UW Virology Lab	UW Virology Lab	Pavitra Roychoudhury et al
EPI_ISL_418905	USA/WA-UW338/2020	2020-03-16	USA	UW Virology Lab	UW Virology Lab	Pavitra Roychoudhury et al
EPI_ISL_418906	USA/WA-UW339/2020	2020-03-16	USA	UW Virology Lab	UW Virology Lab	Pavitra Roychoudhury et al
EPI_ISL_418907	USA/WA-UW340/2020	2020-03-16	USA	UW Virology Lab	UW Virology Lab	Pavitra Roychoudhury et al
EPI_ISL_418908	USA/WA-UW341/2020	2020-03-16	USA	UW Virology Lab	UW Virology Lab	Pavitra Roychoudhury et al
EPI_ISL_418909	USA/WA-UW342/2020	2020-03-16	USA	UW Virology Lab	UW Virology Lab	Pavitra Roychoudhury et al
EPI_ISL_418910	USA/WA-UW343/2020	2020-03-16	USA	UW Virology Lab	UW Virology Lab	Pavitra Roychoudhury et al
EPI_ISL_418911	USA/WA-UW344/2020	2020-03-16	USA	UW Virology Lab	UW Virology Lab	Pavitra Roychoudhury et al
EPI_ISL_418912	USA/WA-UW345/2020	2020-03-16	USA	UW Virology Lab	UW Virology Lab	Pavitra Roychoudhury et al
EPI_ISL_418913	USA/WA-UW346/2020	2020-03-16	USA	UW Virology Lab	UW Virology Lab	Pavitra Roychoudhury et al
EPI_ISL_418914	USA/WA-UW347/2020	2020-03-16	USA	UW Virology Lab	UW Virology Lab	Pavitra Roychoudhury et al
EPI_ISL_418922	USA/WA-UW355/2020	2020-03-16	USA	UW Virology Lab	UW Virology Lab	Pavitra Roychoudhury et al
EPI_ISL_418923	USA/WA-UW356/2020	2020-03-16	USA	UW Virology Lab	UW Virology Lab	Pavitra Roychoudhury et al
EPI_ISL_418924	USA/WA-UW357/2020	2020-03-14	USA	UW Virology Lab	UW Virology Lab	Pavitra Roychoudhury et al
EPI_ISL_418926	USA/WA-UW359/2020	2020-03-14	USA	UW Virology Lab	UW Virology Lab	Pavitra Roychoudhury et al
EPI_ISL_418927	USA/WA-UW360/2020	2020-03-16	USA	UW Virology Lab	UW Virology Lab	Pavitra Roychoudhury et al
EPI_ISL_418928	USA/WA-UW361/2020	2020-03-15	USA	UW Virology Lab	UW Virology Lab	Pavitra Roychoudhury et al
EPI_ISL_418929	USA/WA-UW362/2020	2020-03-17	USA	UW Virology Lab	UW Virology Lab	Pavitra Roychoudhury et al
EPI_ISL_418930	USA/WA-UW363/2020	2020-03-17	USA	UW Virology Lab	UW Virology Lab	Pavitra Roychoudhury et al
EPI_ISL_418931	USA/WA-UW364/2020	2020-03-17	USA	UW Virology Lab	UW Virology Lab	Pavitra Roychoudhury et al
EPI_ISL_418932	USA/WA-UW365/2020	2020-03-16	USA	UW Virology Lab	UW Virology Lab	Pavitra Roychoudhury et al
EPI_ISL_418933	USA/WA-UW366/2020	2020-03-17	USA	UW Virology Lab	UW Virology Lab	Pavitra Roychoudhury et al
EPI_ISL_418934	USA/WA-UW367/2020	2020-03-17	USA	UW Virology Lab	UW Virology Lab	Pavitra Roychoudhury et al
EPI_ISL_418935	USA/WA-UW368/2020	2020-03-16	USA	UW Virology Lab	UW Virology Lab	Pavitra Roychoudhury et al
EPI_ISL_418936	USA/WA-UW369/2020	2020-03-17	USA	UW Virology Lab	UW Virology Lab	Pavitra Roychoudhury et al
EPI_ISL_418937	USA/WA-UW370/2020	2020-03-17	USA	UW Virology Lab	UW Virology Lab	Pavitra Roychoudhury et al
EPI_ISL_418938	USA/WA-UW371/2020	2020-03-16	USA	UW Virology Lab	UW Virology Lab	Pavitra Roychoudhury et al
EPI_ISL_418939	USA/WA-UW372/2020	2020-03-17	USA	UW Virology Lab	UW Virology Lab	Pavitra Roychoudhury et al
EPI_ISL_418940	USA/WA-UW373/2020	2020-03-17	USA	UW Virology Lab	UW Virology Lab	Pavitra Roychoudhury et al
EPI_ISL_418941	USA/WA-UW374/2020	2020-03	USA	UW Virology Lab	UW Virology Lab	Pavitra Roychoudhury et al
EPI_ISL_418942	USA/WA-UW375/2020	2020-03-17	USA	UW Virology Lab	UW Virology Lab	Pavitra Roychoudhury et al
EPI_ISL_418943	USA/WA-UW376/2020	2020-03-17	USA	UW Virology Lab	UW Virology Lab	Pavitra Roychoudhury et al
EPI_ISL_418944	USA/WA-UW378/2020	2020-03-15	USA	UW Virology Lab	UW Virology Lab	Pavitra Roychoudhury et al
EPI_ISL_418945	USA/WA-UW379/2020	2020-03-15	USA	UW Virology Lab	UW Virology Lab	Pavitra Roychoudhury et al
EPI_ISL_418948	USA/WA-UW383/2020	2020-03-16	USA	UW Virology Lab	UW Virology Lab	Pavitra Roychoudhury et al
EPI_ISL_418949	USA/WA-UW384/2020	2020-03-16	USA	UW Virology Lab	UW Virology Lab	Pavitra Roychoudhury et al
EPI_ISL_418950	USA/WA-UW385/2020	2020-03-16	USA	UW Virology Lab	UW Virology Lab	Pavitra Roychoudhury et al
EPI_ISL_418951	USA/WA-UW386/2020	2020-03-16	USA	UW Virology Lab	UW Virology Lab	Pavitra Roychoudhury et al
EPI_ISL_418952	USA/WA-UW387/2020	2020-03-16	USA	UW Virology Lab	UW Virology Lab	Pavitra Roychoudhury et al
EPI_ISL_418953	USA/WA-UW388/2020	2020-03-16	USA	UW Virology Lab	UW Virology Lab	Pavitra Roychoudhury et al
EPI_ISL_418954	USA/WA-UW389/2020	2020-03-17	USA	UW Virology Lab	UW Virology Lab	Pavitra Roychoudhury et al
EPI_ISL_418955	USA/WA-UW390/2020	2020-03-15	USA	UW Virology Lab	UW Virology Lab	Pavitra Roychoudhury et al
EPI_ISL_419259	Belgium/UGent-11/2020	2020-03-24	Belgium	Lab voor klinische biologie	Onderzoeksgroep Virologie	Laurens Lambrechts et al
EPI_ISL_419264	Belgium/UGent-12/2020	2020-03-20	Belgium	Lab voor klinische biologie	Onderzoeksgroep Virologie	Nick Vereecke et al
EPI_ISL_419266	Belgium/UGent-4/2020	2020-03-24	Belgium	Lab voor klinische biologie	Onderzoeksgroep Virologie	Nick Vereecke et al
EPI_ISL_419265	Belgium/UGent-6/2020	2020-03-24	Belgium	Lab voor klinische biologie	Onderzoeksgroep Virologie	Laurens Lambrechts et al
EPI_ISL_419168	France/ARA10552/2020	2020-03-17	France	Centre Hospitalier de Valence	CNR Virus des Infections Respiratoires - France SUD	Antonin Bal et al
EPI_ISL_419169	France/ARA11939/2020	2020-03-21	France	Institut des Agents Infectieux (IAI), Hospices Civils de Lyon	CNR Virus des Infections Respiratoires - France SUD	Antonin Bal et al
EPI_ISL_419170	France/ARA11943/2020	2020-03-21	France	Institut des Agents Infectieux (IAI), Hospices Civils de Lyon	CNR Virus des Infections Respiratoires - France SUD	Antonin Bal et al
EPI_ISL_419171	France/ARA11949/2020	2020-03-21	France	Institut des Agents Infectieux (IAI), Hospices Civils de Lyon	CNR Virus des Infections Respiratoires - France SUD	Antonin Bal et al
EPI_ISL_419172	France/ARA11950/2020	2020-03-21	France	Institut des Agents Infectieux (IAI), Hospices Civils de Lyon	CNR Virus des Infections Respiratoires - France SUD	Antonin Bal et al
EPI_ISL_419173	France/ARA11952/2020	2020-03-21	France	Institut des Agents Infectieux (IAI), Hospices Civils de Lyon	CNR Virus des Infections Respiratoires - France SUD	Antonin Bal et al
EPI_ISL_419174	France/ARA11980/2020	2020-03-20	France	Centre Hospitalier de Macon	CNR Virus des Infections Respiratoires - France SUD	Antonin Bal et al
EPI_ISL_419175	France/ARA11995/2020	2020-03-21	France	Centre Hospitalier de Macon	CNR Virus des Infections Respiratoires - France SUD	Antonin Bal et al
EPI_ISL_419176	France/ARA11997/2020	2020-03-21	France	Centre Hospitalier de Macon	CNR Virus des Infections Respiratoires - France SUD	Antonin Bal et al
EPI_ISL_419177	France/ARA12125/2020	2020-03-22	France	Institut des Agents Infectieux (IAI), Hospices Civils de Lyon	CNR Virus des Infections Respiratoires - France SUD	Antonin Bal et al
EPI_ISL_419178	France/ARA12217/2020	2020-03-22	France	Institut des Agents Infectieux (IAI), Hospices Civils de Lyon	CNR Virus des Infections Respiratoires - France SUD	Antonin Bal et al
EPI_ISL_419179	France/ARA12222/2020	2020-03-22	France	Institut des Agents Infectieux (IAI), Hospices Civils de Lyon	CNR Virus des Infections Respiratoires - France SUD	Antonin Bal et al
EPI_ISL_419180	France/ARA12238/2020	2020-03-22	France	Institut des Agents Infectieux (IAI), Hospices Civils de Lyon	CNR Virus des Infections Respiratoires - France SUD	Antonin Bal et al
EPI_ISL_419181	France/ARA12249/2020	2020-03-22	France	Institut des Agents Infectieux (IAI), Hospices Civils de Lyon	CNR Virus des Infections Respiratoires - France SUD	Antonin Bal et al
EPI_ISL_419182	France/ARA12250/2020	2020-03-22	France	Institut des Agents Infectieux (IAI), Hospices Civils de Lyon	CNR Virus des Infections Respiratoires - France SUD	Antonin Bal et al
EPI_ISL_419183	France/ARA12253/2020	2020-03-22	France	Centre Hospitalier de Bourg en Bresse	CNR Virus des Infections Respiratoires - France SUD	Antonin Bal et al
EPI_ISL_419184	France/ARA12260/2020	2020-03-22	France	Institut des Agents Infectieux (IAI), Hospices Civils de Lyon	CNR Virus des Infections Respiratoires - France SUD	Antonin Bal et al
EPI_ISL_419185	France/ARA12264/2020	2020-03-22	France	Centre Hospitalier de Bourg en Bresse	CNR Virus des Infections Respiratoires - France SUD	Antonin Bal et al
EPI_ISL_419186	France/ARA12265/2020	2020-03-22	France	Centre Hospitalier de Bourg en Bresse	CNR Virus des Infections Respiratoires - France SUD	Antonin Bal et al
EPI_ISL_419187	France/ARA12269/2020	2020-03-22	France	Centre Hospitalier de Macon	CNR Virus des Infections Respiratoires - France SUD	Antonin Bal et al
EPI_ISL_419188	France/ARA12270/2020	2020-03-22	France	Centre Hospitalier de Macon	CNR Virus des Infections Respiratoires - France SUD	Antonin Bal et al
EPI_ISL_418990	Hangzhou/ZJU-010/2020	2020-02-03	China	State Key Laboratory for Diagnosis and Treatment of Infectious Diseases, National Clinical Research Center for Infectious Diseases, First Affiliated Hospital, Zhejiang University School of Medicine, Hangzhou, China 310003	State Key Laboratory for Diagnosis and Treatment of Infectious Diseases, National Clinical Research Center for Infectious Diseases, First Affiliated Hospital, Zhejiang University School of Medicine, Hangzhou, China 310003	Hangping Yao et al
EPI_ISL_418991	Hangzhou/ZJU-011/2020	2020-02-04	China	State Key Laboratory for Diagnosis and Treatment of Infectious Diseases, National Clinical Research Center for Infectious Diseases, First Affiliated Hospital, Zhejiang University School of Medicine, Hangzhou, China 310003	State Key Laboratory for Diagnosis and Treatment of Infectious Diseases, National Clinical Research Center for Infectious Diseases, First Affiliated Hospital, Zhejiang University School of Medicine, Hangzhou, China 310003	Hangping Yao et al
EPI_ISL_419213	HongKong/HKPU38-3001/2020	2020-02-09	Hong Kong	Department of Clinical Pathology, Pamela Youde Nethersole Eastern Hospital	Department of Health Technology and Informatics, Faculty of Health and Social Science, The Hong Kong Polytechnic University	Kenneth Siu-Sing LEUNG et al
EPI_ISL_419214	HongKong/HKPU39-3001/2020	2020-02-10	Hong Kong	Department of Clinical Pathology, Pamela Youde Nethersole Eastern Hospital	Department of Health Technology and Informatics, Faculty of Health and Social Science, The Hong Kong Polytechnic University	Kenneth Siu-Sing LEUNG et al
EPI_ISL_419215	HongKong/HKPU40-2801/2020	2020-02-10	Hong Kong	Department of Clinical Pathology, Pamela Youde Nethersole Eastern Hospital	Department of Health Technology and Informatics, Faculty of Health and Social Science, The Hong Kong Polytechnic University	Kenneth Siu-Sing LEUNG et al
EPI_ISL_419216	HongKong/HKPU41-0802/2020	2020-02-10	Hong Kong	Department of Clinical Pathology, Pamela Youde Nethersole Eastern Hospital	Department of Health Technology and Informatics, Faculty of Health and Social Science, The Hong Kong Polytechnic University	Kenneth Siu-Sing LEUNG et al
EPI_ISL_419217	HongKong/HKPU42-0302/2020	2020-02-10	Hong Kong	Department of Pathology, Princess Margaret Hospital	Department of Health Technology and Informatics, Faculty of Health and Social Science, The Hong Kong Polytechnic University	Kenneth Siu-Sing LEUNG et al
EPI_ISL_419218	HongKong/HKPU43-0202/2020	2020-02-10	Hong Kong	Department of Clinical Pathology, Pamela Youde Nethersole Eastern Hospital	Department of Health Technology and Informatics, Faculty of Health and Social Science, The Hong Kong Polytechnic University	Kenneth Siu-Sing LEUNG et al
EPI_ISL_419219	HongKong/HKPU44-0102/2020	2020-02-10	Hong Kong	Department of Clinical Pathology, Pamela Youde Nethersole Eastern Hospital	Department of Health Technology and Informatics, Faculty of Health and Social Science, The Hong Kong Polytechnic University	Kenneth Siu-Sing LEUNG et al
EPI_ISL_419221	HongKong/HKPU45-0502/2020	2020-02-11	Hong Kong	Department of Pathology, United Christian Hospital	Department of Health Technology and Informatics, Faculty of Health and Social Science, The Hong Kong Polytechnic University	Kenneth Siu-Sing LEUNG et al
EPI_ISL_419222	HongKong/HKPU48-0202/2020	2020-02-11	Hong Kong	Department of Pathology, Princess Margaret Hospital	Department of Health Technology and Informatics, Faculty of Health and Social Science, The Hong Kong Polytechnic University	Kenneth Siu-Sing LEUNG et al
EPI_ISL_419223	HongKong/HKPU49-3001/2020	2020-02-11	Hong Kong	Department of Pathology, Princess Margaret Hospital	Department of Health Technology and Informatics, Faculty of Health and Social Science, The Hong Kong Polytechnic University	Kenneth Siu-Sing LEUNG et al
EPI_ISL_419224	HongKong/HKPU52-3101/2020	2020-02-13	Hong Kong	Department of Clinical Pathology, Pamela Youde Nethersole Eastern Hospital	Department of Health Technology and Informatics, Faculty of Health and Social Science, The Hong Kong Polytechnic University	Kenneth Siu-Sing LEUNG et al
EPI_ISL_419225	HongKong/HKPU53-0802/2020	2020-02-13	Hong Kong	Department of Clinical Pathology, Pamela Youde Nethersole Eastern Hospital	Department of Health Technology and Informatics, Faculty of Health and Social Science, The Hong Kong Polytechnic University	Kenneth Siu-Sing LEUNG et al
EPI_ISL_419226	HongKong/HKPU54-0302/2020	2020-02-13	Hong Kong	Department of Clinical Pathology, Pamela Youde Nethersole Eastern Hospital	Department of Health Technology and Informatics, Faculty of Health and Social Science, The Hong Kong Polytechnic University	Kenneth Siu-Sing LEUNG et al
EPI_ISL_419227	HongKong/HKPU57-0702/2020	2020-02-15	Hong Kong	Department of Clinical Pathology, Pamela Youde Nethersole Eastern Hospital	Department of Health Technology and Informatics, Faculty of Health and Social Science, The Hong Kong Polytechnic University	Kenneth Siu-Sing LEUNG et al
EPI_ISL_419228	HongKong/HKPU60-0802/2020	2020-02-17	Hong Kong	Department of Clinical Pathology, Pamela Youde Nethersole Eastern Hospital	Department of Health Technology and Informatics, Faculty of Health and Social Science, The Hong Kong Polytechnic University	Kenneth Siu-Sing LEUNG et al
EPI_ISL_419229	HongKong/HKPU61-0202/2020	2020-02-17	Hong Kong	Department of Clinical Pathology, Pamela Youde Nethersole Eastern Hospital	Department of Health Technology and Informatics, Faculty of Health and Social Science, The Hong Kong Polytechnic University	Kenneth Siu-Sing LEUNG et al
EPI_ISL_419231	HongKong/HKPU63-1402/2020	2020-02-19	Hong Kong	Department of Clinical Pathology, Tuen Mun Hospital, 23 Tsing Chung Koon Road, Tuen Mun, N.T.	Department of Health Technology and Informatics, Faculty of Health and Social Science, The Hong Kong Polytechnic University	Kenneth Siu-Sing LEUNG et al
EPI_ISL_419232	HongKong/HKPU64-1202/2020	2020-02-19	Hong Kong	Department of Clinical Pathology, Pamela Youde Nethersole Eastern Hospital	Department of Health Technology and Informatics, Faculty of Health and Social Science, The Hong Kong Polytechnic University	Kenneth Siu-Sing LEUNG et al
EPI_ISL_419241	HongKong/HKPU65-1202/2020	2020-02-19	Hong Kong	Department of Clinical Pathology, Pamela Youde Nethersole Eastern Hospital	Department of Health Technology and Informatics, Faculty of Health and Social Science, The Hong Kong Polytechnic University	Kenneth Siu-Sing LEUNG et al
EPI_ISL_419242	HongKong/HKPU66-2501/2020	2020-02-23	Hong Kong	Department of Clinical Pathology, Tuen Mun Hospital	Department of Health Technology and Informatics, Faculty of Health and Social Science, The Hong Kong Polytechnic University	Kenneth Siu-Sing LEUNG et al
EPI_ISL_419243	HongKong/HKPU70-1302/2020	2020-02-22	Hong Kong	Department of Clinical Pathology, Pamela Youde Nethersole Eastern Hospital	Department of Health Technology and Informatics, Faculty of Health and Social Science, The Hong Kong Polytechnic University	Kenneth Siu-Sing LEUNG et al
EPI_ISL_419244	HongKong/HKPU73-0802/2020	2020-02-22	Hong Kong	Department of Clinical Pathology, Pamela Youde Nethersole Eastern Hospital	Department of Health Technology and Informatics, Faculty of Health and Social Science, The Hong Kong Polytechnic University	Kenneth Siu-Sing LEUNG et al
EPI_ISL_419245	HongKong/HKPU74-1302/2020	2020-02-22	Hong Kong	Department of Clinical Pathology, Pamela Youde Nethersole Eastern Hospital	Department of Health Technology and Informatics, Faculty of Health and Social Science, The Hong Kong Polytechnic University	Kenneth Siu-Sing LEUNG et al
EPI_ISL_419246	HongKong/HKPU76-0802/2020	2020-02-23	Hong Kong	Department of Clinical Pathology, Pamela Youde Nethersole Eastern Hospital	Department of Health Technology and Informatics, Faculty of Health and Social Science, The Hong Kong Polytechnic University	Kenneth Siu-Sing LEUNG et al
EPI_ISL_419247	HongKong/HKPU83-1702/2020	2020-02-24	Hong Kong	Department of Clinical Pathology, Pamela Youde Nethersole Eastern Hospital	Department of Health Technology and Informatics, Faculty of Health and Social Science, The Hong Kong Polytechnic University	Kenneth Siu-Sing LEUNG et al
EPI_ISL_419248	HongKong/HKPU84-2502/2020	2020-02-24	Hong Kong	Department of Clinical Pathology, Pamela Youde Nethersole Eastern Hospital	Department of Health Technology and Informatics, Faculty of Health and Social Science, The Hong Kong Polytechnic University	Kenneth Siu-Sing LEUNG et al
EPI_ISL_419249	HongKong/HKPU86-1802/2020	2020-02-25	Hong Kong	Department of Clinical Pathology, Pamela Youde Nethersole Eastern Hospital	Department of Health Technology and Informatics, Faculty of Health and Social Science, The Hong Kong Polytechnic University	Kenneth Siu-Sing LEUNG et al
EPI_ISL_419250	HongKong/HKPU89-2502/2020	2020-02-26	Hong Kong	Department of Clinical Pathology, Pamela Youde Nethersole Eastern Hospital	Department of Health Technology and Informatics, Faculty of Health and Social Science, The Hong Kong Polytechnic University	Kenneth Siu-Sing LEUNG et al
EPI_ISL_419251	HongKong/HKPU90-1602/2020	2020-02-26	Hong Kong	Department of Clinical Pathology, Pamela Youde Nethersole Eastern Hospital	Department of Health Technology and Informatics, Faculty of Health and Social Science, The Hong Kong Polytechnic University	Kenneth Siu-Sing LEUNG et al
EPI_ISL_419252	HongKong/HKPU91-2002/2020	2020-02-26	Hong Kong	Department of Clinical Pathology, Pamela Youde Nethersole Eastern Hospital	Department of Health Technology and Informatics, Faculty of Health and Social Science, The Hong Kong Polytechnic University	Kenneth Siu-Sing LEUNG et al
EPI_ISL_419253	HongKong/HKPU92-1302/2020	2020-02-26	Hong Kong	Department of Pathology, United Christian Hospital	Department of Health Technology and Informatics, Faculty of Health and Social Science, The Hong Kong Polytechnic University	Kenneth Siu-Sing LEUNG et al
EPI_ISL_419210	Israel/ISR_IT0320/2020	2020-03-01	Israel	The Chaim Sheba Medical Center	Israel Institute for Biological Research	Inbar Cohen-Gihon et al
EPI_ISL_419211	Israel/ISR_JP0320/2020	2020-02-23	Israel	Central Virology Laboratory	Israel Institute for Biological Research	Inbar Cohen-Gihon et al
EPI_ISL_419254	Italy/INMI6/2020	2020-03-23	Italy	INMI Lazzaro Spallanzani IRCCS	Laboratory of Virology, INMI Lazzaro Spallanzani IRCCS	Barbara Bartolini et al
EPI_ISL_419255	Italy/INMI7/2020	2020-03-23	Italy	INMI Lazzaro Spallanzani IRCCS	INMI Lazzaro Spallanzani IRCCS	Antonino Di Caro et al
EPI_ISL_418995	Singapore/12Clin/2020	2020-02-28	Singapore	National Public Health Laboratory, National Centre for Infectious Diseases	National Public Health Laboratory, National Centre for Infectious Diseases	Mak TM et al
EPI_ISL_418998	Singapore/14Clin/2020	2020-02-14	Singapore	National Public Health Laboratory, National Centre for Infectious Diseases	National Public Health Laboratory, National Centre for Infectious Diseases	Mak TM et al
EPI_ISL_418996	Singapore/15/2020	2020-01-27	Singapore	National Public Health Laboratory, National Centre for Infectious Diseases	National Public Health Laboratory, National Centre for Infectious Diseases	Mak TM et al
EPI_ISL_418997	Singapore/16/2020	2020-02-06	Singapore	National Public Health Laboratory, National Centre for Infectious Diseases	National Public Health Laboratory, National Centre for Infectious Diseases	Mak TM et al
EPI_ISL_418992	Singapore/17/2020	2020-02-10	Singapore	National Public Health Laboratory, National Centre for Infectious Diseases	National Public Health Laboratory, National Centre for Infectious Diseases	Mak TM et al
EPI_ISL_418999	Singapore/18/2020	2020-03-01	Singapore	National Public Health Laboratory, National Centre for Infectious Diseases	National Public Health Laboratory, National Centre for Infectious Diseases	Mak TM et al
EPI_ISL_419001	Singapore/19/2020	2020-03-02	Singapore	National Public Health Laboratory, National Centre for Infectious Diseases	National Public Health Laboratory, National Centre for Infectious Diseases	Mak TM et al
EPI_ISL_418993	Singapore/20/2020	2020-01-29	Singapore	National Public Health Laboratory, National Centre for Infectious Diseases	National Public Health Laboratory, National Centre for Infectious Diseases	Mak TM et al
EPI_ISL_419000	Singapore/21/2020	2020-02-13	Singapore	National Public Health Laboratory, National Centre for Infectious Diseases	National Public Health Laboratory, National Centre for Infectious Diseases	Mak TM et al
EPI_ISL_418994	Singapore/3Clin/2020	2020-01-29	Singapore	National Public Health Laboratory, National Centre for Infectious Diseases	National Public Health Laboratory, National Centre for Infectious Diseases	Mak TM et al
EPI_ISL_419230	Spain/Andalucia201617/2020	2020-03-05	Spain	Hospital Universitario Virgen de las Nieves	Instituto de Salud Carlos III	Iglesias-Caballero et al
EPI_ISL_419233	Spain/Canarias201495/2020	2020-03-04	Spain	Hospital Universitario de Canarias	Instituto de Salud Carlos III	Iglesias-Caballero et al
EPI_ISL_419234	Spain/LaRioja201575/2020	2020-03-03	Spain	Hospital San Pedro	Instituto de Salud Carlos III	Iglesias-Caballero et al
EPI_ISL_419235	Spain/Madrid201706/2020	2020-03-07	Spain	Fundacion Jimenez Diaz	Instituto de Salud Carlos III	Iglesias-Caballero et al
EPI_ISL_419236	Spain/Madrid201709/2020	2020-03-07	Spain	Fundacion Jimenez Diaz	Instituto de Salud Carlos III	Iglesias-Caballero et al
EPI_ISL_419237	Spain/Madrid201738/2020	2020-03-07	Spain	Fundacion Jimenez Diaz	Instituto de Salud Carlos III	Iglesias-Caballero et al
EPI_ISL_419238	Spain/PaisVasco201493/2020	2020-03-05	Spain	HOSPITAL DE CRUCES.	Instituto de Salud Carlos III	Iglesias-Caballero et al
EPI_ISL_419240	Spain/PaisVasco201607/2020	2020-03-03	Spain	HOSPITAL TXAGORRITXU	Instituto de Salud Carlos III	Iglesias-Caballero et al
EPI_ISL_419262	USA/VA-DCLS-00010/2020	2020-03-09	USA	Virginia DCLS	Virginia DCLS	Virginia DCLS et al
EPI_ISL_419263	USA/VA-DCLS-00011/2020	2020-03-10	USA	Virginia DCLS	Virginia DCLS	Virginia DCLS et al
EPI_ISL_419256	USA/VA-DCLS-0005/2020	2020-03-16	USA	Virginia DCLS	Virginia DCLS	Virginia DCLS et al
EPI_ISL_419257	USA/VA-DCLS-0006/2020	2020-03-19	USA	Virginia DCLS	Virginia DCLS	Virginia DCLS et al
EPI_ISL_419258	USA/VA-DCLS-0007/2020	2020-03-19	USA	Virginia DCLS	Virginia DCLS	Virginia DCLS et al
EPI_ISL_419260	USA/VA-DCLS-0008/2020	2020-03-08	USA	Virginia DCLS	Virginia DCLS	Virginia DCLS et al
EPI_ISL_419261	USA/VA-DCLS-0009/2020	2020-03-09	USA	Virginia DCLS	Virginia DCLS	Virginia DCLS et al
EPI_ISL_419541	Germany/NRW-24/2020	2020-03-14	Germany	Center of Medical Microbiology, Virology, and Hospital Hygiene, University of Duesseldorf	Center of Medical Microbiology, Virology, and Hospital Hygiene, University of Duesseldorf	Ortwin Adams et al
EPI_ISL_419542	Germany/NRW-25/2020	2020-03-15	Germany	Center of Medical Microbiology, Virology, and Hospital Hygiene, University of Duesseldorf	Center of Medical Microbiology, Virology, and Hospital Hygiene, University of Duesseldorf	Ortwin Adams et al
EPI_ISL_419543	Germany/NRW-26/2020	2020-03-15	Germany	Center of Medical Microbiology, Virology, and Hospital Hygiene, University of Duesseldorf	Center of Medical Microbiology, Virology, and Hospital Hygiene, University of Duesseldorf	Ortwin Adams et al
EPI_ISL_419544	Germany/NRW-27/2020	2020-03-15	Germany	Center of Medical Microbiology, Virology, and Hospital Hygiene, University of Duesseldorf	Center of Medical Microbiology, Virology, and Hospital Hygiene, University of Duesseldorf	Ortwin Adams et al
EPI_ISL_419545	Germany/NRW-28/2020	2020-03-15	Germany	Center of Medical Microbiology, Virology, and Hospital Hygiene, University of Duesseldorf	Center of Medical Microbiology, Virology, and Hospital Hygiene, University of Duesseldorf	Ortwin Adams et al
EPI_ISL_419546	Germany/NRW-29/2020	2020-03-15	Germany	Center of Medical Microbiology, Virology, and Hospital Hygiene, University of Duesseldorf	Center of Medical Microbiology, Virology, and Hospital Hygiene, University of Duesseldorf	Ortwin Adams et al
EPI_ISL_419547	Germany/NRW-30/2020	2020-03-15	Germany	Center of Medical Microbiology, Virology, and Hospital Hygiene, University of Duesseldorf	Center of Medical Microbiology, Virology, and Hospital Hygiene, University of Duesseldorf	Ortwin Adams et al
EPI_ISL_419548	Germany/NRW-31/2020	2020-03-15	Germany	Center of Medical Microbiology, Virology, and Hospital Hygiene, University of Duesseldorf	Center of Medical Microbiology, Virology, and Hospital Hygiene, University of Duesseldorf	Ortwin Adams et al
EPI_ISL_419549	Germany/NRW-32/2020	2020-03-15	Germany	Center of Medical Microbiology, Virology, and Hospital Hygiene, University of Duesseldorf	Center of Medical Microbiology, Virology, and Hospital Hygiene, University of Duesseldorf	Ortwin Adams et al
EPI_ISL_419550	Germany/NRW-33/2020	2020-03-16	Germany	Center of Medical Microbiology, Virology, and Hospital Hygiene, University of Duesseldorf	Center of Medical Microbiology, Virology, and Hospital Hygiene, University of Duesseldorf	Ortwin Adams et al
EPI_ISL_419551	Germany/NRW-34/2020	2020-03-16	Germany	Center of Medical Microbiology, Virology, and Hospital Hygiene, University of Duesseldorf	Center of Medical Microbiology, Virology, and Hospital Hygiene, University of Duesseldorf	Ortwin Adams et al
EPI_ISL_419552	Germany/NRW-35/2020	2020-03-16	Germany	Center of Medical Microbiology, Virology, and Hospital Hygiene, University of Duesseldorf	Center of Medical Microbiology, Virology, and Hospital Hygiene, University of Duesseldorf	Ortwin Adams et al
EPI_ISL_419296	Japan/P1/2020	2020-03-08	Japan	Kochi Prefectural Institute of Public Health	Pathogen Genomics Center, National Institute of Infectious Diseases	Tsuyoshi Sekizuka et al
EPI_ISL_419297	Japan/P2-1/2020	2020-03-10	Japan	Chiba Prefectural Institute of Public Health	Pathogen Genomics Center, National Institute of Infectious Diseases	Tsuyoshi Sekizuka et al
EPI_ISL_419298	Japan/P2-2/2020	2020-03-10	Japan	Chiba Prefectural Institute of Public Health	Pathogen Genomics Center, National Institute of Infectious Diseases	Tsuyoshi Sekizuka et al
EPI_ISL_419299	Japan/P3-1/2020	2020-03-09	Japan	Ishikawa Prefectural Institute of Public Health and Environmental Science	Pathogen Genomics Center, National Institute of Infectious Diseases	Tsuyoshi Sekizuka et al
EPI_ISL_419300	Japan/P3-2/2020	2020-03-20	Japan	Ishikawa Prefectural Institute of Public Health and Environmental Science	Pathogen Genomics Center, National Institute of Infectious Diseases	Tsuyoshi Sekizuka et al
EPI_ISL_419301	Japan/P4-1/2020	2020-03-11	Japan	Saitama Prefectural Institute of Public Health	Pathogen Genomics Center, National Institute of Infectious Diseases	Tsuyoshi Sekizuka et al
EPI_ISL_419302	Japan/P4-2/2020	2020-03-12	Japan	Saitama Prefectural Institute of Public Health	Pathogen Genomics Center, National Institute of Infectious Diseases	Tsuyoshi Sekizuka et al
EPI_ISL_419303	Japan/P4-3/2020	2020-03-12	Japan	Saitama Prefectural Institute of Public Health	Pathogen Genomics Center, National Institute of Infectious Diseases	Tsuyoshi Sekizuka et al
EPI_ISL_419304	Japan/P4-4/2020	2020-03-17	Japan	Saitama Prefectural Institute of Public Health	Pathogen Genomics Center, National Institute of Infectious Diseases	Tsuyoshi Sekizuka et al
EPI_ISL_419305	Japan/P4-5/2020	2020-03-18	Japan	Saitama Prefectural Institute of Public Health	Pathogen Genomics Center, National Institute of Infectious Diseases	Tsuyoshi Sekizuka et al
EPI_ISL_419306	Japan/P4-6/2020	2020-03-20	Japan	Saitama Prefectural Institute of Public Health	Pathogen Genomics Center, National Institute of Infectious Diseases	Tsuyoshi Sekizuka et al
EPI_ISL_419307	Japan/P4-7/2020	2020-03-20	Japan	Saitama Prefectural Institute of Public Health	Pathogen Genomics Center, National Institute of Infectious Diseases	Tsuyoshi Sekizuka et al
EPI_ISL_419308	Japan/P4-8/2020	2020-03-19	Japan	Saitama Prefectural Institute of Public Health	Pathogen Genomics Center, National Institute of Infectious Diseases	Tsuyoshi Sekizuka et al
EPI_ISL_419309	Japan/P5-1/2020	2020-03-12	Japan	Chiba Prefectural Institute of Public Health	Pathogen Genomics Center, National Institute of Infectious Diseases	Tsuyoshi Sekizuka et al
EPI_ISL_419310	Japan/P5-2/2020	2020-03-13	Japan	Chiba Prefectural Institute of Public Health	Pathogen Genomics Center, National Institute of Infectious Diseases	Tsuyoshi Sekizuka et al
EPI_ISL_419311	Japan/P5-3/2020	2020-03-13	Japan	Chiba Prefectural Institute of Public Health	Pathogen Genomics Center, National Institute of Infectious Diseases	Tsuyoshi Sekizuka et al
EPI_ISL_419562	Luxembourg/LNS0000001/2020	2020-02-29	Luxembourg	Laboratoire National de SantÃ©, Microbiology, Virology	Laboratoire National de SantÃ©, Microbiology, Epidemiology and Microbial Genomics	Anke Wienecke-Baldacchino et al
EPI_ISL_419563	Luxembourg/LNS0156959/2020	2020-03-12	Luxembourg	Laboratoire National de SantÃ©, Microbiology, Virology	Laboratoire National de SantÃ©, Microbiology, Epidemiology and Microbial Genomics	Anke Wienecke-Baldacchino et al
EPI_ISL_419564	Luxembourg/LNS0366116/2020	2020-03-15	Luxembourg	Laboratoire National de SantÃ©, Microbiology, Virology	Laboratoire National de SantÃ©, Microbiology, Epidemiology and Microbial Genomics	Anke Wienecke-Baldacchino et al
EPI_ISL_419565	Luxembourg/LNS0591129/2020	2020-03-09	Luxembourg	Laboratoire National de SantÃ©, Microbiology, Virology	Laboratoire National de SantÃ©, Microbiology, Epidemiology and Microbial Genomics	Anke Wienecke-Baldacchino et al
EPI_ISL_419566	Luxembourg/LNS0641910/2020	2020-03-05	Luxembourg	Laboratoire National de SantÃ©, Microbiology, Virology	Laboratoire National de SantÃ©, Microbiology, Epidemiology and Microbial Genomics	Anke Wienecke-Baldacchino et al
EPI_ISL_419567	Luxembourg/LNS0716877/2020	2020-03-15	Luxembourg	Laboratoire National de SantÃ©, Microbiology, Virology	Laboratoire National de SantÃ©, Microbiology, Epidemiology and Microbial Genomics	Anke Wienecke-Baldacchino et al
EPI_ISL_419568	Luxembourg/LNS0756270/2020	2020-03-14	Luxembourg	Laboratoire National de SantÃ©, Microbiology, Virology	Laboratoire National de SantÃ©, Microbiology, Epidemiology and Microbial Genomics	Anke Wienecke-Baldacchino et al
EPI_ISL_419569	Luxembourg/LNS0945359/2020	2020-03-07	Luxembourg	Laboratoire National de SantÃ©, Microbiology, Virology	Laboratoire National de SantÃ©, Microbiology, Epidemiology and Microbial Genomics	Anke Wienecke-Baldacchino et al
EPI_ISL_419570	Luxembourg/LNS1234709/2020	2020-03-12	Luxembourg	Laboratoire National de SantÃ©, Microbiology, Virology	Laboratoire National de SantÃ©, Microbiology, Epidemiology and Microbial Genomics	Anke Wienecke-Baldacchino et al
EPI_ISL_419571	Luxembourg/LNS1612000/2020	2020-03-06	Luxembourg	Laboratoire National de SantÃ©, Microbiology, Virology	Laboratoire National de SantÃ©, Microbiology, Epidemiology and Microbial Genomics	Anke Wienecke-Baldacchino et al
EPI_ISL_419572	Luxembourg/LNS1870254/2020	2020-03-10	Luxembourg	Laboratoire National de SantÃ©, Microbiology, Virology	Laboratoire National de SantÃ©, Microbiology, Epidemiology and Microbial Genomics	Anke Wienecke-Baldacchino et al
EPI_ISL_419573	Luxembourg/LNS1874423/2020	2020-03-11	Luxembourg	Laboratoire National de SantÃ©, Microbiology, Virology	Laboratoire National de SantÃ©, Microbiology, Epidemiology and Microbial Genomics	Anke Wienecke-Baldacchino et al
EPI_ISL_419574	Luxembourg/LNS1909273/2020	2020-03-16	Luxembourg	Laboratoire National de SantÃ©, Microbiology, Virology	Laboratoire National de SantÃ©, Microbiology, Epidemiology and Microbial Genomics	Anke Wienecke-Baldacchino et al
EPI_ISL_419575	Luxembourg/LNS1918658/2020	2020-03-14	Luxembourg	Laboratoire National de SantÃ©, Microbiology, Virology	Laboratoire National de SantÃ©, Microbiology, Epidemiology and Microbial Genomics	Anke Wienecke-Baldacchino et al
EPI_ISL_419576	Luxembourg/LNS2151006/2020	2020-03-17	Luxembourg	Laboratoire National de SantÃ©, Microbiology, Virology	Laboratoire National de SantÃ©, Microbiology, Epidemiology and Microbial Genomics	Anke Wienecke-Baldacchino et al
EPI_ISL_419577	Luxembourg/LNS2247193/2020	2020-03-12	Luxembourg	Laboratoire National de SantÃ©, Microbiology, Virology	Laboratoire National de SantÃ©, Microbiology, Epidemiology and Microbial Genomics	Anke Wienecke-Baldacchino et al
EPI_ISL_419578	Luxembourg/LNS2614631/2020	2020-03-08	Luxembourg	Laboratoire National de SantÃ©, Microbiology, Virology	Laboratoire National de SantÃ©, Microbiology, Epidemiology and Microbial Genomics	Anke Wienecke-Baldacchino et al
EPI_ISL_419579	Luxembourg/LNS2886370/2020	2020-03-14	Luxembourg	Laboratoire National de SantÃ©, Microbiology, Virology	Laboratoire National de SantÃ©, Microbiology, Epidemiology and Microbial Genomics	Anke Wienecke-Baldacchino et al
EPI_ISL_419580	Luxembourg/LNS2907333/2020	2020-03-12	Luxembourg	Laboratoire National de SantÃ©, Microbiology, Virology	Laboratoire National de SantÃ©, Microbiology, Epidemiology and Microbial Genomics	Anke Wienecke-Baldacchino et al
EPI_ISL_419581	Luxembourg/LNS3089015/2020	2020-03-11	Luxembourg	Laboratoire National de SantÃ©, Microbiology, Virology	Laboratoire National de SantÃ©, Microbiology, Epidemiology and Microbial Genomics	Anke Wienecke-Baldacchino et al
EPI_ISL_419582	Luxembourg/LNS3156434/2020	2020-03-13	Luxembourg	Laboratoire National de SantÃ©, Microbiology, Virology	Laboratoire National de SantÃ©, Microbiology, Epidemiology and Microbial Genomics	Anke Wienecke-Baldacchino et al
EPI_ISL_419583	Luxembourg/LNS3588186/2020	2020-03-15	Luxembourg	Laboratoire National de SantÃ©, Microbiology, Virology	Laboratoire National de SantÃ©, Microbiology, Epidemiology and Microbial Genomics	Anke Wienecke-Baldacchino et al
EPI_ISL_419584	Luxembourg/LNS3711853/2020	2020-03-13	Luxembourg	Laboratoire National de SantÃ©, Microbiology, Virology	Laboratoire National de SantÃ©, Microbiology, Epidemiology and Microbial Genomics	Anke Wienecke-Baldacchino et al
EPI_ISL_419585	Luxembourg/LNS3879580/2020	2020-03-14	Luxembourg	Laboratoire National de SantÃ©, Microbiology, Virology	Laboratoire National de SantÃ©, Microbiology, Epidemiology and Microbial Genomics	Anke Wienecke-Baldacchino et al
EPI_ISL_419586	Luxembourg/LNS4134806/2020	2020-03-14	Luxembourg	Laboratoire National de SantÃ©, Microbiology, Virology	Laboratoire National de SantÃ©, Microbiology, Epidemiology and Microbial Genomics	Anke Wienecke-Baldacchino et al
EPI_ISL_419587	Luxembourg/LNS4691488/2020	2020-03-11	Luxembourg	Laboratoire National de SantÃ©, Microbiology, Virology	Laboratoire National de SantÃ©, Microbiology, Epidemiology and Microbial Genomics	Anke Wienecke-Baldacchino et al
EPI_ISL_419588	Luxembourg/LNS4836560/2020	2020-03-16	Luxembourg	Laboratoire National de SantÃ©, Microbiology, Virology	Laboratoire National de SantÃ©, Microbiology, Epidemiology and Microbial Genomics	Anke Wienecke-Baldacchino et al
EPI_ISL_419589	Luxembourg/LNS4845603/2020	2020-03-15	Luxembourg	Laboratoire National de SantÃ©, Microbiology, Virology	Laboratoire National de SantÃ©, Microbiology, Epidemiology and Microbial Genomics	Anke Wienecke-Baldacchino et al
EPI_ISL_419590	Luxembourg/LNS5032431/2020	2020-03-11	Luxembourg	Laboratoire National de SantÃ©, Microbiology, Virology	Laboratoire National de SantÃ©, Microbiology, Epidemiology and Microbial Genomics	Anke Wienecke-Baldacchino et al
EPI_ISL_419591	Luxembourg/LNS5228153/2020	2020-03-14	Luxembourg	Laboratoire National de SantÃ©, Microbiology, Virology	Laboratoire National de SantÃ©, Microbiology, Epidemiology and Microbial Genomics	Anke Wienecke-Baldacchino et al
EPI_ISL_419592	Luxembourg/LNS5440244/2020	2020-03-15	Luxembourg	Laboratoire National de SantÃ©, Microbiology, Virology	Laboratoire National de SantÃ©, Microbiology, Epidemiology and Microbial Genomics	Anke Wienecke-Baldacchino et al
EPI_ISL_419593	Luxembourg/LNS6603085/2020	2020-03-16	Luxembourg	Laboratoire National de SantÃ©, Microbiology, Virology	Laboratoire National de SantÃ©, Microbiology, Epidemiology and Microbial Genomics	Anke Wienecke-Baldacchino et al
EPI_ISL_419594	Luxembourg/LNS7537751/2020	2020-03-16	Luxembourg	Laboratoire National de SantÃ©, Microbiology, Virology	Laboratoire National de SantÃ©, Microbiology, Epidemiology and Microbial Genomics	Anke Wienecke-Baldacchino et al
EPI_ISL_419595	Luxembourg/LNS7753431/2020	2020-03-12	Luxembourg	Laboratoire National de SantÃ©, Microbiology, Virology	Laboratoire National de SantÃ©, Microbiology, Epidemiology and Microbial Genomics	Anke Wienecke-Baldacchino et al
EPI_ISL_419596	Luxembourg/LNS7866283/2020	2020-03-12	Luxembourg	Laboratoire National de SantÃ©, Microbiology, Virology	Laboratoire National de SantÃ©, Microbiology, Epidemiology and Microbial Genomics	Anke Wienecke-Baldacchino et al
EPI_ISL_419597	Luxembourg/LNS7928872/2020	2020-03-15	Luxembourg	Laboratoire National de SantÃ©, Microbiology, Virology	Laboratoire National de SantÃ©, Microbiology, Epidemiology and Microbial Genomics	Anke Wienecke-Baldacchino et al
EPI_ISL_419598	Luxembourg/LNS8188502/2020	2020-03-14	Luxembourg	Laboratoire National de SantÃ©, Microbiology, Virology	Laboratoire National de SantÃ©, Microbiology, Epidemiology and Microbial Genomics	Anke Wienecke-Baldacchino et al
EPI_ISL_419599	Luxembourg/LNS8639502/2020	2020-03-16	Luxembourg	Laboratoire National de SantÃ©, Microbiology, Virology	Laboratoire National de SantÃ©, Microbiology, Epidemiology and Microbial Genomics	Anke Wienecke-Baldacchino et al
EPI_ISL_419600	Luxembourg/LNS9080444/2020	2020-03-13	Luxembourg	Laboratoire National de SantÃ©, Microbiology, Virology	Laboratoire National de SantÃ©, Microbiology, Epidemiology and Microbial Genomics	Anke Wienecke-Baldacchino et al
EPI_ISL_419601	Luxembourg/LNS9086704/2020	2020-03-15	Luxembourg	Laboratoire National de SantÃ©, Microbiology, Virology	Laboratoire National de SantÃ©, Microbiology, Epidemiology and Microbial Genomics	Anke Wienecke-Baldacchino et al
EPI_ISL_419602	Luxembourg/LNS9324837/2020	2020-03-12	Luxembourg	Laboratoire National de SantÃ©, Microbiology, Virology	Laboratoire National de SantÃ©, Microbiology, Epidemiology and Microbial Genomics	Anke Wienecke-Baldacchino et al
EPI_ISL_419603	Luxembourg/LNS9512434/2020	2020-03-16	Luxembourg	Laboratoire National de SantÃ©, Microbiology, Virology	Laboratoire National de SantÃ©, Microbiology, Epidemiology and Microbial Genomics	Anke Wienecke-Baldacchino et al
EPI_ISL_419604	Luxembourg/LNS9627078/2020	2020-03-15	Luxembourg	Laboratoire National de SantÃ©, Microbiology, Virology	Laboratoire National de SantÃ©, Microbiology, Epidemiology and Microbial Genomics	Anke Wienecke-Baldacchino et al
EPI_ISL_419605	Luxembourg/LNS9652104/2020	2020-03-12	Luxembourg	Laboratoire National de SantÃ©, Microbiology, Virology	Laboratoire National de SantÃ©, Microbiology, Epidemiology and Microbial Genomics	Anke Wienecke-Baldacchino et al
EPI_ISL_419606	Luxembourg/LNS9862689/2020	2020-03-11	Luxembourg	Laboratoire National de SantÃ©, Microbiology, Virology	Laboratoire National de SantÃ©, Microbiology, Epidemiology and Microbial Genomics	Anke Wienecke-Baldacchino et al
EPI_ISL_419607	Luxembourg/LNS9982497/2020	2020-03-14	Luxembourg	Laboratoire National de SantÃ©, Microbiology, Virology	Laboratoire National de SantÃ©, Microbiology, Epidemiology and Microbial Genomics	Anke Wienecke-Baldacchino et al
EPI_ISL_419313	Pakistan/Manga-KPK/2020	2020-03-12	Pakistan	Molecular Biology and Biotechnology Lab II	Molecular Biology and Biotechnology Lab II	Tayyaba Zainab et al
EPI_ISL_419386	Portugal/IGC00009/2020	2020-03-18	Portugal	Hospital Prof. Doutor Fernando Fonseca, EPE	Instituto Gulbenkian de CiÃªncia	JoÃ£o Costa et al
EPI_ISL_419387	Portugal/IGC00010/2020	2020-03-18	Portugal	Hospital Prof. Doutor Fernando Fonseca, EPE	Instituto Gulbenkian de CiÃªncia	JoÃ£o Costa et al
EPI_ISL_419554	USA/CA_2602/2020	2020-02-26	USA	California Department of Public Health	Pathogen Discovery, Respiratory Viruses Branch, Division of Viral Diseases, Centers for Disease Control and Prevention	Ying Tao et al
EPI_ISL_419517	USA/CT-Yale-013/2020	2020-03-19	USA	Yale Clinical Virology Laboratory	Grubaugh Lab - Yale School of Public Health	Joseph Fauver et al
EPI_ISL_419518	USA/CT-Yale-014/2020	2020-03-19	USA	Yale Clinical Virology Laboratory	Grubaugh Lab - Yale School of Public Health	Joseph Fauver et al
EPI_ISL_419519	USA/CT-Yale-016/2020	2020-03-19	USA	Yale Clinical Virology Laboratory	Grubaugh Lab - Yale School of Public Health	Joseph Fauver et al
EPI_ISL_419520	USA/CT-Yale-017/2020	2020-03-19	USA	Yale Clinical Virology Laboratory	Grubaugh Lab - Yale School of Public Health	Joseph Fauver et al
EPI_ISL_419521	USA/CT-Yale-028/2020	2020-03-18	USA	Yale Clinical Virology Laboratory	Grubaugh Lab - Yale School of Public Health	Joseph Fauver et al
EPI_ISL_419522	USA/CT-Yale-029/2020	2020-03-18	USA	Yale Clinical Virology Laboratory	Grubaugh Lab - Yale School of Public Health	Joseph Fauver et al
EPI_ISL_419524	USA/CT-Yale-034/2020	2020-03-15	USA	Yale Clinical Virology Laboratory	Grubaugh Lab - Yale School of Public Health	Joseph Fauver et al
EPI_ISL_419525	USA/CT-Yale-036/2020	2020-03-16	USA	Yale Clinical Virology Laboratory	Grubaugh Lab - Yale School of Public Health	Joseph Fauver et al
EPI_ISL_419526	USA/CT-Yale-037/2020	2020-03-16	USA	Yale Clinical Virology Laboratory	Grubaugh Lab - Yale School of Public Health	Joseph Fauver et al
EPI_ISL_419527	USA/CT-Yale-039/2020	2020-03-17	USA	Yale Clinical Virology Laboratory	Grubaugh Lab - Yale School of Public Health	Joseph Fauver et al
EPI_ISL_419528	USA/CT-Yale-040/2020	2020-03-12	USA	Yale Clinical Virology Laboratory	Grubaugh Lab - Yale School of Public Health	Joseph Fauver et al
EPI_ISL_419512	USA/CT-Yale-044/2020	2020-03-23	USA	Yale COVID-19 Biorepository	Grubaugh Lab - Yale School of Public Health	Joseph Fauver et al
EPI_ISL_419513	USA/CT-Yale-045/2020	2020-03-23	USA	Yale COVID-19 Biorepository	Grubaugh Lab - Yale School of Public Health	Joseph Fauver et al
EPI_ISL_419514	USA/CT-Yale-046/2020	2020-03-24	USA	Yale COVID-19 Biorepository	Grubaugh Lab - Yale School of Public Health	Joseph Fauver et al
EPI_ISL_419515	USA/CT-Yale-047/2020	2020-03-24	USA	Yale COVID-19 Biorepository	Grubaugh Lab - Yale School of Public Health	Joseph Fauver et al
EPI_ISL_419516	USA/CT-Yale-048/2020	2020-03-25	USA	Yale COVID-19 Biorepository	Grubaugh Lab - Yale School of Public Health	Joseph Fauver et al
EPI_ISL_419560	USA/FL_5091/2020	2020-02-28	USA	FL Bureau of Public Health Laboratories-Tampa	Pathogen Discovery, Respiratory Viruses Branch, Division of Viral Diseases, Centers for Disease Control and Prevention	Anna Uehara et al
EPI_ISL_419559	USA/FL_5125/2020	2020-02-28	USA	FL Bureau of Public Health Laboratories-Tampa	Pathogen Discovery, Respiratory Viruses Branch, Division of Viral Diseases, Centers for Disease Control and Prevention	Anna Uehara et al
EPI_ISL_419556	USA/GA_2741/2020	2020-02-29	USA	GA Department of Public Health Laboratory	Pathogen Discovery, Respiratory Viruses Branch, Division of Viral Diseases, Centers for Disease Control and Prevention	Ying Tao et al
EPI_ISL_419557	USA/GA_2742/2020	2020-02-29	USA	GA Department of Public Health Laboratory	Pathogen Discovery, Respiratory Viruses Branch, Division of Viral Diseases, Centers for Disease Control and Prevention	Ying Tao et al
EPI_ISL_419388	USA/MN60-MDH60/2020	2020-03-14	USA	Minnesota Department of Health, Public Health Laboratory	Minnesota Department of Health, Public Health Laboratory	Matt Plumb et al
EPI_ISL_419390	USA/MN62-MDH62/2020	2020-03-14	USA	Minnesota Department of Health, Public Health Laboratory	Minnesota Department of Health, Public Health Laboratory	Matt Plumb et al
EPI_ISL_419391	USA/MN63-MDH63/2020	2020-03-14	USA	Minnesota Department of Health, Public Health Laboratory	Minnesota Department of Health, Public Health Laboratory	Matt Plumb et al
EPI_ISL_419392	USA/MN64-MDH64/2020	2020-03-13	USA	Minnesota Department of Health, Public Health Laboratory	Minnesota Department of Health, Public Health Laboratory	Matt Plumb et al
EPI_ISL_419393	USA/MN65-MDH65/2020	2020-03-14	USA	Minnesota Department of Health, Public Health Laboratory	Minnesota Department of Health, Public Health Laboratory	Matt Plumb et al
EPI_ISL_419394	USA/MN66-MDH66/2020	2020-03-14	USA	Minnesota Department of Health, Public Health Laboratory	Minnesota Department of Health, Public Health Laboratory	Matt Plumb et al
EPI_ISL_419395	USA/MN67-MDH67/2020	2020-03-14	USA	Minnesota Department of Health, Public Health Laboratory	Minnesota Department of Health, Public Health Laboratory	Matt Plumb et al
EPI_ISL_419396	USA/MN68-MDH68/2020	2020-03-14	USA	Minnesota Department of Health, Public Health Laboratory	Minnesota Department of Health, Public Health Laboratory	Matt Plumb et al
EPI_ISL_419397	USA/MN69-MDH69/2020	2020-03-14	USA	Minnesota Department of Health, Public Health Laboratory	Minnesota Department of Health, Public Health Laboratory	Matt Plumb et al
EPI_ISL_419523	USA/NY-Yale-030/2020	2020-03-17	USA	Yale Clinical Virology Laboratory	Grubaugh Lab - Yale School of Public Health	Joseph Fauver et al
EPI_ISL_419558	USA/OR_2656/2020	2020-02-27	USA	OR State PHL-Virology/Immunology Section	Pathogen Discovery, Respiratory Viruses Branch, Division of Viral Diseases, Centers for Disease Control and Prevention	Ying Tao et al
EPI_ISL_419553	USA/RI_0520/2020	2020-02-28	USA	RI State Health Laboratories	Pathogen Discovery, Respiratory Viruses Branch, Division of Viral Diseases, Centers for Disease Control and Prevention	Ying Tao et al
EPI_ISL_419555	USA/WA_5030/2020	2020-02-27	USA	WA State Department of Health	Pathogen Discovery, Respiratory Viruses Branch, Division of Viral Diseases, Centers for Disease Control and Prevention	Ying Tao et al
EPI_ISL_419398	Wales/PHWC-2433A/2020	2020-03-18	United Kingdom	Wales Specialist Virology Centre	Public Health Wales Microbiology Cardiff	Catherine Moore et al
EPI_ISL_419399	Wales/PHWC-24349/2020	2020-03-18	United Kingdom	Wales Specialist Virology Centre	Public Health Wales Microbiology Cardiff	Catherine Moore et al
EPI_ISL_419400	Wales/PHWC-24358/2020	2020-03-16	United Kingdom	Wales Specialist Virology Centre	Public Health Wales Microbiology Cardiff	Catherine Moore et al
EPI_ISL_419401	Wales/PHWC-24367/2020	2020-03-17	United Kingdom	Wales Specialist Virology Centre	Public Health Wales Microbiology Cardiff	Catherine Moore et al
EPI_ISL_419402	Wales/PHWC-24385/2020	2020-03-16	United Kingdom	Wales Specialist Virology Centre	Public Health Wales Microbiology Cardiff	Catherine Moore et al
EPI_ISL_419403	Wales/PHWC-24394/2020	2020-03-16	United Kingdom	Wales Specialist Virology Centre	Public Health Wales Microbiology Cardiff	Catherine Moore et al
EPI_ISL_419404	Wales/PHWC-243A3/2020	2020-03-16	United Kingdom	Wales Specialist Virology Centre	Public Health Wales Microbiology Cardiff	Catherine Moore et al
EPI_ISL_419405	Wales/PHWC-243C1/2020	2020-03-16	United Kingdom	Wales Specialist Virology Centre	Public Health Wales Microbiology Cardiff	Catherine Moore et al
EPI_ISL_419406	Wales/PHWC-243D0/2020	2020-03-17	United Kingdom	Wales Specialist Virology Centre	Public Health Wales Microbiology Cardiff	Catherine Moore et al
EPI_ISL_419407	Wales/PHWC-243EF/2020	2020-03-16	United Kingdom	Wales Specialist Virology Centre	Public Health Wales Microbiology Cardiff	Catherine Moore et al
EPI_ISL_419408	Wales/PHWC-243FE/2020	2020-03-17	United Kingdom	Wales Specialist Virology Centre	Public Health Wales Microbiology Cardiff	Catherine Moore et al
EPI_ISL_419409	Wales/PHWC-24419/2020	2020-03-17	United Kingdom	Wales Specialist Virology Centre	Public Health Wales Microbiology Cardiff	Catherine Moore et al
EPI_ISL_419410	Wales/PHWC-24437/2020	2020-03-17	United Kingdom	Wales Specialist Virology Centre	Public Health Wales Microbiology Cardiff	Catherine Moore et al
EPI_ISL_419411	Wales/PHWC-24446/2020	2020-03-17	United Kingdom	Wales Specialist Virology Centre	Public Health Wales Microbiology Cardiff	Catherine Moore et al
EPI_ISL_419412	Wales/PHWC-24455/2020	2020-03-17	United Kingdom	Wales Specialist Virology Centre	Public Health Wales Microbiology Cardiff	Catherine Moore et al
EPI_ISL_419413	Wales/PHWC-24464/2020	2020-03-17	United Kingdom	Wales Specialist Virology Centre	Public Health Wales Microbiology Cardiff	Catherine Moore et al
EPI_ISL_419414	Wales/PHWC-24473/2020	2020-03-17	United Kingdom	Wales Specialist Virology Centre	Public Health Wales Microbiology Cardiff	Catherine Moore et al
EPI_ISL_419415	Wales/PHWC-24482/2020	2020-03-18	United Kingdom	Wales Specialist Virology Centre	Public Health Wales Microbiology Cardiff	Catherine Moore et al
EPI_ISL_419416	Wales/PHWC-24491/2020	2020-03-17	United Kingdom	Wales Specialist Virology Centre	Public Health Wales Microbiology Cardiff	Catherine Moore et al
EPI_ISL_419417	Wales/PHWC-244BF/2020	2020-03-18	United Kingdom	Wales Specialist Virology Centre	Public Health Wales Microbiology Cardiff	Catherine Moore et al
EPI_ISL_419418	Wales/PHWC-244CE/2020	2020-03-18	United Kingdom	Wales Specialist Virology Centre	Public Health Wales Microbiology Cardiff	Catherine Moore et al
EPI_ISL_419419	Wales/PHWC-244DD/2020	2020-03-18	United Kingdom	Wales Specialist Virology Centre	Public Health Wales Microbiology Cardiff	Catherine Moore et al
EPI_ISL_419420	Wales/PHWC-244EC/2020	2020-03-18	United Kingdom	Wales Specialist Virology Centre	Public Health Wales Microbiology Cardiff	Catherine Moore et al
EPI_ISL_419421	Wales/PHWC-244FB/2020	2020-03-18	United Kingdom	Wales Specialist Virology Centre	Public Health Wales Microbiology Cardiff	Catherine Moore et al
EPI_ISL_419422	Wales/PHWC-24507/2020	2020-03-18	United Kingdom	Wales Specialist Virology Centre	Public Health Wales Microbiology Cardiff	Catherine Moore et al
EPI_ISL_419423	Wales/PHWC-24516/2020	2020-03-18	United Kingdom	Wales Specialist Virology Centre	Public Health Wales Microbiology Cardiff	Catherine Moore et al
EPI_ISL_419424	Wales/PHWC-24525/2020	2020-03-18	United Kingdom	Wales Specialist Virology Centre	Public Health Wales Microbiology Cardiff	Catherine Moore et al
EPI_ISL_419425	Wales/PHWC-24534/2020	2020-03-18	United Kingdom	Wales Specialist Virology Centre	Public Health Wales Microbiology Cardiff	Catherine Moore et al
EPI_ISL_419426	Wales/PHWC-24543/2020	2020-03-18	United Kingdom	Wales Specialist Virology Centre	Public Health Wales Microbiology Cardiff	Catherine Moore et al
EPI_ISL_419427	Wales/PHWC-24552/2020	2020-03-18	United Kingdom	Wales Specialist Virology Centre	Public Health Wales Microbiology Cardiff	Catherine Moore et al
EPI_ISL_419428	Wales/PHWC-2458F/2020	2020-03-17	United Kingdom	Wales Specialist Virology Centre	Public Health Wales Microbiology Cardiff	Catherine Moore et al
EPI_ISL_419429	Wales/PHWC-2459E/2020	2020-03-17	United Kingdom	Wales Specialist Virology Centre	Public Health Wales Microbiology Cardiff	Catherine Moore et al
EPI_ISL_419430	Wales/PHWC-245AD/2020	2020-03-17	United Kingdom	Wales Specialist Virology Centre	Public Health Wales Microbiology Cardiff	Catherine Moore et al
EPI_ISL_419431	Wales/PHWC-245BC/2020	2020-03-17	United Kingdom	Wales Specialist Virology Centre	Public Health Wales Microbiology Cardiff	Catherine Moore et al
EPI_ISL_419432	Wales/PHWC-24631/2020	2020-03-17	United Kingdom	Wales Specialist Virology Centre	Public Health Wales Microbiology Cardiff	Catherine Moore et al
EPI_ISL_419433	Wales/PHWC-24640/2020	2020-03-17	United Kingdom	Wales Specialist Virology Centre	Public Health Wales Microbiology Cardiff	Catherine Moore et al
EPI_ISL_419434	Wales/PHWC-2465F/2020	2020-03-17	United Kingdom	Wales Specialist Virology Centre	Public Health Wales Microbiology Cardiff	Catherine Moore et al
EPI_ISL_419435	Wales/PHWC-2466E/2020	2020-03-17	United Kingdom	Wales Specialist Virology Centre	Public Health Wales Microbiology Cardiff	Catherine Moore et al
EPI_ISL_419436	Wales/PHWC-2467D/2020	2020-03-17	United Kingdom	Wales Specialist Virology Centre	Public Health Wales Microbiology Cardiff	Catherine Moore et al
EPI_ISL_419437	Wales/PHWC-2468C/2020	2020-03-19	United Kingdom	Wales Specialist Virology Centre	Public Health Wales Microbiology Cardiff	Catherine Moore et al
EPI_ISL_419438	Wales/PHWC-2469B/2020	2020-03-18	United Kingdom	Wales Specialist Virology Centre	Public Health Wales Microbiology Cardiff	Catherine Moore et al
EPI_ISL_419439	Wales/PHWC-246AA/2020	2020-03-17	United Kingdom	Wales Specialist Virology Centre	Public Health Wales Microbiology Cardiff	Catherine Moore et al
EPI_ISL_419440	Wales/PHWC-246B9/2020	2020-03-17	United Kingdom	Wales Specialist Virology Centre	Public Health Wales Microbiology Cardiff	Catherine Moore et al
EPI_ISL_419441	Wales/PHWC-246C8/2020	2020-03-18	United Kingdom	Wales Specialist Virology Centre	Public Health Wales Microbiology Cardiff	Catherine Moore et al
EPI_ISL_419442	Wales/PHWC-246D7/2020	2020-03-18	United Kingdom	Wales Specialist Virology Centre	Public Health Wales Microbiology Cardiff	Catherine Moore et al
EPI_ISL_419443	Wales/PHWC-246E6/2020	2020-03-18	United Kingdom	Wales Specialist Virology Centre	Public Health Wales Microbiology Cardiff	Catherine Moore et al
EPI_ISL_419444	Wales/PHWC-246F5/2020	2020-03-18	United Kingdom	Wales Specialist Virology Centre	Public Health Wales Microbiology Cardiff	Catherine Moore et al
EPI_ISL_419445	Wales/PHWC-247B6/2020	2020-03-19	United Kingdom	Wales Specialist Virology Centre	Public Health Wales Microbiology Cardiff	Catherine Moore et al
EPI_ISL_419446	Wales/PHWC-247C5/2020	2020-03-19	United Kingdom	Wales Specialist Virology Centre	Public Health Wales Microbiology Cardiff	Catherine Moore et al
EPI_ISL_419447	Wales/PHWC-247D4/2020	2020-03-19	United Kingdom	Wales Specialist Virology Centre	Public Health Wales Microbiology Cardiff	Catherine Moore et al
EPI_ISL_419448	Wales/PHWC-247F2/2020	2020-03-18	United Kingdom	Wales Specialist Virology Centre	Public Health Wales Microbiology Cardiff	Catherine Moore et al
EPI_ISL_419449	Wales/PHWC-2480E/2020	2020-03-17	United Kingdom	Wales Specialist Virology Centre	Public Health Wales Microbiology Cardiff	Catherine Moore et al
EPI_ISL_419450	Wales/PHWC-2481D/2020	2020-03-17	United Kingdom	Wales Specialist Virology Centre	Public Health Wales Microbiology Cardiff	Catherine Moore et al
EPI_ISL_419451	Wales/PHWC-2482C/2020	2020-03-18	United Kingdom	Wales Specialist Virology Centre	Public Health Wales Microbiology Cardiff	Catherine Moore et al
EPI_ISL_419452	Wales/PHWC-248A4/2020	2020-03-20	United Kingdom	Wales Specialist Virology Centre	Public Health Wales Microbiology Cardiff	Catherine Moore et al
EPI_ISL_419453	Wales/PHWC-248B3/2020	2020-03-19	United Kingdom	Wales Specialist Virology Centre	Public Health Wales Microbiology Cardiff	Catherine Moore et al
EPI_ISL_419454	Wales/PHWC-248C2/2020	2020-03-19	United Kingdom	Wales Specialist Virology Centre	Public Health Wales Microbiology Cardiff	Catherine Moore et al
EPI_ISL_419455	Wales/PHWC-248FF/2020	2020-03-19	United Kingdom	Wales Specialist Virology Centre	Public Health Wales Microbiology Cardiff	Catherine Moore et al
EPI_ISL_419456	Wales/PHWC-2490B/2020	2020-03-19	United Kingdom	Wales Specialist Virology Centre	Public Health Wales Microbiology Cardiff	Catherine Moore et al
EPI_ISL_419457	Wales/PHWC-2491A/2020	2020-03-19	United Kingdom	Wales Specialist Virology Centre	Public Health Wales Microbiology Cardiff	Catherine Moore et al
EPI_ISL_419458	Wales/PHWC-24929/2020	2020-03-19	United Kingdom	Wales Specialist Virology Centre	Public Health Wales Microbiology Cardiff	Catherine Moore et al
EPI_ISL_419459	Wales/PHWC-24938/2020	2020-03-19	United Kingdom	Wales Specialist Virology Centre	Public Health Wales Microbiology Cardiff	Catherine Moore et al
EPI_ISL_419460	Wales/PHWC-24947/2020	2020-03-19	United Kingdom	Wales Specialist Virology Centre	Public Health Wales Microbiology Cardiff	Catherine Moore et al
EPI_ISL_419461	Wales/PHWC-24956/2020	2020-03-19	United Kingdom	Wales Specialist Virology Centre	Public Health Wales Microbiology Cardiff	Catherine Moore et al
EPI_ISL_419462	Wales/PHWC-24965/2020	2020-03-19	United Kingdom	Wales Specialist Virology Centre	Public Health Wales Microbiology Cardiff	Catherine Moore et al
EPI_ISL_419463	Wales/PHWC-249A1/2020	2020-03-19	United Kingdom	Wales Specialist Virology Centre	Public Health Wales Microbiology Cardiff	Catherine Moore et al
EPI_ISL_419464	Wales/PHWC-249B0/2020	2020-03-19	United Kingdom	Wales Specialist Virology Centre	Public Health Wales Microbiology Cardiff	Catherine Moore et al
EPI_ISL_419465	Wales/PHWC-249CF/2020	2020-03-19	United Kingdom	Wales Specialist Virology Centre	Public Health Wales Microbiology Cardiff	Catherine Moore et al
EPI_ISL_419466	Wales/PHWC-249DE/2020	2020-03-19	United Kingdom	Wales Specialist Virology Centre	Public Health Wales Microbiology Cardiff	Catherine Moore et al
EPI_ISL_419467	Wales/PHWC-249ED/2020	2020-03-19	United Kingdom	Wales Specialist Virology Centre	Public Health Wales Microbiology Cardiff	Catherine Moore et al
EPI_ISL_419468	Wales/PHWC-249FC/2020	2020-03-19	United Kingdom	Wales Specialist Virology Centre	Public Health Wales Microbiology Cardiff	Catherine Moore et al
EPI_ISL_419469	Wales/PHWC-24A08/2020	2020-03-19	United Kingdom	Wales Specialist Virology Centre	Public Health Wales Microbiology Cardiff	Catherine Moore et al
EPI_ISL_419470	Wales/PHWC-24A17/2020	2020-03-19	United Kingdom	Wales Specialist Virology Centre	Public Health Wales Microbiology Cardiff	Catherine Moore et al
EPI_ISL_419471	Wales/PHWC-24A26/2020	2020-03-19	United Kingdom	Wales Specialist Virology Centre	Public Health Wales Microbiology Cardiff	Catherine Moore et al
EPI_ISL_419472	Wales/PHWC-24A35/2020	2020-03-20	United Kingdom	Wales Specialist Virology Centre	Public Health Wales Microbiology Cardiff	Catherine Moore et al
EPI_ISL_419473	Wales/PHWC-24A44/2020	2020-03-20	United Kingdom	Wales Specialist Virology Centre	Public Health Wales Microbiology Cardiff	Catherine Moore et al
EPI_ISL_419474	Wales/PHWC-24A62/2020	2020-03-20	United Kingdom	Wales Specialist Virology Centre	Public Health Wales Microbiology Cardiff	Catherine Moore et al
EPI_ISL_419475	Wales/PHWC-24A71/2020	2020-03-20	United Kingdom	Wales Specialist Virology Centre	Public Health Wales Microbiology Cardiff	Catherine Moore et al
EPI_ISL_419476	Wales/PHWC-24A80/2020	2020-03-20	United Kingdom	Wales Specialist Virology Centre	Public Health Wales Microbiology Cardiff	Catherine Moore et al
EPI_ISL_419477	Wales/PHWC-24A9F/2020	2020-03-20	United Kingdom	Wales Specialist Virology Centre	Public Health Wales Microbiology Cardiff	Catherine Moore et al
EPI_ISL_419478	Wales/PHWC-24AAE/2020	2020-03-20	United Kingdom	Wales Specialist Virology Centre	Public Health Wales Microbiology Cardiff	Catherine Moore et al
EPI_ISL_419479	Wales/PHWC-24ABD/2020	2020-03-20	United Kingdom	Wales Specialist Virology Centre	Public Health Wales Microbiology Cardiff	Catherine Moore et al
EPI_ISL_419480	Wales/PHWC-24ACC/2020	2020-03-20	United Kingdom	Wales Specialist Virology Centre	Public Health Wales Microbiology Cardiff	Catherine Moore et al
EPI_ISL_419481	Wales/PHWC-24ADB/2020	2020-03-20	United Kingdom	Wales Specialist Virology Centre	Public Health Wales Microbiology Cardiff	Catherine Moore et al
EPI_ISL_419482	Wales/PHWC-24AEA/2020	2020-03-20	United Kingdom	Wales Specialist Virology Centre	Public Health Wales Microbiology Cardiff	Catherine Moore et al
EPI_ISL_419483	Wales/PHWC-24AF9/2020	2020-03-20	United Kingdom	Wales Specialist Virology Centre	Public Health Wales Microbiology Cardiff	Catherine Moore et al
EPI_ISL_419484	Wales/PHWC-24B05/2020	2020-03-20	United Kingdom	Wales Specialist Virology Centre	Public Health Wales Microbiology Cardiff	Catherine Moore et al
EPI_ISL_419485	Wales/PHWC-24B14/2020	2020-03-20	United Kingdom	Wales Specialist Virology Centre	Public Health Wales Microbiology Cardiff	Catherine Moore et al
EPI_ISL_419486	Wales/PHWC-24B23/2020	2020-03-20	United Kingdom	Wales Specialist Virology Centre	Public Health Wales Microbiology Cardiff	Catherine Moore et al
EPI_ISL_419487	Wales/PHWC-24B32/2020	2020-03-20	United Kingdom	Wales Specialist Virology Centre	Public Health Wales Microbiology Cardiff	Catherine Moore et al
EPI_ISL_419488	Wales/PHWC-24B41/2020	2020-03-20	United Kingdom	Wales Specialist Virology Centre	Public Health Wales Microbiology Cardiff	Catherine Moore et al
EPI_ISL_419489	Wales/PHWC-24B50/2020	2020-03-20	United Kingdom	Wales Specialist Virology Centre	Public Health Wales Microbiology Cardiff	Catherine Moore et al
EPI_ISL_419490	Wales/PHWC-24B6F/2020	2020-03-20	United Kingdom	Wales Specialist Virology Centre	Public Health Wales Microbiology Cardiff	Catherine Moore et al
EPI_ISL_419491	Wales/PHWC-24B7E/2020	2020-03-20	United Kingdom	Wales Specialist Virology Centre	Public Health Wales Microbiology Cardiff	Catherine Moore et al
EPI_ISL_419492	Wales/PHWC-24B8D/2020	2020-03-20	United Kingdom	Wales Specialist Virology Centre	Public Health Wales Microbiology Cardiff	Catherine Moore et al
EPI_ISL_419493	Wales/PHWC-24B9C/2020	2020-03-20	United Kingdom	Wales Specialist Virology Centre	Public Health Wales Microbiology Cardiff	Catherine Moore et al
EPI_ISL_419494	Wales/PHWC-24BAB/2020	2020-03-20	United Kingdom	Wales Specialist Virology Centre	Public Health Wales Microbiology Cardiff	Catherine Moore et al
EPI_ISL_419495	Wales/PHWC-24BBA/2020	2020-03-20	United Kingdom	Wales Specialist Virology Centre	Public Health Wales Microbiology Cardiff	Catherine Moore et al
EPI_ISL_419496	Wales/PHWC-24BC9/2020	2020-03-20	United Kingdom	Wales Specialist Virology Centre	Public Health Wales Microbiology Cardiff	Catherine Moore et al
EPI_ISL_419497	Wales/PHWC-24BD8/2020	2020-03-20	United Kingdom	Wales Specialist Virology Centre	Public Health Wales Microbiology Cardiff	Catherine Moore et al
EPI_ISL_419498	Wales/PHWC-24BE7/2020	2020-03-20	United Kingdom	Wales Specialist Virology Centre	Public Health Wales Microbiology Cardiff	Catherine Moore et al
EPI_ISL_419499	Wales/PHWC-24BF6/2020	2020-03-20	United Kingdom	Wales Specialist Virology Centre	Public Health Wales Microbiology Cardiff	Catherine Moore et al
EPI_ISL_419500	Wales/PHWC-24C11/2020	2020-03-20	United Kingdom	Wales Specialist Virology Centre	Public Health Wales Microbiology Cardiff	Catherine Moore et al
EPI_ISL_419501	Wales/PHWC-24D0F/2020	2020-03-19	United Kingdom	Wales Specialist Virology Centre	Public Health Wales Microbiology Cardiff	Catherine Moore et al
EPI_ISL_419502	Wales/PHWC-24D1E/2020	2020-03-20	United Kingdom	Wales Specialist Virology Centre	Public Health Wales Microbiology Cardiff	Catherine Moore et al
EPI_ISL_419503	Wales/PHWC-24D2D/2020	2020-03-20	United Kingdom	Wales Specialist Virology Centre	Public Health Wales Microbiology Cardiff	Catherine Moore et al
EPI_ISL_419504	Wales/PHWC-24D4B/2020	2020-03-20	United Kingdom	Wales Specialist Virology Centre	Public Health Wales Microbiology Cardiff	Catherine Moore et al
EPI_ISL_419505	Wales/PHWC-24D5A/2020	2020-03-20	United Kingdom	Wales Specialist Virology Centre	Public Health Wales Microbiology Cardiff	Catherine Moore et al
EPI_ISL_419506	Wales/PHWC-24D69/2020	2020-03-20	United Kingdom	Wales Specialist Virology Centre	Public Health Wales Microbiology Cardiff	Catherine Moore et al
EPI_ISL_419507	Wales/PHWC-24D78/2020	2020-03-20	United Kingdom	Wales Specialist Virology Centre	Public Health Wales Microbiology Cardiff	Catherine Moore et al
EPI_ISL_419508	Wales/PHWC-24D87/2020	2020-03-20	United Kingdom	Wales Specialist Virology Centre	Public Health Wales Microbiology Cardiff	Catherine Moore et al
EPI_ISL_419509	Wales/PHWC-24D96/2020	2020-03-20	United Kingdom	Wales Specialist Virology Centre	Public Health Wales Microbiology Cardiff	Catherine Moore et al
EPI_ISL_419510	Wales/PHWC-24DA5/2020	2020-03-20	United Kingdom	Wales Specialist Virology Centre	Public Health Wales Microbiology Cardiff	Catherine Moore et al
EPI_ISL_419511	Wales/PHWC-24DB4/2020	2020-03-20	United Kingdom	Wales Specialist Virology Centre	Public Health Wales Microbiology Cardiff	Catherine Moore et al
EPI_ISL_419831	Australia/NT01/2020	2020-02-21	Australia	Royal Darwin Hospital	Victorian Infectious Diseases Reference Laboratory and Microbiological Diagnostic Unit Public Health Laboratory, Doherty Institute	Meumann et al
EPI_ISL_419832	Australia/NT02/2020	2020-02-21	Australia	Royal Darwin Hospital	Victorian Infectious Diseases Reference Laboratory and Microbiological Diagnostic Unit Public Health Laboratory, Doherty Institute	Meumann et al
EPI_ISL_419833	Australia/NT04/2020	2020-02-22	Australia	Royal Darwin Hospital	Victorian Infectious Diseases Reference Laboratory and Microbiological Diagnostic Unit Public Health Laboratory, Doherty Institute	Meumann et al
EPI_ISL_419835	Australia/NT05/2020	2020-02-24	Australia	Royal Darwin Hospital	Victorian Infectious Diseases Reference Laboratory and Microbiological Diagnostic Unit Public Health Laboratory, Doherty Institute	Meumann et al
EPI_ISL_419812	Australia/VIC100/2020	2020-03-16	Australia	Victorian Infectious Diseases Reference Laboratory (VIDRL)	Victorian Infectious Diseases Reference Laboratory and Microbiological Diagnostic Unit Public Health Laboratory, Doherty Institute	Caly L. et al
EPI_ISL_419813	Australia/VIC101/2020	2020-03-16	Australia	Victorian Infectious Diseases Reference Laboratory (VIDRL)	Victorian Infectious Diseases Reference Laboratory and Microbiological Diagnostic Unit Public Health Laboratory, Doherty Institute	Caly L. et al
EPI_ISL_419817	Australia/VIC102/2020	2020-03-16	Australia	Victorian Infectious Diseases Reference Laboratory (VIDRL)	Victorian Infectious Diseases Reference Laboratory and Microbiological Diagnostic Unit Public Health Laboratory, Doherty Institute	Caly L. et al
EPI_ISL_419814	Australia/VIC103/2020	2020-03-17	Australia	Victorian Infectious Diseases Reference Laboratory (VIDRL)	Victorian Infectious Diseases Reference Laboratory and Microbiological Diagnostic Unit Public Health Laboratory, Doherty Institute	Caly L. et al
EPI_ISL_419818	Australia/VIC104/2020	2020-03-17	Australia	Victorian Infectious Diseases Reference Laboratory (VIDRL)	Victorian Infectious Diseases Reference Laboratory and Microbiological Diagnostic Unit Public Health Laboratory, Doherty Institute	Caly L. et al
EPI_ISL_419819	Australia/VIC105/2020	2020-03-17	Australia	Victorian Infectious Diseases Reference Laboratory (VIDRL)	Victorian Infectious Diseases Reference Laboratory and Microbiological Diagnostic Unit Public Health Laboratory, Doherty Institute	Caly L. et al
EPI_ISL_419820	Australia/VIC106/2020	2020-03-17	Australia	Victorian Infectious Diseases Reference Laboratory (VIDRL)	Victorian Infectious Diseases Reference Laboratory and Microbiological Diagnostic Unit Public Health Laboratory, Doherty Institute	Caly L. et al
EPI_ISL_419720	Australia/VIC107/2020	2020-03-17	Australia	Microbiological Diagnostic Unit Public Health Laboratory	Microbiological Diagnostic Unit Public Health Laboratory	Seemann T. et al
EPI_ISL_419714	Australia/VIC108/2020	2020-03-18	Australia	Microbiological Diagnostic Unit Public Health Laboratory	Microbiological Diagnostic Unit Public Health Laboratory	Seemann T. et al
EPI_ISL_419718	Australia/VIC109/2020	2020-03-18	Australia	Microbiological Diagnostic Unit Public Health Laboratory	Microbiological Diagnostic Unit Public Health Laboratory	Seemann T. et al
EPI_ISL_419716	Australia/VIC110/2020	2020-03-18	Australia	Microbiological Diagnostic Unit Public Health Laboratory	Microbiological Diagnostic Unit Public Health Laboratory	Seemann T. et al
EPI_ISL_419715	Australia/VIC111/2020	2020-03-18	Australia	Microbiological Diagnostic Unit Public Health Laboratory	Microbiological Diagnostic Unit Public Health Laboratory	Seemann T. et al
EPI_ISL_419821	Australia/VIC112/2020	2020-03-18	Australia	Victorian Infectious Diseases Reference Laboratory (VIDRL)	Victorian Infectious Diseases Reference Laboratory and Microbiological Diagnostic Unit Public Health Laboratory, Doherty Institute	Caly L. et al
EPI_ISL_419822	Australia/VIC113/2020	2020-03-18	Australia	Victorian Infectious Diseases Reference Laboratory (VIDRL)	Victorian Infectious Diseases Reference Laboratory and Microbiological Diagnostic Unit Public Health Laboratory, Doherty Institute	Caly L. et al
EPI_ISL_419725	Australia/VIC114/2020	2020-03-18	Australia	Microbiological Diagnostic Unit Public Health Laboratory	Microbiological Diagnostic Unit Public Health Laboratory	Seemann T. et al
EPI_ISL_419717	Australia/VIC115/2020	2020-03-19	Australia	Microbiological Diagnostic Unit Public Health Laboratory	Microbiological Diagnostic Unit Public Health Laboratory	Seemann T. et al
EPI_ISL_419721	Australia/VIC116/2020	2020-03-19	Australia	Microbiological Diagnostic Unit Public Health Laboratory	Microbiological Diagnostic Unit Public Health Laboratory	Seemann T. et al
EPI_ISL_419727	Australia/VIC117/2020	2020-03-19	Australia	Microbiological Diagnostic Unit Public Health Laboratory	Microbiological Diagnostic Unit Public Health Laboratory	Seemann T. et al
EPI_ISL_419719	Australia/VIC118/2020	2020-03-20	Australia	Microbiological Diagnostic Unit Public Health Laboratory	Microbiological Diagnostic Unit Public Health Laboratory	Seemann T. et al
EPI_ISL_419726	Australia/VIC119/2020	2020-03-19	Australia	Microbiological Diagnostic Unit Public Health Laboratory	Microbiological Diagnostic Unit Public Health Laboratory	Seemann T. et al
EPI_ISL_419722	Australia/VIC120/2020	2020-03-19	Australia	Microbiological Diagnostic Unit Public Health Laboratory	Microbiological Diagnostic Unit Public Health Laboratory	Seemann T. et al
EPI_ISL_419723	Australia/VIC121/2020	2020-03-18	Australia	Microbiological Diagnostic Unit Public Health Laboratory	Microbiological Diagnostic Unit Public Health Laboratory	Seemann T. et al
EPI_ISL_419724	Australia/VIC122/2020	2020-03-20	Australia	Microbiological Diagnostic Unit Public Health Laboratory	Microbiological Diagnostic Unit Public Health Laboratory	Seemann T. et al
EPI_ISL_419731	Australia/VIC123/2020	2020-03-20	Australia	Microbiological Diagnostic Unit Public Health Laboratory	Microbiological Diagnostic Unit Public Health Laboratory	Seemann T. et al
EPI_ISL_419728	Australia/VIC126/2020	2020-03-20	Australia	Microbiological Diagnostic Unit Public Health Laboratory	Microbiological Diagnostic Unit Public Health Laboratory	Seemann T. et al
EPI_ISL_419729	Australia/VIC127/2020	2020-03-20	Australia	Microbiological Diagnostic Unit Public Health Laboratory	Microbiological Diagnostic Unit Public Health Laboratory	Seemann T. et al
EPI_ISL_419730	Australia/VIC128/2020	2020-03-20	Australia	Microbiological Diagnostic Unit Public Health Laboratory	Microbiological Diagnostic Unit Public Health Laboratory	Seemann T. et al
EPI_ISL_419732	Australia/VIC129/2020	2020-03-21	Australia	Microbiological Diagnostic Unit Public Health Laboratory	Microbiological Diagnostic Unit Public Health Laboratory	Seemann T. et al
EPI_ISL_419733	Australia/VIC13/2020	2020-01-31	Australia	Victorian Infectious Diseases Reference Laboratory (VIDRL)	Victorian Infectious Diseases Reference Laboratory and Microbiological Diagnostic Unit Public Health Laboratory, Doherty Institute	Caly L. et al
EPI_ISL_419823	Australia/VIC130/2020	2020-03-21	Australia	Microbiological Diagnostic Unit Public Health Laboratory	Microbiological Diagnostic Unit Public Health Laboratory	Seemann T. et al
EPI_ISL_419824	Australia/VIC131/2020	2020-03-21	Australia	Microbiological Diagnostic Unit Public Health Laboratory	Microbiological Diagnostic Unit Public Health Laboratory	Seemann T. et al
EPI_ISL_419825	Australia/VIC132/2020	2020-03-22	Australia	Microbiological Diagnostic Unit Public Health Laboratory	Microbiological Diagnostic Unit Public Health Laboratory	Seemann T. et al
EPI_ISL_419827	Australia/VIC134/2020	2020-03-22	Australia	Microbiological Diagnostic Unit Public Health Laboratory	Microbiological Diagnostic Unit Public Health Laboratory	Seemann T. et al
EPI_ISL_419828	Australia/VIC135/2020	2020-03-22	Australia	Microbiological Diagnostic Unit Public Health Laboratory	Microbiological Diagnostic Unit Public Health Laboratory	Seemann T. et al
EPI_ISL_419829	Australia/VIC136/2020	2020-03-22	Australia	Microbiological Diagnostic Unit Public Health Laboratory	Microbiological Diagnostic Unit Public Health Laboratory	Seemann T. et al
EPI_ISL_419830	Australia/VIC137/2020	2020-03-22	Australia	Microbiological Diagnostic Unit Public Health Laboratory	Microbiological Diagnostic Unit Public Health Laboratory	Seemann T. et al
EPI_ISL_419834	Australia/VIC138/2020	2020-02-23	Australia	Victorian Infectious Diseases Reference Laboratory (VIDRL)	Victorian Infectious Diseases Reference Laboratory and Microbiological Diagnostic Unit Public Health Laboratory, Doherty Institute	Caly L. et al
EPI_ISL_419836	Australia/VIC139/2020	2020-03-15	Australia	Victorian Infectious Diseases Reference Laboratory (VIDRL)	Victorian Infectious Diseases Reference Laboratory and Microbiological Diagnostic Unit Public Health Laboratory, Doherty Institute	Caly L. et al
EPI_ISL_419734	Australia/VIC14/2020	2020-02-02	Australia	Victorian Infectious Diseases Reference Laboratory (VIDRL)	Victorian Infectious Diseases Reference Laboratory and Microbiological Diagnostic Unit Public Health Laboratory, Doherty Institute	Caly L. et al
EPI_ISL_419837	Australia/VIC140/2020	2020-03-16	Australia	Victorian Infectious Diseases Reference Laboratory (VIDRL)	Victorian Infectious Diseases Reference Laboratory and Microbiological Diagnostic Unit Public Health Laboratory, Doherty Institute	Caly L. et al
EPI_ISL_419838	Australia/VIC141/2020	2020-03-16	Australia	Victorian Infectious Diseases Reference Laboratory (VIDRL)	Victorian Infectious Diseases Reference Laboratory and Microbiological Diagnostic Unit Public Health Laboratory, Doherty Institute	Caly L. et al
EPI_ISL_419839	Australia/VIC142/2020	2020-03-16	Australia	Victorian Infectious Diseases Reference Laboratory (VIDRL)	Victorian Infectious Diseases Reference Laboratory and Microbiological Diagnostic Unit Public Health Laboratory, Doherty Institute	Caly L. et al
EPI_ISL_419840	Australia/VIC143/2020	2020-03-16	Australia	Victorian Infectious Diseases Reference Laboratory (VIDRL)	Victorian Infectious Diseases Reference Laboratory and Microbiological Diagnostic Unit Public Health Laboratory, Doherty Institute	Caly L. et al
EPI_ISL_419841	Australia/VIC144/2020	2020-03-17	Australia	Victorian Infectious Diseases Reference Laboratory (VIDRL)	Victorian Infectious Diseases Reference Laboratory and Microbiological Diagnostic Unit Public Health Laboratory, Doherty Institute	Caly L. et al
EPI_ISL_419842	Australia/VIC145/2020	2020-03-17	Australia	Victorian Infectious Diseases Reference Laboratory (VIDRL)	Victorian Infectious Diseases Reference Laboratory and Microbiological Diagnostic Unit Public Health Laboratory, Doherty Institute	Caly L. et al
EPI_ISL_419843	Australia/VIC146/2020	2020-03-17	Australia	Victorian Infectious Diseases Reference Laboratory (VIDRL)	Victorian Infectious Diseases Reference Laboratory and Microbiological Diagnostic Unit Public Health Laboratory, Doherty Institute	Caly L. et al
EPI_ISL_419844	Australia/VIC147/2020	2020-03-17	Australia	Victorian Infectious Diseases Reference Laboratory (VIDRL)	Victorian Infectious Diseases Reference Laboratory and Microbiological Diagnostic Unit Public Health Laboratory, Doherty Institute	Caly L. et al
EPI_ISL_419845	Australia/VIC148/2020	2020-03-17	Australia	Victorian Infectious Diseases Reference Laboratory (VIDRL)	Victorian Infectious Diseases Reference Laboratory and Microbiological Diagnostic Unit Public Health Laboratory, Doherty Institute	Caly L. et al
EPI_ISL_419846	Australia/VIC149/2020	2020-03-17	Australia	Victorian Infectious Diseases Reference Laboratory (VIDRL)	Victorian Infectious Diseases Reference Laboratory and Microbiological Diagnostic Unit Public Health Laboratory, Doherty Institute	Caly L. et al
EPI_ISL_419735	Australia/VIC15/2020	2020-02-24	Australia	Victorian Infectious Diseases Reference Laboratory (VIDRL)	Victorian Infectious Diseases Reference Laboratory and Microbiological Diagnostic Unit Public Health Laboratory, Doherty Institute	Caly L. et al
EPI_ISL_419847	Australia/VIC150/2020	2020-03-17	Australia	Victorian Infectious Diseases Reference Laboratory (VIDRL)	Victorian Infectious Diseases Reference Laboratory and Microbiological Diagnostic Unit Public Health Laboratory, Doherty Institute	Caly L. et al
EPI_ISL_419848	Australia/VIC151/2020	2020-03-17	Australia	Victorian Infectious Diseases Reference Laboratory (VIDRL)	Victorian Infectious Diseases Reference Laboratory and Microbiological Diagnostic Unit Public Health Laboratory, Doherty Institute	Caly L. et al
EPI_ISL_419849	Australia/VIC152/2020	2020-03-17	Australia	Victorian Infectious Diseases Reference Laboratory (VIDRL)	Victorian Infectious Diseases Reference Laboratory and Microbiological Diagnostic Unit Public Health Laboratory, Doherty Institute	Caly L. et al
EPI_ISL_419850	Australia/VIC153/2020	2020-03-17	Australia	Victorian Infectious Diseases Reference Laboratory (VIDRL)	Victorian Infectious Diseases Reference Laboratory and Microbiological Diagnostic Unit Public Health Laboratory, Doherty Institute	Caly L. et al
EPI_ISL_419851	Australia/VIC154/2020	2020-03-17	Australia	Victorian Infectious Diseases Reference Laboratory (VIDRL)	Victorian Infectious Diseases Reference Laboratory and Microbiological Diagnostic Unit Public Health Laboratory, Doherty Institute	Caly L. et al
EPI_ISL_419852	Australia/VIC155/2020	2020-03-17	Australia	Victorian Infectious Diseases Reference Laboratory (VIDRL)	Victorian Infectious Diseases Reference Laboratory and Microbiological Diagnostic Unit Public Health Laboratory, Doherty Institute	Caly L. et al
EPI_ISL_419853	Australia/VIC156/2020	2020-03-17	Australia	Victorian Infectious Diseases Reference Laboratory (VIDRL)	Victorian Infectious Diseases Reference Laboratory and Microbiological Diagnostic Unit Public Health Laboratory, Doherty Institute	Caly L. et al
EPI_ISL_419854	Australia/VIC157/2020	2020-03-17	Australia	Victorian Infectious Diseases Reference Laboratory (VIDRL)	Victorian Infectious Diseases Reference Laboratory and Microbiological Diagnostic Unit Public Health Laboratory, Doherty Institute	Caly L. et al
EPI_ISL_419855	Australia/VIC158/2020	2020-03-18	Australia	Victorian Infectious Diseases Reference Laboratory (VIDRL)	Victorian Infectious Diseases Reference Laboratory and Microbiological Diagnostic Unit Public Health Laboratory, Doherty Institute	Caly L. et al
EPI_ISL_419856	Australia/VIC159/2020	2020-03-18	Australia	Victorian Infectious Diseases Reference Laboratory (VIDRL)	Victorian Infectious Diseases Reference Laboratory and Microbiological Diagnostic Unit Public Health Laboratory, Doherty Institute	Caly L. et al
EPI_ISL_419857	Australia/VIC160/2020	2020-03-18	Australia	Victorian Infectious Diseases Reference Laboratory (VIDRL)	Victorian Infectious Diseases Reference Laboratory and Microbiological Diagnostic Unit Public Health Laboratory, Doherty Institute	Caly L. et al
EPI_ISL_419858	Australia/VIC161/2020	2020-03-18	Australia	Victorian Infectious Diseases Reference Laboratory (VIDRL)	Victorian Infectious Diseases Reference Laboratory and Microbiological Diagnostic Unit Public Health Laboratory, Doherty Institute	Caly L. et al
EPI_ISL_419859	Australia/VIC162/2020	2020-03-18	Australia	Victorian Infectious Diseases Reference Laboratory (VIDRL)	Victorian Infectious Diseases Reference Laboratory and Microbiological Diagnostic Unit Public Health Laboratory, Doherty Institute	Caly L. et al
EPI_ISL_419860	Australia/VIC163/2020	2020-03-18	Australia	Victorian Infectious Diseases Reference Laboratory (VIDRL)	Victorian Infectious Diseases Reference Laboratory and Microbiological Diagnostic Unit Public Health Laboratory, Doherty Institute	Caly L. et al
EPI_ISL_419861	Australia/VIC164/2020	2020-03-18	Australia	Victorian Infectious Diseases Reference Laboratory (VIDRL)	Victorian Infectious Diseases Reference Laboratory and Microbiological Diagnostic Unit Public Health Laboratory, Doherty Institute	Caly L. et al
EPI_ISL_419862	Australia/VIC165/2020	2020-03-18	Australia	Victorian Infectious Diseases Reference Laboratory (VIDRL)	Victorian Infectious Diseases Reference Laboratory and Microbiological Diagnostic Unit Public Health Laboratory, Doherty Institute	Caly L. et al
EPI_ISL_419863	Australia/VIC166/2020	2020-03-18	Australia	Victorian Infectious Diseases Reference Laboratory (VIDRL)	Victorian Infectious Diseases Reference Laboratory and Microbiological Diagnostic Unit Public Health Laboratory, Doherty Institute	Caly L. et al
EPI_ISL_419864	Australia/VIC167/2020	2020-03-18	Australia	Victorian Infectious Diseases Reference Laboratory (VIDRL)	Victorian Infectious Diseases Reference Laboratory and Microbiological Diagnostic Unit Public Health Laboratory, Doherty Institute	Caly L. et al
EPI_ISL_419865	Australia/VIC168/2020	2020-03-18	Australia	Victorian Infectious Diseases Reference Laboratory (VIDRL)	Victorian Infectious Diseases Reference Laboratory and Microbiological Diagnostic Unit Public Health Laboratory, Doherty Institute	Caly L. et al
EPI_ISL_419866	Australia/VIC169/2020	2020-03-18	Australia	Victorian Infectious Diseases Reference Laboratory (VIDRL)	Victorian Infectious Diseases Reference Laboratory and Microbiological Diagnostic Unit Public Health Laboratory, Doherty Institute	Caly L. et al
EPI_ISL_419736	Australia/VIC17/2020	2020-03-07	Australia	Victorian Infectious Diseases Reference Laboratory (VIDRL)	Victorian Infectious Diseases Reference Laboratory and Microbiological Diagnostic Unit Public Health Laboratory, Doherty Institute	Caly L. et al
EPI_ISL_419867	Australia/VIC170/2020	2020-03-18	Australia	Victorian Infectious Diseases Reference Laboratory (VIDRL)	Victorian Infectious Diseases Reference Laboratory and Microbiological Diagnostic Unit Public Health Laboratory, Doherty Institute	Caly L. et al
EPI_ISL_419868	Australia/VIC171/2020	2020-03-18	Australia	Victorian Infectious Diseases Reference Laboratory (VIDRL)	Victorian Infectious Diseases Reference Laboratory and Microbiological Diagnostic Unit Public Health Laboratory, Doherty Institute	Caly L. et al
EPI_ISL_419869	Australia/VIC172/2020	2020-03-18	Australia	Victorian Infectious Diseases Reference Laboratory (VIDRL)	Victorian Infectious Diseases Reference Laboratory and Microbiological Diagnostic Unit Public Health Laboratory, Doherty Institute	Caly L. et al
EPI_ISL_419870	Australia/VIC173/2020	2020-03-18	Australia	Victorian Infectious Diseases Reference Laboratory (VIDRL)	Victorian Infectious Diseases Reference Laboratory and Microbiological Diagnostic Unit Public Health Laboratory, Doherty Institute	Caly L. et al
EPI_ISL_419871	Australia/VIC174/2020	2020-03-18	Australia	Victorian Infectious Diseases Reference Laboratory (VIDRL)	Victorian Infectious Diseases Reference Laboratory and Microbiological Diagnostic Unit Public Health Laboratory, Doherty Institute	Caly L. et al
EPI_ISL_419872	Australia/VIC175/2020	2020-03-18	Australia	Victorian Infectious Diseases Reference Laboratory (VIDRL)	Victorian Infectious Diseases Reference Laboratory and Microbiological Diagnostic Unit Public Health Laboratory, Doherty Institute	Caly L. et al
EPI_ISL_419873	Australia/VIC176/2020	2020-03-18	Australia	Victorian Infectious Diseases Reference Laboratory (VIDRL)	Victorian Infectious Diseases Reference Laboratory and Microbiological Diagnostic Unit Public Health Laboratory, Doherty Institute	Caly L. et al
EPI_ISL_419874	Australia/VIC177/2020	2020-03-18	Australia	Victorian Infectious Diseases Reference Laboratory (VIDRL)	Victorian Infectious Diseases Reference Laboratory and Microbiological Diagnostic Unit Public Health Laboratory, Doherty Institute	Caly L. et al
EPI_ISL_419875	Australia/VIC178/2020	2020-03-18	Australia	Victorian Infectious Diseases Reference Laboratory (VIDRL)	Victorian Infectious Diseases Reference Laboratory and Microbiological Diagnostic Unit Public Health Laboratory, Doherty Institute	Caly L. et al
EPI_ISL_419876	Australia/VIC179/2020	2020-03-18	Australia	Victorian Infectious Diseases Reference Laboratory (VIDRL)	Victorian Infectious Diseases Reference Laboratory and Microbiological Diagnostic Unit Public Health Laboratory, Doherty Institute	Caly L. et al
EPI_ISL_419737	Australia/VIC18/2020	2020-03-07	Australia	Victorian Infectious Diseases Reference Laboratory (VIDRL)	Victorian Infectious Diseases Reference Laboratory and Microbiological Diagnostic Unit Public Health Laboratory, Doherty Institute	Caly L. et al
EPI_ISL_419877	Australia/VIC180/2020	2020-03-19	Australia	Victorian Infectious Diseases Reference Laboratory (VIDRL)	Victorian Infectious Diseases Reference Laboratory and Microbiological Diagnostic Unit Public Health Laboratory, Doherty Institute	Caly L. et al
EPI_ISL_419878	Australia/VIC181/2020	2020-03-19	Australia	Victorian Infectious Diseases Reference Laboratory (VIDRL)	Victorian Infectious Diseases Reference Laboratory and Microbiological Diagnostic Unit Public Health Laboratory, Doherty Institute	Caly L. et al
EPI_ISL_419879	Australia/VIC183/2020	2020-03-19	Australia	Victorian Infectious Diseases Reference Laboratory (VIDRL)	Victorian Infectious Diseases Reference Laboratory and Microbiological Diagnostic Unit Public Health Laboratory, Doherty Institute	Caly L. et al
EPI_ISL_419880	Australia/VIC184/2020	2020-03-19	Australia	Victorian Infectious Diseases Reference Laboratory (VIDRL)	Victorian Infectious Diseases Reference Laboratory and Microbiological Diagnostic Unit Public Health Laboratory, Doherty Institute	Caly L. et al
EPI_ISL_419881	Australia/VIC185/2020	2020-03-19	Australia	Victorian Infectious Diseases Reference Laboratory (VIDRL)	Victorian Infectious Diseases Reference Laboratory and Microbiological Diagnostic Unit Public Health Laboratory, Doherty Institute	Caly L. et al
EPI_ISL_419882	Australia/VIC186/2020	2020-03-19	Australia	Victorian Infectious Diseases Reference Laboratory (VIDRL)	Victorian Infectious Diseases Reference Laboratory and Microbiological Diagnostic Unit Public Health Laboratory, Doherty Institute	Caly L. et al
EPI_ISL_419883	Australia/VIC187/2020	2020-03-19	Australia	Victorian Infectious Diseases Reference Laboratory (VIDRL)	Victorian Infectious Diseases Reference Laboratory and Microbiological Diagnostic Unit Public Health Laboratory, Doherty Institute	Caly L. et al
EPI_ISL_419884	Australia/VIC188/2020	2020-03-19	Australia	Victorian Infectious Diseases Reference Laboratory (VIDRL)	Victorian Infectious Diseases Reference Laboratory and Microbiological Diagnostic Unit Public Health Laboratory, Doherty Institute	Caly L. et al
EPI_ISL_419885	Australia/VIC189/2020	2020-03-19	Australia	Victorian Infectious Diseases Reference Laboratory (VIDRL)	Victorian Infectious Diseases Reference Laboratory and Microbiological Diagnostic Unit Public Health Laboratory, Doherty Institute	Caly L. et al
EPI_ISL_419738	Australia/VIC19/2020	2020-03-08	Australia	Victorian Infectious Diseases Reference Laboratory (VIDRL)	Victorian Infectious Diseases Reference Laboratory and Microbiological Diagnostic Unit Public Health Laboratory, Doherty Institute	Caly L. et al
EPI_ISL_419886	Australia/VIC190/2020	2020-03-19	Australia	Victorian Infectious Diseases Reference Laboratory (VIDRL)	Victorian Infectious Diseases Reference Laboratory and Microbiological Diagnostic Unit Public Health Laboratory, Doherty Institute	Caly L. et al
EPI_ISL_419887	Australia/VIC191/2020	2020-03-19	Australia	Victorian Infectious Diseases Reference Laboratory (VIDRL)	Victorian Infectious Diseases Reference Laboratory and Microbiological Diagnostic Unit Public Health Laboratory, Doherty Institute	Caly L. et al
EPI_ISL_419888	Australia/VIC192/2020	2020-03-19	Australia	Victorian Infectious Diseases Reference Laboratory (VIDRL)	Victorian Infectious Diseases Reference Laboratory and Microbiological Diagnostic Unit Public Health Laboratory, Doherty Institute	Caly L. et al
EPI_ISL_419889	Australia/VIC193/2020	2020-03-19	Australia	Victorian Infectious Diseases Reference Laboratory (VIDRL)	Victorian Infectious Diseases Reference Laboratory and Microbiological Diagnostic Unit Public Health Laboratory, Doherty Institute	Caly L. et al
EPI_ISL_419890	Australia/VIC194/2020	2020-03-19	Australia	Victorian Infectious Diseases Reference Laboratory (VIDRL)	Victorian Infectious Diseases Reference Laboratory and Microbiological Diagnostic Unit Public Health Laboratory, Doherty Institute	Caly L. et al
EPI_ISL_419891	Australia/VIC195/2020	2020-03-19	Australia	Victorian Infectious Diseases Reference Laboratory (VIDRL)	Victorian Infectious Diseases Reference Laboratory and Microbiological Diagnostic Unit Public Health Laboratory, Doherty Institute	Caly L. et al
EPI_ISL_419892	Australia/VIC196/2020	2020-03-19	Australia	Victorian Infectious Diseases Reference Laboratory (VIDRL)	Victorian Infectious Diseases Reference Laboratory and Microbiological Diagnostic Unit Public Health Laboratory, Doherty Institute	Caly L. et al
EPI_ISL_419893	Australia/VIC197/2020	2020-03-19	Australia	Victorian Infectious Diseases Reference Laboratory (VIDRL)	Victorian Infectious Diseases Reference Laboratory and Microbiological Diagnostic Unit Public Health Laboratory, Doherty Institute	Caly L. et al
EPI_ISL_419894	Australia/VIC198/2020	2020-03-19	Australia	Victorian Infectious Diseases Reference Laboratory (VIDRL)	Victorian Infectious Diseases Reference Laboratory and Microbiological Diagnostic Unit Public Health Laboratory, Doherty Institute	Caly L. et al
EPI_ISL_419895	Australia/VIC199/2020	2020-03-19	Australia	Victorian Infectious Diseases Reference Laboratory (VIDRL)	Victorian Infectious Diseases Reference Laboratory and Microbiological Diagnostic Unit Public Health Laboratory, Doherty Institute	Caly L. et al
EPI_ISL_419741	Australia/VIC20/2020	2020-03-08	Australia	Victorian Infectious Diseases Reference Laboratory (VIDRL)	Victorian Infectious Diseases Reference Laboratory and Microbiological Diagnostic Unit Public Health Laboratory, Doherty Institute	Caly L. et al
EPI_ISL_419896	Australia/VIC201/2020	2020-03-19	Australia	Victorian Infectious Diseases Reference Laboratory (VIDRL)	Victorian Infectious Diseases Reference Laboratory and Microbiological Diagnostic Unit Public Health Laboratory, Doherty Institute	Caly L. et al
EPI_ISL_419897	Australia/VIC202/2020	2020-03-19	Australia	Victorian Infectious Diseases Reference Laboratory (VIDRL)	Victorian Infectious Diseases Reference Laboratory and Microbiological Diagnostic Unit Public Health Laboratory, Doherty Institute	Caly L. et al
EPI_ISL_419898	Australia/VIC203/2020	2020-03-19	Australia	Victorian Infectious Diseases Reference Laboratory (VIDRL)	Victorian Infectious Diseases Reference Laboratory and Microbiological Diagnostic Unit Public Health Laboratory, Doherty Institute	Caly L. et al
EPI_ISL_419899	Australia/VIC204/2020	2020-03-19	Australia	Victorian Infectious Diseases Reference Laboratory (VIDRL)	Victorian Infectious Diseases Reference Laboratory and Microbiological Diagnostic Unit Public Health Laboratory, Doherty Institute	Caly L. et al
EPI_ISL_419900	Australia/VIC205/2020	2020-03-19	Australia	Victorian Infectious Diseases Reference Laboratory (VIDRL)	Victorian Infectious Diseases Reference Laboratory and Microbiological Diagnostic Unit Public Health Laboratory, Doherty Institute	Caly L. et al
EPI_ISL_419901	Australia/VIC206/2020	2020-03-19	Australia	Victorian Infectious Diseases Reference Laboratory (VIDRL)	Victorian Infectious Diseases Reference Laboratory and Microbiological Diagnostic Unit Public Health Laboratory, Doherty Institute	Caly L. et al
EPI_ISL_419902	Australia/VIC207/2020	2020-03-19	Australia	Victorian Infectious Diseases Reference Laboratory (VIDRL)	Victorian Infectious Diseases Reference Laboratory and Microbiological Diagnostic Unit Public Health Laboratory, Doherty Institute	Caly L. et al
EPI_ISL_419903	Australia/VIC208/2020	2020-03-20	Australia	Victorian Infectious Diseases Reference Laboratory (VIDRL)	Victorian Infectious Diseases Reference Laboratory and Microbiological Diagnostic Unit Public Health Laboratory, Doherty Institute	Caly L. et al
EPI_ISL_419904	Australia/VIC209/2020	2020-03-20	Australia	Victorian Infectious Diseases Reference Laboratory (VIDRL)	Victorian Infectious Diseases Reference Laboratory and Microbiological Diagnostic Unit Public Health Laboratory, Doherty Institute	Caly L. et al
EPI_ISL_419740	Australia/VIC21/2020	2020-03-09	Australia	Victorian Infectious Diseases Reference Laboratory (VIDRL)	Victorian Infectious Diseases Reference Laboratory and Microbiological Diagnostic Unit Public Health Laboratory, Doherty Institute	Caly L. et al
EPI_ISL_419905	Australia/VIC210/2020	2020-03-20	Australia	Victorian Infectious Diseases Reference Laboratory (VIDRL)	Victorian Infectious Diseases Reference Laboratory and Microbiological Diagnostic Unit Public Health Laboratory, Doherty Institute	Caly L. et al
EPI_ISL_419906	Australia/VIC211/2020	2020-03-20	Australia	Victorian Infectious Diseases Reference Laboratory (VIDRL)	Victorian Infectious Diseases Reference Laboratory and Microbiological Diagnostic Unit Public Health Laboratory, Doherty Institute	Caly L. et al
EPI_ISL_419907	Australia/VIC212/2020	2020-03-20	Australia	Victorian Infectious Diseases Reference Laboratory (VIDRL)	Victorian Infectious Diseases Reference Laboratory and Microbiological Diagnostic Unit Public Health Laboratory, Doherty Institute	Caly L. et al
EPI_ISL_419908	Australia/VIC213/2020	2020-03-20	Australia	Victorian Infectious Diseases Reference Laboratory (VIDRL)	Victorian Infectious Diseases Reference Laboratory and Microbiological Diagnostic Unit Public Health Laboratory, Doherty Institute	Caly L. et al
EPI_ISL_419909	Australia/VIC214/2020	2020-03-20	Australia	Victorian Infectious Diseases Reference Laboratory (VIDRL)	Victorian Infectious Diseases Reference Laboratory and Microbiological Diagnostic Unit Public Health Laboratory, Doherty Institute	Caly L. et al
EPI_ISL_419910	Australia/VIC215/2020	2020-03-20	Australia	Victorian Infectious Diseases Reference Laboratory (VIDRL)	Victorian Infectious Diseases Reference Laboratory and Microbiological Diagnostic Unit Public Health Laboratory, Doherty Institute	Caly L. et al
EPI_ISL_419911	Australia/VIC216/2020	2020-03-20	Australia	Victorian Infectious Diseases Reference Laboratory (VIDRL)	Victorian Infectious Diseases Reference Laboratory and Microbiological Diagnostic Unit Public Health Laboratory, Doherty Institute	Caly L. et al
EPI_ISL_419912	Australia/VIC217/2020	2020-03-20	Australia	Victorian Infectious Diseases Reference Laboratory (VIDRL)	Victorian Infectious Diseases Reference Laboratory and Microbiological Diagnostic Unit Public Health Laboratory, Doherty Institute	Caly L. et al
EPI_ISL_419913	Australia/VIC218/2020	2020-03-20	Australia	Victorian Infectious Diseases Reference Laboratory (VIDRL)	Victorian Infectious Diseases Reference Laboratory and Microbiological Diagnostic Unit Public Health Laboratory, Doherty Institute	Caly L. et al
EPI_ISL_419914	Australia/VIC219/2020	2020-03-20	Australia	Victorian Infectious Diseases Reference Laboratory (VIDRL)	Victorian Infectious Diseases Reference Laboratory and Microbiological Diagnostic Unit Public Health Laboratory, Doherty Institute	Caly L. et al
EPI_ISL_419742	Australia/VIC22/2020	2020-03-09	Australia	Victorian Infectious Diseases Reference Laboratory (VIDRL)	Victorian Infectious Diseases Reference Laboratory and Microbiological Diagnostic Unit Public Health Laboratory, Doherty Institute	Caly L. et al
EPI_ISL_419915	Australia/VIC220/2020	2020-03-20	Australia	Victorian Infectious Diseases Reference Laboratory (VIDRL)	Victorian Infectious Diseases Reference Laboratory and Microbiological Diagnostic Unit Public Health Laboratory, Doherty Institute	Caly L. et al
EPI_ISL_419916	Australia/VIC221/2020	2020-03-20	Australia	Victorian Infectious Diseases Reference Laboratory (VIDRL)	Victorian Infectious Diseases Reference Laboratory and Microbiological Diagnostic Unit Public Health Laboratory, Doherty Institute	Caly L. et al
EPI_ISL_419917	Australia/VIC222/2020	2020-03-20	Australia	Victorian Infectious Diseases Reference Laboratory (VIDRL)	Victorian Infectious Diseases Reference Laboratory and Microbiological Diagnostic Unit Public Health Laboratory, Doherty Institute	Caly L. et al
EPI_ISL_419918	Australia/VIC223/2020	2020-03-20	Australia	Victorian Infectious Diseases Reference Laboratory (VIDRL)	Victorian Infectious Diseases Reference Laboratory and Microbiological Diagnostic Unit Public Health Laboratory, Doherty Institute	Caly L. et al
EPI_ISL_419919	Australia/VIC224/2020	2020-03-20	Australia	Victorian Infectious Diseases Reference Laboratory (VIDRL)	Victorian Infectious Diseases Reference Laboratory and Microbiological Diagnostic Unit Public Health Laboratory, Doherty Institute	Caly L. et al
EPI_ISL_419920	Australia/VIC225/2020	2020-03-20	Australia	Victorian Infectious Diseases Reference Laboratory (VIDRL)	Victorian Infectious Diseases Reference Laboratory and Microbiological Diagnostic Unit Public Health Laboratory, Doherty Institute	Caly L. et al
EPI_ISL_419921	Australia/VIC226/2020	2020-03-20	Australia	Victorian Infectious Diseases Reference Laboratory (VIDRL)	Victorian Infectious Diseases Reference Laboratory and Microbiological Diagnostic Unit Public Health Laboratory, Doherty Institute	Caly L. et al
EPI_ISL_419922	Australia/VIC227/2020	2020-03-20	Australia	Victorian Infectious Diseases Reference Laboratory (VIDRL)	Victorian Infectious Diseases Reference Laboratory and Microbiological Diagnostic Unit Public Health Laboratory, Doherty Institute	Caly L. et al
EPI_ISL_419923	Australia/VIC228/2020	2020-03-20	Australia	Victorian Infectious Diseases Reference Laboratory (VIDRL)	Victorian Infectious Diseases Reference Laboratory and Microbiological Diagnostic Unit Public Health Laboratory, Doherty Institute	Caly L. et al
EPI_ISL_419924	Australia/VIC229/2020	2020-03-21	Australia	Victorian Infectious Diseases Reference Laboratory (VIDRL)	Victorian Infectious Diseases Reference Laboratory and Microbiological Diagnostic Unit Public Health Laboratory, Doherty Institute	Caly L. et al
EPI_ISL_419743	Australia/VIC23/2020	2020-03-09	Australia	Victorian Infectious Diseases Reference Laboratory (VIDRL)	Victorian Infectious Diseases Reference Laboratory and Microbiological Diagnostic Unit Public Health Laboratory, Doherty Institute	Caly L. et al
EPI_ISL_419925	Australia/VIC230/2020	2020-03-21	Australia	Victorian Infectious Diseases Reference Laboratory (VIDRL)	Victorian Infectious Diseases Reference Laboratory and Microbiological Diagnostic Unit Public Health Laboratory, Doherty Institute	Caly L. et al
EPI_ISL_419926	Australia/VIC231/2020	2020-03-21	Australia	Victorian Infectious Diseases Reference Laboratory (VIDRL)	Victorian Infectious Diseases Reference Laboratory and Microbiological Diagnostic Unit Public Health Laboratory, Doherty Institute	Caly L. et al
EPI_ISL_419927	Australia/VIC232/2020	2020-03-21	Australia	Victorian Infectious Diseases Reference Laboratory (VIDRL)	Victorian Infectious Diseases Reference Laboratory and Microbiological Diagnostic Unit Public Health Laboratory, Doherty Institute	Caly L. et al
EPI_ISL_419928	Australia/VIC233/2020	2020-03-21	Australia	Victorian Infectious Diseases Reference Laboratory (VIDRL)	Victorian Infectious Diseases Reference Laboratory and Microbiological Diagnostic Unit Public Health Laboratory, Doherty Institute	Caly L. et al
EPI_ISL_419929	Australia/VIC234/2020	2020-03-21	Australia	Victorian Infectious Diseases Reference Laboratory (VIDRL)	Victorian Infectious Diseases Reference Laboratory and Microbiological Diagnostic Unit Public Health Laboratory, Doherty Institute	Caly L. et al
EPI_ISL_419930	Australia/VIC235/2020	2020-03-21	Australia	Victorian Infectious Diseases Reference Laboratory (VIDRL)	Victorian Infectious Diseases Reference Laboratory and Microbiological Diagnostic Unit Public Health Laboratory, Doherty Institute	Caly L. et al
EPI_ISL_419931	Australia/VIC236/2020	2020-03-21	Australia	Victorian Infectious Diseases Reference Laboratory (VIDRL)	Victorian Infectious Diseases Reference Laboratory and Microbiological Diagnostic Unit Public Health Laboratory, Doherty Institute	Caly L. et al
EPI_ISL_419932	Australia/VIC237/2020	2020-03-21	Australia	Victorian Infectious Diseases Reference Laboratory (VIDRL)	Victorian Infectious Diseases Reference Laboratory and Microbiological Diagnostic Unit Public Health Laboratory, Doherty Institute	Caly L. et al
EPI_ISL_419933	Australia/VIC238/2020	2020-03-21	Australia	Victorian Infectious Diseases Reference Laboratory (VIDRL)	Victorian Infectious Diseases Reference Laboratory and Microbiological Diagnostic Unit Public Health Laboratory, Doherty Institute	Caly L. et al
EPI_ISL_419934	Australia/VIC239/2020	2020-03-21	Australia	Victorian Infectious Diseases Reference Laboratory (VIDRL)	Victorian Infectious Diseases Reference Laboratory and Microbiological Diagnostic Unit Public Health Laboratory, Doherty Institute	Caly L. et al
EPI_ISL_419739	Australia/VIC24/2020	2020-03-09	Australia	Victorian Infectious Diseases Reference Laboratory (VIDRL)	Victorian Infectious Diseases Reference Laboratory and Microbiological Diagnostic Unit Public Health Laboratory, Doherty Institute	Caly L. et al
EPI_ISL_419935	Australia/VIC240/2020	2020-03-21	Australia	Victorian Infectious Diseases Reference Laboratory (VIDRL)	Victorian Infectious Diseases Reference Laboratory and Microbiological Diagnostic Unit Public Health Laboratory, Doherty Institute	Caly L. et al
EPI_ISL_419936	Australia/VIC241/2020	2020-03-21	Australia	Victorian Infectious Diseases Reference Laboratory (VIDRL)	Victorian Infectious Diseases Reference Laboratory and Microbiological Diagnostic Unit Public Health Laboratory, Doherty Institute	Caly L. et al
EPI_ISL_419937	Australia/VIC242/2020	2020-03-21	Australia	Victorian Infectious Diseases Reference Laboratory (VIDRL)	Victorian Infectious Diseases Reference Laboratory and Microbiological Diagnostic Unit Public Health Laboratory, Doherty Institute	Caly L. et al
EPI_ISL_419938	Australia/VIC243/2020	2020-03-21	Australia	Victorian Infectious Diseases Reference Laboratory (VIDRL)	Victorian Infectious Diseases Reference Laboratory and Microbiological Diagnostic Unit Public Health Laboratory, Doherty Institute	Caly L. et al
EPI_ISL_419939	Australia/VIC244/2020	2020-03-21	Australia	Victorian Infectious Diseases Reference Laboratory (VIDRL)	Victorian Infectious Diseases Reference Laboratory and Microbiological Diagnostic Unit Public Health Laboratory, Doherty Institute	Caly L. et al
EPI_ISL_419940	Australia/VIC245/2020	2020-03-21	Australia	Victorian Infectious Diseases Reference Laboratory (VIDRL)	Victorian Infectious Diseases Reference Laboratory and Microbiological Diagnostic Unit Public Health Laboratory, Doherty Institute	Caly L. et al
EPI_ISL_419941	Australia/VIC246/2020	2020-03-21	Australia	Victorian Infectious Diseases Reference Laboratory (VIDRL)	Victorian Infectious Diseases Reference Laboratory and Microbiological Diagnostic Unit Public Health Laboratory, Doherty Institute	Caly L. et al
EPI_ISL_419942	Australia/VIC247/2020	2020-03-21	Australia	Victorian Infectious Diseases Reference Laboratory (VIDRL)	Victorian Infectious Diseases Reference Laboratory and Microbiological Diagnostic Unit Public Health Laboratory, Doherty Institute	Caly L. et al
EPI_ISL_419943	Australia/VIC248/2020	2020-03-21	Australia	Victorian Infectious Diseases Reference Laboratory (VIDRL)	Victorian Infectious Diseases Reference Laboratory and Microbiological Diagnostic Unit Public Health Laboratory, Doherty Institute	Caly L. et al
EPI_ISL_419944	Australia/VIC249/2020	2020-03-21	Australia	Victorian Infectious Diseases Reference Laboratory (VIDRL)	Victorian Infectious Diseases Reference Laboratory and Microbiological Diagnostic Unit Public Health Laboratory, Doherty Institute	Caly L. et al
EPI_ISL_419744	Australia/VIC25/2020	2020-03-10	Australia	Victorian Infectious Diseases Reference Laboratory (VIDRL)	Victorian Infectious Diseases Reference Laboratory and Microbiological Diagnostic Unit Public Health Laboratory, Doherty Institute	Caly L. et al
EPI_ISL_419945	Australia/VIC250/2020	2020-03-21	Australia	Victorian Infectious Diseases Reference Laboratory (VIDRL)	Victorian Infectious Diseases Reference Laboratory and Microbiological Diagnostic Unit Public Health Laboratory, Doherty Institute	Caly L. et al
EPI_ISL_419946	Australia/VIC251/2020	2020-03-21	Australia	Victorian Infectious Diseases Reference Laboratory (VIDRL)	Victorian Infectious Diseases Reference Laboratory and Microbiological Diagnostic Unit Public Health Laboratory, Doherty Institute	Caly L. et al
EPI_ISL_419947	Australia/VIC252/2020	2020-03-21	Australia	Victorian Infectious Diseases Reference Laboratory (VIDRL)	Victorian Infectious Diseases Reference Laboratory and Microbiological Diagnostic Unit Public Health Laboratory, Doherty Institute	Caly L. et al
EPI_ISL_419948	Australia/VIC253/2020	2020-03-21	Australia	Victorian Infectious Diseases Reference Laboratory (VIDRL)	Victorian Infectious Diseases Reference Laboratory and Microbiological Diagnostic Unit Public Health Laboratory, Doherty Institute	Caly L. et al
EPI_ISL_419949	Australia/VIC254/2020	2020-03-21	Australia	Victorian Infectious Diseases Reference Laboratory (VIDRL)	Victorian Infectious Diseases Reference Laboratory and Microbiological Diagnostic Unit Public Health Laboratory, Doherty Institute	Caly L. et al
EPI_ISL_419950	Australia/VIC257/2020	2020-03-21	Australia	Victorian Infectious Diseases Reference Laboratory (VIDRL)	Victorian Infectious Diseases Reference Laboratory and Microbiological Diagnostic Unit Public Health Laboratory, Doherty Institute	Caly L. et al
EPI_ISL_419951	Australia/VIC258/2020	2020-03-21	Australia	Victorian Infectious Diseases Reference Laboratory (VIDRL)	Victorian Infectious Diseases Reference Laboratory and Microbiological Diagnostic Unit Public Health Laboratory, Doherty Institute	Caly L. et al
EPI_ISL_419952	Australia/VIC259/2020	2020-03-21	Australia	Victorian Infectious Diseases Reference Laboratory (VIDRL)	Victorian Infectious Diseases Reference Laboratory and Microbiological Diagnostic Unit Public Health Laboratory, Doherty Institute	Caly L. et al
EPI_ISL_419745	Australia/VIC26/2020	2020-03-10	Australia	Victorian Infectious Diseases Reference Laboratory (VIDRL)	Victorian Infectious Diseases Reference Laboratory and Microbiological Diagnostic Unit Public Health Laboratory, Doherty Institute	Caly L. et al
EPI_ISL_419953	Australia/VIC260/2020	2020-03-21	Australia	Victorian Infectious Diseases Reference Laboratory (VIDRL)	Victorian Infectious Diseases Reference Laboratory and Microbiological Diagnostic Unit Public Health Laboratory, Doherty Institute	Caly L. et al
EPI_ISL_419954	Australia/VIC261/2020	2020-03-21	Australia	Victorian Infectious Diseases Reference Laboratory (VIDRL)	Victorian Infectious Diseases Reference Laboratory and Microbiological Diagnostic Unit Public Health Laboratory, Doherty Institute	Caly L. et al
EPI_ISL_419955	Australia/VIC262/2020	2020-03-21	Australia	Victorian Infectious Diseases Reference Laboratory (VIDRL)	Victorian Infectious Diseases Reference Laboratory and Microbiological Diagnostic Unit Public Health Laboratory, Doherty Institute	Caly L. et al
EPI_ISL_419956	Australia/VIC263/2020	2020-03-21	Australia	Victorian Infectious Diseases Reference Laboratory (VIDRL)	Victorian Infectious Diseases Reference Laboratory and Microbiological Diagnostic Unit Public Health Laboratory, Doherty Institute	Caly L. et al
EPI_ISL_419957	Australia/VIC264/2020	2020-03-22	Australia	Victorian Infectious Diseases Reference Laboratory (VIDRL)	Victorian Infectious Diseases Reference Laboratory and Microbiological Diagnostic Unit Public Health Laboratory, Doherty Institute	Caly L. et al
EPI_ISL_419958	Australia/VIC265/2020	2020-03-22	Australia	Victorian Infectious Diseases Reference Laboratory (VIDRL)	Victorian Infectious Diseases Reference Laboratory and Microbiological Diagnostic Unit Public Health Laboratory, Doherty Institute	Caly L. et al
EPI_ISL_419959	Australia/VIC266/2020	2020-03-22	Australia	Victorian Infectious Diseases Reference Laboratory (VIDRL)	Victorian Infectious Diseases Reference Laboratory and Microbiological Diagnostic Unit Public Health Laboratory, Doherty Institute	Caly L. et al
EPI_ISL_419960	Australia/VIC267/2020	2020-03-22	Australia	Victorian Infectious Diseases Reference Laboratory (VIDRL)	Victorian Infectious Diseases Reference Laboratory and Microbiological Diagnostic Unit Public Health Laboratory, Doherty Institute	Caly L. et al
EPI_ISL_419961	Australia/VIC268/2020	2020-03-22	Australia	Victorian Infectious Diseases Reference Laboratory (VIDRL)	Victorian Infectious Diseases Reference Laboratory and Microbiological Diagnostic Unit Public Health Laboratory, Doherty Institute	Caly L. et al
EPI_ISL_419962	Australia/VIC269/2020	2020-03-22	Australia	Victorian Infectious Diseases Reference Laboratory (VIDRL)	Victorian Infectious Diseases Reference Laboratory and Microbiological Diagnostic Unit Public Health Laboratory, Doherty Institute	Caly L. et al
EPI_ISL_419746	Australia/VIC27/2020	2020-03-10	Australia	Victorian Infectious Diseases Reference Laboratory (VIDRL)	Victorian Infectious Diseases Reference Laboratory and Microbiological Diagnostic Unit Public Health Laboratory, Doherty Institute	Caly L. et al
EPI_ISL_419963	Australia/VIC270/2020	2020-03-22	Australia	Victorian Infectious Diseases Reference Laboratory (VIDRL)	Victorian Infectious Diseases Reference Laboratory and Microbiological Diagnostic Unit Public Health Laboratory, Doherty Institute	Caly L. et al
EPI_ISL_419964	Australia/VIC271/2020	2020-03-22	Australia	Victorian Infectious Diseases Reference Laboratory (VIDRL)	Victorian Infectious Diseases Reference Laboratory and Microbiological Diagnostic Unit Public Health Laboratory, Doherty Institute	Caly L. et al
EPI_ISL_419965	Australia/VIC272/2020	2020-03-22	Australia	Victorian Infectious Diseases Reference Laboratory (VIDRL)	Victorian Infectious Diseases Reference Laboratory and Microbiological Diagnostic Unit Public Health Laboratory, Doherty Institute	Caly L. et al
EPI_ISL_419966	Australia/VIC273/2020	2020-03-22	Australia	Victorian Infectious Diseases Reference Laboratory (VIDRL)	Victorian Infectious Diseases Reference Laboratory and Microbiological Diagnostic Unit Public Health Laboratory, Doherty Institute	Caly L. et al
EPI_ISL_419967	Australia/VIC274/2020	2020-03-22	Australia	Victorian Infectious Diseases Reference Laboratory (VIDRL)	Victorian Infectious Diseases Reference Laboratory and Microbiological Diagnostic Unit Public Health Laboratory, Doherty Institute	Caly L. et al
EPI_ISL_419968	Australia/VIC275/2020	2020-03-22	Australia	Victorian Infectious Diseases Reference Laboratory (VIDRL)	Victorian Infectious Diseases Reference Laboratory and Microbiological Diagnostic Unit Public Health Laboratory, Doherty Institute	Caly L. et al
EPI_ISL_419969	Australia/VIC276/2020	2020-03-22	Australia	Victorian Infectious Diseases Reference Laboratory (VIDRL)	Victorian Infectious Diseases Reference Laboratory and Microbiological Diagnostic Unit Public Health Laboratory, Doherty Institute	Caly L. et al
EPI_ISL_419970	Australia/VIC277/2020	2020-03-22	Australia	Victorian Infectious Diseases Reference Laboratory (VIDRL)	Victorian Infectious Diseases Reference Laboratory and Microbiological Diagnostic Unit Public Health Laboratory, Doherty Institute	Caly L. et al
EPI_ISL_419971	Australia/VIC278/2020	2020-03-22	Australia	Victorian Infectious Diseases Reference Laboratory (VIDRL)	Victorian Infectious Diseases Reference Laboratory and Microbiological Diagnostic Unit Public Health Laboratory, Doherty Institute	Caly L. et al
EPI_ISL_419972	Australia/VIC279/2020	2020-03-22	Australia	Victorian Infectious Diseases Reference Laboratory (VIDRL)	Victorian Infectious Diseases Reference Laboratory and Microbiological Diagnostic Unit Public Health Laboratory, Doherty Institute	Caly L. et al
EPI_ISL_419747	Australia/VIC28/2020	2020-03-10	Australia	Victorian Infectious Diseases Reference Laboratory (VIDRL)	Victorian Infectious Diseases Reference Laboratory and Microbiological Diagnostic Unit Public Health Laboratory, Doherty Institute	Caly L. et al
EPI_ISL_419973	Australia/VIC280/2020	2020-03-22	Australia	Victorian Infectious Diseases Reference Laboratory (VIDRL)	Victorian Infectious Diseases Reference Laboratory and Microbiological Diagnostic Unit Public Health Laboratory, Doherty Institute	Caly L. et al
EPI_ISL_419974	Australia/VIC283/2020	2020-03-22	Australia	Victorian Infectious Diseases Reference Laboratory (VIDRL)	Victorian Infectious Diseases Reference Laboratory and Microbiological Diagnostic Unit Public Health Laboratory, Doherty Institute	Caly L. et al
EPI_ISL_419975	Australia/VIC284/2020	2020-03-22	Australia	Victorian Infectious Diseases Reference Laboratory (VIDRL)	Victorian Infectious Diseases Reference Laboratory and Microbiological Diagnostic Unit Public Health Laboratory, Doherty Institute	Caly L. et al
EPI_ISL_419976	Australia/VIC285/2020	2020-03-22	Australia	Victorian Infectious Diseases Reference Laboratory (VIDRL)	Victorian Infectious Diseases Reference Laboratory and Microbiological Diagnostic Unit Public Health Laboratory, Doherty Institute	Caly L. et al
EPI_ISL_419977	Australia/VIC286/2020	2020-03-22	Australia	Victorian Infectious Diseases Reference Laboratory (VIDRL)	Victorian Infectious Diseases Reference Laboratory and Microbiological Diagnostic Unit Public Health Laboratory, Doherty Institute	Caly L. et al
EPI_ISL_419978	Australia/VIC287/2020	2020-03-22	Australia	Victorian Infectious Diseases Reference Laboratory (VIDRL)	Victorian Infectious Diseases Reference Laboratory and Microbiological Diagnostic Unit Public Health Laboratory, Doherty Institute	Caly L. et al
EPI_ISL_419979	Australia/VIC288/2020	2020-03-22	Australia	Victorian Infectious Diseases Reference Laboratory (VIDRL)	Victorian Infectious Diseases Reference Laboratory and Microbiological Diagnostic Unit Public Health Laboratory, Doherty Institute	Caly L. et al
EPI_ISL_419980	Australia/VIC289/2020	2020-03-22	Australia	Microbiological Diagnostic Unit Public Health Laboratory	Microbiological Diagnostic Unit Public Health Laboratory	Seemann T. et al
EPI_ISL_419748	Australia/VIC29/2020	2020-03-10	Australia	Victorian Infectious Diseases Reference Laboratory (VIDRL)	Victorian Infectious Diseases Reference Laboratory and Microbiological Diagnostic Unit Public Health Laboratory, Doherty Institute	Caly L. et al
EPI_ISL_419981	Australia/VIC290/2020	2020-03-22	Australia	Microbiological Diagnostic Unit Public Health Laboratory	Microbiological Diagnostic Unit Public Health Laboratory	Seemann T. et al
EPI_ISL_419982	Australia/VIC291/2020	2020-03-23	Australia	Victorian Infectious Diseases Reference Laboratory (VIDRL)	Victorian Infectious Diseases Reference Laboratory and Microbiological Diagnostic Unit Public Health Laboratory, Doherty Institute	Caly L. et al
EPI_ISL_419983	Australia/VIC292/2020	2020-03-23	Australia	Victorian Infectious Diseases Reference Laboratory (VIDRL)	Victorian Infectious Diseases Reference Laboratory and Microbiological Diagnostic Unit Public Health Laboratory, Doherty Institute	Caly L. et al
EPI_ISL_419984	Australia/VIC293/2020	2020-03-23	Australia	Victorian Infectious Diseases Reference Laboratory (VIDRL)	Victorian Infectious Diseases Reference Laboratory and Microbiological Diagnostic Unit Public Health Laboratory, Doherty Institute	Caly L. et al
EPI_ISL_419985	Australia/VIC294/2020	2020-03-23	Australia	Victorian Infectious Diseases Reference Laboratory (VIDRL)	Victorian Infectious Diseases Reference Laboratory and Microbiological Diagnostic Unit Public Health Laboratory, Doherty Institute	Caly L. et al
EPI_ISL_419986	Australia/VIC295/2020	2020-03-23	Australia	Victorian Infectious Diseases Reference Laboratory (VIDRL)	Victorian Infectious Diseases Reference Laboratory and Microbiological Diagnostic Unit Public Health Laboratory, Doherty Institute	Caly L. et al
EPI_ISL_419987	Australia/VIC296/2020	2020-03-23	Australia	Victorian Infectious Diseases Reference Laboratory (VIDRL)	Victorian Infectious Diseases Reference Laboratory and Microbiological Diagnostic Unit Public Health Laboratory, Doherty Institute	Caly L. et al
EPI_ISL_419988	Australia/VIC297/2020	2020-03-23	Australia	Victorian Infectious Diseases Reference Laboratory (VIDRL)	Victorian Infectious Diseases Reference Laboratory and Microbiological Diagnostic Unit Public Health Laboratory, Doherty Institute	Caly L. et al
EPI_ISL_419989	Australia/VIC298/2020	2020-03-23	Australia	Victorian Infectious Diseases Reference Laboratory (VIDRL)	Victorian Infectious Diseases Reference Laboratory and Microbiological Diagnostic Unit Public Health Laboratory, Doherty Institute	Caly L. et al
EPI_ISL_419990	Australia/VIC299/2020	2020-03-23	Australia	Victorian Infectious Diseases Reference Laboratory (VIDRL)	Victorian Infectious Diseases Reference Laboratory and Microbiological Diagnostic Unit Public Health Laboratory, Doherty Institute	Caly L. et al
EPI_ISL_419749	Australia/VIC30/2020	2020-03-10	Australia	Victorian Infectious Diseases Reference Laboratory (VIDRL)	Victorian Infectious Diseases Reference Laboratory and Microbiological Diagnostic Unit Public Health Laboratory, Doherty Institute	Caly L. et al
EPI_ISL_419991	Australia/VIC300/2020	2020-03-23	Australia	Victorian Infectious Diseases Reference Laboratory (VIDRL)	Victorian Infectious Diseases Reference Laboratory and Microbiological Diagnostic Unit Public Health Laboratory, Doherty Institute	Caly L. et al
EPI_ISL_419992	Australia/VIC301/2020	2020-03-23	Australia	Victorian Infectious Diseases Reference Laboratory (VIDRL)	Victorian Infectious Diseases Reference Laboratory and Microbiological Diagnostic Unit Public Health Laboratory, Doherty Institute	Caly L. et al
EPI_ISL_419993	Australia/VIC302/2020	2020-03-23	Australia	Victorian Infectious Diseases Reference Laboratory (VIDRL)	Victorian Infectious Diseases Reference Laboratory and Microbiological Diagnostic Unit Public Health Laboratory, Doherty Institute	Caly L. et al
EPI_ISL_419994	Australia/VIC303/2020	2020-03-23	Australia	Victorian Infectious Diseases Reference Laboratory (VIDRL)	Victorian Infectious Diseases Reference Laboratory and Microbiological Diagnostic Unit Public Health Laboratory, Doherty Institute	Caly L. et al
EPI_ISL_419995	Australia/VIC304/2020	2020-03-23	Australia	Victorian Infectious Diseases Reference Laboratory (VIDRL)	Victorian Infectious Diseases Reference Laboratory and Microbiological Diagnostic Unit Public Health Laboratory, Doherty Institute	Caly L. et al
EPI_ISL_419996	Australia/VIC305/2020	2020-03-23	Australia	Victorian Infectious Diseases Reference Laboratory (VIDRL)	Victorian Infectious Diseases Reference Laboratory and Microbiological Diagnostic Unit Public Health Laboratory, Doherty Institute	Caly L. et al
EPI_ISL_419997	Australia/VIC306/2020	2020-03-23	Australia	Victorian Infectious Diseases Reference Laboratory (VIDRL)	Victorian Infectious Diseases Reference Laboratory and Microbiological Diagnostic Unit Public Health Laboratory, Doherty Institute	Caly L. et al
EPI_ISL_419998	Australia/VIC307/2020	2020-03-23	Australia	Victorian Infectious Diseases Reference Laboratory (VIDRL)	Victorian Infectious Diseases Reference Laboratory and Microbiological Diagnostic Unit Public Health Laboratory, Doherty Institute	Caly L. et al
EPI_ISL_419999	Australia/VIC308/2020	2020-03-23	Australia	Microbiological Diagnostic Unit Public Health Laboratory	Microbiological Diagnostic Unit Public Health Laboratory	Seemann T. et al
EPI_ISL_420000	Australia/VIC309/2020	2020-03-23	Australia	Microbiological Diagnostic Unit Public Health Laboratory	Microbiological Diagnostic Unit Public Health Laboratory	Seemann T. et al
EPI_ISL_419750	Australia/VIC31/2020	2020-03-10	Australia	Victorian Infectious Diseases Reference Laboratory (VIDRL)	Victorian Infectious Diseases Reference Laboratory and Microbiological Diagnostic Unit Public Health Laboratory, Doherty Institute	Caly L. et al
EPI_ISL_420001	Australia/VIC310/2020	2020-03-23	Australia	Microbiological Diagnostic Unit Public Health Laboratory	Microbiological Diagnostic Unit Public Health Laboratory	Seemann T. et al
EPI_ISL_420002	Australia/VIC311/2020	2020-03-23	Australia	Microbiological Diagnostic Unit Public Health Laboratory	Microbiological Diagnostic Unit Public Health Laboratory	Seemann T. et al
EPI_ISL_420003	Australia/VIC312/2020	2020-03-23	Australia	Microbiological Diagnostic Unit Public Health Laboratory	Microbiological Diagnostic Unit Public Health Laboratory	Seemann T. et al
EPI_ISL_420004	Australia/VIC313/2020	2020-03-24	Australia	Victorian Infectious Diseases Reference Laboratory (VIDRL)	Victorian Infectious Diseases Reference Laboratory and Microbiological Diagnostic Unit Public Health Laboratory, Doherty Institute	Caly L. et al
EPI_ISL_420005	Australia/VIC314/2020	2020-03-24	Australia	Victorian Infectious Diseases Reference Laboratory (VIDRL)	Victorian Infectious Diseases Reference Laboratory and Microbiological Diagnostic Unit Public Health Laboratory, Doherty Institute	Caly L. et al
EPI_ISL_420006	Australia/VIC315/2020	2020-03-24	Australia	Microbiological Diagnostic Unit Public Health Laboratory	Microbiological Diagnostic Unit Public Health Laboratory	Seemann T. et al
EPI_ISL_420007	Australia/VIC316/2020	2020-03-24	Australia	Microbiological Diagnostic Unit Public Health Laboratory	Microbiological Diagnostic Unit Public Health Laboratory	Seemann T. et al
EPI_ISL_420008	Australia/VIC317/2020	2020-03-24	Australia	Microbiological Diagnostic Unit Public Health Laboratory	Microbiological Diagnostic Unit Public Health Laboratory	Seemann T. et al
EPI_ISL_420009	Australia/VIC318/2020	2020-03-24	Australia	Microbiological Diagnostic Unit Public Health Laboratory	Microbiological Diagnostic Unit Public Health Laboratory	Seemann T. et al
EPI_ISL_420010	Australia/VIC319/2020	2020-03-24	Australia	Microbiological Diagnostic Unit Public Health Laboratory	Microbiological Diagnostic Unit Public Health Laboratory	Seemann T. et al
EPI_ISL_419751	Australia/VIC32/2020	2020-03-10	Australia	Victorian Infectious Diseases Reference Laboratory (VIDRL)	Victorian Infectious Diseases Reference Laboratory and Microbiological Diagnostic Unit Public Health Laboratory, Doherty Institute	Caly L. et al
EPI_ISL_420011	Australia/VIC320/2020	2020-03-24	Australia	Microbiological Diagnostic Unit Public Health Laboratory	Microbiological Diagnostic Unit Public Health Laboratory	Seemann T. et al
EPI_ISL_420012	Australia/VIC321/2020	2020-03-24	Australia	Microbiological Diagnostic Unit Public Health Laboratory	Microbiological Diagnostic Unit Public Health Laboratory	Seemann T. et al
EPI_ISL_420013	Australia/VIC322/2020	2020-03-24	Australia	Microbiological Diagnostic Unit Public Health Laboratory	Microbiological Diagnostic Unit Public Health Laboratory	Seemann T. et al
EPI_ISL_420014	Australia/VIC323/2020	2020-03-24	Australia	Microbiological Diagnostic Unit Public Health Laboratory	Microbiological Diagnostic Unit Public Health Laboratory	Seemann T. et al
EPI_ISL_420015	Australia/VIC324/2020	2020-03-24	Australia	Microbiological Diagnostic Unit Public Health Laboratory	Microbiological Diagnostic Unit Public Health Laboratory	Seemann T. et al
EPI_ISL_420016	Australia/VIC325/2020	2020-03-24	Australia	Microbiological Diagnostic Unit Public Health Laboratory	Microbiological Diagnostic Unit Public Health Laboratory	Seemann T. et al
EPI_ISL_420017	Australia/VIC326/2020	2020-03-24	Australia	Microbiological Diagnostic Unit Public Health Laboratory	Microbiological Diagnostic Unit Public Health Laboratory	Seemann T. et al
EPI_ISL_419752	Australia/VIC33/2020	2020-03-10	Australia	Victorian Infectious Diseases Reference Laboratory (VIDRL)	Victorian Infectious Diseases Reference Laboratory and Microbiological Diagnostic Unit Public Health Laboratory, Doherty Institute	Caly L. et al
EPI_ISL_419753	Australia/VIC34/2020	2020-03-10	Australia	Victorian Infectious Diseases Reference Laboratory (VIDRL)	Victorian Infectious Diseases Reference Laboratory and Microbiological Diagnostic Unit Public Health Laboratory, Doherty Institute	Caly L. et al
EPI_ISL_419755	Australia/VIC35/2020	2020-03-10	Australia	Victorian Infectious Diseases Reference Laboratory (VIDRL)	Victorian Infectious Diseases Reference Laboratory and Microbiological Diagnostic Unit Public Health Laboratory, Doherty Institute	Caly L. et al
EPI_ISL_419765	Australia/VIC36/2020	2020-03-10	Australia	Victorian Infectious Diseases Reference Laboratory (VIDRL)	Victorian Infectious Diseases Reference Laboratory and Microbiological Diagnostic Unit Public Health Laboratory, Doherty Institute	Caly L. et al
EPI_ISL_419754	Australia/VIC37/2020	2020-03-11	Australia	Victorian Infectious Diseases Reference Laboratory (VIDRL)	Victorian Infectious Diseases Reference Laboratory and Microbiological Diagnostic Unit Public Health Laboratory, Doherty Institute	Caly L. et al
EPI_ISL_419756	Australia/VIC38/2020	2020-03-11	Australia	Victorian Infectious Diseases Reference Laboratory (VIDRL)	Victorian Infectious Diseases Reference Laboratory and Microbiological Diagnostic Unit Public Health Laboratory, Doherty Institute	Caly L. et al
EPI_ISL_419757	Australia/VIC39/2020	2020-03-11	Australia	Victorian Infectious Diseases Reference Laboratory (VIDRL)	Victorian Infectious Diseases Reference Laboratory and Microbiological Diagnostic Unit Public Health Laboratory, Doherty Institute	Caly L. et al
EPI_ISL_419758	Australia/VIC40/2020	2020-03-11	Australia	Victorian Infectious Diseases Reference Laboratory (VIDRL)	Victorian Infectious Diseases Reference Laboratory and Microbiological Diagnostic Unit Public Health Laboratory, Doherty Institute	Caly L. et al
EPI_ISL_419760	Australia/VIC41/2020	2020-03-11	Australia	Victorian Infectious Diseases Reference Laboratory (VIDRL)	Victorian Infectious Diseases Reference Laboratory and Microbiological Diagnostic Unit Public Health Laboratory, Doherty Institute	Caly L. et al
EPI_ISL_419761	Australia/VIC42/2020	2020-03-11	Australia	Victorian Infectious Diseases Reference Laboratory (VIDRL)	Victorian Infectious Diseases Reference Laboratory and Microbiological Diagnostic Unit Public Health Laboratory, Doherty Institute	Caly L. et al
EPI_ISL_419763	Australia/VIC43/2020	2020-03-11	Australia	Victorian Infectious Diseases Reference Laboratory (VIDRL)	Victorian Infectious Diseases Reference Laboratory and Microbiological Diagnostic Unit Public Health Laboratory, Doherty Institute	Caly L. et al
EPI_ISL_419767	Australia/VIC44/2020	2020-03-11	Australia	Victorian Infectious Diseases Reference Laboratory (VIDRL)	Victorian Infectious Diseases Reference Laboratory and Microbiological Diagnostic Unit Public Health Laboratory, Doherty Institute	Caly L. et al
EPI_ISL_419802	Australia/VIC45/2020	2020-03-11	Australia	Victorian Infectious Diseases Reference Laboratory (VIDRL)	Victorian Infectious Diseases Reference Laboratory and Microbiological Diagnostic Unit Public Health Laboratory, Doherty Institute	Caly L. et al
EPI_ISL_419816	Australia/VIC46/2020	2020-03-11	Australia	Victorian Infectious Diseases Reference Laboratory (VIDRL)	Victorian Infectious Diseases Reference Laboratory and Microbiological Diagnostic Unit Public Health Laboratory, Doherty Institute	Caly L. et al
EPI_ISL_419759	Australia/VIC47/2020	2020-03-12	Australia	Victorian Infectious Diseases Reference Laboratory (VIDRL)	Victorian Infectious Diseases Reference Laboratory and Microbiological Diagnostic Unit Public Health Laboratory, Doherty Institute	Caly L. et al
EPI_ISL_419762	Australia/VIC48/2020	2020-03-12	Australia	Victorian Infectious Diseases Reference Laboratory (VIDRL)	Victorian Infectious Diseases Reference Laboratory and Microbiological Diagnostic Unit Public Health Laboratory, Doherty Institute	Caly L. et al
EPI_ISL_419764	Australia/VIC49/2020	2020-03-12	Australia	Victorian Infectious Diseases Reference Laboratory (VIDRL)	Victorian Infectious Diseases Reference Laboratory and Microbiological Diagnostic Unit Public Health Laboratory, Doherty Institute	Caly L. et al
EPI_ISL_419766	Australia/VIC50/2020	2020-03-12	Australia	Victorian Infectious Diseases Reference Laboratory (VIDRL)	Victorian Infectious Diseases Reference Laboratory and Microbiological Diagnostic Unit Public Health Laboratory, Doherty Institute	Caly L. et al
EPI_ISL_419826	Australia/VIC51/2020	2020-03-12	Australia	Victorian Infectious Diseases Reference Laboratory (VIDRL)	Victorian Infectious Diseases Reference Laboratory and Microbiological Diagnostic Unit Public Health Laboratory, Doherty Institute	Caly L. et al
EPI_ISL_419768	Australia/VIC52/2020	2020-03-12	Australia	Victorian Infectious Diseases Reference Laboratory (VIDRL)	Victorian Infectious Diseases Reference Laboratory and Microbiological Diagnostic Unit Public Health Laboratory, Doherty Institute	Caly L. et al
EPI_ISL_419769	Australia/VIC53/2020	2020-03-12	Australia	Victorian Infectious Diseases Reference Laboratory (VIDRL)	Victorian Infectious Diseases Reference Laboratory and Microbiological Diagnostic Unit Public Health Laboratory, Doherty Institute	Caly L. et al
EPI_ISL_419770	Australia/VIC54/2020	2020-03-12	Australia	Victorian Infectious Diseases Reference Laboratory (VIDRL)	Victorian Infectious Diseases Reference Laboratory and Microbiological Diagnostic Unit Public Health Laboratory, Doherty Institute	Caly L. et al
EPI_ISL_419776	Australia/VIC55/2020	2020-03-12	Australia	Victorian Infectious Diseases Reference Laboratory (VIDRL)	Victorian Infectious Diseases Reference Laboratory and Microbiological Diagnostic Unit Public Health Laboratory, Doherty Institute	Caly L. et al
EPI_ISL_419777	Australia/VIC56/2020	2020-03-12	Australia	Victorian Infectious Diseases Reference Laboratory (VIDRL)	Victorian Infectious Diseases Reference Laboratory and Microbiological Diagnostic Unit Public Health Laboratory, Doherty Institute	Caly L. et al
EPI_ISL_419779	Australia/VIC57/2020	2020-03-12	Australia	Victorian Infectious Diseases Reference Laboratory (VIDRL)	Victorian Infectious Diseases Reference Laboratory and Microbiological Diagnostic Unit Public Health Laboratory, Doherty Institute	Caly L. et al
EPI_ISL_419784	Australia/VIC58/2020	2020-03-12	Australia	Victorian Infectious Diseases Reference Laboratory (VIDRL)	Victorian Infectious Diseases Reference Laboratory and Microbiological Diagnostic Unit Public Health Laboratory, Doherty Institute	Caly L. et al
EPI_ISL_419771	Australia/VIC59/2020	2020-03-13	Australia	Victorian Infectious Diseases Reference Laboratory (VIDRL)	Victorian Infectious Diseases Reference Laboratory and Microbiological Diagnostic Unit Public Health Laboratory, Doherty Institute	Caly L. et al
EPI_ISL_419772	Australia/VIC60/2020	2020-03-13	Australia	Victorian Infectious Diseases Reference Laboratory (VIDRL)	Victorian Infectious Diseases Reference Laboratory and Microbiological Diagnostic Unit Public Health Laboratory, Doherty Institute	Caly L. et al
EPI_ISL_419773	Australia/VIC61/2020	2020-03-13	Australia	Victorian Infectious Diseases Reference Laboratory (VIDRL)	Victorian Infectious Diseases Reference Laboratory and Microbiological Diagnostic Unit Public Health Laboratory, Doherty Institute	Caly L. et al
EPI_ISL_419774	Australia/VIC62/2020	2020-03-13	Australia	Victorian Infectious Diseases Reference Laboratory (VIDRL)	Victorian Infectious Diseases Reference Laboratory and Microbiological Diagnostic Unit Public Health Laboratory, Doherty Institute	Caly L. et al
EPI_ISL_419775	Australia/VIC63/2020	2020-03-13	Australia	Victorian Infectious Diseases Reference Laboratory (VIDRL)	Victorian Infectious Diseases Reference Laboratory and Microbiological Diagnostic Unit Public Health Laboratory, Doherty Institute	Caly L. et al
EPI_ISL_419778	Australia/VIC64/2020	2020-03-13	Australia	Victorian Infectious Diseases Reference Laboratory (VIDRL)	Victorian Infectious Diseases Reference Laboratory and Microbiological Diagnostic Unit Public Health Laboratory, Doherty Institute	Caly L. et al
EPI_ISL_419780	Australia/VIC66/2020	2020-03-13	Australia	Victorian Infectious Diseases Reference Laboratory (VIDRL)	Victorian Infectious Diseases Reference Laboratory and Microbiological Diagnostic Unit Public Health Laboratory, Doherty Institute	Caly L. et al
EPI_ISL_419781	Australia/VIC67/2020	2020-03-13	Australia	Victorian Infectious Diseases Reference Laboratory (VIDRL)	Victorian Infectious Diseases Reference Laboratory and Microbiological Diagnostic Unit Public Health Laboratory, Doherty Institute	Caly L. et al
EPI_ISL_419782	Australia/VIC68/2020	2020-03-13	Australia	Victorian Infectious Diseases Reference Laboratory (VIDRL)	Victorian Infectious Diseases Reference Laboratory and Microbiological Diagnostic Unit Public Health Laboratory, Doherty Institute	Caly L. et al
EPI_ISL_419783	Australia/VIC69/2020	2020-03-13	Australia	Victorian Infectious Diseases Reference Laboratory (VIDRL)	Victorian Infectious Diseases Reference Laboratory and Microbiological Diagnostic Unit Public Health Laboratory, Doherty Institute	Caly L. et al
EPI_ISL_419786	Australia/VIC70/2020	2020-03-13	Australia	Victorian Infectious Diseases Reference Laboratory (VIDRL)	Victorian Infectious Diseases Reference Laboratory and Microbiological Diagnostic Unit Public Health Laboratory, Doherty Institute	Caly L. et al
EPI_ISL_419785	Australia/VIC73/2020	2020-03-14	Australia	Victorian Infectious Diseases Reference Laboratory (VIDRL)	Victorian Infectious Diseases Reference Laboratory and Microbiological Diagnostic Unit Public Health Laboratory, Doherty Institute	Caly L. et al
EPI_ISL_419787	Australia/VIC75/2020	2020-03-14	Australia	Victorian Infectious Diseases Reference Laboratory (VIDRL)	Victorian Infectious Diseases Reference Laboratory and Microbiological Diagnostic Unit Public Health Laboratory, Doherty Institute	Caly L. et al
EPI_ISL_419788	Australia/VIC76/2020	2020-03-14	Australia	Victorian Infectious Diseases Reference Laboratory (VIDRL)	Victorian Infectious Diseases Reference Laboratory and Microbiological Diagnostic Unit Public Health Laboratory, Doherty Institute	Caly L. et al
EPI_ISL_419789	Australia/VIC77/2020	2020-03-14	Australia	Victorian Infectious Diseases Reference Laboratory (VIDRL)	Victorian Infectious Diseases Reference Laboratory and Microbiological Diagnostic Unit Public Health Laboratory, Doherty Institute	Caly L. et al
EPI_ISL_419790	Australia/VIC78/2020	2020-03-14	Australia	Victorian Infectious Diseases Reference Laboratory (VIDRL)	Victorian Infectious Diseases Reference Laboratory and Microbiological Diagnostic Unit Public Health Laboratory, Doherty Institute	Caly L. et al
EPI_ISL_419791	Australia/VIC79/2020	2020-03-14	Australia	Victorian Infectious Diseases Reference Laboratory (VIDRL)	Victorian Infectious Diseases Reference Laboratory and Microbiological Diagnostic Unit Public Health Laboratory, Doherty Institute	Caly L. et al
EPI_ISL_419792	Australia/VIC80/2020	2020-03-14	Australia	Victorian Infectious Diseases Reference Laboratory (VIDRL)	Victorian Infectious Diseases Reference Laboratory and Microbiological Diagnostic Unit Public Health Laboratory, Doherty Institute	Caly L. et al
EPI_ISL_419793	Australia/VIC81/2020	2020-03-14	Australia	Victorian Infectious Diseases Reference Laboratory (VIDRL)	Victorian Infectious Diseases Reference Laboratory and Microbiological Diagnostic Unit Public Health Laboratory, Doherty Institute	Caly L. et al
EPI_ISL_419794	Australia/VIC82/2020	2020-03-14	Australia	Victorian Infectious Diseases Reference Laboratory (VIDRL)	Victorian Infectious Diseases Reference Laboratory and Microbiological Diagnostic Unit Public Health Laboratory, Doherty Institute	Caly L. et al
EPI_ISL_419799	Australia/VIC83/2020	2020-03-14	Australia	Victorian Infectious Diseases Reference Laboratory (VIDRL)	Victorian Infectious Diseases Reference Laboratory and Microbiological Diagnostic Unit Public Health Laboratory, Doherty Institute	Caly L. et al
EPI_ISL_419803	Australia/VIC84/2020	2020-03-14	Australia	Victorian Infectious Diseases Reference Laboratory (VIDRL)	Victorian Infectious Diseases Reference Laboratory and Microbiological Diagnostic Unit Public Health Laboratory, Doherty Institute	Caly L. et al
EPI_ISL_419795	Australia/VIC85/2020	2020-03-15	Australia	Victorian Infectious Diseases Reference Laboratory (VIDRL)	Victorian Infectious Diseases Reference Laboratory and Microbiological Diagnostic Unit Public Health Laboratory, Doherty Institute	Caly L. et al
EPI_ISL_419796	Australia/VIC86/2020	2020-03-15	Australia	Victorian Infectious Diseases Reference Laboratory (VIDRL)	Victorian Infectious Diseases Reference Laboratory and Microbiological Diagnostic Unit Public Health Laboratory, Doherty Institute	Caly L. et al
EPI_ISL_419797	Australia/VIC87/2020	2020-03-15	Australia	Victorian Infectious Diseases Reference Laboratory (VIDRL)	Victorian Infectious Diseases Reference Laboratory and Microbiological Diagnostic Unit Public Health Laboratory, Doherty Institute	Caly L. et al
EPI_ISL_419798	Australia/VIC88/2020	2020-03-15	Australia	Victorian Infectious Diseases Reference Laboratory (VIDRL)	Victorian Infectious Diseases Reference Laboratory and Microbiological Diagnostic Unit Public Health Laboratory, Doherty Institute	Caly L. et al
EPI_ISL_419800	Australia/VIC89/2020	2020-03-15	Australia	Victorian Infectious Diseases Reference Laboratory (VIDRL)	Victorian Infectious Diseases Reference Laboratory and Microbiological Diagnostic Unit Public Health Laboratory, Doherty Institute	Caly L. et al
EPI_ISL_419801	Australia/VIC90/2020	2020-03-15	Australia	Victorian Infectious Diseases Reference Laboratory (VIDRL)	Victorian Infectious Diseases Reference Laboratory and Microbiological Diagnostic Unit Public Health Laboratory, Doherty Institute	Caly L. et al
EPI_ISL_419804	Australia/VIC91/2020	2020-03-15	Australia	Victorian Infectious Diseases Reference Laboratory (VIDRL)	Victorian Infectious Diseases Reference Laboratory and Microbiological Diagnostic Unit Public Health Laboratory, Doherty Institute	Caly L. et al
EPI_ISL_419809	Australia/VIC92/2020	2020-03-15	Australia	Victorian Infectious Diseases Reference Laboratory (VIDRL)	Victorian Infectious Diseases Reference Laboratory and Microbiological Diagnostic Unit Public Health Laboratory, Doherty Institute	Caly L. et al
EPI_ISL_419815	Australia/VIC93/2020	2020-03-15	Australia	Victorian Infectious Diseases Reference Laboratory (VIDRL)	Victorian Infectious Diseases Reference Laboratory and Microbiological Diagnostic Unit Public Health Laboratory, Doherty Institute	Caly L. et al
EPI_ISL_419805	Australia/VIC94/2020	2020-03-16	Australia	Victorian Infectious Diseases Reference Laboratory (VIDRL)	Victorian Infectious Diseases Reference Laboratory and Microbiological Diagnostic Unit Public Health Laboratory, Doherty Institute	Caly L. et al
EPI_ISL_419806	Australia/VIC95/2020	2020-03-16	Australia	Victorian Infectious Diseases Reference Laboratory (VIDRL)	Victorian Infectious Diseases Reference Laboratory and Microbiological Diagnostic Unit Public Health Laboratory, Doherty Institute	Caly L. et al
EPI_ISL_419807	Australia/VIC96/2020	2020-03-16	Australia	Victorian Infectious Diseases Reference Laboratory (VIDRL)	Victorian Infectious Diseases Reference Laboratory and Microbiological Diagnostic Unit Public Health Laboratory, Doherty Institute	Caly L. et al
EPI_ISL_419808	Australia/VIC97/2020	2020-03-16	Australia	Victorian Infectious Diseases Reference Laboratory (VIDRL)	Victorian Infectious Diseases Reference Laboratory and Microbiological Diagnostic Unit Public Health Laboratory, Doherty Institute	Caly L. et al
EPI_ISL_419810	Australia/VIC98/2020	2020-03-16	Australia	Victorian Infectious Diseases Reference Laboratory (VIDRL)	Victorian Infectious Diseases Reference Laboratory and Microbiological Diagnostic Unit Public Health Laboratory, Doherty Institute	Caly L. et al
EPI_ISL_419811	Australia/VIC99/2020	2020-03-16	Australia	Victorian Infectious Diseases Reference Laboratory (VIDRL)	Victorian Infectious Diseases Reference Laboratory and Microbiological Diagnostic Unit Public Health Laboratory, Doherty Institute	Caly L. et al
EPI_ISL_419654	Austria/CeMM0001/2020	2020-03-03	Austria	Center for Virology, Medical University of Vienna	Bergthaler laboratory, CeMM Research Center for Molecular Medicine of the Austrian Academy of Sciences	Alexandra Popa et al
EPI_ISL_419655	Austria/CeMM0002/2020	2020-02-26	Austria	Center for Virology, Medical University of Vienna	Bergthaler laboratory, CeMM Research Center for Molecular Medicine of the Austrian Academy of Sciences	Alexandra Popa et al
EPI_ISL_419656	Austria/CeMM0003/2020	2020-02-26	Austria	Center for Virology, Medical University of Vienna	Bergthaler laboratory, CeMM Research Center for Molecular Medicine of the Austrian Academy of Sciences	Alexandra Popa et al
EPI_ISL_419657	Austria/CeMM0004/2020	2020-03-03	Austria	Center for Virology, Medical University of Vienna	Bergthaler laboratory, CeMM Research Center for Molecular Medicine of the Austrian Academy of Sciences	Alexandra Popa et al
EPI_ISL_419658	Austria/CeMM0005/2020	2020-03-06	Austria	Center for Virology, Medical University of Vienna	Bergthaler laboratory, CeMM Research Center for Molecular Medicine of the Austrian Academy of Sciences	Alexandra Popa et al
EPI_ISL_419659	Austria/CeMM0006/2020	2020-03-10	Austria	Center for Virology, Medical University of Vienna	Bergthaler laboratory, CeMM Research Center for Molecular Medicine of the Austrian Academy of Sciences	Alexandra Popa et al
EPI_ISL_419660	Austria/CeMM0007/2020	2020-03-13	Austria	Center for Virology, Medical University of Vienna	Bergthaler laboratory, CeMM Research Center for Molecular Medicine of the Austrian Academy of Sciences	Alexandra Popa et al
EPI_ISL_419661	Austria/CeMM0008/2020	2020-03-10	Austria	Center for Virology, Medical University of Vienna	Bergthaler laboratory, CeMM Research Center for Molecular Medicine of the Austrian Academy of Sciences	Alexandra Popa et al
EPI_ISL_419662	Austria/CeMM0009/2020	2020-03-14	Austria	Center for Virology, Medical University of Vienna	Bergthaler laboratory, CeMM Research Center for Molecular Medicine of the Austrian Academy of Sciences	Alexandra Popa et al
EPI_ISL_419663	Austria/CeMM0010/2020	2020-03-15	Austria	Center for Virology, Medical University of Vienna	Bergthaler laboratory, CeMM Research Center for Molecular Medicine of the Austrian Academy of Sciences	Alexandra Popa et al
EPI_ISL_419664	Austria/CeMM0011/2020	2020-03-23	Austria	Center for Virology, Medical University of Vienna	Bergthaler laboratory, CeMM Research Center for Molecular Medicine of the Austrian Academy of Sciences	Alexandra Popa et al
EPI_ISL_419665	Austria/CeMM0012/2020	2020-03-10	Austria	Center for Virology, Medical University of Vienna	Bergthaler laboratory, CeMM Research Center for Molecular Medicine of the Austrian Academy of Sciences	Alexandra Popa et al
EPI_ISL_419666	Austria/CeMM0013/2020	2020-03-11	Austria	Center for Virology, Medical University of Vienna	Bergthaler laboratory, CeMM Research Center for Molecular Medicine of the Austrian Academy of Sciences	Alexandra Popa et al
EPI_ISL_419667	Austria/CeMM0014/2020	2020-03-13	Austria	Center for Virology, Medical University of Vienna	Bergthaler laboratory, CeMM Research Center for Molecular Medicine of the Austrian Academy of Sciences	Alexandra Popa et al
EPI_ISL_419668	Austria/CeMM0015/2020	2020-03-13	Austria	Center for Virology, Medical University of Vienna	Bergthaler laboratory, CeMM Research Center for Molecular Medicine of the Austrian Academy of Sciences	Alexandra Popa et al
EPI_ISL_419669	Austria/CeMM0016/2020	2020-03-16	Austria	Center for Virology, Medical University of Vienna	Bergthaler laboratory, CeMM Research Center for Molecular Medicine of the Austrian Academy of Sciences	Alexandra Popa et al
EPI_ISL_419670	Austria/CeMM0017/2020	2020-03-16	Austria	Center for Virology, Medical University of Vienna	Bergthaler laboratory, CeMM Research Center for Molecular Medicine of the Austrian Academy of Sciences	Alexandra Popa et al
EPI_ISL_419671	Austria/CeMM0018/2020	2020-03-19	Austria	Center for Virology, Medical University of Vienna	Bergthaler laboratory, CeMM Research Center for Molecular Medicine of the Austrian Academy of Sciences	Alexandra Popa et al
EPI_ISL_419672	Austria/CeMM0019/2020	2020-03-19	Austria	Center for Virology, Medical University of Vienna	Bergthaler laboratory, CeMM Research Center for Molecular Medicine of the Austrian Academy of Sciences	Alexandra Popa et al
EPI_ISL_419673	Austria/CeMM0020/2020	2020-03-22	Austria	Center for Virology, Medical University of Vienna	Bergthaler laboratory, CeMM Research Center for Molecular Medicine of the Austrian Academy of Sciences	Alexandra Popa et al
EPI_ISL_419674	Austria/CeMM0021/2020	2020-03-24	Austria	Center for Virology, Medical University of Vienna	Bergthaler laboratory, CeMM Research Center for Molecular Medicine of the Austrian Academy of Sciences	Alexandra Popa et al
EPI_ISL_419692	Belarus/ChVir2072/2020	2020-03	Belarus	The Republican Research and Practical Center for Epidemiology and Microbiology	CharitÃ© UniversitÃ¤tsmedizin Berlin, Institute of Virology	Victor M Corman et al
EPI_ISL_419693	Belarus/ChVir2073/2020	2020-03	Belarus	The Republican Research and Practical Center for Epidemiology and Microbiology	CharitÃ© UniversitÃ¤tsmedizin Berlin, Institute of Virology	Victor M Corman et al
EPI_ISL_419691	Latvia/ChVir2025/2020	2020-03	Latvia	E. Gulbja Laboratorija	CharitÃ© UniversitÃ¤tsmedizin Berlin, Institute of Virology	Victor M Corman et al
EPI_ISL_419707	Spain/Cataluna201397/2020	2020	Spain	HOSPITAL CLINIC	Instituto de Salud Carlos III	Iglesias-Caballero et al
EPI_ISL_419709	Spain/PaisVasco201602/2020	2020-03-04	Spain	HOSPITAL TXAGORRITXU	Instituto de Salud Carlos III	Iglesias-Caballero et al
EPI_ISL_419675	Spain/Valencia11/2020	2020-03-20	Spain	Servicio de MicrobiologÃ­a. Consorcio Hospital General Universitario de Valencia	Sequencing and Bioinformatics Service and Molecular Epidemiology Research Group. FISABIO-Public Health	Maria Alma Bracho et al
EPI_ISL_419676	Spain/Valencia12/2020	2020-03-09	Spain	Servicio de MicrobiologÃ­a. Consorcio Hospital General Universitario de Valencia	Sequencing and Bioinformatics Service and Molecular Epidemiology Research Group. FISABIO-Public Health	Maria Dolores Ocete et al
EPI_ISL_419677	Spain/Valencia13/2020	2020-03-09	Spain	Servicio de MicrobiologÃ­a. Consorcio Hospital General Universitario de Valencia	Sequencing and Bioinformatics Service and Molecular Epidemiology Research Group. FISABIO-Public Health	Giuseppe D'Auria et al
EPI_ISL_419678	Spain/Valencia14/2020	2020-03-09	Spain	Servicio de MicrobiologÃ­a. Consorcio Hospital General Universitario de Valencia	Sequencing and Bioinformatics Service and Molecular Epidemiology Research Group. FISABIO-Public Health	Griselda De Marco et al
EPI_ISL_419679	Spain/Valencia15/2020	2020-03-02	Spain	Servicio de MicrobiologÃ­a. Consorcio Hospital General Universitario de Valencia	Sequencing and Bioinformatics Service and Molecular Epidemiology Research Group. FISABIO-Public Health	Neris Garcia-Gonzalez et al
EPI_ISL_419680	Spain/Valencia16/2020	2020-03-10	Spain	Servicio de MicrobiologÃ­a. Consorcio Hospital General Universitario de Valencia	Sequencing and Bioinformatics Service and Molecular Epidemiology Research Group. FISABIO-Public Health	Maria Alma Bracho et al
EPI_ISL_419681	Spain/Valencia17/2020	2020-03-10	Spain	Servicio de MicrobiologÃ­a. Consorcio Hospital General Universitario de Valencia	Sequencing and Bioinformatics Service and Molecular Epidemiology Research Group. FISABIO-Public Health	Maria Dolores Ocete et al
EPI_ISL_419682	Spain/Valencia18/2020	2020-03-10	Spain	Servicio de MicrobiologÃ­a. Consorcio Hospital General Universitario de Valencia	Sequencing and Bioinformatics Service and Molecular Epidemiology Research Group. FISABIO-Public Health	Giuseppe D'Auria et al
EPI_ISL_419683	Spain/Valencia19/2020	2020-03-08	Spain	Servicio de MicrobiologÃ­a. Consorcio Hospital General Universitario de Valencia	Sequencing and Bioinformatics Service and Molecular Epidemiology Research Group. FISABIO-Public Health	Griselda De Marco et al
EPI_ISL_419684	Spain/Valencia20/2020	2020-03-09	Spain	Servicio de MicrobiologÃ­a. Consorcio Hospital General Universitario de Valencia	Sequencing and Bioinformatics Service and Molecular Epidemiology Research Group. FISABIO-Public Health	Neris Garcia-Gonzalez et al
EPI_ISL_419685	Spain/Valencia21/2020	2020-03-10	Spain	Servicio de MicrobiologÃ­a. Consorcio Hospital General Universitario de Valencia	Sequencing and Bioinformatics Service and Molecular Epidemiology Research Group. FISABIO-Public Health	Maria Alma Bracho et al
EPI_ISL_419686	Spain/Valencia22/2020	2020-03-09	Spain	Servicio de MicrobiologÃ­a. Consorcio Hospital General Universitario de Valencia	Sequencing and Bioinformatics Service and Molecular Epidemiology Research Group. FISABIO-Public Health	Maria Dolores Ocete et al
EPI_ISL_419687	Spain/Valencia23/2020	2020-02-27	Spain	Servicio de MicrobiologÃ­a. Consorcio Hospital General Universitario de Valencia	Sequencing and Bioinformatics Service and Molecular Epidemiology Research Group. FISABIO-Public Health	Giuseppe D'Auria et al
EPI_ISL_419688	Spain/Valencia24/2020	2020-03-09	Spain	Servicio de MicrobiologÃ­a. Consorcio Hospital General Universitario de Valencia	Sequencing and Bioinformatics Service and Molecular Epidemiology Research Group. FISABIO-Public Health	Griselda De Marco et al
EPI_ISL_419689	Spain/Valencia25/2020	2020-02-27	Spain	Servicio de MicrobiologÃ­a. Consorcio Hospital General Universitario de Valencia	Sequencing and Bioinformatics Service and Molecular Epidemiology Research Group. FISABIO-Public Health	Neris Garcia-Gonzalez et al
EPI_ISL_419690	Spain/Valencia26/2020	2020-03-06	Spain	Servicio de MicrobiologÃ­a. Consorcio Hospital General Universitario de Valencia	Sequencing and Bioinformatics Service and Molecular Epidemiology Research Group. FISABIO-Public Health	Maria Alma Bracho et al
EPI_ISL_419696	USA/NY-NYUMC35/2020	2020-03-18	USA	NYU Langone Health	Departments of Pathology and Medicine, New York University School of Medicine	Maria Aguero-Rosenfeld et al
EPI_ISL_419697	USA/NY-NYUMC36/2020	2020-03-18	USA	NYU Langone Health	Departments of Pathology and Medicine, New York University School of Medicine	Maria Aguero-Rosenfeld et al
EPI_ISL_419698	USA/NY-NYUMC37/2020	2020-03-18	USA	NYU Langone Health	Departments of Pathology and Medicine, New York University School of Medicine	Maria Aguero-Rosenfeld et al
EPI_ISL_419699	USA/NY-NYUMC38/2020	2020-03-18	USA	NYU Langone Health	Departments of Pathology and Medicine, New York University School of Medicine	Maria Aguero-Rosenfeld et al
EPI_ISL_419700	USA/NY-NYUMC39/2020	2020-03-18	USA	NYU Langone Health	Departments of Pathology and Medicine, New York University School of Medicine	Maria Aguero-Rosenfeld et al
EPI_ISL_419701	USA/NY-NYUMC40/2020	2020-03-18	USA	NYU Langone Health	Departments of Pathology and Medicine, New York University School of Medicine	Maria Aguero-Rosenfeld et al
EPI_ISL_419702	USA/NY-NYUMC41/2020	2020-03-18	USA	NYU Langone Health	Departments of Pathology and Medicine, New York University School of Medicine	Maria Aguero-Rosenfeld et al
EPI_ISL_419703	USA/NY-NYUMC42/2020	2020-03-18	USA	NYU Langone Health	Departments of Pathology and Medicine, New York University School of Medicine	Maria Aguero-Rosenfeld et al
EPI_ISL_419704	USA/NY-NYUMC43/2020	2020-03-18	USA	NYU Langone Health	Departments of Pathology and Medicine, New York University School of Medicine	Maria Aguero-Rosenfeld et al
EPI_ISL_419705	USA/NY-NYUMC44/2020	2020-03-18	USA	NYU Langone Health	Departments of Pathology and Medicine, New York University School of Medicine	Maria Aguero-Rosenfeld et al
EPI_ISL_419706	USA/VA-DCLS-0012/2020	2020-03-10	USA	Virginia DCLS	Virginia DCLS	Virginia DCLS et al
EPI_ISL_419708	USA/VA-DCLS-0014/2020	2020-03-12	USA	Virginia DCLS	Virginia DCLS	Virginia DCLS et al
EPI_ISL_419710	USA/VA-DCLS-0016/2020	2020-03-12	USA	Virginia DCLS	Virginia DCLS	Virginia DCLS et al
EPI_ISL_419711	USA/VA-DCLS-0017/2020	2020-03-11	USA	Virginia DCLS	Virginia DCLS	Virginia DCLS et al
EPI_ISL_420028	USA/VA-DCLS-0018/2020	2020-03-11	USA	Virginia DCLS	Virginia DCLS	Virginia DCLS et al
EPI_ISL_420029	USA/VA-DCLS-0019/2020	2020-03-11	USA	Virginia DCLS	Virginia DCLS	Virginia DCLS et al
EPI_ISL_419712	USA/VA-DCLS-0020/2020	2020-03-10	USA	Virginia DCLS	Virginia DCLS	Virginia DCLS et al
EPI_ISL_419713	USA/VA-DCLS-0021/2020	2020-03-11	USA	Virginia DCLS	Virginia DCLS	Virginia DCLS et al
EPI_ISL_420018	USA/VA-DCLS-0031/2020	2020-03-16	USA	Virginia DCLS	Virginia DCLS	Virginia DCLS et al
EPI_ISL_420019	USA/VA-DCLS-0033/2020	2020-03-19	USA	Virginia DCLS	Virginia DCLS	Virginia DCLS et al
EPI_ISL_420020	USA/VA-DCLS-0036/2020	2020-03-20	USA	Virginia DCLS	Virginia DCLS	Virginia DCLS et al
EPI_ISL_420021	USA/VA-DCLS-0039/2020	2020-03-22	USA	Virginia DCLS	Virginia DCLS	Virginia DCLS et al
EPI_ISL_420022	USA/VA-DCLS-0040/2020	2020-03-22	USA	Virginia DCLS	Virginia DCLS	Virginia DCLS et al
EPI_ISL_420023	USA/VA-DCLS-0042/2020	2020-03-25	USA	Virginia DCLS	Virginia DCLS	Virginia DCLS et al
EPI_ISL_420024	USA/VA-DCLS-0043/2020	2020-03-27	USA	Virginia DCLS	Virginia DCLS	Virginia DCLS et al
EPI_ISL_420025	USA/VA-DCLS-0044/2020	2020-03-27	USA	Virginia DCLS	Virginia DCLS	Virginia DCLS et al
EPI_ISL_420026	USA/VA-DCLS-0045/2020	2020-03-27	USA	Virginia DCLS	Virginia DCLS	Virginia DCLS et al
EPI_ISL_420027	USA/VA-DCLS-0046/2020	2020-03-28	USA	Virginia DCLS	Virginia DCLS	Virginia DCLS et al
EPI_ISL_419652	USA/WI-GMF-00281/2020	2020-03-25	USA	Gundersen Molecular Diagnostics Laboratory	Kabara Cancer Research Institute	Craig S. Richmond et al
EPI_ISL_419651	USA/WI-GMF-00466/2020	2020-03-29	USA	Gundersen Molecular Diagnostics Laboratory	Kabara Cancer Research Institute	Craig S. Richmond et al
EPI_ISL_420037	Algeria/G0860_2262/2020	2020-03-02	Algeria	NIC Viral Respiratory Unit - Institut Pasteur of Algeria	National Reference Center for Viruses of Respiratory Infections, Institut Pasteur, Paris	MÃ©lanie Albert et al
EPI_ISL_420036	Australia/VIC256/2020	2020-03-21	Australia	Victorian Infectious Diseases Reference Laboratory (VIDRL)	Victorian Infectious Diseases Reference Laboratory and Microbiological Diagnostic Unit Public Health Laboratory, Doherty Institute	Caly L. et al
EPI_ISL_420030	DRC/214/2020	2020-03-21	Democratic Republic of the Congo	Viral Respiratory Lab, National Institute for Biomedical Research (INRB)	Pathogen Sequencing Lab, National Institute for Biomedical Research (INRB)	Placide Mbala-Kingebeni et al
EPI_ISL_420031	DRC/215/2020	2020-03-21	Democratic Republic of the Congo	Viral Respiratory Lab, National Institute for Biomedical Research (INRB)	Pathogen Sequencing Lab, National Institute for Biomedical Research (INRB)	Placide Mbala-Kingebeni et al
EPI_ISL_420032	DRC/236/2020	2020-03-22	Democratic Republic of the Congo	Viral Respiratory Lab, National Institute for Biomedical Research (INRB)	Pathogen Sequencing Lab, National Institute for Biomedical Research (INRB)	Placide Mbala-Kingebeni et al
EPI_ISL_420033	DRC/241/2020	2020-03-22	Democratic Republic of the Congo	Viral Respiratory Lab, National Institute for Biomedical Research (INRB)	Pathogen Sequencing Lab, National Institute for Biomedical Research (INRB)	Placide Mbala-Kingebeni et al
EPI_ISL_420034	DRC/243/2020	2020-03-22	Democratic Republic of the Congo	Viral Respiratory Lab, National Institute for Biomedical Research (INRB)	Pathogen Sequencing Lab, National Institute for Biomedical Research (INRB)	Placide Mbala-Kingebeni et al
EPI_ISL_420035	DRC/248/2020	2020-03-22	Democratic Republic of the Congo	Viral Respiratory Lab, National Institute for Biomedical Research (INRB)	Pathogen Sequencing Lab, National Institute for Biomedical Research (INRB)	Placide Mbala-Kingebeni et al
EPI_ISL_420065	Estonia/ChVir1982/2020	2020-03	Estonia	Health Board Laboratory of Communicable Diseases	CharitÃ© UniversitÃ¤tsmedizin Berlin, Institute of Virology	Victor M Corman et al
EPI_ISL_420066	Estonia/ChVir1983/2020	2020-03	Estonia	Health Board Laboratory of Communicable Diseases	CharitÃ© UniversitÃ¤tsmedizin Berlin, Institute of Virology	Victor M Corman et al
EPI_ISL_420067	Estonia/ChVir1985/2020	2020-03	Estonia	Health Board Laboratory of Communicable Diseases	CharitÃ© UniversitÃ¤tsmedizin Berlin, Institute of Virology	Victor M Corman et al
EPI_ISL_420038	France/BFC2709/2020	2020-03-17	France	Sentinelles network	National Reference Center for Viruses of Respiratory Infections, Institut Pasteur, Paris	MÃ©lanie Albert et al
EPI_ISL_420039	France/GE2720/2020	2020-03-12	France	L'Air du Temps	National Reference Center for Viruses of Respiratory Infections, Institut Pasteur, Paris	MÃ©lanie Albert et al
EPI_ISL_420040	France/GE2722/2020	2020-03-12	France	L'Air du Temps	National Reference Center for Viruses of Respiratory Infections, Institut Pasteur, Paris	MÃ©lanie Albert et al
EPI_ISL_420045	France/GE2843/2020	2020-03-17	France	Sentinelles network	National Reference Center for Viruses of Respiratory Infections, Institut Pasteur, Paris	MÃ©lanie Albert et al
EPI_ISL_420055	France/GE3067/2020	2020-03-17	France	Sentinelles network	National Reference Center for Viruses of Respiratory Infections, Institut Pasteur, Paris	MÃ©lanie Albert et al
EPI_ISL_420041	France/HF2748/2020	2020-03-17	France	CH CompiÃ¨gne Laboratoire de Biologie	National Reference Center for Viruses of Respiratory Infections, Institut Pasteur, Paris	MÃ©lanie Albert et al
EPI_ISL_420044	France/HF2797/2020	2020-03-18	France	CH Jean de Navarre Laboratoire de Biologie	National Reference Center for Viruses of Respiratory Infections, Institut Pasteur, Paris	MÃ©lanie Albert et al
EPI_ISL_420049	France/HF2946/2020	2020-03-19	France	CH CompiÃ¨gne Laboratoire de Biologie	National Reference Center for Viruses of Respiratory Infections, Institut Pasteur, Paris	MÃ©lanie Albert et al
EPI_ISL_420050	France/HF2948/2020	2020-03-19	France	CH CompiÃ¨gne Laboratoire de Biologie	National Reference Center for Viruses of Respiratory Infections, Institut Pasteur, Paris	MÃ©lanie Albert et al
EPI_ISL_420053	France/HF3036/2020	2020-03-19	France	CH Jean de Navarre Laboratoire de Biologie	National Reference Center for Viruses of Respiratory Infections, Institut Pasteur, Paris	MÃ©lanie Albert et al
EPI_ISL_420056	France/HF3138/2020	2020-03-22	France	CH CompiÃ¨gne Laboratoire de Biologie	National Reference Center for Viruses of Respiratory Infections, Institut Pasteur, Paris	MÃ©lanie Albert et al
EPI_ISL_420057	France/HF3141/2020	2020-03-22	France	CH CompiÃ¨gne Laboratoire de Biologie	National Reference Center for Viruses of Respiratory Infections, Institut Pasteur, Paris	MÃ©lanie Albert et al
EPI_ISL_420042	France/IDF2768/2020	2020-03-17	France	Service de Biologie clinique	National Reference Center for Viruses of Respiratory Infections, Institut Pasteur, Paris	MÃ©lanie Albert et al
EPI_ISL_420043	France/IDF2792/2020	2020-03-18	France	CMIP	National Reference Center for Viruses of Respiratory Infections, Institut Pasteur, Paris	MÃ©lanie Albert et al
EPI_ISL_420046	France/IDF2848/2020	2020-03-17	France	RÃ©sidence Villa Caroline	National Reference Center for Viruses of Respiratory Infections, Institut Pasteur, Paris	MÃ©lanie Albert et al
EPI_ISL_420047	France/IDF2849/2020	2020-03-17	France	RÃ©sidence Villa Caroline	National Reference Center for Viruses of Respiratory Infections, Institut Pasteur, Paris	MÃ©lanie Albert et al
EPI_ISL_420048	France/IDF2936/2020	2020-03-18	France	Service de Biologie MÃ©dicale - BP 125	National Reference Center for Viruses of Respiratory Infections, Institut Pasteur, Paris	MÃ©lanie Albert et al
EPI_ISL_420051	France/IDF2989/2020	2020-03-19	France	RÃ©sidence Eleusis	National Reference Center for Viruses of Respiratory Infections, Institut Pasteur, Paris	MÃ©lanie Albert et al
EPI_ISL_420052	France/IDF3029/2020	2020-03-20	France	RÃ©sidence les Marines	National Reference Center for Viruses of Respiratory Infections, Institut Pasteur, Paris	MÃ©lanie Albert et al
EPI_ISL_420054	France/IDF3040/2020	2020-03-20	France	RÃ©sidence de maintenon	National Reference Center for Viruses of Respiratory Infections, Institut Pasteur, Paris	MÃ©lanie Albert et al
EPI_ISL_420058	France/IDF3163/2020	2020-03-20	France	Service de Biologie MÃ©dicale - BP 125	National Reference Center for Viruses of Respiratory Infections, Institut Pasteur, Paris	MÃ©lanie Albert et al
EPI_ISL_420059	France/IDF3165/2020	2020-03-21	France	Service de Biologie MÃ©dicale - BP 125	National Reference Center for Viruses of Respiratory Infections, Institut Pasteur, Paris	MÃ©lanie Albert et al
EPI_ISL_420060	France/IDF3170/2020	2020-03-20	France	Service de Biologie MÃ©dicale - BP 125	National Reference Center for Viruses of Respiratory Infections, Institut Pasteur, Paris	MÃ©lanie Albert et al
EPI_ISL_420061	France/IDF3212/2020	2020-03-23	France	CMIP	National Reference Center for Viruses of Respiratory Infections, Institut Pasteur, Paris	MÃ©lanie Albert et al
EPI_ISL_420062	France/IDF3218/2020	2020-03-22	France	Service de Biologie MÃ©dicale - BP 125	National Reference Center for Viruses of Respiratory Infections, Institut Pasteur, Paris	MÃ©lanie Albert et al
EPI_ISL_420063	France/IDF3230/2020	2020-03-22	France	Labo BM - Site de Juvisy - Hopital GÃ©nÃ©ral	National Reference Center for Viruses of Respiratory Infections, Institut Pasteur, Paris	MÃ©lanie Albert et al
EPI_ISL_420064	France/IDF3235/2020	2020-03-23	France	Service de Biologie MÃ©dicale - BP 125	National Reference Center for Viruses of Respiratory Infections, Institut Pasteur, Paris	MÃ©lanie Albert et al
EPI_ISL_420069	Senegal/306/2020	2020-03-17	Senegal	Institut Pasteur Dakar	Institut Pasteur de Dakar	Ndongo Dia et al
EPI_ISL_420070	Senegal/315/2020	2020-03-17	Senegal	Institut Pasteur Dakar	Institut Pasteur de Dakar	Ndongo Dia et al
EPI_ISL_420071	Senegal/328/2020	2020-03-17	Senegal	Institut Pasteur Dakar	Institut Pasteur de Dakar	Ndongo Dia et al
EPI_ISL_420072	Senegal/370/2020	2020-03-18	Senegal	Institut Pasteur Dakar	Institut Pasteur de Dakar	Ndongo Dia et al
EPI_ISL_420073	Senegal/382/2020	2020-03-19	Senegal	Institut Pasteur Dakar	Institut Pasteur de Dakar	Ndongo Dia et al
EPI_ISL_420074	Senegal/600/2020	2020-03-20	Senegal	Institut Pasteur Dakar	Institut Pasteur de Dakar	Ndongo Dia et al
EPI_ISL_420075	Senegal/610/2020	2020-03-20	Senegal	Institut pasteur Dakar	Institut Pasteur de Dakar	Ndongo Dia et al
EPI_ISL_420076	Senegal/611/2020	2020-03-20	Senegal	Institut Pasteur Dakar	Institut Pasteur de Dakar	Ndongo Dia et al
EPI_ISL_420077	Senegal/618/2020	2020-03-20	Senegal	Institut Pasteur Dakar	Institut Pasteur de Dakar	Ndongo Dia et al
EPI_ISL_420078	Senegal/620/2020	2020-03-20	Senegal	Institut Pasteur Dakar	Institut Pasteur de Dakar	Ndongo Dia et al
EPI_ISL_420079	Senegal/640/2020	2020-03-20	Senegal	Institut Pasteur Dakar	Institut Pasteur de Dakar	Ndongo Dia et al
EPI_ISL_420542	England/20132048402/2020	2020-03-22	United Kingdom	Respiratory Virus Unit, Microbiology Services Colindale, Public Health England	Respiratory Virus Unit, Microbiology Services Colindale, Public Health England	Monica Galiano et al
EPI_ISL_420140	Georgia/Tb-1352/2020	2020-03-28	Georgia	Department for Virology, Molecular Biology and Genome Research, R. G. Lugar Center for Public Health Research, National Center for Disease Control and Public Health (NCDC) of Georgia.	Department for Virology, Molecular Biology and Genome Research, R. G. Lugar Center for Public Health Research, National Center for Disease Control and Public Health (NCDC) of Georgia.	Nato Kotaria et al
EPI_ISL_420142	Georgia/Tb-1523/2020	2020-03-30	Georgia	Department for Virology, Molecular Biology and Genome Research, R. G. Lugar Center for Public Health Research, National Center for Disease Control and Public Health (NCDC) of Georgia.	Department for Virology, Molecular Biology and Genome Research, R. G. Lugar Center for Public Health Research, National Center for Disease Control and Public Health (NCDC) of Georgia.	Marine Murtskhvaladze et al
EPI_ISL_420144	Georgia/Tb-1679/2020	2020-04-01	Georgia	Department for Virology, Molecular Biology and Genome Research, R. G. Lugar Center for Public Health Research, National Center for Disease Control and Public Health (NCDC) of Georgia.	Department for Virology, Molecular Biology and Genome Research, R. G. Lugar Center for Public Health Research, National Center for Disease Control and Public Health (NCDC) of Georgia.	Gvantsa Chanturia et al
EPI_ISL_420135	Norway/1455/2020	2020-02-28	Norway	Oslo University Hospital, Department of Medical Microbiology	Norwegian Institute of Public Health, Department of Virology	Kathrine Stene-Johansen et al
EPI_ISL_420134	Norway/1495/2020	2020-02-28	Norway	Akershus University Hospital, Department for Microbiology and Infectious Disease Control	Norwegian Institute of Public Health, Department of Virology	Kathrine Stene-Johansen et al
EPI_ISL_420136	Norway/1694/2020	2020-03-04	Norway	Akershus University Hospital, Department for Microbiology and Infectious Disease Control	Norwegian Institute of Public Health, Department of Virology	Kathrine Stene-Johansen et al
EPI_ISL_420137	Norway/1772/2020	2020-03-08	Norway	Vestfold Hospital, Tonsberg Department of Microbiology	Norwegian Institute of Public Health, Department of Virology	Kathrine Stene-Johansen et al
EPI_ISL_420138	Norway/1781/2020	2020-03-05	Norway	University Hospital of Northern Norway, Department for Microbiology and Infectious Disease Control	Norwegian Institute of Public Health, Department of Virology	Kathrine Stene-Johansen et al
EPI_ISL_420139	Norway/1811/2020	2020-03-05	Norway	Akershus University Hospital, Department for Microbiology and Infectious Disease Control	Norwegian Institute of Public Health, Department of Virology	Kathrine Stene-Johansen et al
EPI_ISL_420141	Norway/1867/2020	2020-03-10	Norway	Furst Medical Laboratory	Norwegian Institute of Public Health, Department of Virology	Kathrine Stene-Johansen et al
EPI_ISL_420143	Norway/1917/2020	2020-03-10	Norway	Unilabs Laboratory Medicine	Norwegian Institute of Public Health, Department of Virology	Kathrine Stene-Johansen et al
EPI_ISL_420145	Norway/1951/2020	2020-03-09	Norway	Forde Hospital Department of Microbiology	Norwegian Institute of Public Health, Department of Virology	Kathrine Stene-Johansen et al
EPI_ISL_420146	Norway/1955/2020	2020-03-11	Norway	Furst Medical Laboratory	Norwegian Institute of Public Health, Department of Virology	Kathrine Stene-Johansen et al
EPI_ISL_420147	Norway/1989/2020	2020-03-10	Norway	Hospital of Southern Norway - Kristiansand, Department of Medical Microbiology	Norwegian Institute of Public Health, Department of Virology	Kathrine Stene-Johansen et al
EPI_ISL_420148	Norway/2052/2020	2020-03-14	Norway	Ostfold Hospital Trust -Kalnes Centre for Laboratory Medicine Section for gene technology and infection serology	Norwegian Institute of Public Health, Department of Virology	Kathrine Stene-Johansen et al
EPI_ISL_420149	Norway/2065/2020	2020-03-09	Norway	Stavanger University Hospital, Department of Medical Microbiology	Norwegian Institute of Public Health, Department of Virology	Kathrine Stene-Johansen et al
EPI_ISL_420150	Norway/2084/2020	2020-03-09	Norway	Oslo University Hospital, Department of Medical Microbiology	Norwegian Institute of Public Health, Department of Virology	Kathrine Stene-Johansen et al
EPI_ISL_420151	Norway/2087/2020	2020-03-17	Norway	Nordland Hospital - Bodo, Laboratory Department, Molecular Biology Unit	Norwegian Institute of Public Health, Department of Virology	Kathrine Stene-Johansen et al
EPI_ISL_420152	Norway/2088/2020	2020-03-17	Norway	University Hospital of Northern Norway, Department for Microbiology and Infectious Disease Control	Norwegian Institute of Public Health, Department of Virology	Kathrine Stene-Johansen et al
EPI_ISL_420153	Norway/2090/2020	2020-03-16	Norway	University Hospital of Northern Norway, Department for Microbiology and Infectious Disease Control	Norwegian Institute of Public Health, Department of Virology	Kathrine Stene-Johansen et al
EPI_ISL_420080	Russia/StPetersburg-RII3992/2020	2020-03-18	Russia	WHO National Influenza Centre Russian Federation	WHO National Influenza Centre Russian Federation	Andrey Komissarov et al
EPI_ISL_420081	Russia/StPetersburg-RII3997/2020	2020-03-18	Russia	WHO National Influenza Centre Russian Federation	WHO National Influenza Centre Russian Federation	Andrey Komissarov et al
EPI_ISL_420099	Singapore/22/2020	2020-03-02	Singapore	National Centre for Infectious Diseases	Programme in Emerging Infectious Diseases, Duke-NUS Medical School	Danielle E Anderson et al
EPI_ISL_420100	Singapore/23/2020	2020-03-02	Singapore	National Centre for Infectious Diseases	Programme in Emerging Infectious Diseases, Duke-NUS Medical School	Danielle E Anderson et al
EPI_ISL_420101	Singapore/24/2020	2020-03-04	Singapore	National Centre for Infectious Diseases	Programme in Emerging Infectious Diseases, Duke-NUS Medical School	Danielle E Anderson et al
EPI_ISL_420102	Singapore/25/2020	2020-03-05	Singapore	National Centre for Infectious Diseases	Programme in Emerging Infectious Diseases, Duke-NUS Medical School	Danielle E Anderson et al
EPI_ISL_420103	Singapore/26/2020	2020-03-05	Singapore	National Centre for Infectious Diseases	Programme in Emerging Infectious Diseases, Duke-NUS Medical School	Danielle E Anderson et al
EPI_ISL_420104	Singapore/27/2020	2020-03-05	Singapore	National Centre for Infectious Diseases	Programme in Emerging Infectious Diseases, Duke-NUS Medical School	Danielle E Anderson et al
EPI_ISL_420105	Singapore/28/2020	2020-03-06	Singapore	National Centre for Infectious Diseases	Programme in Emerging Infectious Diseases, Duke-NUS Medical School	Danielle E Anderson et al
EPI_ISL_420106	Singapore/29/2020	2020-03-06	Singapore	National Centre for Infectious Diseases	Programme in Emerging Infectious Diseases, Duke-NUS Medical School	Danielle E Anderson et al
EPI_ISL_420107	Singapore/30/2020	2020-03-09	Singapore	National Centre for Infectious Diseases	Programme in Emerging Infectious Diseases, Duke-NUS Medical School	Danielle E Anderson et al
EPI_ISL_420108	Singapore/31/2020	2020-03-10	Singapore	National Centre for Infectious Diseases	Programme in Emerging Infectious Diseases, Duke-NUS Medical School	Danielle E Anderson et al
EPI_ISL_420109	Singapore/32/2020	2020-03-11	Singapore	National Centre for Infectious Diseases	Programme in Emerging Infectious Diseases, Duke-NUS Medical School	Danielle E Anderson et al
EPI_ISL_420110	Singapore/33/2020	2020-03-11	Singapore	National Centre for Infectious Diseases	Programme in Emerging Infectious Diseases, Duke-NUS Medical School	Danielle E Anderson et al
EPI_ISL_420111	Singapore/34/2020	2020-03-12	Singapore	National Centre for Infectious Diseases	Programme in Emerging Infectious Diseases, Duke-NUS Medical School	Danielle E Anderson et al
EPI_ISL_420112	Spain/Valencia27/2020	2020-03-09	Spain	Servicio de MicrobiologÃ­a. Consorcio Hospital General Universitario de Valencia	Sequencing and Bioinformatics Service and Molecular Epidemiology Research Group. FISABIO-Public Health	Lidia Ruiz Roldan et al
EPI_ISL_420113	Spain/Valencia28/2020	2020-03-09	Spain	Servicio de MicrobiologÃ­a. Consorcio Hospital General Universitario de Valencia	Sequencing and Bioinformatics Service and Molecular Epidemiology Research Group. FISABIO-Public Health	Beatriz Beamud et al
EPI_ISL_420114	Spain/Valencia29/2020	2020-03-09	Spain	Servicio de MicrobiologÃ­a. Consorcio Hospital General Universitario de Valencia	Sequencing and Bioinformatics Service and Molecular Epidemiology Research Group. FISABIO-Public Health	Griselda De Marco et al
EPI_ISL_420115	Spain/Valencia30/2020	2020-03-09	Spain	Servicio de MicrobiologÃ­a. Consorcio Hospital General Universitario de Valencia	Sequencing and Bioinformatics Service and Molecular Epidemiology Research Group. FISABIO-Public Health	Marta Pla Diaz et al
EPI_ISL_420116	Spain/Valencia31/2020	2020-03-09	Spain	Servicio de MicrobiologÃ­a. Consorcio Hospital General Universitario de Valencia	Sequencing and Bioinformatics Service and Molecular Epidemiology Research Group. FISABIO-Public Health	Neris Garcia-Gonzalez et al
EPI_ISL_420117	Spain/Valencia32/2020	2020-03-09	Spain	Servicio de MicrobiologÃ­a. Consorcio Hospital General Universitario de Valencia	Sequencing and Bioinformatics Service and Molecular Epidemiology Research Group. FISABIO-Public Health	Loreto FerrÃºs Abad et al
EPI_ISL_420118	Spain/Valencia33/2020	2020-03-09	Spain	Servicio de MicrobiologÃ­a. Consorcio Hospital General Universitario de Valencia	Sequencing and Bioinformatics Service and Molecular Epidemiology Research Group. FISABIO-Public Health	Inma GalÃ¡n Vendrell et al
EPI_ISL_420119	Spain/Valencia34/2020	2020-03-09	Spain	Servicio de MicrobiologÃ­a. Consorcio Hospital General Universitario de Valencia	Sequencing and Bioinformatics Service and Molecular Epidemiology Research Group. FISABIO-Public Health	Paula Ruiz-Hueso et al
EPI_ISL_420120	Spain/Valencia35/2020	2020-03-09	Spain	Servicio de MicrobiologÃ­a. Consorcio Hospital General Universitario de Valencia	Sequencing and Bioinformatics Service and Molecular Epidemiology Research Group. FISABIO-Public Health	Mariana Reyes-Prieto et al
EPI_ISL_420121	Spain/Valencia36/2020	2020-03-09	Spain	Servicio de MicrobiologÃ­a. Consorcio Hospital General Universitario de Valencia	Sequencing and Bioinformatics Service and Molecular Epidemiology Research Group. FISABIO-Public Health	Vicente Soriano Chirona et al
EPI_ISL_420122	Spain/Valencia37/2020	2020-03-09	Spain	Servicio de MicrobiologÃ­a. Consorcio Hospital General Universitario de Valencia	Sequencing and Bioinformatics Service and Molecular Epidemiology Research Group. FISABIO-Public Health	Maria Alma Bracho et al
EPI_ISL_420123	Spain/Valencia38/2020	2020-03-09	Spain	Servicio de MicrobiologÃ­a. Consorcio Hospital General Universitario de Valencia	Sequencing and Bioinformatics Service and Molecular Epidemiology Research Group. FISABIO-Public Health	Maria Dolores Ocete et al
EPI_ISL_420124	Spain/Valencia39/2020	2020-03-09	Spain	Servicio de MicrobiologÃ­a. Consorcio Hospital General Universitario de Valencia	Sequencing and Bioinformatics Service and Molecular Epidemiology Research Group. FISABIO-Public Health	Concepcion Gimeno et al
EPI_ISL_420125	Spain/Valencia41/2020	2020-03-11	Spain	Servicio de Microbiologia. Hospital Clinico Universitario de Valencia	Sequencing and Bioinformatics Service and Molecular Epidemiology Research Group. FISABIO-Public Health	David Navarro et al
EPI_ISL_420126	Spain/Valencia42/2020	2020-03-12	Spain	Servicio de Microbiologia. Hospital Clinico Universitario de Valencia	Sequencing and Bioinformatics Service and Molecular Epidemiology Research Group. FISABIO-Public Health	LlÃºcia MartÃ­nez-Priego et al
EPI_ISL_420127	Spain/Valencia43/2020	2020-03-12	Spain	Servicio de Microbiologia. Hospital Clinico Universitario de Valencia	Sequencing and Bioinformatics Service and Molecular Epidemiology Research Group. FISABIO-Public Health	Maria Alma Bracho et al
EPI_ISL_420128	Spain/Valencia44/2020	2020-03-12	Spain	Servicio de Microbiologia. Hospital Clinico Universitario de Valencia	Sequencing and Bioinformatics Service and Molecular Epidemiology Research Group. FISABIO-Public Health	Griselda De Marco et al
EPI_ISL_420129	Spain/Valencia45/2020	2020-03-13	Spain	Servicio de Microbiologia. Hospital Clinico Universitario de Valencia	Sequencing and Bioinformatics Service and Molecular Epidemiology Research Group. FISABIO-Public Health	Inma GalÃ¡n Vendrell et al
EPI_ISL_420130	Spain/Valencia49/2020	2020-03-18	Spain	Servicio de Microbiologia. Hospital Clinico Universitario de Valencia	Sequencing and Bioinformatics Service and Molecular Epidemiology Research Group. FISABIO-Public Health	David Navarro et al
EPI_ISL_420131	Spain/Valencia50/2020	2020-03-18	Spain	Servicio de Microbiologia. Hospital Clinico Universitario de Valencia	Sequencing and Bioinformatics Service and Molecular Epidemiology Research Group. FISABIO-Public Health	Paula Ruiz-Hueso et al
EPI_ISL_420132	Spain/Valencia51/2020	2020-03-18	Spain	Servicio de Microbiologia. Hospital Clinico Universitario de Valencia	Sequencing and Bioinformatics Service and Molecular Epidemiology Research Group. FISABIO-Public Health	Giuseppe D'Auria et al
EPI_ISL_420085	Taiwan/107/2020	2020-03-20	Taiwan	Centers for Disease Control, R.O.C. (Taiwan)	Centers for Disease Control, R.O.C. (Taiwan)	Ji-Rong Yang et al
EPI_ISL_420082	Taiwan/125/2020	2020-03-19	Taiwan	Centers for Disease Control, R.O.C. (Taiwan)	Centers for Disease Control, R.O.C. (Taiwan)	Ji-Rong Yang et al
EPI_ISL_420083	Taiwan/128/2020	2020-03-18	Taiwan	Centers for Disease Control, R.O.C. (Taiwan)	Centers for Disease Control, R.O.C. (Taiwan)	Ji-Rong Yang et al
EPI_ISL_420084	Taiwan/170/2020	2020-03-21	Taiwan	Centers for Disease Control, R.O.C. (Taiwan)	Centers for Disease Control, R.O.C. (Taiwan)	Ji-Rong Yang et al
EPI_ISL_420086	USA/CT-Yale-012/2020	2020-03-19	USA	Yale Clinical Virology Laboratory	Grubaugh Lab - Yale School of Public Health	Joseph Fauver et al
EPI_ISL_420087	USA/CT-Yale-018/2020	2020-03-19	USA	Yale Clinical Virology Laboratory	Grubaugh Lab - Yale School of Public Health	Joseph Fauver et al
EPI_ISL_420088	USA/CT-Yale-020/2020	2020-03-19	USA	Yale Clinical Virology Laboratory	Grubaugh Lab - Yale School of Public Health	Joseph Fauver et al
EPI_ISL_420089	USA/CT-Yale-021/2020	2020-03-19	USA	Yale Clinical Virology Laboratory	Grubaugh Lab - Yale School of Public Health	Joseph Fauver et al
EPI_ISL_420091	USA/CT-Yale-023/2020	2020-03-18	USA	Yale Clinical Virology Laboratory	Grubaugh Lab - Yale School of Public Health	Joseph Fauver et al
EPI_ISL_420092	USA/CT-Yale-024/2020	2020-03-18	USA	Yale Clinical Virology Laboratory	Grubaugh Lab - Yale School of Public Health	Joseph Fauver et al
EPI_ISL_420095	USA/CT-Yale-027/2020	2020-03-19	USA	Yale Clinical Virology Laboratory	Grubaugh Lab - Yale School of Public Health	Joseph Fauver et al
EPI_ISL_420096	USA/CT-Yale-031/2020	2020-03-18	USA	Yale Clinical Virology Laboratory	Grubaugh Lab - Yale School of Public Health	Joseph Fauver et al
EPI_ISL_420097	USA/CT-Yale-035/2020	2020-03-18	USA	Yale Clinical Virology Laboratory	Grubaugh Lab - Yale School of Public Health	Joseph Fauver et al
EPI_ISL_420098	USA/CT-Yale-043/2020	2020-03-19	USA	Yale Clinical Virology Laboratory	Grubaugh Lab - Yale School of Public Health	Joseph Fauver et al
EPI_ISL_420090	USA/NY-Yale-022/2020	2020-03-18	USA	Yale Clinical Virology Laboratory	Grubaugh Lab - Yale School of Public Health	Joseph Fauver et al
EPI_ISL_420093	USA/NY-Yale-025/2020	2020-03-19	USA	Yale Clinical Virology Laboratory	Grubaugh Lab - Yale School of Public Health	Joseph Fauver et al
EPI_ISL_420094	USA/NY-Yale-026/2020	2020-03-19	USA	Yale Clinical Virology Laboratory	Grubaugh Lab - Yale School of Public Health	Joseph Fauver et al
EPI_ISL_420600	Argentina/C121/2020	2020-03-07	Argentina	Servicio Virosis Respiratorias-Departamento VirologÃ­a-INEI	Instituto Nacional Enfermedades Infecciosas C.G.Malbran	Baumeister E. et al
EPI_ISL_420599	Argentina/C1374/2020	2020-03-18	Argentina	Servicio Virosis Respiratorias-Departamento VirologÃ­a-INEI	Instituto Nacional Enfermedades Infecciosas C.G.Malbran	Baumeister E. et al
EPI_ISL_420598	Argentina/C3013/2020	2020-03-22	Argentina	Servicio Virosis Respiratorias-Departamento VirologÃ­a-INEI	Instituto Nacional Enfermedades Infecciosas C.G.Malbran	Baumeister E. et al
EPI_ISL_420531	Australia/WA01/2020	2020-03-14	Australia	Department of Microbiology, PathWest QEII Medical Centre	Department of Microbiology, PathWest QEII Medical Centre	Chisha Sikazwe et al
EPI_ISL_420532	Australia/WA02/2020	2020-03-13	Australia	Department of Microbiology, PathWest QEII Medical Centre	Department of Microbiology, PathWest QEII Medical Centre	Chisha Sikazwe et al
EPI_ISL_420533	Australia/WA03/2020	2020-03-14	Australia	Department of Microbiology, PathWest QEII Medical Centre	Department of Microbiology, PathWest QEII Medical Centre	Chisha Sikazwe et al
EPI_ISL_420536	Australia/WA04/2020	2020-03-15	Australia	Department of Microbiology, PathWest QEII Medical Centre	Department of Microbiology, PathWest QEII Medical Centre	Chisha Sikazwe et al
EPI_ISL_420534	Australia/WA06/2020	2020-03-04	Australia	Department of Microbiology, PathWest QEII Medical Centre	Department of Microbiology, PathWest QEII Medical Centre	Chisha Sikazwe et al
EPI_ISL_420537	Australia/WA07/2020	2020-03-13	Australia	Department of Microbiology, PathWest QEII Medical Centre	Department of Microbiology, PathWest QEII Medical Centre	Chisha Sikazwe et al
EPI_ISL_420538	Australia/WA09/2020	2020-03-14	Australia	Department of Microbiology, PathWest QEII Medical Centre	Department of Microbiology, PathWest QEII Medical Centre	Chisha Sikazwe et al
EPI_ISL_420539	Australia/WA10/2020	2020-03-14	Australia	Department of Microbiology, PathWest QEII Medical Centre	Department of Microbiology, PathWest QEII Medical Centre	Chisha Sikazwe et al
EPI_ISL_420456	Australia/WA11/2020	2020-02-22	Australia	PathWest Laboratory Medicine WA	PathWest Laboratory Medicine WA	Chisha Sikazwe et al
EPI_ISL_420320	Belgium/030959/2020	2020-03-09	Belgium	KU Leuven, Clinical and Epidemiological Virology	KU Leuven, Clinical and Epidemiological Virology	Joan Marti-Carreras et al
EPI_ISL_420338	Belgium/AC-030982/2020	2020-03-09	Belgium	KU Leuven, Clinical and Epidemiological Virology	KU Leuven, Clinical and Epidemiological Virology	Joan Marti-Carreras et al
EPI_ISL_420431	Belgium/AGR-0324174/2020	2020-03-24	Belgium	KU Leuven, Clinical and Epidemiological Virology	KU Leuven, Clinical and Epidemiological Virology	Joan Marti-Carreras et al
EPI_ISL_420326	Belgium/AKM-030670/2020	2020-03-06	Belgium	KU Leuven, Clinical and Epidemiological Virology	KU Leuven, Clinical and Epidemiological Virology	Joan Marti-Carreras et al
EPI_ISL_420417	Belgium/BCM-0324160/2020	2020-03-24	Belgium	KU Leuven, Clinical and Epidemiological Virology	KU Leuven, Clinical and Epidemiological Virology	Joan Marti-Carreras et al
EPI_ISL_420350	Belgium/BDW-030694/2020	2020-03-06	Belgium	KU Leuven, Clinical and Epidemiological Virology	KU Leuven, Clinical and Epidemiological Virology	Joan Marti-Carreras et al
EPI_ISL_420411	Belgium/BEG-0323154/2020	2020-03-23	Belgium	KU Leuven, Clinical and Epidemiological Virology	KU Leuven, Clinical and Epidemiological Virology	Joan Marti-Carreras et al
EPI_ISL_420406	Belgium/BEG-0324149/2020	2020-03-24	Belgium	KU Leuven, Clinical and Epidemiological Virology	KU Leuven, Clinical and Epidemiological Virology	Joan Marti-Carreras et al
EPI_ISL_420442	Belgium/BGM-030444/2020	2020-03-04	Belgium	KU Leuven, Clinical and Epidemiological Virology	KU Leuven, Clinical and Epidemiological Virology	Joan Marti-Carreras et al
EPI_ISL_420323	Belgium/BJ-030767/2020	2020-03-07	Belgium	KU Leuven, Clinical and Epidemiological Virology	KU Leuven, Clinical and Epidemiological Virology	Joan Marti-Carreras et al
EPI_ISL_420412	Belgium/BJ-0324192/2020	2020-03-24	Belgium	KU Leuven, Clinical and Epidemiological Virology	KU Leuven, Clinical and Epidemiological Virology	Joan Marti-Carreras et al
EPI_ISL_420438	Belgium/BJ-0325181/2020	2020-03-25	Belgium	KU Leuven, Clinical and Epidemiological Virology	KU Leuven, Clinical and Epidemiological Virology	Joan Marti-Carreras et al
EPI_ISL_420343	Belgium/BM-030687/2020	2020-03-06	Belgium	KU Leuven, Clinical and Epidemiological Virology	KU Leuven, Clinical and Epidemiological Virology	Joan Marti-Carreras et al
EPI_ISL_420354	Belgium/BS-030598/2020	2020-03-05	Belgium	KU Leuven, Clinical and Epidemiological Virology	KU Leuven, Clinical and Epidemiological Virology	Joan Marti-Carreras et al
EPI_ISL_420440	Belgium/BS-0325183/2020	2020-03-25	Belgium	KU Leuven, Clinical and Epidemiological Virology	KU Leuven, Clinical and Epidemiological Virology	Joan Marti-Carreras et al
EPI_ISL_420368	Belgium/CA-0319111/2020	2020-03-19	Belgium	KU Leuven, Clinical and Epidemiological Virology	KU Leuven, Clinical and Epidemiological Virology	Joan Marti-Carreras et al
EPI_ISL_420424	Belgium/CCM-0324167/2020	2020-03-24	Belgium	KU Leuven, Clinical and Epidemiological Virology	KU Leuven, Clinical and Epidemiological Virology	Joan Marti-Carreras et al
EPI_ISL_420335	Belgium/CD-030679/2020	2020-03-06	Belgium	KU Leuven, Clinical and Epidemiological Virology	KU Leuven, Clinical and Epidemiological Virology	Joan Marti-Carreras et al
EPI_ISL_420376	Belgium/CF-0324119/2020	2020-03-24	Belgium	KU Leuven, Clinical and Epidemiological Virology	KU Leuven, Clinical and Epidemiological Virology	Joan Marti-Carreras et al
EPI_ISL_420435	Belgium/CJE-0325178/2020	2020-03-25	Belgium	KU Leuven, Clinical and Epidemiological Virology	KU Leuven, Clinical and Epidemiological Virology	Joan Marti-Carreras et al
EPI_ISL_420432	Belgium/CJM-0323175/2020	2020-03-23	Belgium	KU Leuven, Clinical and Epidemiological Virology	KU Leuven, Clinical and Epidemiological Virology	Joan Marti-Carreras et al
EPI_ISL_420407	Belgium/CK-0324150/2020	2020-03-24	Belgium	KU Leuven, Clinical and Epidemiological Virology	KU Leuven, Clinical and Epidemiological Virology	Joan Marti-Carreras et al
EPI_ISL_420347	Belgium/DA-030691/2020	2020-03-06	Belgium	KU Leuven, Clinical and Epidemiological Virology	KU Leuven, Clinical and Epidemiological Virology	Joan Marti-Carreras et al
EPI_ISL_420362	Belgium/DA-0319106/2020	2020-03-18	Belgium	KU Leuven, Clinical and Epidemiological Virology	KU Leuven, Clinical and Epidemiological Virology	Joan Marti-Carreras et al
EPI_ISL_420446	Belgium/DAL-030650/2020	2020-03-06	Belgium	KU Leuven, Clinical and Epidemiological Virology	KU Leuven, Clinical and Epidemiological Virology	Joan Marti-Carreras et al
EPI_ISL_420397	Belgium/DB-0323140/2020	2020-03-23	Belgium	KU Leuven, Clinical and Epidemiological Virology	KU Leuven, Clinical and Epidemiological Virology	Joan Marti-Carreras et al
EPI_ISL_420322	Belgium/DBOM-030566/2020	2020-03-05	Belgium	KU Leuven, Clinical and Epidemiological Virology	KU Leuven, Clinical and Epidemiological Virology	Joan Marti-Carreras et al
EPI_ISL_420420	Belgium/DCB-0324163/2020	2020-03-24	Belgium	KU Leuven, Clinical and Epidemiological Virology	KU Leuven, Clinical and Epidemiological Virology	Joan Marti-Carreras et al
EPI_ISL_420352	Belgium/DCS-030796/2020	2020-03-07	Belgium	KU Leuven, Clinical and Epidemiological Virology	KU Leuven, Clinical and Epidemiological Virology	Joan Marti-Carreras et al
EPI_ISL_420415	Belgium/DCS-0325158/2020	2020-03-25	Belgium	KU Leuven, Clinical and Epidemiological Virology	KU Leuven, Clinical and Epidemiological Virology	Joan Marti-Carreras et al
EPI_ISL_420349	Belgium/DD-030593/2020	2020-03-05	Belgium	KU Leuven, Clinical and Epidemiological Virology	KU Leuven, Clinical and Epidemiological Virology	Joan Marti-Carreras et al
EPI_ISL_420447	Belgium/DJ-030452/2020	2020-03-04	Belgium	KU Leuven, Clinical and Epidemiological Virology	KU Leuven, Clinical and Epidemiological Virology	Joan Marti-Carreras et al
EPI_ISL_420413	Belgium/DJMG-0325156/2020	2020-03-25	Belgium	KU Leuven, Clinical and Epidemiological Virology	KU Leuven, Clinical and Epidemiological Virology	Joan Marti-Carreras et al
EPI_ISL_420325	Belgium/DLDJ-030569/2020	2020-03-05	Belgium	KU Leuven, Clinical and Epidemiological Virology	KU Leuven, Clinical and Epidemiological Virology	Joan Marti-Carreras et al
EPI_ISL_420392	Belgium/DME-0324135/2020	2020-03-24	Belgium	KU Leuven, Clinical and Epidemiological Virology	KU Leuven, Clinical and Epidemiological Virology	Joan Marti-Carreras et al
EPI_ISL_420437	Belgium/DMM-0325180/2020	2020-03-25	Belgium	KU Leuven, Clinical and Epidemiological Virology	KU Leuven, Clinical and Epidemiological Virology	Joan Marti-Carreras et al
EPI_ISL_420433	Belgium/DNS-0324176/2020	2020-03-24	Belgium	KU Leuven, Clinical and Epidemiological Virology	KU Leuven, Clinical and Epidemiological Virology	Joan Marti-Carreras et al
EPI_ISL_420380	Belgium/DPG-0325123/2020	2020-03-25	Belgium	KU Leuven, Clinical and Epidemiological Virology	KU Leuven, Clinical and Epidemiological Virology	Joan Marti-Carreras et al
EPI_ISL_420414	Belgium/DRV-0325157/2020	2020-03-25	Belgium	KU Leuven, Clinical and Epidemiological Virology	KU Leuven, Clinical and Epidemiological Virology	Joan Marti-Carreras et al
EPI_ISL_420374	Belgium/DV-0324117/2020	2020-03-24	Belgium	KU Leuven, Clinical and Epidemiological Virology	KU Leuven, Clinical and Epidemiological Virology	Joan Marti-Carreras et al
EPI_ISL_420324	Belgium/DVBJ-030468/2020	2020-03-04	Belgium	KU Leuven, Clinical and Epidemiological Virology	KU Leuven, Clinical and Epidemiological Virology	Joan Marti-Carreras et al
EPI_ISL_420403	Belgium/DVG-0325146/2020	2020-03-25	Belgium	KU Leuven, Clinical and Epidemiological Virology	KU Leuven, Clinical and Epidemiological Virology	Joan Marti-Carreras et al
EPI_ISL_420373	Belgium/EBN-0323116/2020	2020-03-23	Belgium	KU Leuven, Clinical and Epidemiological Virology	KU Leuven, Clinical and Epidemiological Virology	Joan Marti-Carreras et al
EPI_ISL_420385	Belgium/EC-0325128/2020	2020-03-25	Belgium	KU Leuven, Clinical and Epidemiological Virology	KU Leuven, Clinical and Epidemiological Virology	Joan Marti-Carreras et al
EPI_ISL_420342	Belgium/ECC-030686/2020	2020-03-06	Belgium	KU Leuven, Clinical and Epidemiological Virology	KU Leuven, Clinical and Epidemiological Virology	Joan Marti-Carreras et al
EPI_ISL_420445	Belgium/FAE-030948/2020	2020-03-09	Belgium	KU Leuven, Clinical and Epidemiological Virology	KU Leuven, Clinical and Epidemiological Virology	Joan Marti-Carreras et al
EPI_ISL_420381	Belgium/FFJ-0324124/2020	2020-03-24	Belgium	KU Leuven, Clinical and Epidemiological Virology	KU Leuven, Clinical and Epidemiological Virology	Joan Marti-Carreras et al
EPI_ISL_420348	Belgium/FM-030592/2020	2020-03-05	Belgium	KU Leuven, Clinical and Epidemiological Virology	KU Leuven, Clinical and Epidemiological Virology	Joan Marti-Carreras et al
EPI_ISL_420416	Belgium/FMC-0323159/2020	2020-03-23	Belgium	KU Leuven, Clinical and Epidemiological Virology	KU Leuven, Clinical and Epidemiological Virology	Joan Marti-Carreras et al
EPI_ISL_420329	Belgium/GE-030573/2020	2020-03-05	Belgium	KU Leuven, Clinical and Epidemiological Virology	KU Leuven, Clinical and Epidemiological Virology	Joan Marti-Carreras et al
EPI_ISL_420361	Belgium/GE-0317105/2020	2020-03-17	Belgium	KU Leuven, Clinical and Epidemiological Virology	KU Leuven, Clinical and Epidemiological Virology	Joan Marti-Carreras et al
EPI_ISL_420319	Belgium/GJ-030458/2020	2020-03-04	Belgium	KU Leuven, Clinical and Epidemiological Virology	KU Leuven, Clinical and Epidemiological Virology	Joan Marti-Carreras et al
EPI_ISL_420402	Belgium/GJJ-0325145/2020	2020-03-25	Belgium	KU Leuven, Clinical and Epidemiological Virology	KU Leuven, Clinical and Epidemiological Virology	Joan Marti-Carreras et al
EPI_ISL_420436	Belgium/GLA-0324179/2020	2020-03-24	Belgium	KU Leuven, Clinical and Epidemiological Virology	KU Leuven, Clinical and Epidemiological Virology	Joan Marti-Carreras et al
EPI_ISL_420396	Belgium/GM-0323139/2020	2020-03-23	Belgium	KU Leuven, Clinical and Epidemiological Virology	KU Leuven, Clinical and Epidemiological Virology	Joan Marti-Carreras et al
EPI_ISL_420389	Belgium/GMJ-0324132/2020	2020-03-24	Belgium	KU Leuven, Clinical and Epidemiological Virology	KU Leuven, Clinical and Epidemiological Virology	Joan Marti-Carreras et al
EPI_ISL_420334	Belgium/GOF-030578/2020	2020-03-05	Belgium	KU Leuven, Clinical and Epidemiological Virology	KU Leuven, Clinical and Epidemiological Virology	Joan Marti-Carreras et al
EPI_ISL_420448	Belgium/GSA-030454/2020	2020-03-04	Belgium	KU Leuven, Clinical and Epidemiological Virology	KU Leuven, Clinical and Epidemiological Virology	Joan Marti-Carreras et al
EPI_ISL_420451	Belgium/HC-030760/2020	2020-03-07	Belgium	KU Leuven, Clinical and Epidemiological Virology	KU Leuven, Clinical and Epidemiological Virology	Joan Marti-Carreras et al
EPI_ISL_420408	Belgium/HCM-0324151/2020	2020-03-24	Belgium	KU Leuven, Clinical and Epidemiological Virology	KU Leuven, Clinical and Epidemiological Virology	Joan Marti-Carreras et al
EPI_ISL_420327	Belgium/HL-030771/2020	2020-03-07	Belgium	KU Leuven, Clinical and Epidemiological Virology	KU Leuven, Clinical and Epidemiological Virology	Joan Marti-Carreras et al
EPI_ISL_420364	Belgium/HP-0319108/2020	2020-03-19	Belgium	KU Leuven, Clinical and Epidemiological Virology	KU Leuven, Clinical and Epidemiological Virology	Joan Marti-Carreras et al
EPI_ISL_420422	Belgium/JJC-0325165/2020	2020-03-25	Belgium	KU Leuven, Clinical and Epidemiological Virology	KU Leuven, Clinical and Epidemiological Virology	Joan Marti-Carreras et al
EPI_ISL_420367	Belgium/JK-0305110/2020	2020-03-05	Belgium	KU Leuven, Clinical and Epidemiological Virology	KU Leuven, Clinical and Epidemiological Virology	Joan Marti-Carreras et al
EPI_ISL_420357	Belgium/JLJ-0320101/2020	2020-03-20	Belgium	KU Leuven, Clinical and Epidemiological Virology	KU Leuven, Clinical and Epidemiological Virology	Joan Marti-Carreras et al
EPI_ISL_420366	Belgium/KKN-0319184/2020	2020-03-19	Belgium	KU Leuven, Clinical and Epidemiological Virology	KU Leuven, Clinical and Epidemiological Virology	Joan Marti-Carreras et al
EPI_ISL_420450	Belgium/KN-030756/2020	2020-03-07	Belgium	KU Leuven, Clinical and Epidemiological Virology	KU Leuven, Clinical and Epidemiological Virology	Joan Marti-Carreras et al
EPI_ISL_420353	Belgium/LD-030597/2020	2020-03-05	Belgium	KU Leuven, Clinical and Epidemiological Virology	KU Leuven, Clinical and Epidemiological Virology	Joan Marti-Carreras et al
EPI_ISL_420405	Belgium/LJ-0325148/2020	2020-03-25	Belgium	KU Leuven, Clinical and Epidemiological Virology	KU Leuven, Clinical and Epidemiological Virology	Joan Marti-Carreras et al
EPI_ISL_420341	Belgium/LM-030685/2020	2020-03-06	Belgium	KU Leuven, Clinical and Epidemiological Virology	KU Leuven, Clinical and Epidemiological Virology	Joan Marti-Carreras et al
EPI_ISL_420372	Belgium/LPDC-0323115/2020	2020-03-23	Belgium	KU Leuven, Clinical and Epidemiological Virology	KU Leuven, Clinical and Epidemiological Virology	Joan Marti-Carreras et al
EPI_ISL_420390	Belgium/LV-0324133/2020	2020-03-24	Belgium	KU Leuven, Clinical and Epidemiological Virology	KU Leuven, Clinical and Epidemiological Virology	Joan Marti-Carreras et al
EPI_ISL_420331	Belgium/LY-030575/2020	2020-03-05	Belgium	KU Leuven, Clinical and Epidemiological Virology	KU Leuven, Clinical and Epidemiological Virology	Joan Marti-Carreras et al
EPI_ISL_420399	Belgium/MAC-0324142/2020	2020-03-24	Belgium	KU Leuven, Clinical and Epidemiological Virology	KU Leuven, Clinical and Epidemiological Virology	Joan Marti-Carreras et al
EPI_ISL_420345	Belgium/MC-030689/2020	2020-03-06	Belgium	KU Leuven, Clinical and Epidemiological Virology	KU Leuven, Clinical and Epidemiological Virology	Joan Marti-Carreras et al
EPI_ISL_420386	Belgium/MC-0323129/2020	2020-03-23	Belgium	KU Leuven, Clinical and Epidemiological Virology	KU Leuven, Clinical and Epidemiological Virology	Joan Marti-Carreras et al
EPI_ISL_420330	Belgium/MCW-030574/2020	2020-03-05	Belgium	KU Leuven, Clinical and Epidemiological Virology	KU Leuven, Clinical and Epidemiological Virology	Joan Marti-Carreras et al
EPI_ISL_420444	Belgium/MF-030546/2020	2020-03-05	Belgium	KU Leuven, Clinical and Epidemiological Virology	KU Leuven, Clinical and Epidemiological Virology	Joan Marti-Carreras et al
EPI_ISL_420356	Belgium/MJP-0306100/2020	2020-03-06	Belgium	KU Leuven, Clinical and Epidemiological Virology	KU Leuven, Clinical and Epidemiological Virology	Joan Marti-Carreras et al
EPI_ISL_420340	Belgium/MJP-030684/2020	2020-03-06	Belgium	KU Leuven, Clinical and Epidemiological Virology	KU Leuven, Clinical and Epidemiological Virology	Joan Marti-Carreras et al
EPI_ISL_420421	Belgium/ML-0324164/2020	2020-03-24	Belgium	KU Leuven, Clinical and Epidemiological Virology	KU Leuven, Clinical and Epidemiological Virology	Joan Marti-Carreras et al
EPI_ISL_420387	Belgium/MNL-0324130/2020	2020-03-24	Belgium	KU Leuven, Clinical and Epidemiological Virology	KU Leuven, Clinical and Epidemiological Virology	Joan Marti-Carreras et al
EPI_ISL_420391	Belgium/MS-0324134/2020	2020-03-24	Belgium	KU Leuven, Clinical and Epidemiological Virology	KU Leuven, Clinical and Epidemiological Virology	Joan Marti-Carreras et al
EPI_ISL_420378	Belgium/MSE-0324121/2020	2020-03-24	Belgium	KU Leuven, Clinical and Epidemiological Virology	KU Leuven, Clinical and Epidemiological Virology	Joan Marti-Carreras et al
EPI_ISL_420388	Belgium/MSE-0324131/2020	2020-03-24	Belgium	KU Leuven, Clinical and Epidemiological Virology	KU Leuven, Clinical and Epidemiological Virology	Joan Marti-Carreras et al
EPI_ISL_420398	Belgium/NA-0323141/2020	2020-03-23	Belgium	KU Leuven, Clinical and Epidemiological Virology	KU Leuven, Clinical and Epidemiological Virology	Joan Marti-Carreras et al
EPI_ISL_420418	Belgium/NIM-0324161/2020	2020-03-24	Belgium	KU Leuven, Clinical and Epidemiological Virology	KU Leuven, Clinical and Epidemiological Virology	Joan Marti-Carreras et al
EPI_ISL_420383	Belgium/NJC-0324126/2020	2020-03-24	Belgium	KU Leuven, Clinical and Epidemiological Virology	KU Leuven, Clinical and Epidemiological Virology	Joan Marti-Carreras et al
EPI_ISL_420429	Belgium/NKMA-0324172/2020	2020-03-24	Belgium	KU Leuven, Clinical and Epidemiological Virology	KU Leuven, Clinical and Epidemiological Virology	Joan Marti-Carreras et al
EPI_ISL_420314	Belgium/NL-030447/2020	2020-03-04	Belgium	KU Leuven, Clinical and Epidemiological Virology	KU Leuven, Clinical and Epidemiological Virology	Joan Marti-Carreras et al
EPI_ISL_420426	Belgium/NMA-0324169/2020	2020-03-24	Belgium	KU Leuven, Clinical and Epidemiological Virology	KU Leuven, Clinical and Epidemiological Virology	Joan Marti-Carreras et al
EPI_ISL_420384	Belgium/NML-0325127/2020	2020-03-25	Belgium	KU Leuven, Clinical and Epidemiological Virology	KU Leuven, Clinical and Epidemiological Virology	Joan Marti-Carreras et al
EPI_ISL_420394	Belgium/OS-0325137/2020	2020-03-25	Belgium	KU Leuven, Clinical and Epidemiological Virology	KU Leuven, Clinical and Epidemiological Virology	Joan Marti-Carreras et al
EPI_ISL_420365	Belgium/OT-0319109/2020	2020-03-19	Belgium	KU Leuven, Clinical and Epidemiological Virology	KU Leuven, Clinical and Epidemiological Virology	Joan Marti-Carreras et al
EPI_ISL_420336	Belgium/PA-030680/2020	2020-03-06	Belgium	KU Leuven, Clinical and Epidemiological Virology	KU Leuven, Clinical and Epidemiological Virology	Joan Marti-Carreras et al
EPI_ISL_420337	Belgium/PAN-030681/2020	2020-03-05	Belgium	KU Leuven, Clinical and Epidemiological Virology	KU Leuven, Clinical and Epidemiological Virology	Joan Marti-Carreras et al
EPI_ISL_420404	Belgium/PC-0325147/2020	2020-03-25	Belgium	KU Leuven, Clinical and Epidemiological Virology	KU Leuven, Clinical and Epidemiological Virology	Joan Marti-Carreras et al
EPI_ISL_420439	Belgium/PC-0325182/2020	2020-03-25	Belgium	KU Leuven, Clinical and Epidemiological Virology	KU Leuven, Clinical and Epidemiological Virology	Joan Marti-Carreras et al
EPI_ISL_420423	Belgium/PJM-0325166/2020	2020-03-25	Belgium	KU Leuven, Clinical and Epidemiological Virology	KU Leuven, Clinical and Epidemiological Virology	Joan Marti-Carreras et al
EPI_ISL_420401	Belgium/PM-0324144/2020	2020-03-24	Belgium	KU Leuven, Clinical and Epidemiological Virology	KU Leuven, Clinical and Epidemiological Virology	Joan Marti-Carreras et al
EPI_ISL_420430	Belgium/QL-0324173/2020	2020-03-24	Belgium	KU Leuven, Clinical and Epidemiological Virology	KU Leuven, Clinical and Epidemiological Virology	Joan Marti-Carreras et al
EPI_ISL_420316	Belgium/QOJ-030751/2020	2020-03-07	Belgium	KU Leuven, Clinical and Epidemiological Virology	KU Leuven, Clinical and Epidemiological Virology	Joan Marti-Carreras et al
EPI_ISL_420443	Belgium/RA-030445/2020	2020-03-04	Belgium	KU Leuven, Clinical and Epidemiological Virology	KU Leuven, Clinical and Epidemiological Virology	Joan Marti-Carreras et al
EPI_ISL_420441	Belgium/RA-030664/2020	2020-03-06	Belgium	KU Leuven, Clinical and Epidemiological Virology	KU Leuven, Clinical and Epidemiological Virology	Joan Marti-Carreras et al
EPI_ISL_420425	Belgium/RC-0324168/2020	2020-03-24	Belgium	KU Leuven, Clinical and Epidemiological Virology	KU Leuven, Clinical and Epidemiological Virology	Joan Marti-Carreras et al
EPI_ISL_420452	Belgium/RDC-030961/2020	2020-03-09	Belgium	KU Leuven, Clinical and Epidemiological Virology	KU Leuven, Clinical and Epidemiological Virology	Joan Marti-Carreras et al
EPI_ISL_420379	Belgium/RGE-0325122/2020	2020-03-25	Belgium	KU Leuven, Clinical and Epidemiological Virology	KU Leuven, Clinical and Epidemiological Virology	Joan Marti-Carreras et al
EPI_ISL_420434	Belgium/RHA-0324177/2020	2020-03-24	Belgium	KU Leuven, Clinical and Epidemiological Virology	KU Leuven, Clinical and Epidemiological Virology	Joan Marti-Carreras et al
EPI_ISL_420317	Belgium/RJ-030552/2020	2020-03-05	Belgium	KU Leuven, Clinical and Epidemiological Virology	KU Leuven, Clinical and Epidemiological Virology	Joan Marti-Carreras et al
EPI_ISL_420344	Belgium/RJL-030588/2020	2020-03-05	Belgium	KU Leuven, Clinical and Epidemiological Virology	KU Leuven, Clinical and Epidemiological Virology	Joan Marti-Carreras et al
EPI_ISL_420355	Belgium/RR-030699/2020	2020-03-06	Belgium	KU Leuven, Clinical and Epidemiological Virology	KU Leuven, Clinical and Epidemiological Virology	Joan Marti-Carreras et al
EPI_ISL_420333	Belgium/RS-030677/2020	2020-03-06	Belgium	KU Leuven, Clinical and Epidemiological Virology	KU Leuven, Clinical and Epidemiological Virology	Joan Marti-Carreras et al
EPI_ISL_420395	Belgium/RS-0324138/2020	2020-03-24	Belgium	KU Leuven, Clinical and Epidemiological Virology	KU Leuven, Clinical and Epidemiological Virology	Joan Marti-Carreras et al
EPI_ISL_420315	Belgium/RYR-030649/2020	2020-03-06	Belgium	KU Leuven, Clinical and Epidemiological Virology	KU Leuven, Clinical and Epidemiological Virology	Joan Marti-Carreras et al
EPI_ISL_420346	Belgium/SB-030990/2020	2020-03-09	Belgium	KU Leuven, Clinical and Epidemiological Virology	KU Leuven, Clinical and Epidemiological Virology	Joan Marti-Carreras et al
EPI_ISL_420370	Belgium/SC-0319113/2020	2020-03-19	Belgium	KU Leuven, Clinical and Epidemiological Virology	KU Leuven, Clinical and Epidemiological Virology	Joan Marti-Carreras et al
EPI_ISL_420377	Belgium/SEM-0324120/2020	2020-03-24	Belgium	KU Leuven, Clinical and Epidemiological Virology	KU Leuven, Clinical and Epidemiological Virology	Joan Marti-Carreras et al
EPI_ISL_420339	Belgium/SJ-030583/2020	2020-03-05	Belgium	KU Leuven, Clinical and Epidemiological Virology	KU Leuven, Clinical and Epidemiological Virology	Joan Marti-Carreras et al
EPI_ISL_420369	Belgium/SR-0319112/2020	2020-03-19	Belgium	KU Leuven, Clinical and Epidemiological Virology	KU Leuven, Clinical and Epidemiological Virology	Joan Marti-Carreras et al
EPI_ISL_420427	Belgium/STM-0324170/2020	2020-03-24	Belgium	KU Leuven, Clinical and Epidemiological Virology	KU Leuven, Clinical and Epidemiological Virology	Joan Marti-Carreras et al
EPI_ISL_420318	Belgium/TG-030757/2020	2020-03-07	Belgium	KU Leuven, Clinical and Epidemiological Virology	KU Leuven, Clinical and Epidemiological Virology	Joan Marti-Carreras et al
EPI_ISL_420359	Belgium/UM-0318103/2020	2020-03-18	Belgium	KU Leuven, Clinical and Epidemiological Virology	KU Leuven, Clinical and Epidemiological Virology	Joan Marti-Carreras et al
EPI_ISL_420382	Belgium/UNJP-0324125/2020	2020-03-24	Belgium	KU Leuven, Clinical and Epidemiological Virology	KU Leuven, Clinical and Epidemiological Virology	Joan Marti-Carreras et al
EPI_ISL_420358	Belgium/VD-0318102/2020	2020-03-18	Belgium	KU Leuven, Clinical and Epidemiological Virology	KU Leuven, Clinical and Epidemiological Virology	Joan Marti-Carreras et al
EPI_ISL_420453	Belgium/VF-030562/2020	2020-03-05	Belgium	KU Leuven, Clinical and Epidemiological Virology	KU Leuven, Clinical and Epidemiological Virology	Joan Marti-Carreras et al
EPI_ISL_420328	Belgium/VGA-030672/2020	2020-03-06	Belgium	KU Leuven, Clinical and Epidemiological Virology	KU Leuven, Clinical and Epidemiological Virology	Joan Marti-Carreras et al
EPI_ISL_420449	Belgium/VHC-030655/2020	2020-03-06	Belgium	KU Leuven, Clinical and Epidemiological Virology	KU Leuven, Clinical and Epidemiological Virology	Joan Marti-Carreras et al
EPI_ISL_420375	Belgium/VHV-0324118/2020	2020-03-24	Belgium	KU Leuven, Clinical and Epidemiological Virology	KU Leuven, Clinical and Epidemiological Virology	Joan Marti-Carreras et al
EPI_ISL_420454	Belgium/VJP-030463/2020	2020-03-04	Belgium	KU Leuven, Clinical and Epidemiological Virology	KU Leuven, Clinical and Epidemiological Virology	Joan Marti-Carreras et al
EPI_ISL_420360	Belgium/VL-0318104/2020	2020-03-18	Belgium	KU Leuven, Clinical and Epidemiological Virology	KU Leuven, Clinical and Epidemiological Virology	Joan Marti-Carreras et al
EPI_ISL_420419	Belgium/VLG-0325162/2020	2020-03-25	Belgium	KU Leuven, Clinical and Epidemiological Virology	KU Leuven, Clinical and Epidemiological Virology	Joan Marti-Carreras et al
EPI_ISL_420428	Belgium/VM-0325171/2020	2020-03-25	Belgium	KU Leuven, Clinical and Epidemiological Virology	KU Leuven, Clinical and Epidemiological Virology	Joan Marti-Carreras et al
EPI_ISL_420351	Belgium/VMC-030695/2020	2020-03-06	Belgium	KU Leuven, Clinical and Epidemiological Virology	KU Leuven, Clinical and Epidemiological Virology	Joan Marti-Carreras et al
EPI_ISL_420363	Belgium/VNP-0320107/2020	2020-03-20	Belgium	KU Leuven, Clinical and Epidemiological Virology	KU Leuven, Clinical and Epidemiological Virology	Joan Marti-Carreras et al
EPI_ISL_420410	Belgium/VPMV-0325153/2020	2020-03-25	Belgium	KU Leuven, Clinical and Epidemiological Virology	KU Leuven, Clinical and Epidemiological Virology	Joan Marti-Carreras et al
EPI_ISL_420371	Belgium/VRJM-0323114/2020	2020-03-23	Belgium	KU Leuven, Clinical and Epidemiological Virology	KU Leuven, Clinical and Epidemiological Virology	Joan Marti-Carreras et al
EPI_ISL_420400	Belgium/VT-0325143/2020	2020-03-25	Belgium	KU Leuven, Clinical and Epidemiological Virology	KU Leuven, Clinical and Epidemiological Virology	Joan Marti-Carreras et al
EPI_ISL_420393	Belgium/VWJM-0324136/2020	2020-03-24	Belgium	KU Leuven, Clinical and Epidemiological Virology	KU Leuven, Clinical and Epidemiological Virology	Joan Marti-Carreras et al
EPI_ISL_420332	Belgium/WAM-030676/2020	2020-03-06	Belgium	KU Leuven, Clinical and Epidemiological Virology	KU Leuven, Clinical and Epidemiological Virology	Joan Marti-Carreras et al
EPI_ISL_420321	Belgium/WWM-030665/2020	2020-03-06	Belgium	KU Leuven, Clinical and Epidemiological Virology	KU Leuven, Clinical and Epidemiological Virology	Joan Marti-Carreras et al
EPI_ISL_420409	Belgium/ZF-0325152/2020	2020-03-25	Belgium	KU Leuven, Clinical and Epidemiological Virology	KU Leuven, Clinical and Epidemiological Virology	Joan Marti-Carreras et al
EPI_ISL_420457	England/20106116603/2020	2020-03-04	United Kingdom	Respiratory Virus Unit, Microbiology Services Colindale, Public Health England	Respiratory Virus Unit, Microbiology Services Colindale, Public Health England	Monica Galiano et al
EPI_ISL_420458	England/20114052703/2020	2020-03-11	United Kingdom	Respiratory Virus Unit, Microbiology Services Colindale, Public Health England	Respiratory Virus Unit, Microbiology Services Colindale, Public Health England	Monica Galiano et al
EPI_ISL_420459	England/20114054003/2020	2020-03-09	United Kingdom	Respiratory Virus Unit, Microbiology Services Colindale, Public Health England	Respiratory Virus Unit, Microbiology Services Colindale, Public Health England	Monica Galiano et al
EPI_ISL_420460	England/20114099003/2020	2020-03-10	United Kingdom	Respiratory Virus Unit, Microbiology Services Colindale, Public Health England	Respiratory Virus Unit, Microbiology Services Colindale, Public Health England	Monica Galiano et al
EPI_ISL_420461	England/20116078703/2020	2020-03-10	United Kingdom	Respiratory Virus Unit, Microbiology Services Colindale, Public Health England	Respiratory Virus Unit, Microbiology Services Colindale, Public Health England	Monica Galiano et al
EPI_ISL_420462	England/20118066603/2020	2020-03-12	United Kingdom	Respiratory Virus Unit, Microbiology Services Colindale, Public Health England	Respiratory Virus Unit, Microbiology Services Colindale, Public Health England	Monica Galiano et al
EPI_ISL_420463	England/20118137803/2020	2020-03-12	United Kingdom	Respiratory Virus Unit, Microbiology Services Colindale, Public Health England	Respiratory Virus Unit, Microbiology Services Colindale, Public Health England	Monica Galiano et al
EPI_ISL_420464	England/20120033002/2020	2020-03-12	United Kingdom	Respiratory Virus Unit, Microbiology Services Colindale, Public Health England	Respiratory Virus Unit, Microbiology Services Colindale, Public Health England	Monica Galiano et al
EPI_ISL_420465	England/20122099003/2020	2020-03-16	United Kingdom	Respiratory Virus Unit, Microbiology Services Colindale, Public Health England	Respiratory Virus Unit, Microbiology Services Colindale, Public Health England	Monica Galiano et al
EPI_ISL_420466	England/20126063003/2020	2020-03-18	United Kingdom	Respiratory Virus Unit, Microbiology Services Colindale, Public Health England	Respiratory Virus Unit, Microbiology Services Colindale, Public Health England	Monica Galiano et al
EPI_ISL_420467	England/20126063203/2020	2020-03-18	United Kingdom	Respiratory Virus Unit, Microbiology Services Colindale, Public Health England	Respiratory Virus Unit, Microbiology Services Colindale, Public Health England	Monica Galiano et al
EPI_ISL_420468	England/20128031902/2020	2020-03-18	United Kingdom	Respiratory Virus Unit, Microbiology Services Colindale, Public Health England	Respiratory Virus Unit, Microbiology Services Colindale, Public Health England	Monica Galiano et al
EPI_ISL_420469	England/20128032802/2020	2020-03-18	United Kingdom	Respiratory Virus Unit, Microbiology Services Colindale, Public Health England	Respiratory Virus Unit, Microbiology Services Colindale, Public Health England	Monica Galiano et al
EPI_ISL_420470	England/20128033202/2020	2020-03-18	United Kingdom	Respiratory Virus Unit, Microbiology Services Colindale, Public Health England	Respiratory Virus Unit, Microbiology Services Colindale, Public Health England	Monica Galiano et al
EPI_ISL_420471	England/20128033702/2020	2020-03-18	United Kingdom	Respiratory Virus Unit, Microbiology Services Colindale, Public Health England	Respiratory Virus Unit, Microbiology Services Colindale, Public Health England	Monica Galiano et al
EPI_ISL_420472	England/20128033802/2020	2020-03-18	United Kingdom	Respiratory Virus Unit, Microbiology Services Colindale, Public Health England	Respiratory Virus Unit, Microbiology Services Colindale, Public Health England	Monica Galiano et al
EPI_ISL_420473	England/20128033902/2020	2020-03-18	United Kingdom	Respiratory Virus Unit, Microbiology Services Colindale, Public Health England	Respiratory Virus Unit, Microbiology Services Colindale, Public Health England	Monica Galiano et al
EPI_ISL_420474	England/20128034002/2020	2020-03-18	United Kingdom	Respiratory Virus Unit, Microbiology Services Colindale, Public Health England	Respiratory Virus Unit, Microbiology Services Colindale, Public Health England	Monica Galiano et al
EPI_ISL_420475	England/20128034302/2020	2020-03-19	United Kingdom	Respiratory Virus Unit, Microbiology Services Colindale, Public Health England	Respiratory Virus Unit, Microbiology Services Colindale, Public Health England	Monica Galiano et al
EPI_ISL_420476	England/20128034402/2020	2020-03-18	United Kingdom	Respiratory Virus Unit, Microbiology Services Colindale, Public Health England	Respiratory Virus Unit, Microbiology Services Colindale, Public Health England	Monica Galiano et al
EPI_ISL_420477	England/20128035202/2020	2020-03-18	United Kingdom	Respiratory Virus Unit, Microbiology Services Colindale, Public Health England	Respiratory Virus Unit, Microbiology Services Colindale, Public Health England	Monica Galiano et al
EPI_ISL_420478	England/20128046202/2020	2020-03-19	United Kingdom	Respiratory Virus Unit, Microbiology Services Colindale, Public Health England	Respiratory Virus Unit, Microbiology Services Colindale, Public Health England	Monica Galiano et al
EPI_ISL_420479	England/20128046302/2020	2020-03-19	United Kingdom	Respiratory Virus Unit, Microbiology Services Colindale, Public Health England	Respiratory Virus Unit, Microbiology Services Colindale, Public Health England	Monica Galiano et al
EPI_ISL_420480	England/20128065802/2020	2020-03-18	United Kingdom	Respiratory Virus Unit, Microbiology Services Colindale, Public Health England	Respiratory Virus Unit, Microbiology Services Colindale, Public Health England	Monica Galiano et al
EPI_ISL_420481	England/20128084702/2020	2020-03-18	United Kingdom	Respiratory Virus Unit, Microbiology Services Colindale, Public Health England	Respiratory Virus Unit, Microbiology Services Colindale, Public Health England	Monica Galiano et al
EPI_ISL_420482	England/20128085102/2020	2020-03-18	United Kingdom	Respiratory Virus Unit, Microbiology Services Colindale, Public Health England	Respiratory Virus Unit, Microbiology Services Colindale, Public Health England	Monica Galiano et al
EPI_ISL_420483	England/20128090902/2020	2020-03-18	United Kingdom	Respiratory Virus Unit, Microbiology Services Colindale, Public Health England	Respiratory Virus Unit, Microbiology Services Colindale, Public Health England	Monica Galiano et al
EPI_ISL_420484	England/20129006802/2020	2020-03-19	United Kingdom	Respiratory Virus Unit, Microbiology Services Colindale, Public Health England	Respiratory Virus Unit, Microbiology Services Colindale, Public Health England	Monica Galiano et al
EPI_ISL_420485	England/20129008002/2020	2020-03-18	United Kingdom	Respiratory Virus Unit, Microbiology Services Colindale, Public Health England	Respiratory Virus Unit, Microbiology Services Colindale, Public Health England	Monica Galiano et al
EPI_ISL_420486	England/20129013302/2020	2020-03-19	United Kingdom	Respiratory Virus Unit, Microbiology Services Colindale, Public Health England	Respiratory Virus Unit, Microbiology Services Colindale, Public Health England	Monica Galiano et al
EPI_ISL_420487	England/20129039902/2020	2020-03-20	United Kingdom	Respiratory Virus Unit, Microbiology Services Colindale, Public Health England	Respiratory Virus Unit, Microbiology Services Colindale, Public Health England	Monica Galiano et al
EPI_ISL_420488	England/20129040102/2020	2020-03-20	United Kingdom	Respiratory Virus Unit, Microbiology Services Colindale, Public Health England	Respiratory Virus Unit, Microbiology Services Colindale, Public Health England	Monica Galiano et al
EPI_ISL_420489	England/20129040602/2020	2020-03-20	United Kingdom	Respiratory Virus Unit, Microbiology Services Colindale, Public Health England	Respiratory Virus Unit, Microbiology Services Colindale, Public Health England	Monica Galiano et al
EPI_ISL_420490	England/20130000102/2020	2020-03-23	United Kingdom	Respiratory Virus Unit, Microbiology Services Colindale, Public Health England	Respiratory Virus Unit, Microbiology Services Colindale, Public Health England	Monica Galiano et al
EPI_ISL_420491	England/20130023803/2020	2020-03-20	United Kingdom	Respiratory Virus Unit, Microbiology Services Colindale, Public Health England	Respiratory Virus Unit, Microbiology Services Colindale, Public Health England	Monica Galiano et al
EPI_ISL_420492	England/20130024003/2020	2020-03-20	United Kingdom	Respiratory Virus Unit, Microbiology Services Colindale, Public Health England	Respiratory Virus Unit, Microbiology Services Colindale, Public Health England	Monica Galiano et al
EPI_ISL_420493	England/20130024203/2020	2020-03-20	United Kingdom	Respiratory Virus Unit, Microbiology Services Colindale, Public Health England	Respiratory Virus Unit, Microbiology Services Colindale, Public Health England	Monica Galiano et al
EPI_ISL_420494	England/20130027103/2020	2020-03-23	United Kingdom	Respiratory Virus Unit, Microbiology Services Colindale, Public Health England	Respiratory Virus Unit, Microbiology Services Colindale, Public Health England	Monica Galiano et al
EPI_ISL_420631	England/20130028102/2020	2020-03-19	United Kingdom	Respiratory Virus Unit, Microbiology Services Colindale, Public Health England	Respiratory Virus Unit, Microbiology Services Colindale, Public Health England	Monica Galiano et al
EPI_ISL_420495	England/20130028203/2020	2020-03-19	United Kingdom	Respiratory Virus Unit, Microbiology Services Colindale, Public Health England	Respiratory Virus Unit, Microbiology Services Colindale, Public Health England	Monica Galiano et al
EPI_ISL_420632	England/20130054802/2020	2020-03-19	United Kingdom	Respiratory Virus Unit, Microbiology Services Colindale, Public Health England	Respiratory Virus Unit, Microbiology Services Colindale, Public Health England	Monica Galiano et al
EPI_ISL_420633	England/20130055502/2020	2020-03-19	United Kingdom	Respiratory Virus Unit, Microbiology Services Colindale, Public Health England	Respiratory Virus Unit, Microbiology Services Colindale, Public Health England	Monica Galiano et al
EPI_ISL_420634	England/20130055602/2020	2020-03-20	United Kingdom	Respiratory Virus Unit, Microbiology Services Colindale, Public Health England	Respiratory Virus Unit, Microbiology Services Colindale, Public Health England	Monica Galiano et al
EPI_ISL_420496	England/20130056303/2020	2020-03-20	United Kingdom	Respiratory Virus Unit, Microbiology Services Colindale, Public Health England	Respiratory Virus Unit, Microbiology Services Colindale, Public Health England	Monica Galiano et al
EPI_ISL_420635	England/20132020106/2020	2020-03-22	United Kingdom	Respiratory Virus Unit, Microbiology Services Colindale, Public Health England	Respiratory Virus Unit, Microbiology Services Colindale, Public Health England	Monica Galiano et al
EPI_ISL_420497	England/20132048102/2020	2020-03-22	United Kingdom	Respiratory Virus Unit, Microbiology Services Colindale, Public Health England	Respiratory Virus Unit, Microbiology Services Colindale, Public Health England	Monica Galiano et al
EPI_ISL_420498	England/20132048802/2020	2020-03-22	United Kingdom	Respiratory Virus Unit, Microbiology Services Colindale, Public Health England	Respiratory Virus Unit, Microbiology Services Colindale, Public Health England	Monica Galiano et al
EPI_ISL_420499	England/20132049202/2020	2020-03-21	United Kingdom	Respiratory Virus Unit, Microbiology Services Colindale, Public Health England	Respiratory Virus Unit, Microbiology Services Colindale, Public Health England	Monica Galiano et al
EPI_ISL_420500	England/20132050802/2020	2020-03-22	United Kingdom	Respiratory Virus Unit, Microbiology Services Colindale, Public Health England	Respiratory Virus Unit, Microbiology Services Colindale, Public Health England	Monica Galiano et al
EPI_ISL_420501	England/20132051502/2020	2020-03-22	United Kingdom	Respiratory Virus Unit, Microbiology Services Colindale, Public Health England	Respiratory Virus Unit, Microbiology Services Colindale, Public Health England	Monica Galiano et al
EPI_ISL_420502	England/20132051702/2020	2020-03-22	United Kingdom	Respiratory Virus Unit, Microbiology Services Colindale, Public Health England	Respiratory Virus Unit, Microbiology Services Colindale, Public Health England	Monica Galiano et al
EPI_ISL_420503	England/20132052902/2020	2020-03-22	United Kingdom	Respiratory Virus Unit, Microbiology Services Colindale, Public Health England	Respiratory Virus Unit, Microbiology Services Colindale, Public Health England	Monica Galiano et al
EPI_ISL_420504	England/20132053202/2020	2020-03-22	United Kingdom	Respiratory Virus Unit, Microbiology Services Colindale, Public Health England	Respiratory Virus Unit, Microbiology Services Colindale, Public Health England	Monica Galiano et al
EPI_ISL_420505	England/20132053902/2020	2020-03-22	United Kingdom	Respiratory Virus Unit, Microbiology Services Colindale, Public Health England	Respiratory Virus Unit, Microbiology Services Colindale, Public Health England	Monica Galiano et al
EPI_ISL_420506	England/20132072203/2020	2020-03-23	United Kingdom	Respiratory Virus Unit, Microbiology Services Colindale, Public Health England	Respiratory Virus Unit, Microbiology Services Colindale, Public Health England	Monica Galiano et al
EPI_ISL_420507	England/20132072602/2020	2020-03-20	United Kingdom	Respiratory Virus Unit, Microbiology Services Colindale, Public Health England	Respiratory Virus Unit, Microbiology Services Colindale, Public Health England	Monica Galiano et al
EPI_ISL_420508	England/20132072802/2020	2020-03-23	United Kingdom	Respiratory Virus Unit, Microbiology Services Colindale, Public Health England	Respiratory Virus Unit, Microbiology Services Colindale, Public Health England	Monica Galiano et al
EPI_ISL_420509	England/20132073702/2020	2020-03-23	United Kingdom	Respiratory Virus Unit, Microbiology Services Colindale, Public Health England	Respiratory Virus Unit, Microbiology Services Colindale, Public Health England	Monica Galiano et al
EPI_ISL_420510	England/20132074102/2020	2020-03-23	United Kingdom	Respiratory Virus Unit, Microbiology Services Colindale, Public Health England	Respiratory Virus Unit, Microbiology Services Colindale, Public Health England	Monica Galiano et al
EPI_ISL_420511	England/20132074202/2020	2020-03-23	United Kingdom	Respiratory Virus Unit, Microbiology Services Colindale, Public Health England	Respiratory Virus Unit, Microbiology Services Colindale, Public Health England	Monica Galiano et al
EPI_ISL_420512	England/20132087602/2020	2020-03-23	United Kingdom	Respiratory Virus Unit, Microbiology Services Colindale, Public Health England	Respiratory Virus Unit, Microbiology Services Colindale, Public Health England	Monica Galiano et al
EPI_ISL_420513	England/20134010002/2020	2020-03-23	United Kingdom	Respiratory Virus Unit, Microbiology Services Colindale, Public Health England	Respiratory Virus Unit, Microbiology Services Colindale, Public Health England	Monica Galiano et al
EPI_ISL_420514	England/20134016002/2020	2020-03-24	United Kingdom	Respiratory Virus Unit, Microbiology Services Colindale, Public Health England	Respiratory Virus Unit, Microbiology Services Colindale, Public Health England	Monica Galiano et al
EPI_ISL_420515	England/20134040703/2020	2020-03-24	United Kingdom	Respiratory Virus Unit, Microbiology Services Colindale, Public Health England	Respiratory Virus Unit, Microbiology Services Colindale, Public Health England	Monica Galiano et al
EPI_ISL_420516	England/20134040803/2020	2020-03-23	United Kingdom	Respiratory Virus Unit, Microbiology Services Colindale, Public Health England	Respiratory Virus Unit, Microbiology Services Colindale, Public Health England	Monica Galiano et al
EPI_ISL_420517	England/20134058202/2020	2020-03-23	United Kingdom	Respiratory Virus Unit, Microbiology Services Colindale, Public Health England	Respiratory Virus Unit, Microbiology Services Colindale, Public Health England	Monica Galiano et al
EPI_ISL_420518	England/20134081702/2020	2020-03-23	United Kingdom	Respiratory Virus Unit, Microbiology Services Colindale, Public Health England	Respiratory Virus Unit, Microbiology Services Colindale, Public Health England	Monica Galiano et al
EPI_ISL_420519	England/20136006402/2020	2020-03-25	United Kingdom	Respiratory Virus Unit, Microbiology Services Colindale, Public Health England	Respiratory Virus Unit, Microbiology Services Colindale, Public Health England	Monica Galiano et al
EPI_ISL_420520	England/20136015502/2020	2020-03-24	United Kingdom	Respiratory Virus Unit, Microbiology Services Colindale, Public Health England	Respiratory Virus Unit, Microbiology Services Colindale, Public Health England	Monica Galiano et al
EPI_ISL_420636	England/20136085404/2020	2020-03-24	United Kingdom	Respiratory Virus Unit, Microbiology Services Colindale, Public Health England	Respiratory Virus Unit, Microbiology Services Colindale, Public Health England	Monica Galiano et al
EPI_ISL_420637	England/20136087004/2020	2020-03-26	United Kingdom	Respiratory Virus Unit, Microbiology Services Colindale, Public Health England	Respiratory Virus Unit, Microbiology Services Colindale, Public Health England	Monica Galiano et al
EPI_ISL_420638	England/20136087304/2020	2020-03-25	United Kingdom	Respiratory Virus Unit, Microbiology Services Colindale, Public Health England	Respiratory Virus Unit, Microbiology Services Colindale, Public Health England	Monica Galiano et al
EPI_ISL_420639	England/20136088302/2020	2020-03-26	United Kingdom	Respiratory Virus Unit, Microbiology Services Colindale, Public Health England	Respiratory Virus Unit, Microbiology Services Colindale, Public Health England	Monica Galiano et al
EPI_ISL_420640	England/20136088602/2020	2020-03-23	United Kingdom	Respiratory Virus Unit, Microbiology Services Colindale, Public Health England	Respiratory Virus Unit, Microbiology Services Colindale, Public Health England	Monica Galiano et al
EPI_ISL_420641	England/20136088702/2020	2020-03-25	United Kingdom	Respiratory Virus Unit, Microbiology Services Colindale, Public Health England	Respiratory Virus Unit, Microbiology Services Colindale, Public Health England	Monica Galiano et al
EPI_ISL_420642	England/20136089402/2020	2020-03-23	United Kingdom	Respiratory Virus Unit, Microbiology Services Colindale, Public Health England	Respiratory Virus Unit, Microbiology Services Colindale, Public Health England	Monica Galiano et al
EPI_ISL_420643	England/20136094704/2020	2020-03-26	United Kingdom	Respiratory Virus Unit, Microbiology Services Colindale, Public Health England	Respiratory Virus Unit, Microbiology Services Colindale, Public Health England	Monica Galiano et al
EPI_ISL_420644	England/20136095504/2020	2020-03-25	United Kingdom	Respiratory Virus Unit, Microbiology Services Colindale, Public Health England	Respiratory Virus Unit, Microbiology Services Colindale, Public Health England	Monica Galiano et al
EPI_ISL_420645	England/20136095604/2020	2020-03-13	United Kingdom	Respiratory Virus Unit, Microbiology Services Colindale, Public Health England	Respiratory Virus Unit, Microbiology Services Colindale, Public Health England	Monica Galiano et al
EPI_ISL_420646	England/20136095704/2020	2020-03-25	United Kingdom	Respiratory Virus Unit, Microbiology Services Colindale, Public Health England	Respiratory Virus Unit, Microbiology Services Colindale, Public Health England	Monica Galiano et al
EPI_ISL_420647	England/20136096104/2020	2020-03-25	United Kingdom	Respiratory Virus Unit, Microbiology Services Colindale, Public Health England	Respiratory Virus Unit, Microbiology Services Colindale, Public Health England	Monica Galiano et al
EPI_ISL_420648	England/20136096504/2020	2020-03-23	United Kingdom	Respiratory Virus Unit, Microbiology Services Colindale, Public Health England	Respiratory Virus Unit, Microbiology Services Colindale, Public Health England	Monica Galiano et al
EPI_ISL_420649	England/20136096704/2020	2020-03-23	United Kingdom	Respiratory Virus Unit, Microbiology Services Colindale, Public Health England	Respiratory Virus Unit, Microbiology Services Colindale, Public Health England	Monica Galiano et al
EPI_ISL_420650	England/20136096804/2020	2020-03-23	United Kingdom	Respiratory Virus Unit, Microbiology Services Colindale, Public Health England	Respiratory Virus Unit, Microbiology Services Colindale, Public Health England	Monica Galiano et al
EPI_ISL_420651	England/20136096904/2020	2020-03-23	United Kingdom	Respiratory Virus Unit, Microbiology Services Colindale, Public Health England	Respiratory Virus Unit, Microbiology Services Colindale, Public Health England	Monica Galiano et al
EPI_ISL_420652	England/20136097204/2020	2020-03-23	United Kingdom	Respiratory Virus Unit, Microbiology Services Colindale, Public Health England	Respiratory Virus Unit, Microbiology Services Colindale, Public Health England	Monica Galiano et al
EPI_ISL_420653	England/20136097302/2020	2020-03-23	United Kingdom	Respiratory Virus Unit, Microbiology Services Colindale, Public Health England	Respiratory Virus Unit, Microbiology Services Colindale, Public Health England	Monica Galiano et al
EPI_ISL_420654	England/20136097402/2020	2020-03-23	United Kingdom	Respiratory Virus Unit, Microbiology Services Colindale, Public Health England	Respiratory Virus Unit, Microbiology Services Colindale, Public Health England	Monica Galiano et al
EPI_ISL_420655	England/20136097704/2020	2020-03-24	United Kingdom	Respiratory Virus Unit, Microbiology Services Colindale, Public Health England	Respiratory Virus Unit, Microbiology Services Colindale, Public Health England	Monica Galiano et al
EPI_ISL_420656	England/20136097804/2020	2020-03-25	United Kingdom	Respiratory Virus Unit, Microbiology Services Colindale, Public Health England	Respiratory Virus Unit, Microbiology Services Colindale, Public Health England	Monica Galiano et al
EPI_ISL_420657	England/20136097904/2020	2020-03-25	United Kingdom	Respiratory Virus Unit, Microbiology Services Colindale, Public Health England	Respiratory Virus Unit, Microbiology Services Colindale, Public Health England	Monica Galiano et al
EPI_ISL_420521	England/20138012802/2020	2020-03-25	United Kingdom	Respiratory Virus Unit, Microbiology Services Colindale, Public Health England	Respiratory Virus Unit, Microbiology Services Colindale, Public Health England	Monica Galiano et al
EPI_ISL_420522	England/20138014402/2020	2020-03-25	United Kingdom	Respiratory Virus Unit, Microbiology Services Colindale, Public Health England	Respiratory Virus Unit, Microbiology Services Colindale, Public Health England	Monica Galiano et al
EPI_ISL_420658	England/20139007104/2020	2020-03-27	United Kingdom	Respiratory Virus Unit, Microbiology Services Colindale, Public Health England	Respiratory Virus Unit, Microbiology Services Colindale, Public Health England	Monica Galiano et al
EPI_ISL_420659	England/20139007404/2020	2020-03-26	United Kingdom	Respiratory Virus Unit, Microbiology Services Colindale, Public Health England	Respiratory Virus Unit, Microbiology Services Colindale, Public Health England	Monica Galiano et al
EPI_ISL_420660	England/20139010904/2020	2020-03-27	United Kingdom	Respiratory Virus Unit, Microbiology Services Colindale, Public Health England	Respiratory Virus Unit, Microbiology Services Colindale, Public Health England	Monica Galiano et al
EPI_ISL_420661	England/20139013406/2020	2020-03-27	United Kingdom	Respiratory Virus Unit, Microbiology Services Colindale, Public Health England	Respiratory Virus Unit, Microbiology Services Colindale, Public Health England	Monica Galiano et al
EPI_ISL_420662	England/20139013706/2020	2020-03-27	United Kingdom	Respiratory Virus Unit, Microbiology Services Colindale, Public Health England	Respiratory Virus Unit, Microbiology Services Colindale, Public Health England	Monica Galiano et al
EPI_ISL_420523	England/20139018202/2020	2020-03-26	United Kingdom	Respiratory Virus Unit, Microbiology Services Colindale, Public Health England	Respiratory Virus Unit, Microbiology Services Colindale, Public Health England	Monica Galiano et al
EPI_ISL_420524	England/20139018302/2020	2020-03-26	United Kingdom	Respiratory Virus Unit, Microbiology Services Colindale, Public Health England	Respiratory Virus Unit, Microbiology Services Colindale, Public Health England	Monica Galiano et al
EPI_ISL_420525	England/20139019902/2020	2020-03-26	United Kingdom	Respiratory Virus Unit, Microbiology Services Colindale, Public Health England	Respiratory Virus Unit, Microbiology Services Colindale, Public Health England	Monica Galiano et al
EPI_ISL_420663	England/20139020106/2020	2020-03-26	United Kingdom	Respiratory Virus Unit, Microbiology Services Colindale, Public Health England	Respiratory Virus Unit, Microbiology Services Colindale, Public Health England	Monica Galiano et al
EPI_ISL_420664	England/20139020506/2020	2020-03-26	United Kingdom	Respiratory Virus Unit, Microbiology Services Colindale, Public Health England	Respiratory Virus Unit, Microbiology Services Colindale, Public Health England	Monica Galiano et al
EPI_ISL_420665	England/20139029904/2020	2020-03-26	United Kingdom	Respiratory Virus Unit, Microbiology Services Colindale, Public Health England	Respiratory Virus Unit, Microbiology Services Colindale, Public Health England	Monica Galiano et al
EPI_ISL_420666	England/20139030004/2020	2020-03-26	United Kingdom	Respiratory Virus Unit, Microbiology Services Colindale, Public Health England	Respiratory Virus Unit, Microbiology Services Colindale, Public Health England	Monica Galiano et al
EPI_ISL_420667	England/20139030304/2020	2020-03-26	United Kingdom	Respiratory Virus Unit, Microbiology Services Colindale, Public Health England	Respiratory Virus Unit, Microbiology Services Colindale, Public Health England	Monica Galiano et al
EPI_ISL_420668	England/20139035104/2020	2020-03-27	United Kingdom	Respiratory Virus Unit, Microbiology Services Colindale, Public Health England	Respiratory Virus Unit, Microbiology Services Colindale, Public Health England	Monica Galiano et al
EPI_ISL_420669	England/20139035504/2020	2020-03-27	United Kingdom	Respiratory Virus Unit, Microbiology Services Colindale, Public Health England	Respiratory Virus Unit, Microbiology Services Colindale, Public Health England	Monica Galiano et al
EPI_ISL_420670	England/20139037504/2020	2020-03-27	United Kingdom	Respiratory Virus Unit, Microbiology Services Colindale, Public Health England	Respiratory Virus Unit, Microbiology Services Colindale, Public Health England	Monica Galiano et al
EPI_ISL_420671	England/20139038004/2020	2020-03-28	United Kingdom	Respiratory Virus Unit, Microbiology Services Colindale, Public Health England	Respiratory Virus Unit, Microbiology Services Colindale, Public Health England	Monica Galiano et al
EPI_ISL_420672	England/20139038104/2020	2020-03-27	United Kingdom	Respiratory Virus Unit, Microbiology Services Colindale, Public Health England	Respiratory Virus Unit, Microbiology Services Colindale, Public Health England	Monica Galiano et al
EPI_ISL_420673	England/20139039504/2020	2020-03-27	United Kingdom	Respiratory Virus Unit, Microbiology Services Colindale, Public Health England	Respiratory Virus Unit, Microbiology Services Colindale, Public Health England	Monica Galiano et al
EPI_ISL_420674	England/20139042404/2020	2020-03-28	United Kingdom	Respiratory Virus Unit, Microbiology Services Colindale, Public Health England	Respiratory Virus Unit, Microbiology Services Colindale, Public Health England	Monica Galiano et al
EPI_ISL_420675	England/20139042704/2020	2020-03-28	United Kingdom	Respiratory Virus Unit, Microbiology Services Colindale, Public Health England	Respiratory Virus Unit, Microbiology Services Colindale, Public Health England	Monica Galiano et al
EPI_ISL_420676	England/20139042804/2020	2020-03-28	United Kingdom	Respiratory Virus Unit, Microbiology Services Colindale, Public Health England	Respiratory Virus Unit, Microbiology Services Colindale, Public Health England	Monica Galiano et al
EPI_ISL_420677	England/20139042904/2020	2020-03-28	United Kingdom	Respiratory Virus Unit, Microbiology Services Colindale, Public Health England	Respiratory Virus Unit, Microbiology Services Colindale, Public Health England	Monica Galiano et al
EPI_ISL_420678	England/20139043404/2020	2020-03-28	United Kingdom	Respiratory Virus Unit, Microbiology Services Colindale, Public Health England	Respiratory Virus Unit, Microbiology Services Colindale, Public Health England	Monica Galiano et al
EPI_ISL_420679	England/20139043604/2020	2020-03-28	United Kingdom	Respiratory Virus Unit, Microbiology Services Colindale, Public Health England	Respiratory Virus Unit, Microbiology Services Colindale, Public Health England	Monica Galiano et al
EPI_ISL_420680	England/20139044104/2020	2020-03-29	United Kingdom	Respiratory Virus Unit, Microbiology Services Colindale, Public Health England	Respiratory Virus Unit, Microbiology Services Colindale, Public Health England	Monica Galiano et al
EPI_ISL_420681	England/20139044304/2020	2020-03-28	United Kingdom	Respiratory Virus Unit, Microbiology Services Colindale, Public Health England	Respiratory Virus Unit, Microbiology Services Colindale, Public Health England	Monica Galiano et al
EPI_ISL_420682	England/20139044404/2020	2020-03-29	United Kingdom	Respiratory Virus Unit, Microbiology Services Colindale, Public Health England	Respiratory Virus Unit, Microbiology Services Colindale, Public Health England	Monica Galiano et al
EPI_ISL_420683	England/20139044504/2020	2020-03-28	United Kingdom	Respiratory Virus Unit, Microbiology Services Colindale, Public Health England	Respiratory Virus Unit, Microbiology Services Colindale, Public Health England	Monica Galiano et al
EPI_ISL_420684	England/20139045004/2020	2020-03-27	United Kingdom	Respiratory Virus Unit, Microbiology Services Colindale, Public Health England	Respiratory Virus Unit, Microbiology Services Colindale, Public Health England	Monica Galiano et al
EPI_ISL_420685	England/20139045504/2020	2020-03-29	United Kingdom	Respiratory Virus Unit, Microbiology Services Colindale, Public Health England	Respiratory Virus Unit, Microbiology Services Colindale, Public Health England	Monica Galiano et al
EPI_ISL_420686	England/20139045804/2020	2020-03-28	United Kingdom	Respiratory Virus Unit, Microbiology Services Colindale, Public Health England	Respiratory Virus Unit, Microbiology Services Colindale, Public Health England	Monica Galiano et al
EPI_ISL_420687	England/20139045904/2020	2020-03-28	United Kingdom	Respiratory Virus Unit, Microbiology Services Colindale, Public Health England	Respiratory Virus Unit, Microbiology Services Colindale, Public Health England	Monica Galiano et al
EPI_ISL_420688	England/20139046504/2020	2020-03-28	United Kingdom	Respiratory Virus Unit, Microbiology Services Colindale, Public Health England	Respiratory Virus Unit, Microbiology Services Colindale, Public Health England	Monica Galiano et al
EPI_ISL_420689	England/20139046604/2020	2020-03-28	United Kingdom	Respiratory Virus Unit, Microbiology Services Colindale, Public Health England	Respiratory Virus Unit, Microbiology Services Colindale, Public Health England	Monica Galiano et al
EPI_ISL_420690	England/20139046704/2020	2020-03-28	United Kingdom	Respiratory Virus Unit, Microbiology Services Colindale, Public Health England	Respiratory Virus Unit, Microbiology Services Colindale, Public Health England	Monica Galiano et al
EPI_ISL_420691	England/20139046804/2020	2020-03-28	United Kingdom	Respiratory Virus Unit, Microbiology Services Colindale, Public Health England	Respiratory Virus Unit, Microbiology Services Colindale, Public Health England	Monica Galiano et al
EPI_ISL_420692	England/20139047104/2020	2020-03-29	United Kingdom	Respiratory Virus Unit, Microbiology Services Colindale, Public Health England	Respiratory Virus Unit, Microbiology Services Colindale, Public Health England	Monica Galiano et al
EPI_ISL_420693	England/20139047404/2020	2020-03-28	United Kingdom	Respiratory Virus Unit, Microbiology Services Colindale, Public Health England	Respiratory Virus Unit, Microbiology Services Colindale, Public Health England	Monica Galiano et al
EPI_ISL_420694	England/20139047504/2020	2020-03-28	United Kingdom	Respiratory Virus Unit, Microbiology Services Colindale, Public Health England	Respiratory Virus Unit, Microbiology Services Colindale, Public Health England	Monica Galiano et al
EPI_ISL_420695	England/20139047604/2020	2020-03-28	United Kingdom	Respiratory Virus Unit, Microbiology Services Colindale, Public Health England	Respiratory Virus Unit, Microbiology Services Colindale, Public Health England	Monica Galiano et al
EPI_ISL_420696	England/20139047704/2020	2020-03-29	United Kingdom	Respiratory Virus Unit, Microbiology Services Colindale, Public Health England	Respiratory Virus Unit, Microbiology Services Colindale, Public Health England	Monica Galiano et al
EPI_ISL_420697	England/20139047804/2020	2020-03-29	United Kingdom	Respiratory Virus Unit, Microbiology Services Colindale, Public Health England	Respiratory Virus Unit, Microbiology Services Colindale, Public Health England	Monica Galiano et al
EPI_ISL_420698	England/20139048804/2020	2020-03-28	United Kingdom	Respiratory Virus Unit, Microbiology Services Colindale, Public Health England	Respiratory Virus Unit, Microbiology Services Colindale, Public Health England	Monica Galiano et al
EPI_ISL_420526	England/20139050802/2020	2020-03-27	United Kingdom	Respiratory Virus Unit, Microbiology Services Colindale, Public Health England	Respiratory Virus Unit, Microbiology Services Colindale, Public Health England	Monica Galiano et al
EPI_ISL_420699	England/20139050804/2020	2020-03-27	United Kingdom	Respiratory Virus Unit, Microbiology Services Colindale, Public Health England	Respiratory Virus Unit, Microbiology Services Colindale, Public Health England	Monica Galiano et al
EPI_ISL_420527	England/20139051002/2020	2020-03-27	United Kingdom	Respiratory Virus Unit, Microbiology Services Colindale, Public Health England	Respiratory Virus Unit, Microbiology Services Colindale, Public Health England	Monica Galiano et al
EPI_ISL_420700	England/20139051004/2020	2020-03-27	United Kingdom	Respiratory Virus Unit, Microbiology Services Colindale, Public Health England	Respiratory Virus Unit, Microbiology Services Colindale, Public Health England	Monica Galiano et al
EPI_ISL_420528	England/20139051302/2020	2020-03-27	United Kingdom	Respiratory Virus Unit, Microbiology Services Colindale, Public Health England	Respiratory Virus Unit, Microbiology Services Colindale, Public Health England	Monica Galiano et al
EPI_ISL_420701	England/20139051304/2020	2020-03-27	United Kingdom	Respiratory Virus Unit, Microbiology Services Colindale, Public Health England	Respiratory Virus Unit, Microbiology Services Colindale, Public Health England	Monica Galiano et al
EPI_ISL_420529	England/20139051702/2020	2020-03-27	United Kingdom	Respiratory Virus Unit, Microbiology Services Colindale, Public Health England	Respiratory Virus Unit, Microbiology Services Colindale, Public Health England	Monica Galiano et al
EPI_ISL_420702	England/20139051704/2020	2020-03-27	United Kingdom	Respiratory Virus Unit, Microbiology Services Colindale, Public Health England	Respiratory Virus Unit, Microbiology Services Colindale, Public Health England	Monica Galiano et al
EPI_ISL_420530	England/20139052002/2020	2020-03-27	United Kingdom	Respiratory Virus Unit, Microbiology Services Colindale, Public Health England	Respiratory Virus Unit, Microbiology Services Colindale, Public Health England	Monica Galiano et al
EPI_ISL_420703	England/20139052004/2020	2020-03-27	United Kingdom	Respiratory Virus Unit, Microbiology Services Colindale, Public Health England	Respiratory Virus Unit, Microbiology Services Colindale, Public Health England	Monica Galiano et al
EPI_ISL_420704	England/20139052704/2020	2020-03-28	United Kingdom	Respiratory Virus Unit, Microbiology Services Colindale, Public Health England	Respiratory Virus Unit, Microbiology Services Colindale, Public Health England	Monica Galiano et al
EPI_ISL_420705	England/20139052904/2020	2020-03-28	United Kingdom	Respiratory Virus Unit, Microbiology Services Colindale, Public Health England	Respiratory Virus Unit, Microbiology Services Colindale, Public Health England	Monica Galiano et al
EPI_ISL_420706	England/20139053004/2020	2020-03-28	United Kingdom	Respiratory Virus Unit, Microbiology Services Colindale, Public Health England	Respiratory Virus Unit, Microbiology Services Colindale, Public Health England	Monica Galiano et al
EPI_ISL_420707	England/20139053304/2020	2020-03-28	United Kingdom	Respiratory Virus Unit, Microbiology Services Colindale, Public Health England	Respiratory Virus Unit, Microbiology Services Colindale, Public Health England	Monica Galiano et al
EPI_ISL_420708	England/20139053504/2020	2020-03-28	United Kingdom	Respiratory Virus Unit, Microbiology Services Colindale, Public Health England	Respiratory Virus Unit, Microbiology Services Colindale, Public Health England	Monica Galiano et al
EPI_ISL_420709	England/20139053804/2020	2020-03-28	United Kingdom	Respiratory Virus Unit, Microbiology Services Colindale, Public Health England	Respiratory Virus Unit, Microbiology Services Colindale, Public Health England	Monica Galiano et al
EPI_ISL_420710	England/20139054004/2020	2020-03-27	United Kingdom	Respiratory Virus Unit, Microbiology Services Colindale, Public Health England	Respiratory Virus Unit, Microbiology Services Colindale, Public Health England	Monica Galiano et al
EPI_ISL_420711	England/20139054504/2020	2020-03-28	United Kingdom	Respiratory Virus Unit, Microbiology Services Colindale, Public Health England	Respiratory Virus Unit, Microbiology Services Colindale, Public Health England	Monica Galiano et al
EPI_ISL_420712	England/20139054704/2020	2020-03-27	United Kingdom	Respiratory Virus Unit, Microbiology Services Colindale, Public Health England	Respiratory Virus Unit, Microbiology Services Colindale, Public Health England	Monica Galiano et al
EPI_ISL_420713	England/20139054904/2020	2020-03-27	United Kingdom	Respiratory Virus Unit, Microbiology Services Colindale, Public Health England	Respiratory Virus Unit, Microbiology Services Colindale, Public Health England	Monica Galiano et al
EPI_ISL_420714	England/20139055204/2020	2020-03-28	United Kingdom	Respiratory Virus Unit, Microbiology Services Colindale, Public Health England	Respiratory Virus Unit, Microbiology Services Colindale, Public Health England	Monica Galiano et al
EPI_ISL_420715	England/20139055304/2020	2020-03-29	United Kingdom	Respiratory Virus Unit, Microbiology Services Colindale, Public Health England	Respiratory Virus Unit, Microbiology Services Colindale, Public Health England	Monica Galiano et al
EPI_ISL_420716	England/20139056904/2020	2020-03-26	United Kingdom	Respiratory Virus Unit, Microbiology Services Colindale, Public Health England	Respiratory Virus Unit, Microbiology Services Colindale, Public Health England	Monica Galiano et al
EPI_ISL_420717	England/20139057004/2020	2020-03-26	United Kingdom	Respiratory Virus Unit, Microbiology Services Colindale, Public Health England	Respiratory Virus Unit, Microbiology Services Colindale, Public Health England	Monica Galiano et al
EPI_ISL_420718	England/20139057204/2020	2020-03-27	United Kingdom	Respiratory Virus Unit, Microbiology Services Colindale, Public Health England	Respiratory Virus Unit, Microbiology Services Colindale, Public Health England	Monica Galiano et al
EPI_ISL_420719	England/20139057404/2020	2020-03-27	United Kingdom	Respiratory Virus Unit, Microbiology Services Colindale, Public Health England	Respiratory Virus Unit, Microbiology Services Colindale, Public Health England	Monica Galiano et al
EPI_ISL_420720	England/20139057504/2020	2020-03-28	United Kingdom	Respiratory Virus Unit, Microbiology Services Colindale, Public Health England	Respiratory Virus Unit, Microbiology Services Colindale, Public Health England	Monica Galiano et al
EPI_ISL_420721	England/20139057604/2020	2020-03-28	United Kingdom	Respiratory Virus Unit, Microbiology Services Colindale, Public Health England	Respiratory Virus Unit, Microbiology Services Colindale, Public Health England	Monica Galiano et al
EPI_ISL_420722	England/20139057704/2020	2020-03-28	United Kingdom	Respiratory Virus Unit, Microbiology Services Colindale, Public Health England	Respiratory Virus Unit, Microbiology Services Colindale, Public Health England	Monica Galiano et al
EPI_ISL_420723	England/20139058104/2020	2020-03-28	United Kingdom	Respiratory Virus Unit, Microbiology Services Colindale, Public Health England	Respiratory Virus Unit, Microbiology Services Colindale, Public Health England	Monica Galiano et al
EPI_ISL_420724	England/20139058304/2020	2020-03-27	United Kingdom	Respiratory Virus Unit, Microbiology Services Colindale, Public Health England	Respiratory Virus Unit, Microbiology Services Colindale, Public Health England	Monica Galiano et al
EPI_ISL_420725	England/20139058404/2020	2020-03-28	United Kingdom	Respiratory Virus Unit, Microbiology Services Colindale, Public Health England	Respiratory Virus Unit, Microbiology Services Colindale, Public Health England	Monica Galiano et al
EPI_ISL_420726	England/20139058604/2020	2020-03-27	United Kingdom	Respiratory Virus Unit, Microbiology Services Colindale, Public Health England	Respiratory Virus Unit, Microbiology Services Colindale, Public Health England	Monica Galiano et al
EPI_ISL_420727	England/20139059004/2020	2020-03-28	United Kingdom	Respiratory Virus Unit, Microbiology Services Colindale, Public Health England	Respiratory Virus Unit, Microbiology Services Colindale, Public Health England	Monica Galiano et al
EPI_ISL_420728	England/20139059504/2020	2020-03-28	United Kingdom	Respiratory Virus Unit, Microbiology Services Colindale, Public Health England	Respiratory Virus Unit, Microbiology Services Colindale, Public Health England	Monica Galiano et al
EPI_ISL_420729	England/20139059804/2020	2020-03-28	United Kingdom	Respiratory Virus Unit, Microbiology Services Colindale, Public Health England	Respiratory Virus Unit, Microbiology Services Colindale, Public Health England	Monica Galiano et al
EPI_ISL_420730	England/20139059904/2020	2020-03-27	United Kingdom	Respiratory Virus Unit, Microbiology Services Colindale, Public Health England	Respiratory Virus Unit, Microbiology Services Colindale, Public Health England	Monica Galiano et al
EPI_ISL_420731	England/20139060004/2020	2020-03-28	United Kingdom	Respiratory Virus Unit, Microbiology Services Colindale, Public Health England	Respiratory Virus Unit, Microbiology Services Colindale, Public Health England	Monica Galiano et al
EPI_ISL_420732	England/20139060404/2020	2020-03-28	United Kingdom	Respiratory Virus Unit, Microbiology Services Colindale, Public Health England	Respiratory Virus Unit, Microbiology Services Colindale, Public Health England	Monica Galiano et al
EPI_ISL_420733	England/20139060504/2020	2020-03-28	United Kingdom	Respiratory Virus Unit, Microbiology Services Colindale, Public Health England	Respiratory Virus Unit, Microbiology Services Colindale, Public Health England	Monica Galiano et al
EPI_ISL_420734	England/20139060804/2020	2020-03-27	United Kingdom	Respiratory Virus Unit, Microbiology Services Colindale, Public Health England	Respiratory Virus Unit, Microbiology Services Colindale, Public Health England	Monica Galiano et al
EPI_ISL_420735	England/20139061104/2020	2020-03-27	United Kingdom	Respiratory Virus Unit, Microbiology Services Colindale, Public Health England	Respiratory Virus Unit, Microbiology Services Colindale, Public Health England	Monica Galiano et al
EPI_ISL_420736	England/20139061704/2020	2020-03-29	United Kingdom	Respiratory Virus Unit, Microbiology Services Colindale, Public Health England	Respiratory Virus Unit, Microbiology Services Colindale, Public Health England	Monica Galiano et al
EPI_ISL_420737	England/20139061804/2020	2020-03-27	United Kingdom	Respiratory Virus Unit, Microbiology Services Colindale, Public Health England	Respiratory Virus Unit, Microbiology Services Colindale, Public Health England	Monica Galiano et al
EPI_ISL_420738	England/20139062104/2020	2020-03-27	United Kingdom	Respiratory Virus Unit, Microbiology Services Colindale, Public Health England	Respiratory Virus Unit, Microbiology Services Colindale, Public Health England	Monica Galiano et al
EPI_ISL_420739	England/20139062204/2020	2020-03-27	United Kingdom	Respiratory Virus Unit, Microbiology Services Colindale, Public Health England	Respiratory Virus Unit, Microbiology Services Colindale, Public Health England	Monica Galiano et al
EPI_ISL_420740	England/20139062304/2020	2020-03-27	United Kingdom	Respiratory Virus Unit, Microbiology Services Colindale, Public Health England	Respiratory Virus Unit, Microbiology Services Colindale, Public Health England	Monica Galiano et al
EPI_ISL_420741	England/20139062504/2020	2020-03-27	United Kingdom	Respiratory Virus Unit, Microbiology Services Colindale, Public Health England	Respiratory Virus Unit, Microbiology Services Colindale, Public Health England	Monica Galiano et al
EPI_ISL_420742	England/20139062704/2020	2020-03-28	United Kingdom	Respiratory Virus Unit, Microbiology Services Colindale, Public Health England	Respiratory Virus Unit, Microbiology Services Colindale, Public Health England	Monica Galiano et al
EPI_ISL_420743	England/20139062804/2020	2020-03-27	United Kingdom	Respiratory Virus Unit, Microbiology Services Colindale, Public Health England	Respiratory Virus Unit, Microbiology Services Colindale, Public Health England	Monica Galiano et al
EPI_ISL_420744	England/20139063204/2020	2020-03-28	United Kingdom	Respiratory Virus Unit, Microbiology Services Colindale, Public Health England	Respiratory Virus Unit, Microbiology Services Colindale, Public Health England	Monica Galiano et al
EPI_ISL_420745	England/20139063504/2020	2020-03-28	United Kingdom	Respiratory Virus Unit, Microbiology Services Colindale, Public Health England	Respiratory Virus Unit, Microbiology Services Colindale, Public Health England	Monica Galiano et al
EPI_ISL_420746	England/20139063604/2020	2020-03-25	United Kingdom	Respiratory Virus Unit, Microbiology Services Colindale, Public Health England	Respiratory Virus Unit, Microbiology Services Colindale, Public Health England	Monica Galiano et al
EPI_ISL_420747	England/20139063704/2020	2020-03-28	United Kingdom	Respiratory Virus Unit, Microbiology Services Colindale, Public Health England	Respiratory Virus Unit, Microbiology Services Colindale, Public Health England	Monica Galiano et al
EPI_ISL_420748	England/20139063804/2020	2020-03-28	United Kingdom	Respiratory Virus Unit, Microbiology Services Colindale, Public Health England	Respiratory Virus Unit, Microbiology Services Colindale, Public Health England	Monica Galiano et al
EPI_ISL_420749	England/20140037504/2020	2020-03-25	United Kingdom	Respiratory Virus Unit, Microbiology Services Colindale, Public Health England	Respiratory Virus Unit, Microbiology Services Colindale, Public Health England	Monica Galiano et al
EPI_ISL_420750	England/20140038604/2020	2020-03-23	United Kingdom	Respiratory Virus Unit, Microbiology Services Colindale, Public Health England	Respiratory Virus Unit, Microbiology Services Colindale, Public Health England	Monica Galiano et al
EPI_ISL_420751	England/20140038704/2020	2020-03-30	United Kingdom	Respiratory Virus Unit, Microbiology Services Colindale, Public Health England	Respiratory Virus Unit, Microbiology Services Colindale, Public Health England	Monica Galiano et al
EPI_ISL_420752	England/20140039004/2020	2020-03-26	United Kingdom	Respiratory Virus Unit, Microbiology Services Colindale, Public Health England	Respiratory Virus Unit, Microbiology Services Colindale, Public Health England	Monica Galiano et al
EPI_ISL_420753	England/20140039104/2020	2020-03-25	United Kingdom	Respiratory Virus Unit, Microbiology Services Colindale, Public Health England	Respiratory Virus Unit, Microbiology Services Colindale, Public Health England	Monica Galiano et al
EPI_ISL_420754	England/20140039204/2020	2020-03-27	United Kingdom	Respiratory Virus Unit, Microbiology Services Colindale, Public Health England	Respiratory Virus Unit, Microbiology Services Colindale, Public Health England	Monica Galiano et al
EPI_ISL_420755	England/20140039304/2020	2020-03-27	United Kingdom	Respiratory Virus Unit, Microbiology Services Colindale, Public Health England	Respiratory Virus Unit, Microbiology Services Colindale, Public Health England	Monica Galiano et al
EPI_ISL_420756	England/20140039404/2020	2020-03-27	United Kingdom	Respiratory Virus Unit, Microbiology Services Colindale, Public Health England	Respiratory Virus Unit, Microbiology Services Colindale, Public Health England	Monica Galiano et al
EPI_ISL_420757	England/20140039504/2020	2020-03-27	United Kingdom	Respiratory Virus Unit, Microbiology Services Colindale, Public Health England	Respiratory Virus Unit, Microbiology Services Colindale, Public Health England	Monica Galiano et al
EPI_ISL_420758	England/20140039604/2020	2020-03-27	United Kingdom	Respiratory Virus Unit, Microbiology Services Colindale, Public Health England	Respiratory Virus Unit, Microbiology Services Colindale, Public Health England	Monica Galiano et al
EPI_ISL_420759	England/20140042004/2020	2020-03-26	United Kingdom	Respiratory Virus Unit, Microbiology Services Colindale, Public Health England	Respiratory Virus Unit, Microbiology Services Colindale, Public Health England	Monica Galiano et al
EPI_ISL_420760	England/20140048104/2020	2020-03-27	United Kingdom	Respiratory Virus Unit, Microbiology Services Colindale, Public Health England	Respiratory Virus Unit, Microbiology Services Colindale, Public Health England	Monica Galiano et al
EPI_ISL_420761	England/20140048704/2020	2020-03-25	United Kingdom	Respiratory Virus Unit, Microbiology Services Colindale, Public Health England	Respiratory Virus Unit, Microbiology Services Colindale, Public Health England	Monica Galiano et al
EPI_ISL_420762	England/20140048804/2020	2020-03-25	United Kingdom	Respiratory Virus Unit, Microbiology Services Colindale, Public Health England	Respiratory Virus Unit, Microbiology Services Colindale, Public Health England	Monica Galiano et al
EPI_ISL_420763	England/20140048904/2020	2020-03-25	United Kingdom	Respiratory Virus Unit, Microbiology Services Colindale, Public Health England	Respiratory Virus Unit, Microbiology Services Colindale, Public Health England	Monica Galiano et al
EPI_ISL_420764	England/20140050604/2020	2020-03-26	United Kingdom	Respiratory Virus Unit, Microbiology Services Colindale, Public Health England	Respiratory Virus Unit, Microbiology Services Colindale, Public Health England	Monica Galiano et al
EPI_ISL_420765	England/20142022504/2020	2020-03-27	United Kingdom	Respiratory Virus Unit, Microbiology Services Colindale, Public Health England	Respiratory Virus Unit, Microbiology Services Colindale, Public Health England	Monica Galiano et al
EPI_ISL_420766	England/20142060404/2020	2020-03-27	United Kingdom	Respiratory Virus Unit, Microbiology Services Colindale, Public Health England	Respiratory Virus Unit, Microbiology Services Colindale, Public Health England	Monica Galiano et al
EPI_ISL_420767	England/20142060804/2020	2020-03-30	United Kingdom	Respiratory Virus Unit, Microbiology Services Colindale, Public Health England	Respiratory Virus Unit, Microbiology Services Colindale, Public Health England	Monica Galiano et al
EPI_ISL_420768	England/20142060904/2020	2020-03-27	United Kingdom	Respiratory Virus Unit, Microbiology Services Colindale, Public Health England	Respiratory Virus Unit, Microbiology Services Colindale, Public Health England	Monica Galiano et al
EPI_ISL_420769	England/20142061004/2020	2020-03-31	United Kingdom	Respiratory Virus Unit, Microbiology Services Colindale, Public Health England	Respiratory Virus Unit, Microbiology Services Colindale, Public Health England	Monica Galiano et al
EPI_ISL_420770	England/20142061304/2020	2020-03-27	United Kingdom	Respiratory Virus Unit, Microbiology Services Colindale, Public Health England	Respiratory Virus Unit, Microbiology Services Colindale, Public Health England	Monica Galiano et al
EPI_ISL_420771	England/20142061404/2020	2020-03-27	United Kingdom	Respiratory Virus Unit, Microbiology Services Colindale, Public Health England	Respiratory Virus Unit, Microbiology Services Colindale, Public Health England	Monica Galiano et al
EPI_ISL_420772	England/20142061804/2020	2020-03-30	United Kingdom	Respiratory Virus Unit, Microbiology Services Colindale, Public Health England	Respiratory Virus Unit, Microbiology Services Colindale, Public Health England	Monica Galiano et al
EPI_ISL_420773	England/20142062204/2020	2020-03-30	United Kingdom	Respiratory Virus Unit, Microbiology Services Colindale, Public Health England	Respiratory Virus Unit, Microbiology Services Colindale, Public Health England	Monica Galiano et al
EPI_ISL_420774	England/20142062604/2020	2020-03-28	United Kingdom	Respiratory Virus Unit, Microbiology Services Colindale, Public Health England	Respiratory Virus Unit, Microbiology Services Colindale, Public Health England	Monica Galiano et al
EPI_ISL_420775	England/20142062904/2020	2020-03-30	United Kingdom	Respiratory Virus Unit, Microbiology Services Colindale, Public Health England	Respiratory Virus Unit, Microbiology Services Colindale, Public Health England	Monica Galiano et al
EPI_ISL_420776	England/20142063004/2020	2020-03-27	United Kingdom	Respiratory Virus Unit, Microbiology Services Colindale, Public Health England	Respiratory Virus Unit, Microbiology Services Colindale, Public Health England	Monica Galiano et al
EPI_ISL_420777	England/20142063404/2020	2020-03-27	United Kingdom	Respiratory Virus Unit, Microbiology Services Colindale, Public Health England	Respiratory Virus Unit, Microbiology Services Colindale, Public Health England	Monica Galiano et al
EPI_ISL_420281	England/SHEF-BFFF4/2020	2020-03-21	United Kingdom	Virology Department, Sheffield Teaching Hospitals NHS Foundation Trust	Department of Infection, Immunity and Cardiovascular Disease, The Florey Institute, The Medical School, University of Sheffield	Thushan de Silva et al
EPI_ISL_420273	England/SHEF-C000C/2020	2020-03-22	United Kingdom	Virology Department, Sheffield Teaching Hospitals NHS Foundation Trust	Department of Infection, Immunity and Cardiovascular Disease, The Florey Institute, The Medical School, University of Sheffield	Thushan de Silva et al
EPI_ISL_420283	England/SHEF-C001B/2020	2020-03-20	United Kingdom	Virology Department, Sheffield Teaching Hospitals NHS Foundation Trust	Department of Infection, Immunity and Cardiovascular Disease, The Florey Institute, The Medical School, University of Sheffield	Thushan de Silva et al
EPI_ISL_420272	England/SHEF-C002A/2020	2020-03-23	United Kingdom	Virology Department, Sheffield Teaching Hospitals NHS Foundation Trust	Department of Infection, Immunity and Cardiovascular Disease, The Florey Institute, The Medical School, University of Sheffield	Thushan de Silva et al
EPI_ISL_420275	England/SHEF-C0039/2020	2020-03-22	United Kingdom	Virology Department, Sheffield Teaching Hospitals NHS Foundation Trust	Department of Infection, Immunity and Cardiovascular Disease, The Florey Institute, The Medical School, University of Sheffield	Thushan de Silva et al
EPI_ISL_420287	England/SHEF-C0048/2020	2020-03-20	United Kingdom	Virology Department, Sheffield Teaching Hospitals NHS Foundation Trust	Department of Infection, Immunity and Cardiovascular Disease, The Florey Institute, The Medical School, University of Sheffield	Thushan de Silva et al
EPI_ISL_420266	England/SHEF-C0057/2020	2020-03-23	United Kingdom	Virology Department, Sheffield Teaching Hospitals NHS Foundation Trust	Department of Infection, Immunity and Cardiovascular Disease, The Florey Institute, The Medical School, University of Sheffield	Thushan de Silva et al
EPI_ISL_420277	England/SHEF-C0066/2020	2020-03-21	United Kingdom	Virology Department, Sheffield Teaching Hospitals NHS Foundation Trust	Department of Infection, Immunity and Cardiovascular Disease, The Florey Institute, The Medical School, University of Sheffield	Thushan de Silva et al
EPI_ISL_420271	England/SHEF-C0075/2020	2020-03-23	United Kingdom	Virology Department, Sheffield Teaching Hospitals NHS Foundation Trust	Department of Infection, Immunity and Cardiovascular Disease, The Florey Institute, The Medical School, University of Sheffield	Thushan de Silva et al
EPI_ISL_420240	England/SHEF-C0084/2020	2020-03-23	United Kingdom	Virology Department, Sheffield Teaching Hospitals NHS Foundation Trust	Department of Infection, Immunity and Cardiovascular Disease, The Florey Institute, The Medical School, University of Sheffield	Thushan de Silva et al
EPI_ISL_420268	England/SHEF-C0093/2020	2020-03-23	United Kingdom	Virology Department, Sheffield Teaching Hospitals NHS Foundation Trust	Department of Infection, Immunity and Cardiovascular Disease, The Florey Institute, The Medical School, University of Sheffield	Thushan de Silva et al
EPI_ISL_420286	England/SHEF-C00A2/2020	2020-03-20	United Kingdom	Virology Department, Sheffield Teaching Hospitals NHS Foundation Trust	Department of Infection, Immunity and Cardiovascular Disease, The Florey Institute, The Medical School, University of Sheffield	Thushan de Silva et al
EPI_ISL_420276	England/SHEF-C00B1/2020	2020-03-21	United Kingdom	Virology Department, Sheffield Teaching Hospitals NHS Foundation Trust	Department of Infection, Immunity and Cardiovascular Disease, The Florey Institute, The Medical School, University of Sheffield	Thushan de Silva et al
EPI_ISL_420291	England/SHEF-C00C0/2020	2020-03-15	United Kingdom	Virology Department, Sheffield Teaching Hospitals NHS Foundation Trust	Department of Infection, Immunity and Cardiovascular Disease, The Florey Institute, The Medical School, University of Sheffield	Thushan de Silva et al
EPI_ISL_420267	England/SHEF-C00DF/2020	2020-03-23	United Kingdom	Virology Department, Sheffield Teaching Hospitals NHS Foundation Trust	Department of Infection, Immunity and Cardiovascular Disease, The Florey Institute, The Medical School, University of Sheffield	Thushan de Silva et al
EPI_ISL_420274	England/SHEF-C00EE/2020	2020-03-22	United Kingdom	Virology Department, Sheffield Teaching Hospitals NHS Foundation Trust	Department of Infection, Immunity and Cardiovascular Disease, The Florey Institute, The Medical School, University of Sheffield	Thushan de Silva et al
EPI_ISL_420288	England/SHEF-C00FD/2020	2020-03-18	United Kingdom	Virology Department, Sheffield Teaching Hospitals NHS Foundation Trust	Department of Infection, Immunity and Cardiovascular Disease, The Florey Institute, The Medical School, University of Sheffield	Thushan de Silva et al
EPI_ISL_420290	England/SHEF-C0109/2020	2020-03-16	United Kingdom	Virology Department, Sheffield Teaching Hospitals NHS Foundation Trust	Department of Infection, Immunity and Cardiovascular Disease, The Florey Institute, The Medical School, University of Sheffield	Thushan de Silva et al
EPI_ISL_420258	England/SHEF-C0118/2020	2020-03-24	United Kingdom	Virology Department, Sheffield Teaching Hospitals NHS Foundation Trust	Department of Infection, Immunity and Cardiovascular Disease, The Florey Institute, The Medical School, University of Sheffield	Thushan de Silva et al
EPI_ISL_420228	England/SHEF-C0127/2020	2020-03-25	United Kingdom	Virology Department, Sheffield Teaching Hospitals NHS Foundation Trust	Department of Infection, Immunity and Cardiovascular Disease, The Florey Institute, The Medical School, University of Sheffield	Thushan de Silva et al
EPI_ISL_420230	England/SHEF-C0145/2020	2020-03-25	United Kingdom	Virology Department, Sheffield Teaching Hospitals NHS Foundation Trust	Department of Infection, Immunity and Cardiovascular Disease, The Florey Institute, The Medical School, University of Sheffield	Thushan de Silva et al
EPI_ISL_420226	England/SHEF-C0154/2020	2020-03-25	United Kingdom	Virology Department, Sheffield Teaching Hospitals NHS Foundation Trust	Department of Infection, Immunity and Cardiovascular Disease, The Florey Institute, The Medical School, University of Sheffield	Thushan de Silva et al
EPI_ISL_420255	England/SHEF-C0163/2020	2020-03-25	United Kingdom	Virology Department, Sheffield Teaching Hospitals NHS Foundation Trust	Department of Infection, Immunity and Cardiovascular Disease, The Florey Institute, The Medical School, University of Sheffield	Thushan de Silva et al
EPI_ISL_420259	England/SHEF-C0172/2020	2020-03-24	United Kingdom	Virology Department, Sheffield Teaching Hospitals NHS Foundation Trust	Department of Infection, Immunity and Cardiovascular Disease, The Florey Institute, The Medical School, University of Sheffield	Thushan de Silva et al
EPI_ISL_420260	England/SHEF-C0181/2020	2020-03-24	United Kingdom	Virology Department, Sheffield Teaching Hospitals NHS Foundation Trust	Department of Infection, Immunity and Cardiovascular Disease, The Florey Institute, The Medical School, University of Sheffield	Thushan de Silva et al
EPI_ISL_420257	England/SHEF-C0190/2020	2020-03-25	United Kingdom	Virology Department, Sheffield Teaching Hospitals NHS Foundation Trust	Department of Infection, Immunity and Cardiovascular Disease, The Florey Institute, The Medical School, University of Sheffield	Thushan de Silva et al
EPI_ISL_420252	England/SHEF-C01AF/2020	2020-03-24	United Kingdom	Virology Department, Sheffield Teaching Hospitals NHS Foundation Trust	Department of Infection, Immunity and Cardiovascular Disease, The Florey Institute, The Medical School, University of Sheffield	Thushan de Silva et al
EPI_ISL_420253	England/SHEF-C01BE/2020	2020-03-25	United Kingdom	Virology Department, Sheffield Teaching Hospitals NHS Foundation Trust	Department of Infection, Immunity and Cardiovascular Disease, The Florey Institute, The Medical School, University of Sheffield	Thushan de Silva et al
EPI_ISL_420229	England/SHEF-C01CD/2020	2020-03-26	United Kingdom	Virology Department, Sheffield Teaching Hospitals NHS Foundation Trust	Department of Infection, Immunity and Cardiovascular Disease, The Florey Institute, The Medical School, University of Sheffield	Thushan de Silva et al
EPI_ISL_420256	England/SHEF-C01DC/2020	2020-03-25	United Kingdom	Virology Department, Sheffield Teaching Hospitals NHS Foundation Trust	Department of Infection, Immunity and Cardiovascular Disease, The Florey Institute, The Medical School, University of Sheffield	Thushan de Silva et al
EPI_ISL_420254	England/SHEF-C01EB/2020	2020-03-25	United Kingdom	Virology Department, Sheffield Teaching Hospitals NHS Foundation Trust	Department of Infection, Immunity and Cardiovascular Disease, The Florey Institute, The Medical School, University of Sheffield	Thushan de Silva et al
EPI_ISL_420227	England/SHEF-C01FA/2020	2020-03-25	United Kingdom	Virology Department, Sheffield Teaching Hospitals NHS Foundation Trust	Department of Infection, Immunity and Cardiovascular Disease, The Florey Institute, The Medical School, University of Sheffield	Thushan de Silva et al
EPI_ISL_420198	England/SHEF-C0206/2020	2020-03-28	United Kingdom	Virology Department, Sheffield Teaching Hospitals NHS Foundation Trust	Department of Infection, Immunity and Cardiovascular Disease, The Florey Institute, The Medical School, University of Sheffield	Thushan de Silva et al
EPI_ISL_420204	England/SHEF-C0215/2020	2020-03-29	United Kingdom	Virology Department, Sheffield Teaching Hospitals NHS Foundation Trust	Department of Infection, Immunity and Cardiovascular Disease, The Florey Institute, The Medical School, University of Sheffield	Thushan de Silva et al
EPI_ISL_420211	England/SHEF-C0224/2020	2020-03-28	United Kingdom	Virology Department, Sheffield Teaching Hospitals NHS Foundation Trust	Department of Infection, Immunity and Cardiovascular Disease, The Florey Institute, The Medical School, University of Sheffield	Thushan de Silva et al
EPI_ISL_420199	England/SHEF-C0233/2020	2020-03-28	United Kingdom	Virology Department, Sheffield Teaching Hospitals NHS Foundation Trust	Department of Infection, Immunity and Cardiovascular Disease, The Florey Institute, The Medical School, University of Sheffield	Thushan de Silva et al
EPI_ISL_420187	England/SHEF-C0242/2020	2020-03-27	United Kingdom	Virology Department, Sheffield Teaching Hospitals NHS Foundation Trust	Department of Infection, Immunity and Cardiovascular Disease, The Florey Institute, The Medical School, University of Sheffield	Thushan de Silva et al
EPI_ISL_420196	England/SHEF-C0251/2020	2020-03-28	United Kingdom	Virology Department, Sheffield Teaching Hospitals NHS Foundation Trust	Department of Infection, Immunity and Cardiovascular Disease, The Florey Institute, The Medical School, University of Sheffield	Thushan de Silva et al
EPI_ISL_420191	England/SHEF-C0260/2020	2020-03-27	United Kingdom	Virology Department, Sheffield Teaching Hospitals NHS Foundation Trust	Department of Infection, Immunity and Cardiovascular Disease, The Florey Institute, The Medical School, University of Sheffield	Thushan de Silva et al
EPI_ISL_420209	England/SHEF-C027F/2020	2020-03-29	United Kingdom	Virology Department, Sheffield Teaching Hospitals NHS Foundation Trust	Department of Infection, Immunity and Cardiovascular Disease, The Florey Institute, The Medical School, University of Sheffield	Thushan de Silva et al
EPI_ISL_420194	England/SHEF-C028E/2020	2020-03-28	United Kingdom	Virology Department, Sheffield Teaching Hospitals NHS Foundation Trust	Department of Infection, Immunity and Cardiovascular Disease, The Florey Institute, The Medical School, University of Sheffield	Thushan de Silva et al
EPI_ISL_420182	England/SHEF-C029D/2020	2020-03-27	United Kingdom	Virology Department, Sheffield Teaching Hospitals NHS Foundation Trust	Department of Infection, Immunity and Cardiovascular Disease, The Florey Institute, The Medical School, University of Sheffield	Thushan de Silva et al
EPI_ISL_420208	England/SHEF-C02AC/2020	2020-03-28	United Kingdom	Virology Department, Sheffield Teaching Hospitals NHS Foundation Trust	Department of Infection, Immunity and Cardiovascular Disease, The Florey Institute, The Medical School, University of Sheffield	Thushan de Silva et al
EPI_ISL_420192	England/SHEF-C02BB/2020	2020-03-27	United Kingdom	Virology Department, Sheffield Teaching Hospitals NHS Foundation Trust	Department of Infection, Immunity and Cardiovascular Disease, The Florey Institute, The Medical School, University of Sheffield	Thushan de Silva et al
EPI_ISL_420180	England/SHEF-C02CA/2020	2020-03-27	United Kingdom	Virology Department, Sheffield Teaching Hospitals NHS Foundation Trust	Department of Infection, Immunity and Cardiovascular Disease, The Florey Institute, The Medical School, University of Sheffield	Thushan de Silva et al
EPI_ISL_420218	England/SHEF-C02D9/2020	2020-03-27	United Kingdom	Virology Department, Sheffield Teaching Hospitals NHS Foundation Trust	Department of Infection, Immunity and Cardiovascular Disease, The Florey Institute, The Medical School, University of Sheffield	Thushan de Silva et al
EPI_ISL_420207	England/SHEF-C02E8/2020	2020-03-29	United Kingdom	Virology Department, Sheffield Teaching Hospitals NHS Foundation Trust	Department of Infection, Immunity and Cardiovascular Disease, The Florey Institute, The Medical School, University of Sheffield	Thushan de Silva et al
EPI_ISL_420222	England/SHEF-C02F7/2020	2020-03-29	United Kingdom	Virology Department, Sheffield Teaching Hospitals NHS Foundation Trust	Department of Infection, Immunity and Cardiovascular Disease, The Florey Institute, The Medical School, University of Sheffield	Thushan de Silva et al
EPI_ISL_420183	England/SHEF-C0303/2020	2020-03-27	United Kingdom	Virology Department, Sheffield Teaching Hospitals NHS Foundation Trust	Department of Infection, Immunity and Cardiovascular Disease, The Florey Institute, The Medical School, University of Sheffield	Thushan de Silva et al
EPI_ISL_420216	England/SHEF-C0312/2020	2020-03-29	United Kingdom	Virology Department, Sheffield Teaching Hospitals NHS Foundation Trust	Department of Infection, Immunity and Cardiovascular Disease, The Florey Institute, The Medical School, University of Sheffield	Thushan de Silva et al
EPI_ISL_420181	England/SHEF-C0321/2020	2020-03-27	United Kingdom	Virology Department, Sheffield Teaching Hospitals NHS Foundation Trust	Department of Infection, Immunity and Cardiovascular Disease, The Florey Institute, The Medical School, University of Sheffield	Thushan de Silva et al
EPI_ISL_420214	England/SHEF-C0330/2020	2020-03-29	United Kingdom	Virology Department, Sheffield Teaching Hospitals NHS Foundation Trust	Department of Infection, Immunity and Cardiovascular Disease, The Florey Institute, The Medical School, University of Sheffield	Thushan de Silva et al
EPI_ISL_420205	England/SHEF-C034F/2020	2020-03-29	United Kingdom	Virology Department, Sheffield Teaching Hospitals NHS Foundation Trust	Department of Infection, Immunity and Cardiovascular Disease, The Florey Institute, The Medical School, University of Sheffield	Thushan de Silva et al
EPI_ISL_420220	England/SHEF-C035E/2020	2020-03-28	United Kingdom	Virology Department, Sheffield Teaching Hospitals NHS Foundation Trust	Department of Infection, Immunity and Cardiovascular Disease, The Florey Institute, The Medical School, University of Sheffield	Thushan de Silva et al
EPI_ISL_420206	England/SHEF-C036D/2020	2020-03-27	United Kingdom	Virology Department, Sheffield Teaching Hospitals NHS Foundation Trust	Department of Infection, Immunity and Cardiovascular Disease, The Florey Institute, The Medical School, University of Sheffield	Thushan de Silva et al
EPI_ISL_420219	England/SHEF-C037C/2020	2020-03-28	United Kingdom	Virology Department, Sheffield Teaching Hospitals NHS Foundation Trust	Department of Infection, Immunity and Cardiovascular Disease, The Florey Institute, The Medical School, University of Sheffield	Thushan de Silva et al
EPI_ISL_420185	England/SHEF-C038B/2020	2020-03-27	United Kingdom	Virology Department, Sheffield Teaching Hospitals NHS Foundation Trust	Department of Infection, Immunity and Cardiovascular Disease, The Florey Institute, The Medical School, University of Sheffield	Thushan de Silva et al
EPI_ISL_420195	England/SHEF-C039A/2020	2020-03-28	United Kingdom	Virology Department, Sheffield Teaching Hospitals NHS Foundation Trust	Department of Infection, Immunity and Cardiovascular Disease, The Florey Institute, The Medical School, University of Sheffield	Thushan de Silva et al
EPI_ISL_420197	England/SHEF-C03B8/2020	2020-03-28	United Kingdom	Virology Department, Sheffield Teaching Hospitals NHS Foundation Trust	Department of Infection, Immunity and Cardiovascular Disease, The Florey Institute, The Medical School, University of Sheffield	Thushan de Silva et al
EPI_ISL_420184	England/SHEF-C03C7/2020	2020-03-27	United Kingdom	Virology Department, Sheffield Teaching Hospitals NHS Foundation Trust	Department of Infection, Immunity and Cardiovascular Disease, The Florey Institute, The Medical School, University of Sheffield	Thushan de Silva et al
EPI_ISL_420212	England/SHEF-C03D6/2020	2020-03-28	United Kingdom	Virology Department, Sheffield Teaching Hospitals NHS Foundation Trust	Department of Infection, Immunity and Cardiovascular Disease, The Florey Institute, The Medical School, University of Sheffield	Thushan de Silva et al
EPI_ISL_420221	England/SHEF-C03E5/2020	2020-03-29	United Kingdom	Virology Department, Sheffield Teaching Hospitals NHS Foundation Trust	Department of Infection, Immunity and Cardiovascular Disease, The Florey Institute, The Medical School, University of Sheffield	Thushan de Silva et al
EPI_ISL_420190	England/SHEF-C03F4/2020	2020-03-27	United Kingdom	Virology Department, Sheffield Teaching Hospitals NHS Foundation Trust	Department of Infection, Immunity and Cardiovascular Disease, The Florey Institute, The Medical School, University of Sheffield	Thushan de Silva et al
EPI_ISL_420188	England/SHEF-C0400/2020	2020-03-27	United Kingdom	Virology Department, Sheffield Teaching Hospitals NHS Foundation Trust	Department of Infection, Immunity and Cardiovascular Disease, The Florey Institute, The Medical School, University of Sheffield	Thushan de Silva et al
EPI_ISL_420210	England/SHEF-C041F/2020	2020-03-27	United Kingdom	Virology Department, Sheffield Teaching Hospitals NHS Foundation Trust	Department of Infection, Immunity and Cardiovascular Disease, The Florey Institute, The Medical School, University of Sheffield	Thushan de Silva et al
EPI_ISL_420179	England/SHEF-C042E/2020	2020-03-27	United Kingdom	Virology Department, Sheffield Teaching Hospitals NHS Foundation Trust	Department of Infection, Immunity and Cardiovascular Disease, The Florey Institute, The Medical School, University of Sheffield	Thushan de Silva et al
EPI_ISL_420217	England/SHEF-C043D/2020	2020-03-27	United Kingdom	Virology Department, Sheffield Teaching Hospitals NHS Foundation Trust	Department of Infection, Immunity and Cardiovascular Disease, The Florey Institute, The Medical School, University of Sheffield	Thushan de Silva et al
EPI_ISL_420193	England/SHEF-C044C/2020	2020-03-28	United Kingdom	Virology Department, Sheffield Teaching Hospitals NHS Foundation Trust	Department of Infection, Immunity and Cardiovascular Disease, The Florey Institute, The Medical School, University of Sheffield	Thushan de Silva et al
EPI_ISL_420203	England/SHEF-C045B/2020	2020-03-29	United Kingdom	Virology Department, Sheffield Teaching Hospitals NHS Foundation Trust	Department of Infection, Immunity and Cardiovascular Disease, The Florey Institute, The Medical School, University of Sheffield	Thushan de Silva et al
EPI_ISL_420215	England/SHEF-C046A/2020	2020-03-27	United Kingdom	Virology Department, Sheffield Teaching Hospitals NHS Foundation Trust	Department of Infection, Immunity and Cardiovascular Disease, The Florey Institute, The Medical School, University of Sheffield	Thushan de Silva et al
EPI_ISL_420186	England/SHEF-C0479/2020	2020-03-27	United Kingdom	Virology Department, Sheffield Teaching Hospitals NHS Foundation Trust	Department of Infection, Immunity and Cardiovascular Disease, The Florey Institute, The Medical School, University of Sheffield	Thushan de Silva et al
EPI_ISL_420201	England/SHEF-C0488/2020	2020-03-29	United Kingdom	Virology Department, Sheffield Teaching Hospitals NHS Foundation Trust	Department of Infection, Immunity and Cardiovascular Disease, The Florey Institute, The Medical School, University of Sheffield	Thushan de Silva et al
EPI_ISL_420189	England/SHEF-C0497/2020	2020-03-27	United Kingdom	Virology Department, Sheffield Teaching Hospitals NHS Foundation Trust	Department of Infection, Immunity and Cardiovascular Disease, The Florey Institute, The Medical School, University of Sheffield	Thushan de Silva et al
EPI_ISL_420178	England/SHEF-C04A6/2020	2020-03-27	United Kingdom	Virology Department, Sheffield Teaching Hospitals NHS Foundation Trust	Department of Infection, Immunity and Cardiovascular Disease, The Florey Institute, The Medical School, University of Sheffield	Thushan de Silva et al
EPI_ISL_420202	England/SHEF-C04B5/2020	2020-03-29	United Kingdom	Virology Department, Sheffield Teaching Hospitals NHS Foundation Trust	Department of Infection, Immunity and Cardiovascular Disease, The Florey Institute, The Medical School, University of Sheffield	Thushan de Silva et al
EPI_ISL_420200	England/SHEF-C04C4/2020	2020-03-29	United Kingdom	Virology Department, Sheffield Teaching Hospitals NHS Foundation Trust	Department of Infection, Immunity and Cardiovascular Disease, The Florey Institute, The Medical School, University of Sheffield	Thushan de Silva et al
EPI_ISL_420213	England/SHEF-C04D3/2020	2020-03-29	United Kingdom	Virology Department, Sheffield Teaching Hospitals NHS Foundation Trust	Department of Infection, Immunity and Cardiovascular Disease, The Florey Institute, The Medical School, University of Sheffield	Thushan de Silva et al
EPI_ISL_420263	England/SHEF-C04E2/2020	2020-03-24	United Kingdom	Virology Department, Sheffield Teaching Hospitals NHS Foundation Trust	Department of Infection, Immunity and Cardiovascular Disease, The Florey Institute, The Medical School, University of Sheffield	Thushan de Silva et al
EPI_ISL_420269	England/SHEF-C04F1/2020	2020-03-23	United Kingdom	Virology Department, Sheffield Teaching Hospitals NHS Foundation Trust	Department of Infection, Immunity and Cardiovascular Disease, The Florey Institute, The Medical School, University of Sheffield	Thushan de Silva et al
EPI_ISL_420233	England/SHEF-C050D/2020	2020-03-25	United Kingdom	Virology Department, Sheffield Teaching Hospitals NHS Foundation Trust	Department of Infection, Immunity and Cardiovascular Disease, The Florey Institute, The Medical School, University of Sheffield	Thushan de Silva et al
EPI_ISL_420238	England/SHEF-C051C/2020	2020-03-22	United Kingdom	Virology Department, Sheffield Teaching Hospitals NHS Foundation Trust	Department of Infection, Immunity and Cardiovascular Disease, The Florey Institute, The Medical School, University of Sheffield	Thushan de Silva et al
EPI_ISL_420225	England/SHEF-C052B/2020	2020-03-25	United Kingdom	Virology Department, Sheffield Teaching Hospitals NHS Foundation Trust	Department of Infection, Immunity and Cardiovascular Disease, The Florey Institute, The Medical School, University of Sheffield	Thushan de Silva et al
EPI_ISL_420235	England/SHEF-C053A/2020	2020-03-23	United Kingdom	Virology Department, Sheffield Teaching Hospitals NHS Foundation Trust	Department of Infection, Immunity and Cardiovascular Disease, The Florey Institute, The Medical School, University of Sheffield	Thushan de Silva et al
EPI_ISL_420249	England/SHEF-C0549/2020	2020-03-26	United Kingdom	Virology Department, Sheffield Teaching Hospitals NHS Foundation Trust	Department of Infection, Immunity and Cardiovascular Disease, The Florey Institute, The Medical School, University of Sheffield	Thushan de Silva et al
EPI_ISL_420234	England/SHEF-C0567/2020	2020-03-24	United Kingdom	Virology Department, Sheffield Teaching Hospitals NHS Foundation Trust	Department of Infection, Immunity and Cardiovascular Disease, The Florey Institute, The Medical School, University of Sheffield	Thushan de Silva et al
EPI_ISL_420284	England/SHEF-C0576/2020	2020-03-20	United Kingdom	Virology Department, Sheffield Teaching Hospitals NHS Foundation Trust	Department of Infection, Immunity and Cardiovascular Disease, The Florey Institute, The Medical School, University of Sheffield	Thushan de Silva et al
EPI_ISL_420247	England/SHEF-C0585/2020	2020-03-25	United Kingdom	Virology Department, Sheffield Teaching Hospitals NHS Foundation Trust	Department of Infection, Immunity and Cardiovascular Disease, The Florey Institute, The Medical School, University of Sheffield	Thushan de Silva et al
EPI_ISL_420224	England/SHEF-C0594/2020	2020-03-26	United Kingdom	Virology Department, Sheffield Teaching Hospitals NHS Foundation Trust	Department of Infection, Immunity and Cardiovascular Disease, The Florey Institute, The Medical School, University of Sheffield	Thushan de Silva et al
EPI_ISL_420279	England/SHEF-C05A3/2020	2020-03-21	United Kingdom	Virology Department, Sheffield Teaching Hospitals NHS Foundation Trust	Department of Infection, Immunity and Cardiovascular Disease, The Florey Institute, The Medical School, University of Sheffield	Thushan de Silva et al
EPI_ISL_420244	England/SHEF-C05B2/2020	2020-03-26	United Kingdom	Virology Department, Sheffield Teaching Hospitals NHS Foundation Trust	Department of Infection, Immunity and Cardiovascular Disease, The Florey Institute, The Medical School, University of Sheffield	Thushan de Silva et al
EPI_ISL_420282	England/SHEF-C05C1/2020	2020-03-21	United Kingdom	Virology Department, Sheffield Teaching Hospitals NHS Foundation Trust	Department of Infection, Immunity and Cardiovascular Disease, The Florey Institute, The Medical School, University of Sheffield	Thushan de Silva et al
EPI_ISL_420246	England/SHEF-C05D0/2020	2020-03-25	United Kingdom	Virology Department, Sheffield Teaching Hospitals NHS Foundation Trust	Department of Infection, Immunity and Cardiovascular Disease, The Florey Institute, The Medical School, University of Sheffield	Thushan de Silva et al
EPI_ISL_420243	England/SHEF-C05FE/2020	2020-03-25	United Kingdom	Virology Department, Sheffield Teaching Hospitals NHS Foundation Trust	Department of Infection, Immunity and Cardiovascular Disease, The Florey Institute, The Medical School, University of Sheffield	Thushan de Silva et al
EPI_ISL_420285	England/SHEF-C060A/2020	2020-03-20	United Kingdom	Virology Department, Sheffield Teaching Hospitals NHS Foundation Trust	Department of Infection, Immunity and Cardiovascular Disease, The Florey Institute, The Medical School, University of Sheffield	Thushan de Silva et al
EPI_ISL_420289	England/SHEF-C0619/2020	2020-03-17	United Kingdom	Virology Department, Sheffield Teaching Hospitals NHS Foundation Trust	Department of Infection, Immunity and Cardiovascular Disease, The Florey Institute, The Medical School, University of Sheffield	Thushan de Silva et al
EPI_ISL_420237	England/SHEF-C0628/2020	2020-03-23	United Kingdom	Virology Department, Sheffield Teaching Hospitals NHS Foundation Trust	Department of Infection, Immunity and Cardiovascular Disease, The Florey Institute, The Medical School, University of Sheffield	Thushan de Silva et al
EPI_ISL_420241	England/SHEF-C0637/2020	2020-03-26	United Kingdom	Virology Department, Sheffield Teaching Hospitals NHS Foundation Trust	Department of Infection, Immunity and Cardiovascular Disease, The Florey Institute, The Medical School, University of Sheffield	Thushan de Silva et al
EPI_ISL_420278	England/SHEF-C0646/2020	2020-03-21	United Kingdom	Virology Department, Sheffield Teaching Hospitals NHS Foundation Trust	Department of Infection, Immunity and Cardiovascular Disease, The Florey Institute, The Medical School, University of Sheffield	Thushan de Silva et al
EPI_ISL_420292	England/SHEF-C0655/2020	2020-03-12	United Kingdom	Virology Department, Sheffield Teaching Hospitals NHS Foundation Trust	Department of Infection, Immunity and Cardiovascular Disease, The Florey Institute, The Medical School, University of Sheffield	Thushan de Silva et al
EPI_ISL_420236	England/SHEF-C0664/2020	2020-03-23	United Kingdom	Virology Department, Sheffield Teaching Hospitals NHS Foundation Trust	Department of Infection, Immunity and Cardiovascular Disease, The Florey Institute, The Medical School, University of Sheffield	Thushan de Silva et al
EPI_ISL_420251	England/SHEF-C0673/2020	2020-03-25	United Kingdom	Virology Department, Sheffield Teaching Hospitals NHS Foundation Trust	Department of Infection, Immunity and Cardiovascular Disease, The Florey Institute, The Medical School, University of Sheffield	Thushan de Silva et al
EPI_ISL_420232	England/SHEF-C0682/2020	2020-03-25	United Kingdom	Virology Department, Sheffield Teaching Hospitals NHS Foundation Trust	Department of Infection, Immunity and Cardiovascular Disease, The Florey Institute, The Medical School, University of Sheffield	Thushan de Silva et al
EPI_ISL_420231	England/SHEF-C0691/2020	2020-03-25	United Kingdom	Virology Department, Sheffield Teaching Hospitals NHS Foundation Trust	Department of Infection, Immunity and Cardiovascular Disease, The Florey Institute, The Medical School, University of Sheffield	Thushan de Silva et al
EPI_ISL_420280	England/SHEF-C06A0/2020	2020-03-21	United Kingdom	Virology Department, Sheffield Teaching Hospitals NHS Foundation Trust	Department of Infection, Immunity and Cardiovascular Disease, The Florey Institute, The Medical School, University of Sheffield	Thushan de Silva et al
EPI_ISL_420248	England/SHEF-C06BF/2020	2020-03-25	United Kingdom	Virology Department, Sheffield Teaching Hospitals NHS Foundation Trust	Department of Infection, Immunity and Cardiovascular Disease, The Florey Institute, The Medical School, University of Sheffield	Thushan de Silva et al
EPI_ISL_420245	England/SHEF-C06CE/2020	2020-03-25	United Kingdom	Virology Department, Sheffield Teaching Hospitals NHS Foundation Trust	Department of Infection, Immunity and Cardiovascular Disease, The Florey Institute, The Medical School, University of Sheffield	Thushan de Silva et al
EPI_ISL_420250	England/SHEF-C06DD/2020	2020-03-25	United Kingdom	Virology Department, Sheffield Teaching Hospitals NHS Foundation Trust	Department of Infection, Immunity and Cardiovascular Disease, The Florey Institute, The Medical School, University of Sheffield	Thushan de Silva et al
EPI_ISL_420264	England/SHEF-C06FB/2020	2020-03-23	United Kingdom	Virology Department, Sheffield Teaching Hospitals NHS Foundation Trust	Department of Infection, Immunity and Cardiovascular Disease, The Florey Institute, The Medical School, University of Sheffield	Thushan de Silva et al
EPI_ISL_420270	England/SHEF-C0707/2020	2020-03-22	United Kingdom	Virology Department, Sheffield Teaching Hospitals NHS Foundation Trust	Department of Infection, Immunity and Cardiovascular Disease, The Florey Institute, The Medical School, University of Sheffield	Thushan de Silva et al
EPI_ISL_420223	England/SHEF-C0716/2020	2020-03-26	United Kingdom	Virology Department, Sheffield Teaching Hospitals NHS Foundation Trust	Department of Infection, Immunity and Cardiovascular Disease, The Florey Institute, The Medical School, University of Sheffield	Thushan de Silva et al
EPI_ISL_420261	England/SHEF-C0725/2020	2020-03-25	United Kingdom	Virology Department, Sheffield Teaching Hospitals NHS Foundation Trust	Department of Infection, Immunity and Cardiovascular Disease, The Florey Institute, The Medical School, University of Sheffield	Thushan de Silva et al
EPI_ISL_420242	England/SHEF-C0734/2020	2020-03-26	United Kingdom	Virology Department, Sheffield Teaching Hospitals NHS Foundation Trust	Department of Infection, Immunity and Cardiovascular Disease, The Florey Institute, The Medical School, University of Sheffield	Thushan de Silva et al
EPI_ISL_420262	England/SHEF-C0752/2020	2020-03-24	United Kingdom	Virology Department, Sheffield Teaching Hospitals NHS Foundation Trust	Department of Infection, Immunity and Cardiovascular Disease, The Florey Institute, The Medical School, University of Sheffield	Thushan de Silva et al
EPI_ISL_420239	England/SHEF-C0770/2020	2020-03-23	United Kingdom	Virology Department, Sheffield Teaching Hospitals NHS Foundation Trust	Department of Infection, Immunity and Cardiovascular Disease, The Florey Institute, The Medical School, University of Sheffield	Thushan de Silva et al
EPI_ISL_420265	England/SHEF-C078F/2020	2020-03-23	United Kingdom	Virology Department, Sheffield Teaching Hospitals NHS Foundation Trust	Department of Infection, Immunity and Cardiovascular Disease, The Florey Institute, The Medical School, University of Sheffield	Thushan de Silva et al
EPI_ISL_420157	England/SHEF-C079E/2020	2020-03-28	United Kingdom	Virology Department, Sheffield Teaching Hospitals NHS Foundation Trust	Department of Infection, Immunity and Cardiovascular Disease, The Florey Institute, The Medical School, University of Sheffield	Thushan de Silva et al
EPI_ISL_420155	England/SHEF-C07AD/2020	2020-03-27	United Kingdom	Virology Department, Sheffield Teaching Hospitals NHS Foundation Trust	Department of Infection, Immunity and Cardiovascular Disease, The Florey Institute, The Medical School, University of Sheffield	Thushan de Silva et al
EPI_ISL_420159	England/SHEF-C07BC/2020	2020-03-29	United Kingdom	Virology Department, Sheffield Teaching Hospitals NHS Foundation Trust	Department of Infection, Immunity and Cardiovascular Disease, The Florey Institute, The Medical School, University of Sheffield	Thushan de Silva et al
EPI_ISL_420158	England/SHEF-C07CB/2020	2020-03-28	United Kingdom	Virology Department, Sheffield Teaching Hospitals NHS Foundation Trust	Department of Infection, Immunity and Cardiovascular Disease, The Florey Institute, The Medical School, University of Sheffield	Thushan de Silva et al
EPI_ISL_420156	England/SHEF-C07DA/2020	2020-03-27	United Kingdom	Virology Department, Sheffield Teaching Hospitals NHS Foundation Trust	Department of Infection, Immunity and Cardiovascular Disease, The Florey Institute, The Medical School, University of Sheffield	Thushan de Silva et al
EPI_ISL_420160	England/SHEF-C07E9/2020	2020-03-27	United Kingdom	Virology Department, Sheffield Teaching Hospitals NHS Foundation Trust	Department of Infection, Immunity and Cardiovascular Disease, The Florey Institute, The Medical School, University of Sheffield	Thushan de Silva et al
EPI_ISL_420175	England/SHEF-C07F8/2020	2020-03-21	United Kingdom	Virology Department, Sheffield Teaching Hospitals NHS Foundation Trust	Department of Infection, Immunity and Cardiovascular Disease, The Florey Institute, The Medical School, University of Sheffield	Thushan de Silva et al
EPI_ISL_420167	England/SHEF-C0804/2020	2020-03-25	United Kingdom	Virology Department, Sheffield Teaching Hospitals NHS Foundation Trust	Department of Infection, Immunity and Cardiovascular Disease, The Florey Institute, The Medical School, University of Sheffield	Thushan de Silva et al
EPI_ISL_420166	England/SHEF-C0813/2020	2020-03-25	United Kingdom	Virology Department, Sheffield Teaching Hospitals NHS Foundation Trust	Department of Infection, Immunity and Cardiovascular Disease, The Florey Institute, The Medical School, University of Sheffield	Thushan de Silva et al
EPI_ISL_420169	England/SHEF-C0822/2020	2020-03-25	United Kingdom	Virology Department, Sheffield Teaching Hospitals NHS Foundation Trust	Department of Infection, Immunity and Cardiovascular Disease, The Florey Institute, The Medical School, University of Sheffield	Thushan de Silva et al
EPI_ISL_420162	England/SHEF-C0831/2020	2020-03-26	United Kingdom	Virology Department, Sheffield Teaching Hospitals NHS Foundation Trust	Department of Infection, Immunity and Cardiovascular Disease, The Florey Institute, The Medical School, University of Sheffield	Thushan de Silva et al
EPI_ISL_420177	England/SHEF-C0840/2020	2020-03-15	United Kingdom	Virology Department, Sheffield Teaching Hospitals NHS Foundation Trust	Department of Infection, Immunity and Cardiovascular Disease, The Florey Institute, The Medical School, University of Sheffield	Thushan de Silva et al
EPI_ISL_420163	England/SHEF-C086E/2020	2020-03-25	United Kingdom	Virology Department, Sheffield Teaching Hospitals NHS Foundation Trust	Department of Infection, Immunity and Cardiovascular Disease, The Florey Institute, The Medical School, University of Sheffield	Thushan de Silva et al
EPI_ISL_420168	England/SHEF-C087D/2020	2020-03-25	United Kingdom	Virology Department, Sheffield Teaching Hospitals NHS Foundation Trust	Department of Infection, Immunity and Cardiovascular Disease, The Florey Institute, The Medical School, University of Sheffield	Thushan de Silva et al
EPI_ISL_420174	England/SHEF-C088C/2020	2020-03-21	United Kingdom	Virology Department, Sheffield Teaching Hospitals NHS Foundation Trust	Department of Infection, Immunity and Cardiovascular Disease, The Florey Institute, The Medical School, University of Sheffield	Thushan de Silva et al
EPI_ISL_420172	England/SHEF-C089B/2020	2020-03-24	United Kingdom	Virology Department, Sheffield Teaching Hospitals NHS Foundation Trust	Department of Infection, Immunity and Cardiovascular Disease, The Florey Institute, The Medical School, University of Sheffield	Thushan de Silva et al
EPI_ISL_420164	England/SHEF-C08AA/2020	2020-03-25	United Kingdom	Virology Department, Sheffield Teaching Hospitals NHS Foundation Trust	Department of Infection, Immunity and Cardiovascular Disease, The Florey Institute, The Medical School, University of Sheffield	Thushan de Silva et al
EPI_ISL_420171	England/SHEF-C08B9/2020	2020-03-24	United Kingdom	Virology Department, Sheffield Teaching Hospitals NHS Foundation Trust	Department of Infection, Immunity and Cardiovascular Disease, The Florey Institute, The Medical School, University of Sheffield	Thushan de Silva et al
EPI_ISL_420165	England/SHEF-C08C8/2020	2020-03-25	United Kingdom	Virology Department, Sheffield Teaching Hospitals NHS Foundation Trust	Department of Infection, Immunity and Cardiovascular Disease, The Florey Institute, The Medical School, University of Sheffield	Thushan de Silva et al
EPI_ISL_420161	England/SHEF-C08E6/2020	2020-03-23	United Kingdom	Virology Department, Sheffield Teaching Hospitals NHS Foundation Trust	Department of Infection, Immunity and Cardiovascular Disease, The Florey Institute, The Medical School, University of Sheffield	Thushan de Silva et al
EPI_ISL_420173	England/SHEF-C08F5/2020	2020-03-24	United Kingdom	Virology Department, Sheffield Teaching Hospitals NHS Foundation Trust	Department of Infection, Immunity and Cardiovascular Disease, The Florey Institute, The Medical School, University of Sheffield	Thushan de Silva et al
EPI_ISL_420170	England/SHEF-C0901/2020	2020-03-24	United Kingdom	Virology Department, Sheffield Teaching Hospitals NHS Foundation Trust	Department of Infection, Immunity and Cardiovascular Disease, The Florey Institute, The Medical School, University of Sheffield	Thushan de Silva et al
EPI_ISL_420176	England/SHEF-C092F/2020	2020-03-20	United Kingdom	Virology Department, Sheffield Teaching Hospitals NHS Foundation Trust	Department of Infection, Immunity and Cardiovascular Disease, The Florey Institute, The Medical School, University of Sheffield	Thushan de Silva et al
EPI_ISL_420154	England/SHEF-C093E/2020	2020-03-30	United Kingdom	Virology Department, Sheffield Teaching Hospitals NHS Foundation Trust	Department of Infection, Immunity and Cardiovascular Disease, The Florey Institute, The Medical School, University of Sheffield	Thushan de Silva et al
EPI_ISL_420540	Estonia/ChVir2148/2020	2020-03	Estonia	SYNLAB Eesti OÃœ	CharitÃ© UniversitÃ¤tsmedizin Berlin, Institute of Virology	Victor M Corman et al
EPI_ISL_420604	France/ARA12371/2020	2020-03-23	France	Institut des Agents Infectieux (IAI), Hospices Civils de Lyon	CNR Virus des Infections Respiratoires - France SUD	Antonin Bal et al
EPI_ISL_420605	France/ARA12384/2020	2020-03-22	France	Institut des Agents Infectieux (IAI), Hospices Civils de Lyon	CNR Virus des Infections Respiratoires - France SUD	Antonin Bal et al
EPI_ISL_420606	France/ARA12388/2020	2020-03-22	France	Institut des Agents Infectieux (IAI), Hospices Civils de Lyon	CNR Virus des Infections Respiratoires - France SUD	Antonin Bal et al
EPI_ISL_420607	France/ARA12485/2020	2020-03-23	France	Institut des Agents Infectieux (IAI), Hospices Civils de Lyon	CNR Virus des Infections Respiratoires - France SUD	Antonin Bal et al
EPI_ISL_420608	France/ARA12499/2020	2020-03-23	France	Institut des Agents Infectieux (IAI), Hospices Civils de Lyon	CNR Virus des Infections Respiratoires - France SUD	Antonin Bal et al
EPI_ISL_420609	France/ARA12524/2020	2020-03-23	France	Institut des Agents Infectieux (IAI), Hospices Civils de Lyon	CNR Virus des Infections Respiratoires - France SUD	Antonin Bal et al
EPI_ISL_420610	France/ARA12558/2020	2020-03-23	France	Institut des Agents Infectieux (IAI), Hospices Civils de Lyon	CNR Virus des Infections Respiratoires - France SUD	Antonin Bal et al
EPI_ISL_420611	France/ARA12576/2020	2020-03-23	France	Institut des Agents Infectieux (IAI), Hospices Civils de Lyon	CNR Virus des Infections Respiratoires - France SUD	Antonin Bal et al
EPI_ISL_420612	France/ARA12626/2020	2020-03-23	France	Centre Hospitalier de Macon	CNR Virus des Infections Respiratoires - France SUD	Antonin Bal et al
EPI_ISL_420613	France/ARA12630/2020	2020-03-23	France	Centre Hospitalier de Macon	CNR Virus des Infections Respiratoires - France SUD	Antonin Bal et al
EPI_ISL_420614	France/ARA12632/2020	2020-03-23	France	Centre Hospitalier de Macon	CNR Virus des Infections Respiratoires - France SUD	Antonin Bal et al
EPI_ISL_420615	France/ARA12759/2020	2020-03-23	France	Institut des Agents Infectieux (IAI), Hospices Civils de Lyon	CNR Virus des Infections Respiratoires - France SUD	Antonin Bal et al
EPI_ISL_420616	France/ARA1284/2020	2020-03-23	France	Institut des Agents Infectieux (IAI), Hospices Civils de Lyon	CNR Virus des Infections Respiratoires - France SUD	Antonin Bal et al
EPI_ISL_420617	France/ARA12877/2020	2020-03-23	France	Centre Hospitalier Saint Joseph Saint Luc	CNR Virus des Infections Respiratoires - France SUD	Antonin Bal et al
EPI_ISL_420618	France/ARA12915/2020	2020-03-23	France	Institut des Agents Infectieux (IAI), Hospices Civils de Lyon	CNR Virus des Infections Respiratoires - France SUD	Antonin Bal et al
EPI_ISL_420619	France/ARA12973/2020	2020-03-23	France	Institut des Agents Infectieux (IAI), Hospices Civils de Lyon	CNR Virus des Infections Respiratoires - France SUD	Antonin Bal et al
EPI_ISL_420620	France/ARA12996/2020	2020-03-23	France	Centre Hospitalier de Bourg en Bresse	CNR Virus des Infections Respiratoires - France SUD	Antonin Bal et al
EPI_ISL_420621	France/ARA1307/2020	2020-03-24	France	Institut des Agents Infectieux (IAI), Hospices Civils de Lyon	CNR Virus des Infections Respiratoires - France SUD	Antonin Bal et al
EPI_ISL_420622	France/ARA13074/2020	2020-03-24	France	Institut des Agents Infectieux (IAI), Hospices Civils de Lyon	CNR Virus des Infections Respiratoires - France SUD	Antonin Bal et al
EPI_ISL_420623	France/ARA13095/2020	2020-03-24	France	Institut des Agents Infectieux (IAI), Hospices Civils de Lyon	CNR Virus des Infections Respiratoires - France SUD	Antonin Bal et al
EPI_ISL_420624	France/ARA13160/2020	2020-03-24	France	Institut des Agents Infectieux (IAI), Hospices Civils de Lyon	CNR Virus des Infections Respiratoires - France SUD	Antonin Bal et al
EPI_ISL_420625	France/ARA1322/2020	2020-03-24	France	Institut des Agents Infectieux (IAI), Hospices Civils de Lyon	CNR Virus des Infections Respiratoires - France SUD	Antonin Bal et al
EPI_ISL_424352	Fuyang/FY002/2020	2020-03-10	China	unknown	Clinical Laboratory	Ge et al
EPI_ISL_420455	HongKong/HKPU102_2802/2020	2020-03-04	Hong Kong	Department of Clinical Pathology, Pamela Youde Nethersole Eastern Hospital	Department of Health Technology and Informatics, Faculty of Health and Social Science, The Hong Kong Polytechnic University	Kenneth Siu-Sing LEUNG et al
EPI_ISL_420544	India/2020763/2020	2020	India	Indian Council of Medical Research-National Institute of Virology, Microbial Containment Complex	Indian Council of Medical Research-National Institute of Virology, Microbial Containment Complex	Pragya D. Yadav. Savita Patil et al
EPI_ISL_420546	India/2020770/2020	2020	India	Indian Council of Medical Research-National Institute of Virology, Microbial Containment Complex	Indian Council of Medical Research-National Institute of Virology, Microbial Containment Complex	Pragya D. Yadav. Savita Patil et al
EPI_ISL_420548	India/2020772/2020	2020	India	Indian Council of Medical Research-National Institute of Virology, Microbial Containment Complex	Indian Council of Medical Research-National Institute of Virology, Microbial Containment Complex	Pragya D. Yadav. Savita Patil et al
EPI_ISL_420550	India/2020773/2020	2020	India	Indian Council of Medical Research-National Institute of Virology, Microbial Containment Complex	Indian Council of Medical Research-National Institute of Virology, Microbial Containment Complex	Pragya D. Yadav. Savita Patil et al
EPI_ISL_420552	India/2020777/2020	2020	India	Indian Council of Medical Research-National Institute of Virology, Microbial Containment Complex	Indian Council of Medical Research-National Institute of Virology, Microbial Containment Complex	Pragya D. Yadav. Savita Patil et al
EPI_ISL_420554	India/2020781/2020	2020	India	Indian Council of Medical Research-National Institute of Virology, Microbial Containment Complex	Indian Council of Medical Research-National Institute of Virology, Microbial Containment Complex	Pragya D. Yadav. Savita Patil et al
EPI_ISL_420556	India/2020c32/2020	2020	India	Indian Council of Medical Research-National Institute of Virology, Microbial Containment Complex	Indian Council of Medical Research-National Institute of Virology, Microbial Containment Complex	Pragya D. Yadav. Savita Patil et al
EPI_ISL_420543	India/763/2020	2020-03-03	India	National Influenza Center, Indian Council of Medical Research - National Institute of Virology	Indian Council of Medical Research-National Institute of Virology, Microbial Containment Complex	Pragya D. Yadav. Savita Patil et al
EPI_ISL_420545	India/770/2020	2020-03-03	India	National Influenza Center, Indian Council of Medical Research - National Institute of Virology	Indian Council of Medical Research-National Institute of Virology, Microbial Containment Complex	Pragya D. Yadav. Savita Patil et al
EPI_ISL_420547	India/772/2020	2020-03-03	India	National Influenza Center, Indian Council of Medical Research - National Institute of Virology	Indian Council of Medical Research-National Institute of Virology, Microbial Containment Complex	Pragya D. Yadav. Savita Patil et al
EPI_ISL_420549	India/773/2020	2020-03-03	India	National Influenza Center, Indian Council of Medical Research - National Institute of Virology	Indian Council of Medical Research-National Institute of Virology, Microbial Containment Complex	Pragya D. Yadav. Savita Patil et al
EPI_ISL_420551	India/777/2020	2020-03-03	India	National Influenza Center, Indian Council of Medical Research - National Institute of Virology	Indian Council of Medical Research-National Institute of Virology, Microbial Containment Complex	Pragya D. Yadav. Savita Patil et al
EPI_ISL_420553	India/781/2020	2020-03-03	India	National Influenza Center, Indian Council of Medical Research - National Institute of Virology	Indian Council of Medical Research-National Institute of Virology, Microbial Containment Complex	Pragya D. Yadav. Savita Patil et al
EPI_ISL_420555	India/c32/2020	2020-03-03	India	National Influenza Center, Indian Council of Medical Research - National Institute of Virology	Indian Council of Medical Research-National Institute of Virology, Microbial Containment Complex	Pragya D. Yadav. Savita Patil et al
EPI_ISL_420568	Italy/6193/2020	2020-03-23	Italy	Ospedale Civile Giuseppe Mazzini	Istituto Zooprofilattico Sperimentale dellâ€™Abruzzo e Molise â€œG. Caporaleâ€	Lorusso A et al
EPI_ISL_420563	Italy/TE5166/2020	2020-03-18	Italy	Ospedale Civile Giuseppe Mazzini	Istituto Zooprofilattico Sperimentale dell'Abruzzo e Molise "G. Caporale"	Lorusso A et al
EPI_ISL_420564	Italy/TE5472/2020	2020-03-19	Italy	Ospedale Civile Castel Di Sangro	Istituto Zooprofilattico Sperimentale dellâ€™Abruzzo e Molise â€œG. Caporaleâ€	Lorusso A et al
EPI_ISL_420565	Italy/TE5476/2020	2020-03-19	Italy	Ospedale Civile Giuseppe Mazzini	Istituto Zooprofilattico Sperimentale dellâ€™Abruzzo e Molise â€œG. Caporaleâ€	Lorusso A et al
EPI_ISL_420566	Italy/TE5512/2020	2020-03-19	Italy	Ospedale Regionale San Salvatore	Istituto Zooprofilattico Sperimentale dellâ€™Abruzzo e Molise â€œG. Caporaleâ€	Lorusso A et al
EPI_ISL_420567	Italy/TE5780/2020	2020-03-21	Italy	Ospedale Regionale San Salvatore	Istituto Zooprofilattico Sperimentale dellâ€™Abruzzo e Molise â€œG. Caporaleâ€	Lorusso A et al
EPI_ISL_420569	Italy/TE6195/2020	2020-03-23	Italy	Ospedale Civile Giuseppe Mazzini	Istituto Zooprofilattico Sperimentale dellâ€™Abruzzo e Molise â€œG. Caporaleâ€	Lorusso A et al
EPI_ISL_420583	Italy/TE6222/2020	2020-03-23	Italy	Ospedale Civile Giuseppe Mazzini	Istituto Zooprofilattico Sperimentale dellâ€™Abruzzo e Molise â€œG. Caporaleâ€	Lorusso A et al
EPI_ISL_420592	Italy/TE6225/2020	2020-03-23	Italy	Ospedale Civile Giuseppe Mazzini	Istituto Zooprofilattico Sperimentale dellâ€™Abruzzo e Molise â€œG. Caporaleâ€	Lorusso A et al
EPI_ISL_420799	Korea/BA-ACH_2604/2020	2020-02-27	South Korea	Brian D. Allgood Army Community Hospital	Pathogen Discovery, Respiratory Viruses Branch, Division of Viral Diseases, Centers for Disease Control and Prevention	Krista Queen et al
EPI_ISL_420800	Korea/BA-ACH_2718/2020	2020-02-29	South Korea	Brian D. Allgood Army Community Hospital	Pathogen Discovery, Respiratory Viruses Branch, Division of Viral Diseases, Centers for Disease Control and Prevention	Krista Queen et al
EPI_ISL_420801	Korea/BA-ACH_2719/2020	2020-02-29	South Korea	Brian D. Allgood Army Community Hospital	Pathogen Discovery, Respiratory Viruses Branch, Division of Viral Diseases, Centers for Disease Control and Prevention	Krista Queen et al
EPI_ISL_420313	Norway/1953/2020	2020-03-10	Norway	Furst Medical Laboratory	Norwegian Institute of Public Health, Department of Virology	Kathrine Stene-Johansen et al
EPI_ISL_420310	Norway/2093/2020	2020-03-16	Norway	University Hospital of Northern Norway, Department for Microbiology and Infectious Disease Control	Norwegian Institute of Public Health, Department of Virology	Kathrine Stene-Johansen et al
EPI_ISL_420311	Norway/2113/2020	2020-03-18	Norway	Akershus University Hospital, Department for Microbiology and Infectious Disease Control	Norwegian Institute of Public Health, Department of Virology	Kathrine Stene-Johansen et al
EPI_ISL_420312	Norway/2114/2020	2020-03-18	Norway	Akershus University Hospital, Department for Microbiology and Infectious Disease Control	Norwegian Institute of Public Health, Department of Virology	Kathrine Stene-Johansen et al
EPI_ISL_420295	Slovenia/12304/2020	2020-03-24	Slovenia	Institute of Microbiology and Immunology, Faculty of Medicine, University of Ljubljana	Institute of Microbiology and Immunology, Faculty of Medicine, University of Ljubljana	Samo Zakotnik et al
EPI_ISL_420294	Slovenia/4584/2020	2020-03-06	Slovenia	Institute of Microbiology and Immunology, Faculty of Medicine, University of Ljubljana	Institute of Microbiology and Immunology, Faculty of Medicine, University of Ljubljana	Samo Zakotnik et al
EPI_ISL_420541	Slovenia/808/2020	2020-03-05	Slovenia	Institute of Microbiology and Immunology, Faculty of Medicine, University of Ljubljana	Institute of Microbiology and Immunology, Faculty of Medicine, University of Ljubljana	TomaÅ¾ Mark Zorec et al
EPI_ISL_420303	USA/AK-PHL002/2020	2020-03-15	USA	Alaska State Virology Laboratory	Alaska State Virology Laboratory	Chen et al
EPI_ISL_420304	USA/AK-PHL003/2020	2020-03-15	USA	Alaska State Virology Laboratory	Alaska State Virology Laboratory	Chen et al
EPI_ISL_420305	USA/AK-PHL006/2020	2020-03-16	USA	Alaska State Virology Laboratory	Alaska State Virology Laboratory	Chen et al
EPI_ISL_420306	USA/AK-PHL015/2020	2020-03-16	USA	Alaska State Virology Laboratory	Alaska State Virology Laboratory	Chen et al
EPI_ISL_420784	USA/AZ_4811/2020	2020-03-02	USA	AZ Department of Health Services	Pathogen Discovery, Respiratory Viruses Branch, Division of Viral Diseases, Centers for Disease Control and Prevention	Krista Queen et al
EPI_ISL_420785	USA/FL_6318/2020	2020-03-02	USA	FL Bureau of Health Laboratories Tampa	Pathogen Discovery, Respiratory Viruses Branch, Division of Viral Diseases, Centers for Disease Control and Prevention	Krista Queen et al
EPI_ISL_420787	USA/GA_1299/2020	2020-03-03	USA	GA Department of Public Health	Pathogen Discovery, Respiratory Viruses Branch, Division of Viral Diseases, Centers for Disease Control and Prevention	Krista Queen et al
EPI_ISL_420786	USA/GA_1320/2020	2020-03-03	USA	GA Department of Public Health	Pathogen Discovery, Respiratory Viruses Branch, Division of Viral Diseases, Centers for Disease Control and Prevention	Krista Queen et al
EPI_ISL_420788	USA/GA_1445/2020	2020-03-04	USA	GA Department of Public Health	Pathogen Discovery, Respiratory Viruses Branch, Division of Viral Diseases, Centers for Disease Control and Prevention	Krista Queen et al
EPI_ISL_420790	USA/IL_1293/2020	2020-03-01	USA	Illinois Department of Public Health Chicago Laboratory	Pathogen Discovery, Respiratory Viruses Branch, Division of Viral Diseases, Centers for Disease Control and Prevention	Krista Queen et al
EPI_ISL_420789	USA/IL_1375/2020	2020-03-01	USA	Illinois Department of Public Health Chicago Laboratory	Pathogen Discovery, Respiratory Viruses Branch, Division of Viral Diseases, Centers for Disease Control and Prevention	Krista Queen et al
EPI_ISL_420791	USA/NH_0004/2020	2020-02-29	USA	NH Department of Health and Human Services Public Health Labs	Pathogen Discovery, Respiratory Viruses Branch, Division of Viral Diseases, Centers for Disease Control and Prevention	Krista Queen et al
EPI_ISL_420792	USA/NH_0008/2020	2020-03-02	USA	NH Department of Health and Human Services Public Health Labs	Pathogen Discovery, Respiratory Viruses Branch, Division of Viral Diseases, Centers for Disease Control and Prevention	Krista Queen et al
EPI_ISL_420296	USA/NY-NYUMC45/2020	2020-03-18	USA	NYU Langone Health	Departments of Pathology and Medicine, New York University School of Medicine	Maria Aguero-Rosenfeld et al
EPI_ISL_420297	USA/NY-NYUMC46/2020	2020-03-18	USA	NYU Langone Health	Departments of Pathology and Medicine, New York University School of Medicine	Maria Aguero-Rosenfeld et al
EPI_ISL_420298	USA/NY-NYUMC47/2020	2020-03-19	USA	NYU Langone Health	Departments of Pathology and Medicine, New York University School of Medicine	Maria Aguero-Rosenfeld et al
EPI_ISL_420299	USA/NY-NYUMC48/2020	2020-03-18	USA	NYU Langone Health	Departments of Pathology and Medicine, New York University School of Medicine	Maria Aguero-Rosenfeld et al
EPI_ISL_420300	USA/NY-NYUMC49/2020	2020-03-18	USA	NYU Langone Health	Departments of Pathology and Medicine, New York University School of Medicine	Maria Aguero-Rosenfeld et al
EPI_ISL_420301	USA/NY-NYUMC50/2020	2020-03-18	USA	NYU Langone Health	Departments of Pathology and Medicine, New York University School of Medicine	Maria Aguero-Rosenfeld et al
EPI_ISL_420302	USA/NY-NYUMC51/2020	2020-03-18	USA	NYU Langone Health	Departments of Pathology and Medicine, New York University School of Medicine	Maria Aguero-Rosenfeld et al
EPI_ISL_420307	USA/NY-NYUMC52/2020	2020-03-19	USA	NYU Langone Health	Departments of Pathology and Medicine, New York University School of Medicine	Maria Aguero-Rosenfeld et al
EPI_ISL_420308	USA/NY-NYUMC53/2020	2020-03-19	USA	NYU Langone Health	Departments of Pathology and Medicine, New York University School of Medicine	Maria Aguero-Rosenfeld et al
EPI_ISL_420309	USA/NY-NYUMC54/2020	2020-03-19	USA	NYU Langone Health	Departments of Pathology and Medicine, New York University School of Medicine	Maria Aguero-Rosenfeld et al
EPI_ISL_420570	USA/NY-NYUMC55/2020	2020-03-17	USA	NYU Langone Health	Departments of Pathology and Medicine, New York University School of Medicine	Maria Aguero-Rosenfeld et al
EPI_ISL_420571	USA/NY-NYUMC56/2020	2020-03-18	USA	NYU Langone Health	Departments of Pathology and Medicine, New York University School of Medicine	Maria Aguero-Rosenfeld et al
EPI_ISL_420572	USA/NY-NYUMC57/2020	2020-03-17	USA	NYU Langone Health	Departments of Pathology and Medicine, New York University School of Medicine	Maria Aguero-Rosenfeld et al
EPI_ISL_420573	USA/NY-NYUMC58/2020	2020-03-18	USA	NYU Langone Health	Departments of Pathology and Medicine, New York University School of Medicine	Maria Aguero-Rosenfeld et al
EPI_ISL_420574	USA/NY-NYUMC59/2020	2020-03-18	USA	NYU Langone Health	Departments of Pathology and Medicine, New York University School of Medicine	Maria Aguero-Rosenfeld et al
EPI_ISL_420575	USA/NY-NYUMC60/2020	2020-03-18	USA	NYU Langone Health	Departments of Pathology and Medicine, New York University School of Medicine	Maria Aguero-Rosenfeld et al
EPI_ISL_420576	USA/NY-NYUMC61/2020	2020-03-18	USA	NYU Langone Health	Departments of Pathology and Medicine, New York University School of Medicine	Maria Aguero-Rosenfeld et al
EPI_ISL_420577	USA/NY-NYUMC62/2020	2020-03-18	USA	NYU Langone Health	Departments of Pathology and Medicine, New York University School of Medicine	Maria Aguero-Rosenfeld et al
EPI_ISL_420578	USA/NY-NYUMC63/2020	2020-03-18	USA	NYU Langone Health	Departments of Pathology and Medicine, New York University School of Medicine	Maria Aguero-Rosenfeld et al
EPI_ISL_420579	USA/NY-NYUMC64/2020	2020-03-18	USA	NYU Langone Health	Departments of Pathology and Medicine, New York University School of Medicine	Maria Aguero-Rosenfeld et al
EPI_ISL_420580	USA/NY-NYUMC65/2020	2020-03-18	USA	NYU Langone Health	Departments of Pathology and Medicine, New York University School of Medicine	Maria Aguero-Rosenfeld et al
EPI_ISL_420581	USA/NY-NYUMC66/2020	2020-03-18	USA	NYU Langone Health	Departments of Pathology and Medicine, New York University School of Medicine	Maria Aguero-Rosenfeld et al
EPI_ISL_420582	USA/NY-NYUMC67/2020	2020-03-18	USA	NYU Langone Health	Departments of Pathology and Medicine, New York University School of Medicine	Maria Aguero-Rosenfeld et al
EPI_ISL_420584	USA/NY-NYUMC68/2020	2020-03-18	USA	NYU Langone Health	Departments of Pathology and Medicine, New York University School of Medicine	Maria Aguero-Rosenfeld et al
EPI_ISL_420585	USA/NY-NYUMC69/2020	2020-03-18	USA	NYU Langone Health	Departments of Pathology and Medicine, New York University School of Medicine	Maria Aguero-Rosenfeld et al
EPI_ISL_420586	USA/NY-NYUMC70/2020	2020-03-19	USA	NYU Langone Health	Departments of Pathology and Medicine, New York University School of Medicine	Maria Aguero-Rosenfeld et al
EPI_ISL_420587	USA/NY-NYUMC71/2020	2020-03-18	USA	NYU Langone Health	Departments of Pathology and Medicine, New York University School of Medicine	Maria Aguero-Rosenfeld et al
EPI_ISL_420588	USA/NY-NYUMC72/2020	2020-03-18	USA	NYU Langone Health	Departments of Pathology and Medicine, New York University School of Medicine	Maria Aguero-Rosenfeld et al
EPI_ISL_420589	USA/NY-NYUMC73/2020	2020-03-18	USA	NYU Langone Health	Departments of Pathology and Medicine, New York University School of Medicine	Maria Aguero-Rosenfeld et al
EPI_ISL_420590	USA/NY-NYUMC74/2020	2020-03-18	USA	NYU Langone Health	Departments of Pathology and Medicine, New York University School of Medicine	Maria Aguero-Rosenfeld et al
EPI_ISL_420591	USA/NY-NYUMC75/2020	2020-03-18	USA	NYU Langone Health	Departments of Pathology and Medicine, New York University School of Medicine	Maria Aguero-Rosenfeld et al
EPI_ISL_420793	USA/NY_2929/2020	2020-03-02	USA	NYC Department of Health and Mental Hygiene	Pathogen Discovery, Respiratory Viruses Branch, Division of Viral Diseases, Centers for Disease Control and Prevention	Krista Queen et al
EPI_ISL_420794	USA/OR_5430/2020	2020-03-01	USA	Oregon State Public Health- Virology section	Pathogen Discovery, Respiratory Viruses Branch, Division of Viral Diseases, Centers for Disease Control and Prevention	Krista Queen et al
EPI_ISL_420795	USA/RI_0556/2020	2020-03-01	USA	RI State Health Laboratory	Pathogen Discovery, Respiratory Viruses Branch, Division of Viral Diseases, Centers for Disease Control and Prevention	Krista Queen et al
EPI_ISL_420796	USA/TX_2039/2020	2020-02-29	USA	Texas DSHS Lab Services	Pathogen Discovery, Respiratory Viruses Branch, Division of Viral Diseases, Centers for Disease Control and Prevention	Krista Queen et al
EPI_ISL_420797	USA/TX_2817/2020	2020-03-01	USA	Texas DSHS Lab Services	Pathogen Discovery, Respiratory Viruses Branch, Division of Viral Diseases, Centers for Disease Control and Prevention	Krista Queen et al
EPI_ISL_420798	USA/TX_2967/2020	2020-03-01	USA	Texas DSHS Lab Services	Pathogen Discovery, Respiratory Viruses Branch, Division of Viral Diseases, Centers for Disease Control and Prevention	Krista Queen et al
EPI_ISL_420805	USA/UT-0159/2020	2020-03-14	USA	Utah Public Health Laboratory	Utah Public Health Laboratory	Erin Young et al
EPI_ISL_420806	USA/UT-0284/2020	2020-03-14	USA	Utah Public Health Laboratory	Utah Public Health Laboratory	Erin Young et al
EPI_ISL_420807	USA/UT-0287/2020	2020-03-23	USA	Utah Public Health Laboratory	Utah Public Health Laboratory	Erin Young et al
EPI_ISL_420808	USA/UT-0288/2020	2020-03-24	USA	Utah Public Health Laboratory	Utah Public Health Laboratory	Erin Young et al
EPI_ISL_420809	USA/UT-0289/2020	2020-03-24	USA	Utah Public Health Laboratory	Utah Public Health Laboratory	Erin Young et al
EPI_ISL_420810	USA/UT-0290/2020	2020-03-27	USA	Utah Public Health Laboratory	Utah Public Health Laboratory	Erin Young et al
EPI_ISL_420811	USA/UT-0291/2020	2020-03-27	USA	Utah Public Health Laboratory	Utah Public Health Laboratory	Erin Young et al
EPI_ISL_420812	USA/UT-0297/2020	2020-03-27	USA	Utah Public Health Laboratory	Utah Public Health Laboratory	Erin Young et al
EPI_ISL_420813	USA/UT-0300/2020	2020-03-27	USA	Utah Public Health Laboratory	Utah Public Health Laboratory	Erin Young et al
EPI_ISL_420814	USA/UT-0301/2020	2020-03-27	USA	Utah Public Health Laboratory	Utah Public Health Laboratory	Erin Young et al
EPI_ISL_420815	USA/UT-0303/2020	2020-03-24	USA	Utah Public Health Laboratory	Utah Public Health Laboratory	Erin Young et al
EPI_ISL_420816	USA/UT-0342/2020	2020-03-24	USA	Utah Public Health Laboratory	Utah Public Health Laboratory	Erin Young et al
EPI_ISL_420817	USA/UT-0344/2020	2020-03-24	USA	Utah Public Health Laboratory	Utah Public Health Laboratory	Erin Young et al
EPI_ISL_420818	USA/UT-0345/2020	2020-03-25	USA	Utah Public Health Laboratory	Utah Public Health Laboratory	Erin Young et al
EPI_ISL_420819	USA/UT-0346/2020	2020-03-26	USA	Utah Public Health Laboratory	Utah Public Health Laboratory	Erin Young et al
EPI_ISL_420820	USA/UT-0347/2020	2020-03-25	USA	Utah Public Health Laboratory	Utah Public Health Laboratory	Erin Young et al
EPI_ISL_420821	USA/UT-0348/2020	2020-03-26	USA	Utah Public Health Laboratory	Utah Public Health Laboratory	Erin Young et al
EPI_ISL_420822	USA/UT-0349/2020	2020-03-25	USA	Utah Public Health Laboratory	Utah Public Health Laboratory	Erin Young et al
EPI_ISL_420823	USA/UT-0350/2020	2020-03-27	USA	Utah Public Health Laboratory	Utah Public Health Laboratory	Erin Young et al
EPI_ISL_420824	USA/UT-0352/2020	2020-03-26	USA	Utah Public Health Laboratory	Utah Public Health Laboratory	Erin Young et al
EPI_ISL_420825	USA/UT-0361/2020	2020-03-25	USA	Utah Public Health Laboratory	Utah Public Health Laboratory	Erin Young et al
EPI_ISL_420803	USA/UT-089/2020	2020-03-12	USA	Utah Public Health Laboratory	Utah Public Health Laboratory	Erin Young et al
EPI_ISL_420804	USA/UT-090/2020	2020-03-14	USA	Utah Public Health Laboratory	Utah Public Health Laboratory	Erin Young et al
EPI_ISL_420628	USA/VA-DCLS-0024/2020	2020-03-13	USA	Virginia DCLS	Virginia DCLS	Virginia DCLS et al
EPI_ISL_420629	USA/VA-DCLS-0034/2020	2020-03-20	USA	Virginia DCLS	Virginia DCLS	Virginia DCLS et al
EPI_ISL_420630	USA/VA-DCLS-0038/2020	2020-03-23	USA	Virginia DCLS	Virginia DCLS	Virginia DCLS et al
EPI_ISL_420293	tiger/USA/NY-040420/2020	2020-04-02	USA	Wildlife Conservation Society, Bronx Zoo	Diagnostic Virology Laboratory, United States Department of Agriculture, National Veterinary Services Laboratories	Patrick K. Mitchell et al
EPI_ISL_420878	Australia/QLDID929/2020	2020-03-24	Australia	Mater Pathology	Public Health Virology Laboratory	Bixing Huang et al
EPI_ISL_420879	Australia/QLDID931/2020	2020-03-25	Australia	Mater Pathology	Public Health Virology Laboratory	Bixing Huang et al
EPI_ISL_420855	Australia/VIC-CBA1/2020	2020-03-23	Australia	Geelong Centre for Emerging Infectious Diseases	Geelong Centre for Emerging Infectious Diseases	Chamings et al
EPI_ISL_420876	Australia/VIC-CBA2/2020	2020-03-24	Australia	Geelong Centre for Emerging Infectious Diseases	Geelong Centre for Emerging Infectious Diseases	Chamings et al
EPI_ISL_420877	Australia/VIC-CBA3/2020	2020-03-28	Australia	Geelong Centre for Emerging Infectious Diseases	Geelong Centre for Emerging Infectious Diseases	Chamings et al
EPI_ISL_424355	Beijing/Wuhan_IME-BJ01/2020	2020-01-24	China	unknown	Beijing Institute of Microbiology and Epidemiology	Fan et al
EPI_ISL_424356	Beijing/Wuhan_IME-BJ02/2020	2020-01-25	China	unknown	Beijing Institute of Microbiology and Epidemiology	Fan et al
EPI_ISL_424357	Beijing/Wuhan_IME-BJ03/2020	2020-01-28	China	unknown	Beijing Institute of Microbiology and Epidemiology	Fan et al
EPI_ISL_424358	Beijing/Wuhan_IME-BJ04/2020	2020-01-28	China	unknown	Beijing Institute of Microbiology and Epidemiology	Fan et al
EPI_ISL_424359	Beijing/Wuhan_IME-BJ05/2020	2020-01-27	China	unknown	Beijing Institute of Microbiology and Epidemiology	Fan et al
EPI_ISL_424360	Beijing/Wuhan_IME-BJ07/2020	2020-01-29	China	unknown	Beijing Institute of Microbiology and Epidemiology	Fan et al
EPI_ISL_421182	Belgium/ULG-10001/2020	2020-03-30	Belgium	Department of Clinical Microbiology	GIGA Medical Genomics	Keith Durkin et al
EPI_ISL_421183	Belgium/ULG-10003/2020	2020-03-30	Belgium	Department of Clinical Microbiology	GIGA Medical Genomics	Keith Durkin et al
EPI_ISL_421184	Belgium/ULG-10004/2020	2020-03-31	Belgium	Department of Clinical Microbiology	GIGA Medical Genomics	Keith Durkin et al
EPI_ISL_421185	Belgium/ULG-10006/2020	2020-03-30	Belgium	Department of Clinical Microbiology	GIGA Medical Genomics	Keith Durkin et al
EPI_ISL_421186	Belgium/ULG-10007/2020	2020-03-30	Belgium	Department of Clinical Microbiology	GIGA Medical Genomics	Keith Durkin et al
EPI_ISL_421187	Belgium/ULG-10008/2020	2020-03-30	Belgium	Department of Clinical Microbiology	GIGA Medical Genomics	Keith Durkin et al
EPI_ISL_421188	Belgium/ULG-10009/2020	2020-03-30	Belgium	Department of Clinical Microbiology	GIGA Medical Genomics	Keith Durkin et al
EPI_ISL_421189	Belgium/ULG-10011/2020	2020-03-30	Belgium	Department of Clinical Microbiology	GIGA Medical Genomics	Keith Durkin et al
EPI_ISL_421190	Belgium/ULG-10012/2020	2020-03-31	Belgium	Department of Clinical Microbiology	GIGA Medical Genomics	Keith Durkin et al
EPI_ISL_421191	Belgium/ULG-10013/2020	2020-03-30	Belgium	Department of Clinical Microbiology	GIGA Medical Genomics	Keith Durkin et al
EPI_ISL_421192	Belgium/ULG-10014/2020	2020-03-30	Belgium	Department of Clinical Microbiology	GIGA Medical Genomics	Keith Durkin et al
EPI_ISL_421193	Belgium/ULG-10015/2020	2020-03-31	Belgium	Department of Clinical Microbiology	GIGA Medical Genomics	Keith Durkin et al
EPI_ISL_421194	Belgium/ULG-10016/2020	2020-03-30	Belgium	Department of Clinical Microbiology	GIGA Medical Genomics	Keith Durkin et al
EPI_ISL_421195	Belgium/ULG-10017/2020	2020-03-30	Belgium	Department of Clinical Microbiology	GIGA Medical Genomics	Keith Durkin et al
EPI_ISL_421196	Belgium/ULG-10018/2020	2020-03-30	Belgium	Department of Clinical Microbiology	GIGA Medical Genomics	Keith Durkin et al
EPI_ISL_421197	Belgium/ULG-10022/2020	2020-03-31	Belgium	Department of Clinical Microbiology	GIGA Medical Genomics	Keith Durkin et al
EPI_ISL_421198	Belgium/ULG-10024/2020	2020-03-30	Belgium	Department of Clinical Microbiology	GIGA Medical Genomics	Keith Durkin et al
EPI_ISL_421199	Belgium/ULG-10025/2020	2020-03-31	Belgium	Department of Clinical Microbiology	GIGA Medical Genomics	Keith Durkin et al
EPI_ISL_421200	Belgium/ULG-10026/2020	2020-03-31	Belgium	Department of Clinical Microbiology	GIGA Medical Genomics	Keith Durkin et al
EPI_ISL_421201	Belgium/ULG-10027/2020	2020-03-31	Belgium	Department of Clinical Microbiology	GIGA Medical Genomics	Keith Durkin et al
EPI_ISL_421202	Belgium/ULG-10028/2020	2020-03-30	Belgium	Department of Clinical Microbiology	GIGA Medical Genomics	Keith Durkin et al
EPI_ISL_421203	Belgium/ULG-10029/2020	2020-03-30	Belgium	Department of Clinical Microbiology	GIGA Medical Genomics	Keith Durkin et al
EPI_ISL_421204	Belgium/ULG-10030/2020	2020-03-31	Belgium	Department of Clinical Microbiology	GIGA Medical Genomics	Keith Durkin et al
EPI_ISL_421205	Belgium/ULG-10031/2020	2020-03-31	Belgium	Department of Clinical Microbiology	GIGA Medical Genomics	Keith Durkin et al
EPI_ISL_421206	Belgium/ULG-10032/2020	2020-03-31	Belgium	Department of Clinical Microbiology	GIGA Medical Genomics	Keith Durkin et al
EPI_ISL_421207	Belgium/ULG-10033/2020	2020-03-31	Belgium	Department of Clinical Microbiology	GIGA Medical Genomics	Keith Durkin et al
EPI_ISL_421208	Belgium/ULG-10040/2020	2020-03-30	Belgium	Department of Clinical Microbiology	GIGA Medical Genomics	Keith Durkin et al
EPI_ISL_421209	Belgium/ULG-10042/2020	2020-03-31	Belgium	Department of Clinical Microbiology	GIGA Medical Genomics	Keith Durkin et al
EPI_ISL_421210	Belgium/ULG-10043/2020	2020-03-31	Belgium	Department of Clinical Microbiology	GIGA Medical Genomics	Keith Durkin et al
EPI_ISL_421211	Belgium/ULG-10044/2020	2020-03-31	Belgium	Department of Clinical Microbiology	GIGA Medical Genomics	Keith Durkin et al
EPI_ISL_421212	Belgium/ULG-10045/2020	2020-03-31	Belgium	Department of Clinical Microbiology	GIGA Medical Genomics	Keith Durkin et al
EPI_ISL_421213	Belgium/ULG-10046/2020	2020-03-31	Belgium	Department of Clinical Microbiology	GIGA Medical Genomics	Keith Durkin et al
EPI_ISL_421214	Belgium/ULG-10047/2020	2020-03-30	Belgium	Department of Clinical Microbiology	GIGA Medical Genomics	Keith Durkin et al
EPI_ISL_420838	DRC/253/2020	2020-03-22	Democratic Republic of the Congo	Viral Respiratory Lab, National Institute for Biomedical Research (INRB)	Pathogen Sequencing Lab, National Institute for Biomedical Research (INRB)	Placide Mbala-Kingebeni et al
EPI_ISL_420839	DRC/254/2020	2020-03-22	Democratic Republic of the Congo	Viral Respiratory Lab, National Institute for Biomedical Research (INRB)	Pathogen Sequencing Lab, National Institute for Biomedical Research (INRB)	Placide Mbala-Kingebeni et al
EPI_ISL_420840	DRC/299/2020	2020-03-20	Democratic Republic of the Congo	Viral Respiratory Lab, National Institute for Biomedical Research (INRB)	Pathogen Sequencing Lab, National Institute for Biomedical Research (INRB)	Placide Mbala-Kingebeni et al
EPI_ISL_420841	DRC/300/2020	2020-03-22	Democratic Republic of the Congo	Viral Respiratory Lab, National Institute for Biomedical Research (INRB)	Pathogen Sequencing Lab, National Institute for Biomedical Research (INRB)	Placide Mbala-Kingebeni et al
EPI_ISL_420842	DRC/307/2020	2020-03	Democratic Republic of the Congo	Viral Respiratory Lab, National Institute for Biomedical Research (INRB)	Pathogen Sequencing Lab, National Institute for Biomedical Research (INRB)	Placide Mbala-Kingebeni et al
EPI_ISL_420850	DRC/352/2020	2020-03	Democratic Republic of the Congo	Viral Respiratory Lab, National Institute for Biomedical Research (INRB)	Pathogen Sequencing Lab, National Institute for Biomedical Research (INRB)	Placide Mbala-Kingebeni et al
EPI_ISL_420843	DRC/353/2020	2020-03	Democratic Republic of the Congo	Viral Respiratory Lab, National Institute for Biomedical Research (INRB)	Pathogen Sequencing Lab, National Institute for Biomedical Research (INRB)	Placide Mbala-Kingebeni et al
EPI_ISL_420844	DRC/355/2020	2020-03	Democratic Republic of the Congo	Viral Respiratory Lab, National Institute for Biomedical Research (INRB)	Pathogen Sequencing Lab, National Institute for Biomedical Research (INRB)	Placide Mbala-Kingebeni et al
EPI_ISL_420851	DRC/376/2020	2020-03-25	Democratic Republic of the Congo	Viral Respiratory Lab, National Institute for Biomedical Research (INRB)	Pathogen Sequencing Lab, National Institute for Biomedical Research (INRB)	Placide Mbala-Kingebeni et al
EPI_ISL_420852	DRC/396/2020	2020-03-26	Democratic Republic of the Congo	Viral Respiratory Lab, National Institute for Biomedical Research (INRB)	Pathogen Sequencing Lab, National Institute for Biomedical Research (INRB)	Placide Mbala-Kingebeni et al
EPI_ISL_420845	DRC/397/2020	2020-03-26	Democratic Republic of the Congo	Viral Respiratory Lab, National Institute for Biomedical Research (INRB)	Pathogen Sequencing Lab, National Institute for Biomedical Research (INRB)	Placide Mbala-Kingebeni et al
EPI_ISL_420846	DRC/400/2020	2020-03	Democratic Republic of the Congo	Viral Respiratory Lab, National Institute for Biomedical Research (INRB)	Pathogen Sequencing Lab, National Institute for Biomedical Research (INRB)	Placide Mbala-Kingebeni et al
EPI_ISL_420853	DRC/402/2020	2020-03-26	Democratic Republic of the Congo	Viral Respiratory Lab, National Institute for Biomedical Research (INRB)	Pathogen Sequencing Lab, National Institute for Biomedical Research (INRB)	Placide Mbala-Kingebeni et al
EPI_ISL_420847	DRC/431/2020	2020-03-26	Democratic Republic of the Congo	Viral Respiratory Lab, National Institute for Biomedical Research (INRB)	Pathogen Sequencing Lab, National Institute for Biomedical Research (INRB)	Placide Mbala-Kingebeni et al
EPI_ISL_420848	DRC/445/2020	2020-03	Democratic Republic of the Congo	Viral Respiratory Lab, National Institute for Biomedical Research (INRB)	Pathogen Sequencing Lab, National Institute for Biomedical Research (INRB)	Placide Mbala-Kingebeni et al
EPI_ISL_420854	DRC/521/2020	2020-03-25	Democratic Republic of the Congo	Viral Respiratory Lab, National Institute for Biomedical Research (INRB)	Pathogen Sequencing Lab, National Institute for Biomedical Research (INRB)	Placide Mbala-Kingebeni et al
EPI_ISL_420849	DRC/523/2020	2020-03-28	Democratic Republic of the Congo	Viral Respiratory Lab, National Institute for Biomedical Research (INRB)	Pathogen Sequencing Lab, National Institute for Biomedical Research (INRB)	Placide Mbala-Kingebeni et al
EPI_ISL_420910	England/20136087804/2020	2020-03-25	United Kingdom	Respiratory Virus Unit, Microbiology Services Colindale, Public Health England	Respiratory Virus Unit, Microbiology Services Colindale, Public Health England	Monica Galiano et al
EPI_ISL_421242	Ganzhou/JX81/2020	2020-01-25	China	Jiangxi Province Center for Disease Control and Prevention	Jiangxi Province Center for Disease Control and Prevention	JianXiong Li et al
EPI_ISL_420898	Germany/BAV-V2010486/2020	2020-03-11	Germany	Max von Pettenkofer Institute, Virology, National Reference Center for Retroviruses, LMU Munich	Laboratory for Functional Genome Analysis, Dept. Genomics, Gene Center of the LMU Munich	Max Muenchhoff et al
EPI_ISL_420899	Germany/BAV-V2010492/2020	2020-03-11	Germany	Max von Pettenkofer Institute, Virology, National Reference Center for Retroviruses, LMU Munich	Laboratory for Functional Genome Analysis, Dept. Genomics, Gene Center of the LMU Munich	Max Muenchhoff et al
EPI_ISL_420900	Germany/BAV-V2010837/2020	2020-03-12	Germany	Max von Pettenkofer Institute, Virology, National Reference Center for Retroviruses, LMU Munich	Laboratory for Functional Genome Analysis, Dept. Genomics, Gene Center of the LMU Munich	Max Muenchhoff et al
EPI_ISL_420901	Germany/BAV-V2010840/2020	2020-03-12	Germany	Max von Pettenkofer Institute, Virology, National Reference Center for Retroviruses, LMU Munich	Laboratory for Functional Genome Analysis, Dept. Genomics, Gene Center of the LMU Munich	Max Muenchhoff et al
EPI_ISL_420902	Germany/BAV-V2011376/2020	2020-03-13	Germany	Max von Pettenkofer Institute, Virology, National Reference Center for Retroviruses, LMU Munich	Laboratory for Functional Genome Analysis, Dept. Genomics, Gene Center of the LMU Munich	Max Muenchhoff et al
EPI_ISL_420903	Germany/BAV-V2011395/2020	2020-03-14	Germany	Max von Pettenkofer Institute, Virology, National Reference Center for Retroviruses, LMU Munich	Laboratory for Functional Genome Analysis, Dept. Genomics, Gene Center of the LMU Munich	Max Muenchhoff et al
EPI_ISL_420904	Germany/BAV-V2011463/2020	2020-03-15	Germany	Max von Pettenkofer Institute, Virology, National Reference Center for Retroviruses, LMU Munich	Laboratory for Functional Genome Analysis, Dept. Genomics, Gene Center of the LMU Munich	Max Muenchhoff et al
EPI_ISL_420905	Germany/BAV-V2011672/2020	2020-03-16	Germany	Max von Pettenkofer Institute, Virology, National Reference Center for Retroviruses, LMU Munich	Laboratory for Functional Genome Analysis, Dept. Genomics, Gene Center of the LMU Munich	Max Muenchhoff et al
EPI_ISL_420906	Germany/BAV-V2011673/2020	2020-03-16	Germany	Max von Pettenkofer Institute, Virology, National Reference Center for Retroviruses, LMU Munich	Laboratory for Functional Genome Analysis, Dept. Genomics, Gene Center of the LMU Munich	Max Muenchhoff et al
EPI_ISL_420907	Germany/BAV-V2011675/2020	2020-03-16	Germany	Max von Pettenkofer Institute, Virology, National Reference Center for Retroviruses, LMU Munich	Laboratory for Functional Genome Analysis, Dept. Genomics, Gene Center of the LMU Munich	Max Muenchhoff et al
EPI_ISL_420908	Germany/BAV-V2012612/2020	2020-03-19	Germany	Max von Pettenkofer Institute, Virology, National Reference Center for Retroviruses, LMU Munich	Laboratory for Functional Genome Analysis, Dept. Genomics, Gene Center of the LMU Munich	Max Muenchhoff et al
EPI_ISL_420909	Germany/BAV-V2012620/2020	2020-03-19	Germany	Max von Pettenkofer Institute, Virology, National Reference Center for Retroviruses, LMU Munich	Laboratory for Functional Genome Analysis, Dept. Genomics, Gene Center of the LMU Munich	Max Muenchhoff et al
EPI_ISL_420911	Germany/BAV-V2012622/2020	2020-03-19	Germany	Max von Pettenkofer Institute, Virology, National Reference Center for Retroviruses, LMU Munich	Laboratory for Functional Genome Analysis, Dept. Genomics, Gene Center of the LMU Munich	Max Muenchhoff et al
EPI_ISL_420912	Germany/BAV-V2012856/2020	2020-03-21	Germany	Max von Pettenkofer Institute, Virology, National Reference Center for Retroviruses, LMU Munich	Laboratory for Functional Genome Analysis, Dept. Genomics, Gene Center of the LMU Munich	Max Muenchhoff et al
EPI_ISL_421236	Hangzhou/HZCDC0012/2020	2020-01-20	China	Hangzhou Center for Diseases Control and Prevention	Hangzhou Center for Diseases Control and Prevention	Jun Li et al
EPI_ISL_421235	Hangzhou/HZCDC0013/2020	2020-01-20	China	Hangzhou Center for Diseases Control and Prevention	Hangzhou Center for Diseases Control and Prevention	Jun Li et al
EPI_ISL_421234	Hangzhou/HZCDC0025/2020	2020-01-21	China	Hangzhou Center for Diseases Control and Prevention	Hangzhou Center for Diseases Control and Prevention	Jun Li et al
EPI_ISL_421233	Hangzhou/HZCDC0048/2020	2020-01-21	China	Hangzhou Center for Diseases Control and Prevention	Hangzhou Center for Diseases Control and Prevention	Jun Li et al
EPI_ISL_421232	Hangzhou/HZCDC0048L/2020	2020-01-21	China	Hangzhou Center for Diseases Control and Prevention	Hangzhou Center for Diseases Control and Prevention	Jun Li et al
EPI_ISL_421231	Hangzhou/HZCDC0049L/2020	2020-01-21	China	Hangzhou Center for Diseases Control and Prevention	Hangzhou Center for Diseases Control and Prevention	Jun Li et al
EPI_ISL_421230	Hangzhou/HZCDC0090/2020	2020-01-21	China	Hangzhou Center for Diseases Control and Prevention	Hangzhou Center for Diseases Control and Prevention	Jun Li et al
EPI_ISL_421229	Hangzhou/HZCDC0090L/2020	2020-01-21	China	Hangzhou Center for Diseases Control and Prevention	Hangzhou Center for Diseases Control and Prevention	Jun Li et al
EPI_ISL_421228	Hangzhou/HZCDC0091/2020	2020-01-21	China	Hangzhou Center for Diseases Control and Prevention	Hangzhou Center for Diseases Control and Prevention	Jun Li et al
EPI_ISL_421227	Hangzhou/HZCDC0091L/2020	2020-01-21	China	Hangzhou Center for Diseases Control and Prevention	Hangzhou Center for Diseases Control and Prevention	Jun Li et al
EPI_ISL_421226	Hangzhou/HZCDC0119/2020	2020-01-22	China	Hangzhou Center for Diseases Control and Prevention	Hangzhou Center for Diseases Control and Prevention	Jun Li et al
EPI_ISL_421225	Hangzhou/HZCDC0135/2020	2020-01-22	China	Hangzhou Center for Diseases Control and Prevention	Hangzhou Center for Diseases Control and Prevention	Jun Li et al
EPI_ISL_421224	Hangzhou/HZCDC0162/2020	2020-01-23	China	Hangzhou Center for Diseases Control and Prevention	Hangzhou Center for Diseases Control and Prevention	Jun Li et al
EPI_ISL_421223	Hangzhou/HZCDC0167/2020	2020-01-23	China	Hangzhou Center for Diseases Control and Prevention	Hangzhou Center for Diseases Control and Prevention	Jun Li et al
EPI_ISL_421222	Hangzhou/HZCDC6706/2020	2020-03-14	China	Hangzhou Center for Diseases Control and Prevention	Hangzhou Center for Diseases Control and Prevention	Jun Li et al
EPI_ISL_421221	Hangzhou/HZCDC6789/2020	2020-03-15	China	Hangzhou Center for Diseases Control and Prevention	Hangzhou Center for Diseases Control and Prevention	Jun Li et al
EPI_ISL_420889	Japan/Hu_DP_Kng_19-031/2020	2020-02-14	Japan	unknown	Takayuki Hishiki Kanagawa Prefectural Institute of Public Health	Hishiki et al
EPI_ISL_420890	Japan/Hu_Kng_19-437/2020	2020-03-09	Japan	unknown	Takayuki Hishiki Kanagawa Prefectural Institute of Public Health	Hishiki et al
EPI_ISL_421253	Jian/JX129/2020	2020-01-26	China	Jiangxi Province Center for Disease Control and Prevention	Jiangxi Province Center for Disease Control and Prevention	JianXiong Li et al
EPI_ISL_421256	Jian/JX169/2020	2020-01-27	China	Jiangxi Province Center for Disease Control and Prevention	Jiangxi Province Center for Disease Control and Prevention	JianXiong Li et al
EPI_ISL_421237	Jiujiang/JX22/2020	2020-01-22	China	Jiangxi Province Center for Disease Control and Prevention	Jiangxi Province Center for Disease Control and Prevention	JianXiong Li et al
EPI_ISL_421243	Nanchang/JX14/2020	2020-01-21	China	Jiangxi Province Center for Disease Control and Prevention	Jiangxi Province Center for Disease Control and Prevention	JianXiong Li et al
EPI_ISL_421247	Nanchang/JX149/2020	2020-01-27	China	Jiangxi Province Center for Disease Control and Prevention	Jiangxi Province Center for Disease Control and Prevention	JianXiong Li et al
EPI_ISL_421262	Nanchang/JX155/2020	2020-01-29	China	Jiangxi Province Center for Disease Control and Prevention	Jiangxi Province Center for Disease Control and Prevention	JianXiong Li et al
EPI_ISL_421238	Nanchang/JX174/2020	2020-01-29	China	Jiangxi Province Center for Disease Control and Prevention	Jiangxi Province Center for Disease Control and Prevention	JianXiong Li et al
EPI_ISL_421261	Nanchang/JX176/2020	2020-01-29	China	Jiangxi Province Center for Disease Control and Prevention	Jiangxi Province Center for Disease Control and Prevention	JianXiong Li et al
EPI_ISL_421241	Nanchang/JX177/2020	2020-01-30	China	Jiangxi Province Center for Disease Control and Prevention	Jiangxi Province Center for Disease Control and Prevention	JianXiong Li et al
EPI_ISL_421248	Nanchang/JX39/2020	2020-01-23	China	Jiangxi Province Center for Disease Control and Prevention	Jiangxi Province Center for Disease Control and Prevention	JianXiong Li et al
EPI_ISL_421245	Nanchang/JX90/2020	2020-01-25	China	Jiangxi Province Center for Disease Control and Prevention	Jiangxi Province Center for Disease Control and Prevention	JianXiong Li et al
EPI_ISL_421246	Nanchang/JXN3T4/2020	2020-02-26	China	Jiangxi Province Center for Disease Control and Prevention	Jiangxi Province Center for Disease Control and Prevention	JianXiong Li et al
EPI_ISL_421259	Pingxiang/JX151/2020	2020-01-27	China	Jiangxi Province Center for Disease Control and Prevention	Jiangxi Province Center for Disease Control and Prevention	JianXiong Li et al
EPI_ISL_421252	Pingxiang/JX5/2020	2020-01-11	China	Jiangxi Province Center for Disease Control and Prevention	Jiangxi Province Center for Disease Control and Prevention	JianXiong Li et al
EPI_ISL_421275	Russia/Moscow_PMVL-1/2020	2020-03-18	Russia	Russian State Collection of Viruses	Pathogenic Microorganisms Variability Laboratory	Alexey Shchetinin et al
EPI_ISL_421239	Shangrao/JX105/2020	2020-01-26	China	Jiangxi Province Center for Disease Control and Prevention	Jiangxi Province Center for Disease Control and Prevention	JianXiong Li et al
EPI_ISL_421251	Shangrao/JX1176/2020	2020-02-03	China	Jiangxi Province Center for Disease Control and Prevention	Jiangxi Province Center for Disease Control and Prevention	JianXiong Li et al
EPI_ISL_421250	Shangrao/JX1177/2020	2020-02-03	China	Jiangxi Province Center for Disease Control and Prevention	Jiangxi Province Center for Disease Control and Prevention	JianXiong Li et al
EPI_ISL_421254	Shangrao/JX1178/2020	2020-02-03	China	Jiangxi Province Center for Disease Control and Prevention	Jiangxi Province Center for Disease Control and Prevention	JianXiong Li et al
EPI_ISL_421257	Shangrao/JX1215/2020	2020-02-02	China	Jiangxi Province Center for Disease Control and Prevention	Jiangxi Province Center for Disease Control and Prevention	JianXiong Li et al
EPI_ISL_421240	Shangrao/JX1948/2020	2020-02-05	China	Jiangxi Province Center for Disease Control and Prevention	Jiangxi Province Center for Disease Control and Prevention	JianXiong Li et al
EPI_ISL_421258	Shangrao/JX1974/2020	2020-02-08	China	Jiangxi Province Center for Disease Control and Prevention	Jiangxi Province Center for Disease Control and Prevention	JianXiong Li et al
EPI_ISL_421244	Shangrao/JX29/2020	2020-01-22	China	Jiangxi Province Center for Disease Control and Prevention	Jiangxi Province Center for Disease Control and Prevention	JianXiong Li et al
EPI_ISL_421171	Spain/Madrid_H12_1301/2020	2020-03-05	Spain	Hospital Universitario 12 de Octubre	Hospital Universitario 12 de Octubre	Esther Viedma et al
EPI_ISL_421172	Spain/Madrid_H12_1502/2020	2020-03-09	Spain	Hospital Universitario 12 de Octubre	Hospital Universitario 12 de Octubre	Esther Viedma et al
EPI_ISL_421173	Spain/Madrid_H12_1703/2020	2020-03-08	Spain	Hospital Universitario 12 de Octubre	Hospital Universitario 12 de Octubre	Esther Viedma et al
EPI_ISL_421174	Spain/Madrid_H12_1804/2021	2020-03-29	Spain	Hospital Universitario 12 de Octubre	Hospital Universitario 12 de Octubre	Esther Viedma et al
EPI_ISL_421175	Spain/Madrid_H12_1905/2020	2020-03-29	Spain	Hospital Universitario 12 de Octubre	Hospital Universitario 12 de Octubre	Esther Viedma et al
EPI_ISL_421176	Spain/Madrid_H12_2006/2020	2020-03-27	Spain	Hospital Universitario 12 de Octubre	Hospital Universitario 12 de Octubre	Esther Viedma et al
EPI_ISL_421177	Spain/Madrid_H12_2107/2020	2020-03-27	Spain	Hospital Universitario 12 de Octubre	Hospital Universitario 12 de Octubre	Esther Viedma et al
EPI_ISL_421178	Spain/Madrid_H12_2208/2020	2020-03-27	Spain	Hospital Universitario 12 de Octubre	Hospital Universitario 12 de Octubre	Esther Viedma et al
EPI_ISL_421179	Spain/Madrid_H12_2309/2020	2020-03-27	Spain	Hospital Universitario 12 de Octubre	Hospital Universitario 12 de Octubre	Esther Viedma et al
EPI_ISL_421180	Spain/Madrid_H12_2410/2020	2020-03-27	Spain	Hospital Universitario 12 de Octubre	Hospital Universitario 12 de Octubre	Esther Viedma et al
EPI_ISL_421279	USA/IN-Lilly-IPB0170-4bc20/2020	2020-03-19	USA	Clinical Diagnostics Laboratory, Diagnostic & Experimental Pathology, Lilly Research Laboratories	Clinical Diagnostics Laboratory, Diagnostic & Experimental Pathology, Lilly Research Laboratories	Tim Holzer et al
EPI_ISL_421281	USA/IN-Lilly-IPB0170-4bc21/2020	2020-03-19	USA	Clinical Diagnostics Laboratory, Diagnostic & Experimental Pathology, Lilly Research Laboratories	Clinical Diagnostics Laboratory, Diagnostic & Experimental Pathology, Lilly Research Laboratories	Tim Holzer et al
EPI_ISL_421348	USA/NY-PV08109/2020	2020-03-17	USA	MSHS Clinical Microbiology Laboratories	MSHS Pathogen Surveillance Program	Ana S. Gonzalez-Reiche et al
EPI_ISL_421349	USA/NY-PV08120/2020	2020-03-17	USA	MSHS Clinical Microbiology Laboratories	MSHS Pathogen Surveillance Program	Ana S. Gonzalez-Reiche et al
EPI_ISL_421350	USA/NY-PV08121/2020	2020-03-17	USA	MSHS Clinical Microbiology Laboratories	MSHS Pathogen Surveillance Program	Ana S. Gonzalez-Reiche et al
EPI_ISL_421351	USA/NY-PV08122/2020	2020-03-11	USA	MSHS Clinical Microbiology Laboratories	MSHS Pathogen Surveillance Program	Ana S. Gonzalez-Reiche et al
EPI_ISL_421352	USA/NY-PV08123/2020	2020-03-14	USA	MSHS Clinical Microbiology Laboratories	MSHS Pathogen Surveillance Program	Ana S. Gonzalez-Reiche et al
EPI_ISL_421353	USA/NY-PV08124/2020	2020-03-14	USA	MSHS Clinical Microbiology Laboratories	MSHS Pathogen Surveillance Program	Ana S. Gonzalez-Reiche et al
EPI_ISL_421354	USA/NY-PV08125/2020	2020-03-13	USA	MSHS Clinical Microbiology Laboratories	MSHS Pathogen Surveillance Program	Ana S. Gonzalez-Reiche et al
EPI_ISL_421355	USA/NY-PV08127/2020	2020-03-14	USA	MSHS Clinical Microbiology Laboratories	MSHS Pathogen Surveillance Program	Ana S. Gonzalez-Reiche et al
EPI_ISL_421356	USA/NY-PV08133/2020	2020-03-13	USA	MSHS Clinical Microbiology Laboratories	MSHS Pathogen Surveillance Program	Ana S. Gonzalez-Reiche et al
EPI_ISL_421357	USA/NY-PV08135/2020	2020-03-17	USA	MSHS Clinical Microbiology Laboratories	MSHS Pathogen Surveillance Program	Ana S. Gonzalez-Reiche et al
EPI_ISL_421358	USA/NY-PV08136/2020	2020-03-17	USA	MSHS Clinical Microbiology Laboratories	MSHS Pathogen Surveillance Program	Ana S. Gonzalez-Reiche et al
EPI_ISL_421359	USA/NY-PV08137/2020	2020-03-17	USA	MSHS Clinical Microbiology Laboratories	MSHS Pathogen Surveillance Program	Ana S. Gonzalez-Reiche et al
EPI_ISL_421360	USA/NY-PV08138/2020	2020-03-13	USA	MSHS Clinical Microbiology Laboratories	MSHS Pathogen Surveillance Program	Ana S. Gonzalez-Reiche et al
EPI_ISL_421361	USA/NY-PV08139/2020	2020-03-17	USA	MSHS Clinical Microbiology Laboratories	MSHS Pathogen Surveillance Program	Ana S. Gonzalez-Reiche et al
EPI_ISL_421362	USA/NY-PV08140/2020	2020-03-17	USA	MSHS Clinical Microbiology Laboratories	MSHS Pathogen Surveillance Program	Ana S. Gonzalez-Reiche et al
EPI_ISL_421363	USA/NY-PV08143/2020	2020-03-17	USA	MSHS Clinical Microbiology Laboratories	MSHS Pathogen Surveillance Program	Ana S. Gonzalez-Reiche et al
EPI_ISL_421364	USA/NY-PV08146/2020	2020-03-17	USA	MSHS Clinical Microbiology Laboratories	MSHS Pathogen Surveillance Program	Ana S. Gonzalez-Reiche et al
EPI_ISL_421365	USA/NY-PV08148/2020	2020-03-14	USA	MSHS Clinical Microbiology Laboratories	MSHS Pathogen Surveillance Program	Ana S. Gonzalez-Reiche et al
EPI_ISL_421366	USA/NY-PV08149/2020	2020-03-15	USA	MSHS Clinical Microbiology Laboratories	MSHS Pathogen Surveillance Program	Ana S. Gonzalez-Reiche et al
EPI_ISL_421367	USA/NY-PV08150/2020	2020-03-17	USA	MSHS Clinical Microbiology Laboratories	MSHS Pathogen Surveillance Program	Ana S. Gonzalez-Reiche et al
EPI_ISL_421368	USA/NY-PV08400/2020	2020-03-15	USA	MSHS Clinical Microbiology Laboratories	MSHS Pathogen Surveillance Program	Ana S. Gonzalez-Reiche et al
EPI_ISL_421369	USA/NY-PV08401/2020	2020-03-16	USA	MSHS Clinical Microbiology Laboratories	MSHS Pathogen Surveillance Program	Ana S. Gonzalez-Reiche et al
EPI_ISL_421370	USA/NY-PV08402/2020	2020-03-16	USA	MSHS Clinical Microbiology Laboratories	MSHS Pathogen Surveillance Program	Ana S. Gonzalez-Reiche et al
EPI_ISL_421371	USA/NY-PV08403/2020	2020-03-17	USA	MSHS Clinical Microbiology Laboratories	MSHS Pathogen Surveillance Program	Ana S. Gonzalez-Reiche et al
EPI_ISL_421372	USA/NY-PV08404/2020	2020-03-16	USA	MSHS Clinical Microbiology Laboratories	MSHS Pathogen Surveillance Program	Ana S. Gonzalez-Reiche et al
EPI_ISL_421373	USA/NY-PV08405/2020	2020-03-17	USA	MSHS Clinical Microbiology Laboratories	MSHS Pathogen Surveillance Program	Ana S. Gonzalez-Reiche et al
EPI_ISL_421374	USA/NY-PV08410/2020	2020-03-16	USA	MSHS Clinical Microbiology Laboratories	MSHS Pathogen Surveillance Program	Ana S. Gonzalez-Reiche et al
EPI_ISL_421375	USA/NY-PV08412/2020	2020-03-16	USA	MSHS Clinical Microbiology Laboratories	MSHS Pathogen Surveillance Program	Ana S. Gonzalez-Reiche et al
EPI_ISL_421376	USA/NY-PV08413/2020	2020-03-16	USA	MSHS Clinical Microbiology Laboratories	MSHS Pathogen Surveillance Program	Ana S. Gonzalez-Reiche et al
EPI_ISL_421377	USA/NY-PV08414/2020	2020-03-16	USA	MSHS Clinical Microbiology Laboratories	MSHS Pathogen Surveillance Program	Ana S. Gonzalez-Reiche et al
EPI_ISL_421378	USA/NY-PV08415/2020	2020-03-16	USA	MSHS Clinical Microbiology Laboratories	MSHS Pathogen Surveillance Program	Ana S. Gonzalez-Reiche et al
EPI_ISL_421379	USA/NY-PV08416/2020	2020-03-17	USA	MSHS Clinical Microbiology Laboratories	MSHS Pathogen Surveillance Program	Ana S. Gonzalez-Reiche et al
EPI_ISL_421380	USA/NY-PV08417/2020	2020-03-16	USA	MSHS Clinical Microbiology Laboratories	MSHS Pathogen Surveillance Program	Ana S. Gonzalez-Reiche et al
EPI_ISL_421381	USA/NY-PV08419/2020	2020-03-17	USA	MSHS Clinical Microbiology Laboratories	MSHS Pathogen Surveillance Program	Ana S. Gonzalez-Reiche et al
EPI_ISL_421382	USA/NY-PV08420/2020	2020-03-19	USA	MSHS Clinical Microbiology Laboratories	MSHS Pathogen Surveillance Program	Ana S. Gonzalez-Reiche et al
EPI_ISL_421383	USA/NY-PV08425/2020	2020-03-18	USA	MSHS Clinical Microbiology Laboratories	MSHS Pathogen Surveillance Program	Ana S. Gonzalez-Reiche et al
EPI_ISL_421384	USA/NY-PV08426/2020	2020-03-18	USA	MSHS Clinical Microbiology Laboratories	MSHS Pathogen Surveillance Program	Ana S. Gonzalez-Reiche et al
EPI_ISL_421385	USA/NY-PV08427/2020	2020-03-19	USA	MSHS Clinical Microbiology Laboratories	MSHS Pathogen Surveillance Program	Ana S. Gonzalez-Reiche et al
EPI_ISL_421386	USA/NY-PV08428/2020	2020-03-19	USA	MSHS Clinical Microbiology Laboratories	MSHS Pathogen Surveillance Program	Ana S. Gonzalez-Reiche et al
EPI_ISL_421387	USA/NY-PV08429/2020	2020-03-19	USA	MSHS Clinical Microbiology Laboratories	MSHS Pathogen Surveillance Program	Ana S. Gonzalez-Reiche et al
EPI_ISL_421388	USA/NY-PV08432/2020	2020-03-18	USA	MSHS Clinical Microbiology Laboratories	MSHS Pathogen Surveillance Program	Ana S. Gonzalez-Reiche et al
EPI_ISL_421389	USA/NY-PV08434/2020	2020-03-18	USA	MSHS Clinical Microbiology Laboratories	MSHS Pathogen Surveillance Program	Ana S. Gonzalez-Reiche et al
EPI_ISL_421390	USA/NY-PV08435/2020	2020-03-18	USA	MSHS Clinical Microbiology Laboratories	MSHS Pathogen Surveillance Program	Ana S. Gonzalez-Reiche et al
EPI_ISL_421391	USA/NY-PV08436/2020	2020-03-18	USA	MSHS Clinical Microbiology Laboratories	MSHS Pathogen Surveillance Program	Ana S. Gonzalez-Reiche et al
EPI_ISL_421392	USA/NY-PV08438/2020	2020-03-18	USA	MSHS Clinical Microbiology Laboratories	MSHS Pathogen Surveillance Program	Ana S. Gonzalez-Reiche et al
EPI_ISL_421393	USA/NY-PV08441/2020	2020-03-18	USA	MSHS Clinical Microbiology Laboratories	MSHS Pathogen Surveillance Program	Ana S. Gonzalez-Reiche et al
EPI_ISL_421394	USA/NY-PV08443/2020	2020-03-17	USA	MSHS Clinical Microbiology Laboratories	MSHS Pathogen Surveillance Program	Ana S. Gonzalez-Reiche et al
EPI_ISL_421395	USA/NY-PV08444/2020	2020-03-17	USA	MSHS Clinical Microbiology Laboratories	MSHS Pathogen Surveillance Program	Ana S. Gonzalez-Reiche et al
EPI_ISL_421396	USA/NY-PV08445/2020	2020-03-18	USA	MSHS Clinical Microbiology Laboratories	MSHS Pathogen Surveillance Program	Ana S. Gonzalez-Reiche et al
EPI_ISL_421397	USA/NY-PV08446/2020	2020-03-17	USA	MSHS Clinical Microbiology Laboratories	MSHS Pathogen Surveillance Program	Ana S. Gonzalez-Reiche et al
EPI_ISL_421398	USA/NY-PV08447/2020	2020-03-17	USA	MSHS Clinical Microbiology Laboratories	MSHS Pathogen Surveillance Program	Ana S. Gonzalez-Reiche et al
EPI_ISL_421399	USA/NY-PV08448/2020	2020-03-17	USA	MSHS Clinical Microbiology Laboratories	MSHS Pathogen Surveillance Program	Ana S. Gonzalez-Reiche et al
EPI_ISL_421400	USA/NY-PV08449/2020	2020-03-17	USA	MSHS Clinical Microbiology Laboratories	MSHS Pathogen Surveillance Program	Ana S. Gonzalez-Reiche et al
EPI_ISL_421401	USA/NY-PV08450/2020	2020-03-17	USA	MSHS Clinical Microbiology Laboratories	MSHS Pathogen Surveillance Program	Ana S. Gonzalez-Reiche et al
EPI_ISL_421402	USA/NY-PV08452/2020	2020-03-18	USA	MSHS Clinical Microbiology Laboratories	MSHS Pathogen Surveillance Program	Ana S. Gonzalez-Reiche et al
EPI_ISL_421403	USA/NY-PV08453/2020	2020-03-17	USA	MSHS Clinical Microbiology Laboratories	MSHS Pathogen Surveillance Program	Ana S. Gonzalez-Reiche et al
EPI_ISL_421404	USA/NY-PV08455/2020	2020-03-17	USA	MSHS Clinical Microbiology Laboratories	MSHS Pathogen Surveillance Program	Ana S. Gonzalez-Reiche et al
EPI_ISL_421405	USA/NY-PV08456/2020	2020-03-17	USA	MSHS Clinical Microbiology Laboratories	MSHS Pathogen Surveillance Program	Ana S. Gonzalez-Reiche et al
EPI_ISL_421406	USA/NY-PV08459/2020	2020-03-18	USA	MSHS Clinical Microbiology Laboratories	MSHS Pathogen Surveillance Program	Ana S. Gonzalez-Reiche et al
EPI_ISL_421407	USA/NY-PV08461/2020	2020-03-18	USA	MSHS Clinical Microbiology Laboratories	MSHS Pathogen Surveillance Program	Ana S. Gonzalez-Reiche et al
EPI_ISL_421408	USA/NY-PV08462/2020	2020-03-18	USA	MSHS Clinical Microbiology Laboratories	MSHS Pathogen Surveillance Program	Ana S. Gonzalez-Reiche et al
EPI_ISL_421409	USA/NY-PV08463/2020	2020-03-18	USA	MSHS Clinical Microbiology Laboratories	MSHS Pathogen Surveillance Program	Ana S. Gonzalez-Reiche et al
EPI_ISL_421410	USA/NY-PV08464/2020	2020-03-18	USA	MSHS Clinical Microbiology Laboratories	MSHS Pathogen Surveillance Program	Ana S. Gonzalez-Reiche et al
EPI_ISL_421411	USA/NY-PV08466/2020	2020-03-18	USA	MSHS Clinical Microbiology Laboratories	MSHS Pathogen Surveillance Program	Ana S. Gonzalez-Reiche et al
EPI_ISL_421412	USA/NY-PV08468/2020	2020-03-18	USA	MSHS Clinical Microbiology Laboratories	MSHS Pathogen Surveillance Program	Ana S. Gonzalez-Reiche et al
EPI_ISL_421413	USA/NY-PV08469/2020	2020-03-18	USA	MSHS Clinical Microbiology Laboratories	MSHS Pathogen Surveillance Program	Ana S. Gonzalez-Reiche et al
EPI_ISL_421414	USA/NY-PV08471/2020	2020-03-18	USA	MSHS Clinical Microbiology Laboratories	MSHS Pathogen Surveillance Program	Ana S. Gonzalez-Reiche et al
EPI_ISL_421415	USA/NY-PV08472/2020	2020-03-13	USA	MSHS Clinical Microbiology Laboratories	MSHS Pathogen Surveillance Program	Ana S. Gonzalez-Reiche et al
EPI_ISL_421416	USA/NY-PV08473/2020	2020-03-18	USA	MSHS Clinical Microbiology Laboratories	MSHS Pathogen Surveillance Program	Ana S. Gonzalez-Reiche et al
EPI_ISL_421417	USA/NY-PV08474/2020	2020-03-17	USA	MSHS Clinical Microbiology Laboratories	MSHS Pathogen Surveillance Program	Ana S. Gonzalez-Reiche et al
EPI_ISL_421418	USA/NY-PV08476/2020	2020-03-18	USA	MSHS Clinical Microbiology Laboratories	MSHS Pathogen Surveillance Program	Ana S. Gonzalez-Reiche et al
EPI_ISL_421419	USA/NY-PV08477/2020	2020-03-18	USA	MSHS Clinical Microbiology Laboratories	MSHS Pathogen Surveillance Program	Ana S. Gonzalez-Reiche et al
EPI_ISL_421420	USA/NY-PV08478/2020	2020-03-18	USA	MSHS Clinical Microbiology Laboratories	MSHS Pathogen Surveillance Program	Ana S. Gonzalez-Reiche et al
EPI_ISL_421421	USA/NY-PV08481/2020	2020-03-18	USA	MSHS Clinical Microbiology Laboratories	MSHS Pathogen Surveillance Program	Ana S. Gonzalez-Reiche et al
EPI_ISL_421422	USA/NY-PV08485/2020	2020-03-17	USA	MSHS Clinical Microbiology Laboratories	MSHS Pathogen Surveillance Program	Ana S. Gonzalez-Reiche et al
EPI_ISL_421423	USA/NY-PV08486/2020	2020-03-18	USA	MSHS Clinical Microbiology Laboratories	MSHS Pathogen Surveillance Program	Ana S. Gonzalez-Reiche et al
EPI_ISL_421424	USA/NY-PV08487/2020	2020-03-18	USA	MSHS Clinical Microbiology Laboratories	MSHS Pathogen Surveillance Program	Ana S. Gonzalez-Reiche et al
EPI_ISL_421425	USA/NY-PV08489/2020	2020-03-17	USA	MSHS Clinical Microbiology Laboratories	MSHS Pathogen Surveillance Program	Ana S. Gonzalez-Reiche et al
EPI_ISL_421426	USA/NY-PV08490/2020	2020-03-17	USA	MSHS Clinical Microbiology Laboratories	MSHS Pathogen Surveillance Program	Ana S. Gonzalez-Reiche et al
EPI_ISL_421427	USA/NY-PV08491/2020	2020-03-17	USA	MSHS Clinical Microbiology Laboratories	MSHS Pathogen Surveillance Program	Ana S. Gonzalez-Reiche et al
EPI_ISL_421428	USA/NY-PV08492/2020	2020-03-18	USA	MSHS Clinical Microbiology Laboratories	MSHS Pathogen Surveillance Program	Ana S. Gonzalez-Reiche et al
EPI_ISL_421429	USA/NY-PV08493/2020	2020-03-17	USA	MSHS Clinical Microbiology Laboratories	MSHS Pathogen Surveillance Program	Ana S. Gonzalez-Reiche et al
EPI_ISL_421430	USA/NY-PV08494/2020	2020-03-17	USA	MSHS Clinical Microbiology Laboratories	MSHS Pathogen Surveillance Program	Ana S. Gonzalez-Reiche et al
EPI_ISL_421431	USA/NY-PV08495/2020	2020-03-18	USA	MSHS Clinical Microbiology Laboratories	MSHS Pathogen Surveillance Program	Ana S. Gonzalez-Reiche et al
EPI_ISL_421432	USA/NY-PV08496/2020	2020-03-17	USA	MSHS Clinical Microbiology Laboratories	MSHS Pathogen Surveillance Program	Ana S. Gonzalez-Reiche et al
EPI_ISL_421433	USA/NY-PV08498/2020	2020-03-17	USA	MSHS Clinical Microbiology Laboratories	MSHS Pathogen Surveillance Program	Ana S. Gonzalez-Reiche et al
EPI_ISL_421434	USA/NY-PV08500/2020	2020-03-17	USA	MSHS Clinical Microbiology Laboratories	MSHS Pathogen Surveillance Program	Ana S. Gonzalez-Reiche et al
EPI_ISL_421435	USA/NY-PV09000/2020	2020-03-18	USA	MSHS Clinical Microbiology Laboratories	MSHS Pathogen Surveillance Program	Ana S. Gonzalez-Reiche et al
EPI_ISL_421283	USA/WI-UW-25/2020	2020-03-23	USA	University of Wisconsin-Madison AIDS Vaccine Research Laboratories	University of Wisconsin-Madison AIDS Vaccine Research Laboratories	Gage Moreno et al
EPI_ISL_421284	USA/WI-UW-26/2020	2020-03-24	USA	University of Wisconsin-Madison AIDS Vaccine Research Laboratories	University of Wisconsin-Madison AIDS Vaccine Research Laboratories	Gage Moreno et al
EPI_ISL_421285	USA/WI-UW-27/2020	2020-03-25	USA	University of Wisconsin-Madison AIDS Vaccine Research Laboratories	University of Wisconsin-Madison AIDS Vaccine Research Laboratories	Gage Moreno et al
EPI_ISL_421286	USA/WI-UW-28/2020	2020-03-25	USA	University of Wisconsin-Madison AIDS Vaccine Research Laboratories	University of Wisconsin-Madison AIDS Vaccine Research Laboratories	Gage Moreno et al
EPI_ISL_421287	USA/WI-UW-29/2020	2020-03-24	USA	University of Wisconsin-Madison AIDS Vaccine Research Laboratories	University of Wisconsin-Madison AIDS Vaccine Research Laboratories	Gage Moreno et al
EPI_ISL_421288	USA/WI-UW-30/2020	2020-03-26	USA	University of Wisconsin-Madison AIDS Vaccine Research Laboratories	University of Wisconsin-Madison AIDS Vaccine Research Laboratories	Gage Moreno et al
EPI_ISL_421289	USA/WI-UW-31/2020	2020-03-25	USA	University of Wisconsin-Madison AIDS Vaccine Research Laboratories	University of Wisconsin-Madison AIDS Vaccine Research Laboratories	Gage Moreno et al
EPI_ISL_421290	USA/WI-UW-32/2020	2020-03-24	USA	University of Wisconsin-Madison AIDS Vaccine Research Laboratories	University of Wisconsin-Madison AIDS Vaccine Research Laboratories	Gage Moreno et al
EPI_ISL_421291	USA/WI-UW-33/2020	2020-03-23	USA	University of Wisconsin-Madison AIDS Vaccine Research Laboratories	University of Wisconsin-Madison AIDS Vaccine Research Laboratories	Gage Moreno et al
EPI_ISL_421292	USA/WI-UW-34/2020	2020-03-26	USA	University of Wisconsin-Madison AIDS Vaccine Research Laboratories	University of Wisconsin-Madison AIDS Vaccine Research Laboratories	Gage Moreno et al
EPI_ISL_421293	USA/WI-UW-35/2020	2020-03-24	USA	University of Wisconsin-Madison AIDS Vaccine Research Laboratories	University of Wisconsin-Madison AIDS Vaccine Research Laboratories	Gage Moreno et al
EPI_ISL_421294	USA/WI-UW-36/2020	2020-03-25	USA	University of Wisconsin-Madison AIDS Vaccine Research Laboratories	University of Wisconsin-Madison AIDS Vaccine Research Laboratories	Gage Moreno et al
EPI_ISL_421295	USA/WI-UW-37/2020	2020-03-22	USA	University of Wisconsin-Madison AIDS Vaccine Research Laboratories	University of Wisconsin-Madison AIDS Vaccine Research Laboratories	Gage Moreno et al
EPI_ISL_421296	USA/WI-UW-38/2020	2020-03-25	USA	University of Wisconsin-Madison AIDS Vaccine Research Laboratories	University of Wisconsin-Madison AIDS Vaccine Research Laboratories	Gage Moreno et al
EPI_ISL_421297	USA/WI-UW-39/2020	2020-03-22	USA	University of Wisconsin-Madison AIDS Vaccine Research Laboratories	University of Wisconsin-Madison AIDS Vaccine Research Laboratories	Gage Moreno et al
EPI_ISL_421298	USA/WI-UW-40/2020	2020-03-24	USA	University of Wisconsin-Madison AIDS Vaccine Research Laboratories	University of Wisconsin-Madison AIDS Vaccine Research Laboratories	Gage Moreno et al
EPI_ISL_421299	USA/WI-UW-41/2020	2020-03-25	USA	University of Wisconsin-Madison AIDS Vaccine Research Laboratories	University of Wisconsin-Madison AIDS Vaccine Research Laboratories	Gage Moreno et al
EPI_ISL_421300	USA/WI-UW-42/2020	2020-03-18	USA	University of Wisconsin-Madison AIDS Vaccine Research Laboratories	University of Wisconsin-Madison AIDS Vaccine Research Laboratories	Gage Moreno et al
EPI_ISL_421301	USA/WI-UW-43/2020	2020-03-19	USA	University of Wisconsin-Madison AIDS Vaccine Research Laboratories	University of Wisconsin-Madison AIDS Vaccine Research Laboratories	Gage Moreno et al
EPI_ISL_421302	USA/WI-UW-44/2020	2020-03-17	USA	University of Wisconsin-Madison AIDS Vaccine Research Laboratories	University of Wisconsin-Madison AIDS Vaccine Research Laboratories	Gage Moreno et al
EPI_ISL_421303	USA/WI-UW-45/2020	2020-03-22	USA	University of Wisconsin-Madison AIDS Vaccine Research Laboratories	University of Wisconsin-Madison AIDS Vaccine Research Laboratories	Gage Moreno et al
EPI_ISL_421304	USA/WI-UW-46/2020	2020-03-22	USA	University of Wisconsin-Madison AIDS Vaccine Research Laboratories	University of Wisconsin-Madison AIDS Vaccine Research Laboratories	Gage Moreno et al
EPI_ISL_421305	USA/WI-UW-47/2020	2020-03-19	USA	University of Wisconsin-Madison AIDS Vaccine Research Laboratories	University of Wisconsin-Madison AIDS Vaccine Research Laboratories	Gage Moreno et al
EPI_ISL_421306	USA/WI-UW-48/2020	2020-03-25	USA	University of Wisconsin-Madison AIDS Vaccine Research Laboratories	University of Wisconsin-Madison AIDS Vaccine Research Laboratories	Gage Moreno et al
EPI_ISL_421307	USA/WI-UW-49/2020	2020-03-25	USA	University of Wisconsin-Madison AIDS Vaccine Research Laboratories	University of Wisconsin-Madison AIDS Vaccine Research Laboratories	Gage Moreno et al
EPI_ISL_421308	USA/WI-UW-50/2020	2020-03-25	USA	University of Wisconsin-Madison AIDS Vaccine Research Laboratories	University of Wisconsin-Madison AIDS Vaccine Research Laboratories	Gage Moreno et al
EPI_ISL_421309	USA/WI-UW-51/2020	2020-03-20	USA	University of Wisconsin-Madison AIDS Vaccine Research Laboratories	University of Wisconsin-Madison AIDS Vaccine Research Laboratories	Gage Moreno et al
EPI_ISL_421310	USA/WI-UW-52/2020	2020-03-18	USA	University of Wisconsin-Madison AIDS Vaccine Research Laboratories	University of Wisconsin-Madison AIDS Vaccine Research Laboratories	Gage Moreno et al
EPI_ISL_421311	USA/WI-UW-53/2020	2020-03-18	USA	University of Wisconsin-Madison AIDS Vaccine Research Laboratories	University of Wisconsin-Madison AIDS Vaccine Research Laboratories	Gage Moreno et al
EPI_ISL_421312	USA/WI-UW-54/2020	2020-03-20	USA	University of Wisconsin-Madison AIDS Vaccine Research Laboratories	University of Wisconsin-Madison AIDS Vaccine Research Laboratories	Gage Moreno et al
EPI_ISL_421313	USA/WI-UW-55/2020	2020-03-23	USA	University of Wisconsin-Madison AIDS Vaccine Research Laboratories	University of Wisconsin-Madison AIDS Vaccine Research Laboratories	Gage Moreno et al
EPI_ISL_421314	USA/WI-UW-56/2020	2020-03-18	USA	University of Wisconsin-Madison AIDS Vaccine Research Laboratories	University of Wisconsin-Madison AIDS Vaccine Research Laboratories	Gage Moreno et al
EPI_ISL_421315	USA/WI-UW-57/2020	2020-03-19	USA	University of Wisconsin-Madison AIDS Vaccine Research Laboratories	University of Wisconsin-Madison AIDS Vaccine Research Laboratories	Gage Moreno et al
EPI_ISL_421316	USA/WI-UW-58/2020	2020-03-23	USA	University of Wisconsin-Madison AIDS Vaccine Research Laboratories	University of Wisconsin-Madison AIDS Vaccine Research Laboratories	Gage Moreno et al
EPI_ISL_421317	USA/WI-UW-59/2020	2020-03-24	USA	University of Wisconsin-Madison AIDS Vaccine Research Laboratories	University of Wisconsin-Madison AIDS Vaccine Research Laboratories	Gage Moreno et al
EPI_ISL_421318	USA/WI-UW-60/2020	2020-03-19	USA	University of Wisconsin-Madison AIDS Vaccine Research Laboratories	University of Wisconsin-Madison AIDS Vaccine Research Laboratories	Gage Moreno et al
EPI_ISL_421319	USA/WI-UW-61/2020	2020-03-23	USA	University of Wisconsin-Madison AIDS Vaccine Research Laboratories	University of Wisconsin-Madison AIDS Vaccine Research Laboratories	Gage Moreno et al
EPI_ISL_421320	USA/WI-UW-62/2020	2020-03-25	USA	University of Wisconsin-Madison AIDS Vaccine Research Laboratories	University of Wisconsin-Madison AIDS Vaccine Research Laboratories	Gage Moreno et al
EPI_ISL_421321	USA/WI-UW-63/2020	2020-03-24	USA	University of Wisconsin-Madison AIDS Vaccine Research Laboratories	University of Wisconsin-Madison AIDS Vaccine Research Laboratories	Gage Moreno et al
EPI_ISL_421322	USA/WI-UW-64/2020	2020-03-24	USA	University of Wisconsin-Madison AIDS Vaccine Research Laboratories	University of Wisconsin-Madison AIDS Vaccine Research Laboratories	Gage Moreno et al
EPI_ISL_421323	USA/WI-UW-65/2020	2020-03-22	USA	University of Wisconsin-Madison AIDS Vaccine Research Laboratories	University of Wisconsin-Madison AIDS Vaccine Research Laboratories	Gage Moreno et al
EPI_ISL_421324	USA/WI-UW-66/2020	2020-03-24	USA	University of Wisconsin-Madison AIDS Vaccine Research Laboratories	University of Wisconsin-Madison AIDS Vaccine Research Laboratories	Gage Moreno et al
EPI_ISL_421325	USA/WI-UW-67/2020	2020-03-25	USA	University of Wisconsin-Madison AIDS Vaccine Research Laboratories	University of Wisconsin-Madison AIDS Vaccine Research Laboratories	Gage Moreno et al
EPI_ISL_421326	USA/WI-UW-68/2020	2020-03-24	USA	University of Wisconsin-Madison AIDS Vaccine Research Laboratories	University of Wisconsin-Madison AIDS Vaccine Research Laboratories	Gage Moreno et al
EPI_ISL_421327	USA/WI-UW-69/2020	2020-03-19	USA	University of Wisconsin-Madison AIDS Vaccine Research Laboratories	University of Wisconsin-Madison AIDS Vaccine Research Laboratories	Gage Moreno et al
EPI_ISL_421328	USA/WI-UW-70/2020	2020-03-19	USA	University of Wisconsin-Madison AIDS Vaccine Research Laboratories	University of Wisconsin-Madison AIDS Vaccine Research Laboratories	Gage Moreno et al
EPI_ISL_421329	USA/WI-UW-71/2020	2020-03-24	USA	University of Wisconsin-Madison AIDS Vaccine Research Laboratories	University of Wisconsin-Madison AIDS Vaccine Research Laboratories	Gage Moreno et al
EPI_ISL_421330	USA/WI-UW-72/2020	2020-03-25	USA	University of Wisconsin-Madison AIDS Vaccine Research Laboratories	University of Wisconsin-Madison AIDS Vaccine Research Laboratories	Gage Moreno et al
EPI_ISL_421331	USA/WI-UW-73/2020	2020-03-24	USA	University of Wisconsin-Madison AIDS Vaccine Research Laboratories	University of Wisconsin-Madison AIDS Vaccine Research Laboratories	Gage Moreno et al
EPI_ISL_421332	USA/WI-UW-74/2020	2020-03-20	USA	University of Wisconsin-Madison AIDS Vaccine Research Laboratories	University of Wisconsin-Madison AIDS Vaccine Research Laboratories	Gage Moreno et al
EPI_ISL_421333	USA/WI-UW-75/2020	2020-03-26	USA	University of Wisconsin-Madison AIDS Vaccine Research Laboratories	University of Wisconsin-Madison AIDS Vaccine Research Laboratories	Gage Moreno et al
EPI_ISL_421334	USA/WI-UW-76/2020	2020-03-22	USA	University of Wisconsin-Madison AIDS Vaccine Research Laboratories	University of Wisconsin-Madison AIDS Vaccine Research Laboratories	Gage Moreno et al
EPI_ISL_421335	USA/WI-UW-77/2020	2020-03-19	USA	University of Wisconsin-Madison AIDS Vaccine Research Laboratories	University of Wisconsin-Madison AIDS Vaccine Research Laboratories	Gage Moreno et al
EPI_ISL_421336	USA/WI-UW-78/2020	2020-03-24	USA	University of Wisconsin-Madison AIDS Vaccine Research Laboratories	University of Wisconsin-Madison AIDS Vaccine Research Laboratories	Gage Moreno et al
EPI_ISL_421338	USA/WI-UW-79/2020	2020-03-23	USA	University of Wisconsin-Madison AIDS Vaccine Research Laboratories	University of Wisconsin-Madison AIDS Vaccine Research Laboratories	Gage Moreno et al
EPI_ISL_421339	USA/WI-UW-80/2020	2020-03-24	USA	University of Wisconsin-Madison AIDS Vaccine Research Laboratories	University of Wisconsin-Madison AIDS Vaccine Research Laboratories	Gage Moreno et al
EPI_ISL_421340	USA/WI-UW-81/2020	2020-03-25	USA	University of Wisconsin-Madison AIDS Vaccine Research Laboratories	University of Wisconsin-Madison AIDS Vaccine Research Laboratories	Gage Moreno et al
EPI_ISL_421341	USA/WI-UW-82/2020	2020-03-25	USA	University of Wisconsin-Madison AIDS Vaccine Research Laboratories	University of Wisconsin-Madison AIDS Vaccine Research Laboratories	Gage Moreno et al
EPI_ISL_421342	USA/WI-UW-83/2020	2020-03-25	USA	University of Wisconsin-Madison AIDS Vaccine Research Laboratories	University of Wisconsin-Madison AIDS Vaccine Research Laboratories	Gage Moreno et al
EPI_ISL_421343	USA/WI-UW-84/2020	2020-03-24	USA	University of Wisconsin-Madison AIDS Vaccine Research Laboratories	University of Wisconsin-Madison AIDS Vaccine Research Laboratories	Gage Moreno et al
EPI_ISL_421272	USA/WY-WYPHL001/2020	2020-03-10	USA	Wyoming Public Health Laboratory	Center for Global Health, University of New Mexico Health Sciences Center	Daryl Domman et al
EPI_ISL_421345	USA/WY-WYPHL003/2020	2020-03-12	USA	Wyoming Public Health Laboratory	Center for Global Health, University of New Mexico Health Sciences Center	Daryl Domman et al
EPI_ISL_421346	USA/WY-WYPHL004/2020	2020-03-14	USA	Wyoming Public Health Laboratory	Center for Global Health, University of New Mexico Health Sciences Center	Daryl Domman et al
EPI_ISL_421347	USA/WY-WYPHL005/2020	2020-03-15	USA	Wyoming Public Health Laboratory	Center for Global Health, University of New Mexico Health Sciences Center	Daryl Domman et al
EPI_ISL_420914	Wales/PHWC-23B51/2020	2020-03-12	United Kingdom	Wales Specialist Virology Centre	Public Health Wales Microbiology Cardiff	Catherine Moore et al
EPI_ISL_420915	Wales/PHWC-23E58/2020	2020-03-13	United Kingdom	Wales Specialist Virology Centre	Public Health Wales Microbiology Cardiff	Catherine Moore et al
EPI_ISL_420916	Wales/PHWC-23ED0/2020	2020-03-14	United Kingdom	Wales Specialist Virology Centre	Public Health Wales Microbiology Cardiff	Catherine Moore et al
EPI_ISL_420917	Wales/PHWC-23FBF/2020	2020-03-15	United Kingdom	Wales Specialist Virology Centre	Public Health Wales Microbiology Cardiff	Catherine Moore et al
EPI_ISL_420930	Wales/PHWC-24895/2020	2020-03-21	United Kingdom	Wales Specialist Virology Centre	Public Health Wales Microbiology Cardiff	Catherine Moore et al
EPI_ISL_420931	Wales/PHWC-248D1/2020	2020-03-21	United Kingdom	Wales Specialist Virology Centre	Public Health Wales Microbiology Cardiff	Catherine Moore et al
EPI_ISL_420922	Wales/PHWC-248E0/2020	2020-03-20	United Kingdom	Wales Specialist Virology Centre	Public Health Wales Microbiology Cardiff	Catherine Moore et al
EPI_ISL_420918	Wales/PHWC-24974/2020	2020-03-19	United Kingdom	Wales Specialist Virology Centre	Public Health Wales Microbiology Cardiff	Catherine Moore et al
EPI_ISL_420919	Wales/PHWC-24983/2020	2020-03-19	United Kingdom	Wales Specialist Virology Centre	Public Health Wales Microbiology Cardiff	Catherine Moore et al
EPI_ISL_420920	Wales/PHWC-24992/2020	2020-03-19	United Kingdom	Wales Specialist Virology Centre	Public Health Wales Microbiology Cardiff	Catherine Moore et al
EPI_ISL_420932	Wales/PHWC-24C3F/2020	2020-03-21	United Kingdom	Wales Specialist Virology Centre	Public Health Wales Microbiology Cardiff	Catherine Moore et al
EPI_ISL_420933	Wales/PHWC-24C4E/2020	2020-03-21	United Kingdom	Wales Specialist Virology Centre	Public Health Wales Microbiology Cardiff	Catherine Moore et al
EPI_ISL_420934	Wales/PHWC-24C7B/2020	2020-03-21	United Kingdom	Wales Specialist Virology Centre	Public Health Wales Microbiology Cardiff	Catherine Moore et al
EPI_ISL_420935	Wales/PHWC-24C8A/2020	2020-03-21	United Kingdom	Wales Specialist Virology Centre	Public Health Wales Microbiology Cardiff	Catherine Moore et al
EPI_ISL_420936	Wales/PHWC-24C99/2020	2020-03-21	United Kingdom	Wales Specialist Virology Centre	Public Health Wales Microbiology Cardiff	Catherine Moore et al
EPI_ISL_420937	Wales/PHWC-24CB7/2020	2020-03-21	United Kingdom	Wales Specialist Virology Centre	Public Health Wales Microbiology Cardiff	Catherine Moore et al
EPI_ISL_420938	Wales/PHWC-24CC6/2020	2020-03-21	United Kingdom	Wales Specialist Virology Centre	Public Health Wales Microbiology Cardiff	Catherine Moore et al
EPI_ISL_420950	Wales/PHWC-24CE4/2020	2020-03-22	United Kingdom	Wales Specialist Virology Centre	Public Health Wales Microbiology Cardiff	Catherine Moore et al
EPI_ISL_420951	Wales/PHWC-24CF3/2020	2020-03-22	United Kingdom	Wales Specialist Virology Centre	Public Health Wales Microbiology Cardiff	Catherine Moore et al
EPI_ISL_420939	Wales/PHWC-24DC3/2020	2020-03-21	United Kingdom	Wales Specialist Virology Centre	Public Health Wales Microbiology Cardiff	Catherine Moore et al
EPI_ISL_420940	Wales/PHWC-24DD2/2020	2020-03-21	United Kingdom	Wales Specialist Virology Centre	Public Health Wales Microbiology Cardiff	Catherine Moore et al
EPI_ISL_420941	Wales/PHWC-24DE1/2020	2020-03-21	United Kingdom	Wales Specialist Virology Centre	Public Health Wales Microbiology Cardiff	Catherine Moore et al
EPI_ISL_420942	Wales/PHWC-24DF0/2020	2020-03-21	United Kingdom	Wales Specialist Virology Centre	Public Health Wales Microbiology Cardiff	Catherine Moore et al
EPI_ISL_420952	Wales/PHWC-24E93/2020	2020-03-22	United Kingdom	Wales Specialist Virology Centre	Public Health Wales Microbiology Cardiff	Catherine Moore et al
EPI_ISL_420953	Wales/PHWC-24EA2/2020	2020-03-22	United Kingdom	Wales Specialist Virology Centre	Public Health Wales Microbiology Cardiff	Catherine Moore et al
EPI_ISL_420954	Wales/PHWC-24EB1/2020	2020-03-22	United Kingdom	Wales Specialist Virology Centre	Public Health Wales Microbiology Cardiff	Catherine Moore et al
EPI_ISL_420955	Wales/PHWC-24EC0/2020	2020-03-22	United Kingdom	Wales Specialist Virology Centre	Public Health Wales Microbiology Cardiff	Catherine Moore et al
EPI_ISL_420923	Wales/PHWC-24EDF/2020	2020-03-20	United Kingdom	Wales Specialist Virology Centre	Public Health Wales Microbiology Cardiff	Catherine Moore et al
EPI_ISL_420924	Wales/PHWC-24EEE/2020	2020-03-20	United Kingdom	Wales Specialist Virology Centre	Public Health Wales Microbiology Cardiff	Catherine Moore et al
EPI_ISL_420925	Wales/PHWC-24EFD/2020	2020-03-20	United Kingdom	Wales Specialist Virology Centre	Public Health Wales Microbiology Cardiff	Catherine Moore et al
EPI_ISL_420926	Wales/PHWC-24F09/2020	2020-03-20	United Kingdom	Wales Specialist Virology Centre	Public Health Wales Microbiology Cardiff	Catherine Moore et al
EPI_ISL_420927	Wales/PHWC-24F18/2020	2020-03-20	United Kingdom	Wales Specialist Virology Centre	Public Health Wales Microbiology Cardiff	Catherine Moore et al
EPI_ISL_420956	Wales/PHWC-24F27/2020	2020-03-22	United Kingdom	Wales Specialist Virology Centre	Public Health Wales Microbiology Cardiff	Catherine Moore et al
EPI_ISL_420943	Wales/PHWC-24F36/2020	2020-03-21	United Kingdom	Wales Specialist Virology Centre	Public Health Wales Microbiology Cardiff	Catherine Moore et al
EPI_ISL_420957	Wales/PHWC-24F45/2020	2020-03-22	United Kingdom	Wales Specialist Virology Centre	Public Health Wales Microbiology Cardiff	Catherine Moore et al
EPI_ISL_420958	Wales/PHWC-24F54/2020	2020-03-22	United Kingdom	Wales Specialist Virology Centre	Public Health Wales Microbiology Cardiff	Catherine Moore et al
EPI_ISL_420959	Wales/PHWC-24F63/2020	2020-03-22	United Kingdom	Wales Specialist Virology Centre	Public Health Wales Microbiology Cardiff	Catherine Moore et al
EPI_ISL_420960	Wales/PHWC-24F72/2020	2020-03-22	United Kingdom	Wales Specialist Virology Centre	Public Health Wales Microbiology Cardiff	Catherine Moore et al
EPI_ISL_420961	Wales/PHWC-24F81/2020	2020-03-22	United Kingdom	Wales Specialist Virology Centre	Public Health Wales Microbiology Cardiff	Catherine Moore et al
EPI_ISL_420962	Wales/PHWC-24F90/2020	2020-03-22	United Kingdom	Wales Specialist Virology Centre	Public Health Wales Microbiology Cardiff	Catherine Moore et al
EPI_ISL_420921	Wales/PHWC-24FDC/2020	2020-03-19	United Kingdom	Wales Specialist Virology Centre	Public Health Wales Microbiology Cardiff	Catherine Moore et al
EPI_ISL_420928	Wales/PHWC-24FEB/2020	2020-03-20	United Kingdom	Wales Specialist Virology Centre	Public Health Wales Microbiology Cardiff	Catherine Moore et al
EPI_ISL_420944	Wales/PHWC-24FFA/2020	2020-03-21	United Kingdom	Wales Specialist Virology Centre	Public Health Wales Microbiology Cardiff	Catherine Moore et al
EPI_ISL_420929	Wales/PHWC-25005/2020	2020-03-20	United Kingdom	Wales Specialist Virology Centre	Public Health Wales Microbiology Cardiff	Catherine Moore et al
EPI_ISL_420963	Wales/PHWC-25014/2020	2020-03-22	United Kingdom	Wales Specialist Virology Centre	Public Health Wales Microbiology Cardiff	Catherine Moore et al
EPI_ISL_420945	Wales/PHWC-25023/2020	2020-03-21	United Kingdom	Wales Specialist Virology Centre	Public Health Wales Microbiology Cardiff	Catherine Moore et al
EPI_ISL_420946	Wales/PHWC-25032/2020	2020-03-21	United Kingdom	Wales Specialist Virology Centre	Public Health Wales Microbiology Cardiff	Catherine Moore et al
EPI_ISL_420964	Wales/PHWC-25041/2020	2020-03-22	United Kingdom	Wales Specialist Virology Centre	Public Health Wales Microbiology Cardiff	Catherine Moore et al
EPI_ISL_420965	Wales/PHWC-25050/2020	2020-03-22	United Kingdom	Wales Specialist Virology Centre	Public Health Wales Microbiology Cardiff	Catherine Moore et al
EPI_ISL_420947	Wales/PHWC-2506F/2020	2020-03-21	United Kingdom	Wales Specialist Virology Centre	Public Health Wales Microbiology Cardiff	Catherine Moore et al
EPI_ISL_420948	Wales/PHWC-2507E/2020	2020-03-21	United Kingdom	Wales Specialist Virology Centre	Public Health Wales Microbiology Cardiff	Catherine Moore et al
EPI_ISL_420966	Wales/PHWC-250E7/2020	2020-03-22	United Kingdom	Wales Specialist Virology Centre	Public Health Wales Microbiology Cardiff	Catherine Moore et al
EPI_ISL_420967	Wales/PHWC-250F6/2020	2020-03-22	United Kingdom	Wales Specialist Virology Centre	Public Health Wales Microbiology Cardiff	Catherine Moore et al
EPI_ISL_420968	Wales/PHWC-25102/2020	2020-03-22	United Kingdom	Wales Specialist Virology Centre	Public Health Wales Microbiology Cardiff	Catherine Moore et al
EPI_ISL_420969	Wales/PHWC-25111/2020	2020-03-22	United Kingdom	Wales Specialist Virology Centre	Public Health Wales Microbiology Cardiff	Catherine Moore et al
EPI_ISL_420970	Wales/PHWC-25120/2020	2020-03-22	United Kingdom	Wales Specialist Virology Centre	Public Health Wales Microbiology Cardiff	Catherine Moore et al
EPI_ISL_420971	Wales/PHWC-2513F/2020	2020-03-22	United Kingdom	Wales Specialist Virology Centre	Public Health Wales Microbiology Cardiff	Catherine Moore et al
EPI_ISL_420972	Wales/PHWC-2514E/2020	2020-03-22	United Kingdom	Wales Specialist Virology Centre	Public Health Wales Microbiology Cardiff	Catherine Moore et al
EPI_ISL_420973	Wales/PHWC-2515D/2020	2020-03-22	United Kingdom	Wales Specialist Virology Centre	Public Health Wales Microbiology Cardiff	Catherine Moore et al
EPI_ISL_420974	Wales/PHWC-2516C/2020	2020-03-22	United Kingdom	Wales Specialist Virology Centre	Public Health Wales Microbiology Cardiff	Catherine Moore et al
EPI_ISL_420975	Wales/PHWC-2517B/2020	2020-03-22	United Kingdom	Wales Specialist Virology Centre	Public Health Wales Microbiology Cardiff	Catherine Moore et al
EPI_ISL_420980	Wales/PHWC-2518A/2020	2020-03-23	United Kingdom	Wales Specialist Virology Centre	Public Health Wales Microbiology Cardiff	Catherine Moore et al
EPI_ISL_420976	Wales/PHWC-251B7/2020	2020-03-22	United Kingdom	Wales Specialist Virology Centre	Public Health Wales Microbiology Cardiff	Catherine Moore et al
EPI_ISL_420981	Wales/PHWC-251C6/2020	2020-03-23	United Kingdom	Wales Specialist Virology Centre	Public Health Wales Microbiology Cardiff	Catherine Moore et al
EPI_ISL_420982	Wales/PHWC-251D5/2020	2020-03-23	United Kingdom	Wales Specialist Virology Centre	Public Health Wales Microbiology Cardiff	Catherine Moore et al
EPI_ISL_420983	Wales/PHWC-251E4/2020	2020-03-23	United Kingdom	Wales Specialist Virology Centre	Public Health Wales Microbiology Cardiff	Catherine Moore et al
EPI_ISL_420949	Wales/PHWC-2522D/2020	2020-03-21	United Kingdom	Wales Specialist Virology Centre	Public Health Wales Microbiology Cardiff	Catherine Moore et al
EPI_ISL_420977	Wales/PHWC-2523C/2020	2020-03-22	United Kingdom	Wales Specialist Virology Centre	Public Health Wales Microbiology Cardiff	Catherine Moore et al
EPI_ISL_420984	Wales/PHWC-2525A/2020	2020-03-23	United Kingdom	Wales Specialist Virology Centre	Public Health Wales Microbiology Cardiff	Catherine Moore et al
EPI_ISL_420985	Wales/PHWC-252B4/2020	2020-03-23	United Kingdom	Wales Specialist Virology Centre	Public Health Wales Microbiology Cardiff	Catherine Moore et al
EPI_ISL_420986	Wales/PHWC-253A2/2020	2020-03-23	United Kingdom	Wales Specialist Virology Centre	Public Health Wales Microbiology Cardiff	Catherine Moore et al
EPI_ISL_420978	Wales/PHWC-253B1/2020	2020-03-22	United Kingdom	Wales Specialist Virology Centre	Public Health Wales Microbiology Cardiff	Catherine Moore et al
EPI_ISL_420987	Wales/PHWC-253C0/2020	2020-03-23	United Kingdom	Wales Specialist Virology Centre	Public Health Wales Microbiology Cardiff	Catherine Moore et al
EPI_ISL_420988	Wales/PHWC-253DF/2020	2020-03-23	United Kingdom	Wales Specialist Virology Centre	Public Health Wales Microbiology Cardiff	Catherine Moore et al
EPI_ISL_420989	Wales/PHWC-253EE/2020	2020-03-23	United Kingdom	Wales Specialist Virology Centre	Public Health Wales Microbiology Cardiff	Catherine Moore et al
EPI_ISL_420990	Wales/PHWC-25418/2020	2020-03-23	United Kingdom	Wales Specialist Virology Centre	Public Health Wales Microbiology Cardiff	Catherine Moore et al
EPI_ISL_420991	Wales/PHWC-25427/2020	2020-03-23	United Kingdom	Wales Specialist Virology Centre	Public Health Wales Microbiology Cardiff	Catherine Moore et al
EPI_ISL_420992	Wales/PHWC-25445/2020	2020-03-23	United Kingdom	Wales Specialist Virology Centre	Public Health Wales Microbiology Cardiff	Catherine Moore et al
EPI_ISL_420993	Wales/PHWC-25454/2020	2020-03-23	United Kingdom	Wales Specialist Virology Centre	Public Health Wales Microbiology Cardiff	Catherine Moore et al
EPI_ISL_420994	Wales/PHWC-25463/2020	2020-03-23	United Kingdom	Wales Specialist Virology Centre	Public Health Wales Microbiology Cardiff	Catherine Moore et al
EPI_ISL_420995	Wales/PHWC-25472/2020	2020-03-23	United Kingdom	Wales Specialist Virology Centre	Public Health Wales Microbiology Cardiff	Catherine Moore et al
EPI_ISL_420996	Wales/PHWC-25481/2020	2020-03-23	United Kingdom	Wales Specialist Virology Centre	Public Health Wales Microbiology Cardiff	Catherine Moore et al
EPI_ISL_420997	Wales/PHWC-25490/2020	2020-03-23	United Kingdom	Wales Specialist Virology Centre	Public Health Wales Microbiology Cardiff	Catherine Moore et al
EPI_ISL_420998	Wales/PHWC-254AF/2020	2020-03-23	United Kingdom	Wales Specialist Virology Centre	Public Health Wales Microbiology Cardiff	Catherine Moore et al
EPI_ISL_420979	Wales/PHWC-254CD/2020	2020-03-22	United Kingdom	Wales Specialist Virology Centre	Public Health Wales Microbiology Cardiff	Catherine Moore et al
EPI_ISL_420999	Wales/PHWC-254EB/2020	2020-03-23	United Kingdom	Wales Specialist Virology Centre	Public Health Wales Microbiology Cardiff	Catherine Moore et al
EPI_ISL_420913	Wales/PHWC-254FA/2020	2020-03-24	United Kingdom	Wales Specialist Virology Centre	Public Health Wales Microbiology Cardiff	Catherine Moore et al
EPI_ISL_421000	Wales/PHWC-25506/2020	2020-03-23	United Kingdom	Wales Specialist Virology Centre	Public Health Wales Microbiology Cardiff	Catherine Moore et al
EPI_ISL_421001	Wales/PHWC-25515/2020	2020-03-23	United Kingdom	Wales Specialist Virology Centre	Public Health Wales Microbiology Cardiff	Catherine Moore et al
EPI_ISL_421002	Wales/PHWC-25524/2020	2020-03-23	United Kingdom	Wales Specialist Virology Centre	Public Health Wales Microbiology Cardiff	Catherine Moore et al
EPI_ISL_421003	Wales/PHWC-25542/2020	2020-03-23	United Kingdom	Wales Specialist Virology Centre	Public Health Wales Microbiology Cardiff	Catherine Moore et al
EPI_ISL_421004	Wales/PHWC-25551/2020	2020-03-23	United Kingdom	Wales Specialist Virology Centre	Public Health Wales Microbiology Cardiff	Catherine Moore et al
EPI_ISL_421005	Wales/PHWC-25560/2020	2020-03-23	United Kingdom	Wales Specialist Virology Centre	Public Health Wales Microbiology Cardiff	Catherine Moore et al
EPI_ISL_421006	Wales/PHWC-2557F/2020	2020-03-23	United Kingdom	Wales Specialist Virology Centre	Public Health Wales Microbiology Cardiff	Catherine Moore et al
EPI_ISL_421007	Wales/PHWC-2559D/2020	2020-03-23	United Kingdom	Wales Specialist Virology Centre	Public Health Wales Microbiology Cardiff	Catherine Moore et al
EPI_ISL_421008	Wales/PHWC-255AC/2020	2020-03-23	United Kingdom	Wales Specialist Virology Centre	Public Health Wales Microbiology Cardiff	Catherine Moore et al
EPI_ISL_421009	Wales/PHWC-255D9/2020	2020-03-23	United Kingdom	Wales Specialist Virology Centre	Public Health Wales Microbiology Cardiff	Catherine Moore et al
EPI_ISL_421010	Wales/PHWC-255E8/2020	2020-03-23	United Kingdom	Wales Specialist Virology Centre	Public Health Wales Microbiology Cardiff	Catherine Moore et al
EPI_ISL_421011	Wales/PHWC-255F7/2020	2020-03-24	United Kingdom	Wales Specialist Virology Centre	Public Health Wales Microbiology Cardiff	Catherine Moore et al
EPI_ISL_421249	Xinyu/JX122/2020	2020-01-25	China	Jiangxi Province Center for Disease Control and Prevention	Jiangxi Province Center for Disease Control and Prevention	JianXiong Li et al
EPI_ISL_421260	Xinyu/JX124/2020	2020-01-26	China	Jiangxi Province Center for Disease Control and Prevention	Jiangxi Province Center for Disease Control and Prevention	JianXiong Li et al
EPI_ISL_421514	France/CVL3365/2020	2020-03-20	France	Sentinelles network	National Reference Center for Viruses of Respiratory Infections, Institut Pasteur, Paris	MÃ©lanie Albert et al
EPI_ISL_421500	France/HF2306/2020	2020-03-11	France	CH CompiÃ¨gne Laboratoire de Biologie	National Reference Center for Viruses of Respiratory Infections, Institut Pasteur, Paris	MÃ©lanie Albert et al
EPI_ISL_421509	France/HF3290/2020	2020-03-23	France	CH CompiÃ¨gne Laboratoire de Biologie	National Reference Center for Viruses of Respiratory Infections, Institut Pasteur, Paris	MÃ©lanie Albert et al
EPI_ISL_421510	France/HF3293/2020	2020-03-23	France	CH CompiÃ¨gne Laboratoire de Biologie	National Reference Center for Viruses of Respiratory Infections, Institut Pasteur, Paris	MÃ©lanie Albert et al
EPI_ISL_421511	France/HF3295/2020	2020-03-23	France	CH CompiÃ¨gne Laboratoire de Biologie	National Reference Center for Viruses of Respiratory Infections, Institut Pasteur, Paris	MÃ©lanie Albert et al
EPI_ISL_421501	France/IDF2359/2020	2020-03-12	France	Service de Biologie MÃ©dicale - BP 125	National Reference Center for Viruses of Respiratory Infections, Institut Pasteur, Paris	MÃ©lanie Albert et al
EPI_ISL_421502	France/IDF2412/2020	2020-03-12	France	Parc des Dames	National Reference Center for Viruses of Respiratory Infections, Institut Pasteur, Paris	MÃ©lanie Albert et al
EPI_ISL_421503	France/IDF2414/2020	2020-03-12	France	Parc des Dames	National Reference Center for Viruses of Respiratory Infections, Institut Pasteur, Paris	MÃ©lanie Albert et al
EPI_ISL_421504	France/IDF2536/2020	2020-03-14	France	Service de Biologie MÃ©dicale - BP 125	National Reference Center for Viruses of Respiratory Infections, Institut Pasteur, Paris	MÃ©lanie Albert et al
EPI_ISL_421505	France/IDF2548/2020	2020-03-15	France	Service de Biologie MÃ©dicale - BP 125	National Reference Center for Viruses of Respiratory Infections, Institut Pasteur, Paris	MÃ©lanie Albert et al
EPI_ISL_421506	France/IDF3236/2020	2020-03-21	France	Service de Biologie MÃ©dicale - BP 125	National Reference Center for Viruses of Respiratory Infections, Institut Pasteur, Paris	MÃ©lanie Albert et al
EPI_ISL_421507	France/IDF3274/2020	2020-03-23	France	Le ChÃ¢teau de Seine-Port	National Reference Center for Viruses of Respiratory Infections, Institut Pasteur, Paris	MÃ©lanie Albert et al
EPI_ISL_421508	France/IDF3276/2020	2020-03-23	France	Le ChÃ¢teau de Seine-Port	National Reference Center for Viruses of Respiratory Infections, Institut Pasteur, Paris	MÃ©lanie Albert et al
EPI_ISL_421512	France/IDF3324/2020	2020-03-23	France	Service de Biologie MÃ©dicale - BP 125	National Reference Center for Viruses of Respiratory Infections, Institut Pasteur, Paris	MÃ©lanie Albert et al
EPI_ISL_421513	France/IDF3345/2020	2020-03-23	France	Service de Biologie clinique	National Reference Center for Viruses of Respiratory Infections, Institut Pasteur, Paris	MÃ©lanie Albert et al
EPI_ISL_421446	Portugal/PT0043/2020	2020-03-18	Portugal	H Guimaraes	Instituto Nacional de Saude (INSA)	Guiomar et al et al
EPI_ISL_421447	Portugal/PT0044/2020	2020-03-18	Portugal	H Guimaraes	Instituto Nacional de Saude (INSA)	Guiomar et al et al
EPI_ISL_421448	Portugal/PT0045/2020	2020-03-18	Portugal	H Guimaraes	Instituto Nacional de Saude (INSA)	Guiomar et al et al
EPI_ISL_421449	Portugal/PT0046/2020	2020-03-18	Portugal	H Dr. Nelio Mendonca - Funchal	Instituto Nacional de Saude (INSA)	Guiomar et al et al
EPI_ISL_421450	Portugal/PT0047/2020	2020-03-18	Portugal	Instituto Nacional de Saude (INSA)	Instituto Nacional de Saude (INSA)	Guiomar et al et al
EPI_ISL_421451	Portugal/PT0048/2020	2020-03-18	Portugal	Instituto Nacional de Saude (INSA)	Instituto Nacional de Saude (INSA)	Guiomar et al et al
EPI_ISL_421452	Portugal/PT0049/2020	2020-03-18	Portugal	Instituto Nacional de Saude (INSA)	Instituto Nacional de Saude (INSA)	Guiomar et al et al
EPI_ISL_421453	Portugal/PT0050/2020	2020-03-18	Portugal	CHTMAD	Instituto Nacional de Saude (INSA)	Guiomar et al et al
EPI_ISL_421454	Portugal/PT0051/2020	2020-03-18	Portugal	H Beatriz Angelo	Instituto Nacional de Saude (INSA)	Guiomar et al et al
EPI_ISL_421455	Portugal/PT0052/2020	2020-03-18	Portugal	CH Barreiro Montijo	Instituto Nacional de Saude (INSA)	Guiomar et al et al
EPI_ISL_421456	Portugal/PT0053/2020	2020-03-19	Portugal	Instituto Nacional de Saude (INSA)	Instituto Nacional de Saude (INSA)	Guiomar et al et al
EPI_ISL_421457	Portugal/PT0054/2020	2020-03-18	Portugal	H Dr Nelio Mendonca - Funchal	Instituto Nacional de Saude (INSA)	Guiomar et al et al
EPI_ISL_421458	Portugal/PT0055/2020	2020-03-19	Portugal	H Beatriz Angelo	Instituto Nacional de Saude (INSA)	Guiomar et al et al
EPI_ISL_421459	Portugal/PT0056/2020	2020-03-20	Portugal	H Dr. Nelio Mendonca - Funchal	Instituto Nacional de Saude (INSA)	Guiomar et al et al
EPI_ISL_421460	Portugal/PT0057/2020	2020-03-20	Portugal	H Dr. Nelio Mendonca - Funchal	Instituto Nacional de Saude (INSA)	Guiomar et al et al
EPI_ISL_421461	Portugal/PT0058/2020	2020-03-20	Portugal	H Dr. Nelio Mendonca - Funchal	Instituto Nacional de Saude (INSA)	Guiomar et al et al
EPI_ISL_421462	Portugal/PT0059/2020	2020-03-20	Portugal	H Santarem	Instituto Nacional de Saude (INSA)	Guiomar et al et al
EPI_ISL_421463	Portugal/PT0060/2020	2020-03-20	Portugal	HSE Ilha Terceira - Angra do Heroismo	Instituto Nacional de Saude (INSA)	Guiomar et al et al
EPI_ISL_421464	Portugal/PT0061/2020	2020-03-17	Portugal	CHTMAD	Instituto Nacional de Saude (INSA)	Guiomar et al et al
EPI_ISL_421465	Portugal/PT0062/2020	2020-03-19	Portugal	CHTMAD	Instituto Nacional de Saude (INSA)	Guiomar et al et al
EPI_ISL_421466	Portugal/PT0063/2020	2020-03-20	Portugal	H Evora	Instituto Nacional de Saude (INSA)	Guiomar et al et al
EPI_ISL_421467	Portugal/PT0064/2020	2020-03-20	Portugal	H Evora	Instituto Nacional de Saude (INSA)	Guiomar et al et al
EPI_ISL_421468	Portugal/PT0065/2020	2020-03-21	Portugal	H Santarem	Instituto Nacional de Saude (INSA)	Guiomar et al et al
EPI_ISL_421469	Portugal/PT0066/2020	2020-03-21	Portugal	H Santarem	Instituto Nacional de Saude (INSA)	Guiomar et al et al
EPI_ISL_421470	Portugal/PT0067/2020	2020-03-21	Portugal	H Santarem	Instituto Nacional de Saude (INSA)	Guiomar et al et al
EPI_ISL_421471	Portugal/PT0068/2020	2020-03-21	Portugal	H Santarem	Instituto Nacional de Saude (INSA)	Guiomar et al et al
EPI_ISL_421472	Portugal/PT0069/2020	2020-03-21	Portugal	Instituto Nacional de Saude (INSA)	Instituto Nacional de Saude (INSA)	Guiomar et al et al
EPI_ISL_421473	Portugal/PT0070/2020	2020-03-21	Portugal	Instituto Nacional de Saude (INSA)	Instituto Nacional de Saude (INSA)	Guiomar et al et al
EPI_ISL_421474	Portugal/PT0071/2020	2020-03-21	Portugal	Instituto Nacional de Saude (INSA)	Instituto Nacional de Saude (INSA)	Guiomar et al et al
EPI_ISL_421475	Portugal/PT0072/2020	2020-03-21	Portugal	Instituto Nacional de Saude (INSA)	Instituto Nacional de Saude (INSA)	Guiomar et al et al
EPI_ISL_421476	Portugal/PT0073/2020	2020-03-21	Portugal	Instituto Nacional de Saude (INSA)	Instituto Nacional de Saude (INSA)	Guiomar et al et al
EPI_ISL_421477	Portugal/PT0074/2020	2020-03-21	Portugal	Instituto Nacional de Saude (INSA)	Instituto Nacional de Saude (INSA)	Guiomar et al et al
EPI_ISL_421478	Portugal/PT0075/2020	2020-03-21	Portugal	Instituto Nacional de Saude (INSA)	Instituto Nacional de Saude (INSA)	Guiomar et al et al
EPI_ISL_421479	Portugal/PT0076/2020	2020-03-21	Portugal	CH Barreiro Montijo	Instituto Nacional de Saude (INSA)	Guiomar et al et al
EPI_ISL_421480	Portugal/PT0077/2020	2020-03-21	Portugal	CH Barreiro Montijo	Instituto Nacional de Saude (INSA)	Guiomar et al et al
EPI_ISL_421481	Portugal/PT0078/2020	2020-03-21	Portugal	H Beatriz Angelo	Instituto Nacional de Saude (INSA)	Guiomar et al et al
EPI_ISL_421482	Portugal/PT0079/2020	2020-03-18	Portugal	CH VN Gaia - Espinho	Instituto Nacional de Saude (INSA)	Guiomar et al et al
EPI_ISL_421483	Portugal/PT0080/2020	2020-03-18	Portugal	CH VN Gaia - Espinho	Instituto Nacional de Saude (INSA)	Guiomar et al et al
EPI_ISL_421484	Portugal/PT0081/2020	2020-03-19	Portugal	CH VN Gaia - Espinho	Instituto Nacional de Saude (INSA)	Guiomar et al et al
EPI_ISL_421485	Portugal/PT0082/2020	2020-03-22	Portugal	CH Barreiro Montijo	Instituto Nacional de Saude (INSA)	Guiomar et al et al
EPI_ISL_421486	Portugal/PT0083/2020	2020-03-22	Portugal	CH Barreiro Montijo	Instituto Nacional de Saude (INSA)	Guiomar et al et al
EPI_ISL_421487	Portugal/PT0084/2020	2020-03-22	Portugal	H Beatriz Angelo	Instituto Nacional de Saude (INSA)	Guiomar et al et al
EPI_ISL_421488	Portugal/PT0085/2020	2020-03-22	Portugal	H Santarem	Instituto Nacional de Saude (INSA)	Guiomar et al et al
EPI_ISL_421489	Portugal/PT0086/2020	2020-03-20	Portugal	HSE Ilha Terceira - Angra do Heroismo	Instituto Nacional de Saude (INSA)	Guiomar et al et al
EPI_ISL_421490	Portugal/PT0087/2020	2020-03-22	Portugal	H Santarem	Instituto Nacional de Saude (INSA)	Guiomar et al et al
EPI_ISL_421491	Portugal/PT0088/2020	2020-03-22	Portugal	H Beatriz Angelo	Instituto Nacional de Saude (INSA)	Guiomar et al et al
EPI_ISL_421492	Portugal/PT0089/2020	2020-03-22	Portugal	H Santarem	Instituto Nacional de Saude (INSA)	Guiomar et al et al
EPI_ISL_421493	Portugal/PT0090/2020	2020-03-21	Portugal	HSE Ilha Terceira - Angra do Heroismo	Instituto Nacional de Saude (INSA)	Guiomar et al et al
EPI_ISL_421494	Portugal/PT0091/2020	2020-03-20	Portugal	HSE Ilha Terceira - Angra do Heroismo	Instituto Nacional de Saude (INSA)	Guiomar et al et al
EPI_ISL_421495	Portugal/PT0092/2020	2020-03-23	Portugal	H Santarem	Instituto Nacional de Saude (INSA)	Guiomar et al et al
EPI_ISL_421496	Portugal/PT0093/2020	2020-03-24	Portugal	Instituto Nacional de Saude (INSA)	Instituto Nacional de Saude (INSA)	Guiomar et al et al
EPI_ISL_421497	Portugal/PT0094/2020	2020-03-24	Portugal	Instituto Nacional de Saude (INSA)	Instituto Nacional de Saude (INSA)	Guiomar et al et al
EPI_ISL_421498	Portugal/PT0095/2020	2020-03-24	Portugal	Instituto Nacional de Saude (INSA)	Instituto Nacional de Saude (INSA)	Guiomar et al et al
EPI_ISL_421499	Portugal/PT0096/2020	2020-03-24	Portugal	Instituto Nacional de Saude (INSA)	Instituto Nacional de Saude (INSA)	Guiomar et al et al
EPI_ISL_421515	Spain/Valencia40/2020	2020-03-07	Spain	Servicio de Microbiologia. Hospital Clinico Universitario de Valencia	Sequencing and Bioinformatics Service and Molecular Epidemiology Research Group. FISABIO-Public Health	Giuseppe D'Auria et al
EPI_ISL_421516	Spain/Valencia46/2020	2020-03-16	Spain	Servicio de Microbiologia. Hospital Clinico Universitario de Valencia	Sequencing and Bioinformatics Service and Molecular Epidemiology Research Group. FISABIO-Public Health	Loreto FerrÃºs Abad et al
EPI_ISL_421517	Spain/Valencia47/2020	2020-03-16	Spain	Servicio de Microbiologia. Hospital Clinico Universitario de Valencia	Sequencing and Bioinformatics Service and Molecular Epidemiology Research Group. FISABIO-Public Health	Sandra Carbo et al
EPI_ISL_421518	Spain/Valencia48/2020	2020-03-17	Spain	Servicio de Microbiologia. Hospital Clinico Universitario de Valencia	Sequencing and Bioinformatics Service and Molecular Epidemiology Research Group. FISABIO-Public Health	Inma GalÃ¡n Vendrell et al
EPI_ISL_421519	Spain/Valencia52/2020	2020-03-21	Spain	Servicio de Microbiologia. Hospital Clinico Universitario de Valencia	Sequencing and Bioinformatics Service and Molecular Epidemiology Research Group. FISABIO-Public Health	David Navarro et al
EPI_ISL_421520	Spain/Valencia53/2020	2020-03-20	Spain	Servicio de Microbiologia. Hospital Clinico Universitario de Valencia	Sequencing and Bioinformatics Service and Molecular Epidemiology Research Group. FISABIO-Public Health	Loreto FerrÃºs Abad et al
EPI_ISL_424986	USA/MI-MDHHS-SC20001/2020	2020-03-09	USA	unknown	Bureau of Laboratories	Blankenship HM et al
EPI_ISL_424985	USA/MI-MDHHS-SC20002/2020	2020-03-10	USA	unknown	Bureau of Laboratories	Blankenship HM et al
EPI_ISL_424990	USA/MI-MDHHS-SC20003/2020	2020-03-11	USA	unknown	Bureau of Laboratories	Blankenship HM et al
EPI_ISL_424982	USA/MI-MDHHS-SC20004/2020	2020-03-10	USA	unknown	Bureau of Laboratories	Blankenship HM et al
EPI_ISL_424992	USA/MI-MDHHS-SC20005/2020	2020-03-09	USA	unknown	Bureau of Laboratories	Blankenship HM et al
EPI_ISL_424984	USA/MI-MDHHS-SC20006/2020	2020-03-11	USA	unknown	Bureau of Laboratories	Blankenship HM et al
EPI_ISL_424989	USA/MI-MDHHS-SC20007/2020	2020-03-12	USA	unknown	Bureau of Laboratories	Blankenship HM et al
EPI_ISL_424988	USA/MI-MDHHS-SC20008/2020	2020-03-12	USA	unknown	Bureau of Laboratories	Blankenship HM et al
EPI_ISL_424981	USA/MI-MDHHS-SC20009/2020	2020-03-12	USA	unknown	Bureau of Laboratories	Blankenship HM et al
EPI_ISL_424987	USA/NC_200181/2020	2020-04	USA	unknown	Microbiology and Immunology	Bailey et al
EPI_ISL_424354	USA/NC_200189/2020	2020-04	USA	unknown	Microbiology and Immunology	Bailey et al
EPI_ISL_424983	USA/NC_200191/2020	2020-04	USA	unknown	Microbiology and Immunology	Bailey et al
EPI_ISL_421562	USA/UT-0139/2020	2020-03-19	USA	Utah Public Health Laboratory	Utah Public Health Laboratory	Erin Young et al
EPI_ISL_421560	USA/UT-035/2020	2020-03-18	USA	Utah Public Health Laboratory	Utah Public Health Laboratory	Erin Young et al
EPI_ISL_421563	USA/UT-0364/2020	2020-03-29	USA	Utah Public Health Laboratory	Utah Public Health Laboratory	Erin Young et al
EPI_ISL_421561	USA/UT-055/2020	2020-03-17	USA	Utah Public Health Laboratory	Utah Public Health Laboratory	Erin Young et al
EPI_ISL_421543	USA/WY-WYPHL006/2020	2020-03-15	USA	Wyoming Public Health Laboratory	Center for Global Health, University of New Mexico Health Sciences Center	Daryl Domman et al
EPI_ISL_421544	USA/WY-WYPHL007/2020	2020-03-15	USA	Wyoming Public Health Laboratory	Center for Global Health, University of New Mexico Health Sciences Center	Daryl Domman et al
EPI_ISL_421545	USA/WY-WYPHL008/2020	2020-03-15	USA	Wyoming Public Health Laboratory	Center for Global Health, University of New Mexico Health Sciences Center	Daryl Domman et al
EPI_ISL_421546	USA/WY-WYPHL009/2020	2020-03-15	USA	Wyoming Public Health Laboratory	Center for Global Health, University of New Mexico Health Sciences Center	Daryl Domman et al
EPI_ISL_421547	USA/WY-WYPHL010/2020	2020-03-16	USA	Wyoming Public Health Laboratory	Center for Global Health, University of New Mexico Health Sciences Center	Daryl Domman et al
EPI_ISL_421548	USA/WY-WYPHL011/2020	2020-03-14	USA	Wyoming Public Health Laboratory	Center for Global Health, University of New Mexico Health Sciences Center	Daryl Domman et al
EPI_ISL_421549	USA/WY-WYPHL012/2020	2020-03-14	USA	Wyoming Public Health Laboratory	Center for Global Health, University of New Mexico Health Sciences Center	Daryl Domman et al
EPI_ISL_421550	USA/WY-WYPHL014/2020	2020-03-16	USA	Wyoming Public Health Laboratory	Center for Global Health, University of New Mexico Health Sciences Center	Daryl Domman et al
EPI_ISL_421551	USA/WY-WYPHL015/2020	2020-03-18	USA	Wyoming Public Health Laboratory	Center for Global Health, University of New Mexico Health Sciences Center	Daryl Domman et al
EPI_ISL_421552	USA/WY-WYPHL018/2020	2020-03-19	USA	Wyoming Public Health Laboratory	Center for Global Health, University of New Mexico Health Sciences Center	Daryl Domman et al
EPI_ISL_421553	USA/WY-WYPHL019/2020	2020-03-19	USA	Wyoming Public Health Laboratory	Center for Global Health, University of New Mexico Health Sciences Center	Daryl Domman et al
EPI_ISL_421554	USA/WY-WYPHL020/2020	2020-03-19	USA	Wyoming Public Health Laboratory	Center for Global Health, University of New Mexico Health Sciences Center	Daryl Domman et al
EPI_ISL_421636	Australia/NSWID930/2020	2020-03-26	Australia	Pathology North	Public Health Virology Laboratory	Bixing Huang et al
EPI_ISL_421768	England/201360017/2020	2020-03-24	United Kingdom	Respiratory Virus Unit, Microbiology Services Colindale, Public Health England	Respiratory Virus Unit, Microbiology Services Colindale, Public Health England	Monica Galiano et al
EPI_ISL_421769	England/201360170/2020	2020-03-24	United Kingdom	Respiratory Virus Unit, Microbiology Services Colindale, Public Health England	Respiratory Virus Unit, Microbiology Services Colindale, Public Health England	Monica Galiano et al
EPI_ISL_421770	England/201360184/2020	2020-03-24	United Kingdom	Respiratory Virus Unit, Microbiology Services Colindale, Public Health England	Respiratory Virus Unit, Microbiology Services Colindale, Public Health England	Monica Galiano et al
EPI_ISL_421771	England/201360185/2020	2020-03-24	United Kingdom	Respiratory Virus Unit, Microbiology Services Colindale, Public Health England	Respiratory Virus Unit, Microbiology Services Colindale, Public Health England	Monica Galiano et al
EPI_ISL_421772	England/201360187/2020	2020-03-24	United Kingdom	Respiratory Virus Unit, Microbiology Services Colindale, Public Health England	Respiratory Virus Unit, Microbiology Services Colindale, Public Health England	Monica Galiano et al
EPI_ISL_421773	England/201360289/2020	2020-03-26	United Kingdom	Respiratory Virus Unit, Microbiology Services Colindale, Public Health England	Respiratory Virus Unit, Microbiology Services Colindale, Public Health England	Monica Galiano et al
EPI_ISL_421774	England/201360295/2020	2020-03-25	United Kingdom	Respiratory Virus Unit, Microbiology Services Colindale, Public Health England	Respiratory Virus Unit, Microbiology Services Colindale, Public Health England	Monica Galiano et al
EPI_ISL_421775	England/201360296/2020	2020-03-25	United Kingdom	Respiratory Virus Unit, Microbiology Services Colindale, Public Health England	Respiratory Virus Unit, Microbiology Services Colindale, Public Health England	Monica Galiano et al
EPI_ISL_421776	England/201360297/2020	2020-03-25	United Kingdom	Respiratory Virus Unit, Microbiology Services Colindale, Public Health England	Respiratory Virus Unit, Microbiology Services Colindale, Public Health England	Monica Galiano et al
EPI_ISL_421777	England/201360298/2020	2020-03-25	United Kingdom	Respiratory Virus Unit, Microbiology Services Colindale, Public Health England	Respiratory Virus Unit, Microbiology Services Colindale, Public Health England	Monica Galiano et al
EPI_ISL_421778	England/201360299/2020	2020-03-25	United Kingdom	Respiratory Virus Unit, Microbiology Services Colindale, Public Health England	Respiratory Virus Unit, Microbiology Services Colindale, Public Health England	Monica Galiano et al
EPI_ISL_421779	England/201360300/2020	2020-03-25	United Kingdom	Respiratory Virus Unit, Microbiology Services Colindale, Public Health England	Respiratory Virus Unit, Microbiology Services Colindale, Public Health England	Monica Galiano et al
EPI_ISL_421780	England/201360492/2020	2020-03-24	United Kingdom	Respiratory Virus Unit, Microbiology Services Colindale, Public Health England	Respiratory Virus Unit, Microbiology Services Colindale, Public Health England	Monica Galiano et al
EPI_ISL_421781	England/201360499/2020	2020-03-25	United Kingdom	Respiratory Virus Unit, Microbiology Services Colindale, Public Health England	Respiratory Virus Unit, Microbiology Services Colindale, Public Health England	Monica Galiano et al
EPI_ISL_421782	England/201360506/2020	2020-03-25	United Kingdom	Respiratory Virus Unit, Microbiology Services Colindale, Public Health England	Respiratory Virus Unit, Microbiology Services Colindale, Public Health England	Monica Galiano et al
EPI_ISL_421783	England/201360508/2020	2020-03-25	United Kingdom	Respiratory Virus Unit, Microbiology Services Colindale, Public Health England	Respiratory Virus Unit, Microbiology Services Colindale, Public Health England	Monica Galiano et al
EPI_ISL_421784	England/201361007/2020	2020-03-26	United Kingdom	Respiratory Virus Unit, Microbiology Services Colindale, Public Health England	Respiratory Virus Unit, Microbiology Services Colindale, Public Health England	Monica Galiano et al
EPI_ISL_421785	England/201361008/2020	2020-03-25	United Kingdom	Respiratory Virus Unit, Microbiology Services Colindale, Public Health England	Respiratory Virus Unit, Microbiology Services Colindale, Public Health England	Monica Galiano et al
EPI_ISL_421786	England/201361009/2020	2020-03-26	United Kingdom	Respiratory Virus Unit, Microbiology Services Colindale, Public Health England	Respiratory Virus Unit, Microbiology Services Colindale, Public Health England	Monica Galiano et al
EPI_ISL_421787	England/201361012/2020	2020-03-26	United Kingdom	Respiratory Virus Unit, Microbiology Services Colindale, Public Health England	Respiratory Virus Unit, Microbiology Services Colindale, Public Health England	Monica Galiano et al
EPI_ISL_421788	England/201361013/2020	2020-03-26	United Kingdom	Respiratory Virus Unit, Microbiology Services Colindale, Public Health England	Respiratory Virus Unit, Microbiology Services Colindale, Public Health England	Monica Galiano et al
EPI_ISL_421789	England/201361021/2020	2020-03-25	United Kingdom	Respiratory Virus Unit, Microbiology Services Colindale, Public Health England	Respiratory Virus Unit, Microbiology Services Colindale, Public Health England	Monica Galiano et al
EPI_ISL_421790	England/201361022/2020	2020-03-25	United Kingdom	Respiratory Virus Unit, Microbiology Services Colindale, Public Health England	Respiratory Virus Unit, Microbiology Services Colindale, Public Health England	Monica Galiano et al
EPI_ISL_421791	England/201361040/2020	2020-03-26	United Kingdom	Respiratory Virus Unit, Microbiology Services Colindale, Public Health England	Respiratory Virus Unit, Microbiology Services Colindale, Public Health England	Monica Galiano et al
EPI_ISL_421792	England/201361041/2020	2020-03-26	United Kingdom	Respiratory Virus Unit, Microbiology Services Colindale, Public Health England	Respiratory Virus Unit, Microbiology Services Colindale, Public Health England	Monica Galiano et al
EPI_ISL_421793	England/201380001/2020	2020-03-21	United Kingdom	Respiratory Virus Unit, Microbiology Services Colindale, Public Health England	Respiratory Virus Unit, Microbiology Services Colindale, Public Health England	Monica Galiano et al
EPI_ISL_421794	England/201380024/2020	2020-03-26	United Kingdom	Respiratory Virus Unit, Microbiology Services Colindale, Public Health England	Respiratory Virus Unit, Microbiology Services Colindale, Public Health England	Monica Galiano et al
EPI_ISL_421795	England/201380025/2020	2020-03-26	United Kingdom	Respiratory Virus Unit, Microbiology Services Colindale, Public Health England	Respiratory Virus Unit, Microbiology Services Colindale, Public Health England	Monica Galiano et al
EPI_ISL_421796	England/201380028/2020	2020-03-27	United Kingdom	Respiratory Virus Unit, Microbiology Services Colindale, Public Health England	Respiratory Virus Unit, Microbiology Services Colindale, Public Health England	Monica Galiano et al
EPI_ISL_421797	England/201380030/2020	2020-03-26	United Kingdom	Respiratory Virus Unit, Microbiology Services Colindale, Public Health England	Respiratory Virus Unit, Microbiology Services Colindale, Public Health England	Monica Galiano et al
EPI_ISL_421798	England/201380034/2020	2020-03-27	United Kingdom	Respiratory Virus Unit, Microbiology Services Colindale, Public Health England	Respiratory Virus Unit, Microbiology Services Colindale, Public Health England	Monica Galiano et al
EPI_ISL_421799	England/201380035/2020	2020-03-26	United Kingdom	Respiratory Virus Unit, Microbiology Services Colindale, Public Health England	Respiratory Virus Unit, Microbiology Services Colindale, Public Health England	Monica Galiano et al
EPI_ISL_421800	England/201380036/2020	2020-03-26	United Kingdom	Respiratory Virus Unit, Microbiology Services Colindale, Public Health England	Respiratory Virus Unit, Microbiology Services Colindale, Public Health England	Monica Galiano et al
EPI_ISL_421801	England/201380037/2020	2020-03-26	United Kingdom	Respiratory Virus Unit, Microbiology Services Colindale, Public Health England	Respiratory Virus Unit, Microbiology Services Colindale, Public Health England	Monica Galiano et al
EPI_ISL_421802	England/201380040/2020	2020-03-27	United Kingdom	Respiratory Virus Unit, Microbiology Services Colindale, Public Health England	Respiratory Virus Unit, Microbiology Services Colindale, Public Health England	Monica Galiano et al
EPI_ISL_421803	England/201380041/2020	2020-03-26	United Kingdom	Respiratory Virus Unit, Microbiology Services Colindale, Public Health England	Respiratory Virus Unit, Microbiology Services Colindale, Public Health England	Monica Galiano et al
EPI_ISL_421804	England/201380042/2020	2020-03-25	United Kingdom	Respiratory Virus Unit, Microbiology Services Colindale, Public Health England	Respiratory Virus Unit, Microbiology Services Colindale, Public Health England	Monica Galiano et al
EPI_ISL_421805	England/201380044/2020	2020-03-26	United Kingdom	Respiratory Virus Unit, Microbiology Services Colindale, Public Health England	Respiratory Virus Unit, Microbiology Services Colindale, Public Health England	Monica Galiano et al
EPI_ISL_421806	England/201380049/2020	2020-03-25	United Kingdom	Respiratory Virus Unit, Microbiology Services Colindale, Public Health England	Respiratory Virus Unit, Microbiology Services Colindale, Public Health England	Monica Galiano et al
EPI_ISL_421807	England/201380050/2020	2020-03-25	United Kingdom	Respiratory Virus Unit, Microbiology Services Colindale, Public Health England	Respiratory Virus Unit, Microbiology Services Colindale, Public Health England	Monica Galiano et al
EPI_ISL_421808	England/201380051/2020	2020-03-25	United Kingdom	Respiratory Virus Unit, Microbiology Services Colindale, Public Health England	Respiratory Virus Unit, Microbiology Services Colindale, Public Health England	Monica Galiano et al
EPI_ISL_421809	England/201380054/2020	2020-03-25	United Kingdom	Respiratory Virus Unit, Microbiology Services Colindale, Public Health England	Respiratory Virus Unit, Microbiology Services Colindale, Public Health England	Monica Galiano et al
EPI_ISL_421810	England/201380055/2020	2020-03-25	United Kingdom	Respiratory Virus Unit, Microbiology Services Colindale, Public Health England	Respiratory Virus Unit, Microbiology Services Colindale, Public Health England	Monica Galiano et al
EPI_ISL_421811	England/201380056/2020	2020-03-25	United Kingdom	Respiratory Virus Unit, Microbiology Services Colindale, Public Health England	Respiratory Virus Unit, Microbiology Services Colindale, Public Health England	Monica Galiano et al
EPI_ISL_421812	England/201380057/2020	2020-03-25	United Kingdom	Respiratory Virus Unit, Microbiology Services Colindale, Public Health England	Respiratory Virus Unit, Microbiology Services Colindale, Public Health England	Monica Galiano et al
EPI_ISL_421813	England/201380061/2020	2020-03-25	United Kingdom	Respiratory Virus Unit, Microbiology Services Colindale, Public Health England	Respiratory Virus Unit, Microbiology Services Colindale, Public Health England	Monica Galiano et al
EPI_ISL_421814	England/201380062/2020	2020-03-25	United Kingdom	Respiratory Virus Unit, Microbiology Services Colindale, Public Health England	Respiratory Virus Unit, Microbiology Services Colindale, Public Health England	Monica Galiano et al
EPI_ISL_421815	England/201380063/2020	2020-03-25	United Kingdom	Respiratory Virus Unit, Microbiology Services Colindale, Public Health England	Respiratory Virus Unit, Microbiology Services Colindale, Public Health England	Monica Galiano et al
EPI_ISL_421816	England/201380064/2020	2020-03-25	United Kingdom	Respiratory Virus Unit, Microbiology Services Colindale, Public Health England	Respiratory Virus Unit, Microbiology Services Colindale, Public Health England	Monica Galiano et al
EPI_ISL_421817	England/201380069/2020	2020-03-25	United Kingdom	Respiratory Virus Unit, Microbiology Services Colindale, Public Health England	Respiratory Virus Unit, Microbiology Services Colindale, Public Health England	Monica Galiano et al
EPI_ISL_421818	England/201380070/2020	2020-03-25	United Kingdom	Respiratory Virus Unit, Microbiology Services Colindale, Public Health England	Respiratory Virus Unit, Microbiology Services Colindale, Public Health England	Monica Galiano et al
EPI_ISL_421819	England/20138012104/2020	2020-03-26	United Kingdom	Respiratory Virus Unit, Microbiology Services Colindale, Public Health England	Respiratory Virus Unit, Microbiology Services Colindale, Public Health England	Monica Galiano et al
EPI_ISL_421820	England/20138019804/2020	2020-03-27	United Kingdom	Respiratory Virus Unit, Microbiology Services Colindale, Public Health England	Respiratory Virus Unit, Microbiology Services Colindale, Public Health England	Monica Galiano et al
EPI_ISL_421821	England/201380215/2020	2020-03-25	United Kingdom	Respiratory Virus Unit, Microbiology Services Colindale, Public Health England	Respiratory Virus Unit, Microbiology Services Colindale, Public Health England	Monica Galiano et al
EPI_ISL_421822	England/201380217/2020	2020-03-25	United Kingdom	Respiratory Virus Unit, Microbiology Services Colindale, Public Health England	Respiratory Virus Unit, Microbiology Services Colindale, Public Health England	Monica Galiano et al
EPI_ISL_421823	England/201380221/2020	2020-03-25	United Kingdom	Respiratory Virus Unit, Microbiology Services Colindale, Public Health England	Respiratory Virus Unit, Microbiology Services Colindale, Public Health England	Monica Galiano et al
EPI_ISL_421824	England/201380228/2020	2020-03-25	United Kingdom	Respiratory Virus Unit, Microbiology Services Colindale, Public Health England	Respiratory Virus Unit, Microbiology Services Colindale, Public Health England	Monica Galiano et al
EPI_ISL_421825	England/201380229/2020	2020-03-25	United Kingdom	Respiratory Virus Unit, Microbiology Services Colindale, Public Health England	Respiratory Virus Unit, Microbiology Services Colindale, Public Health England	Monica Galiano et al
EPI_ISL_421826	England/201380276/2020	2020-03-23	United Kingdom	Respiratory Virus Unit, Microbiology Services Colindale, Public Health England	Respiratory Virus Unit, Microbiology Services Colindale, Public Health England	Monica Galiano et al
EPI_ISL_421827	England/201380277/2020	2020-03-24	United Kingdom	Respiratory Virus Unit, Microbiology Services Colindale, Public Health England	Respiratory Virus Unit, Microbiology Services Colindale, Public Health England	Monica Galiano et al
EPI_ISL_421828	England/201380280/2020	2020-03-23	United Kingdom	Respiratory Virus Unit, Microbiology Services Colindale, Public Health England	Respiratory Virus Unit, Microbiology Services Colindale, Public Health England	Monica Galiano et al
EPI_ISL_421829	England/201380281/2020	2020-03-25	United Kingdom	Respiratory Virus Unit, Microbiology Services Colindale, Public Health England	Respiratory Virus Unit, Microbiology Services Colindale, Public Health England	Monica Galiano et al
EPI_ISL_421830	England/201380282/2020	2020-03-25	United Kingdom	Respiratory Virus Unit, Microbiology Services Colindale, Public Health England	Respiratory Virus Unit, Microbiology Services Colindale, Public Health England	Monica Galiano et al
EPI_ISL_421831	England/201380283/2020	2020-03-23	United Kingdom	Respiratory Virus Unit, Microbiology Services Colindale, Public Health England	Respiratory Virus Unit, Microbiology Services Colindale, Public Health England	Monica Galiano et al
EPI_ISL_421832	England/201380284/2020	2020-03-23	United Kingdom	Respiratory Virus Unit, Microbiology Services Colindale, Public Health England	Respiratory Virus Unit, Microbiology Services Colindale, Public Health England	Monica Galiano et al
EPI_ISL_421833	England/20138081004/2020	2020-03-26	United Kingdom	Respiratory Virus Unit, Microbiology Services Colindale, Public Health England	Respiratory Virus Unit, Microbiology Services Colindale, Public Health England	Monica Galiano et al
EPI_ISL_421834	England/20138082004/2020	2020-03-26	United Kingdom	Respiratory Virus Unit, Microbiology Services Colindale, Public Health England	Respiratory Virus Unit, Microbiology Services Colindale, Public Health England	Monica Galiano et al
EPI_ISL_421835	England/20138082104/2020	2020-03-26	United Kingdom	Respiratory Virus Unit, Microbiology Services Colindale, Public Health England	Respiratory Virus Unit, Microbiology Services Colindale, Public Health England	Monica Galiano et al
EPI_ISL_421836	England/20138082704/2020	2020-03-26	United Kingdom	Respiratory Virus Unit, Microbiology Services Colindale, Public Health England	Respiratory Virus Unit, Microbiology Services Colindale, Public Health England	Monica Galiano et al
EPI_ISL_421837	England/20138082804/2020	2020-03-27	United Kingdom	Respiratory Virus Unit, Microbiology Services Colindale, Public Health England	Respiratory Virus Unit, Microbiology Services Colindale, Public Health England	Monica Galiano et al
EPI_ISL_421838	England/20138083004/2020	2020-03-27	United Kingdom	Respiratory Virus Unit, Microbiology Services Colindale, Public Health England	Respiratory Virus Unit, Microbiology Services Colindale, Public Health England	Monica Galiano et al
EPI_ISL_421839	England/20138083204/2020	2020-03-27	United Kingdom	Respiratory Virus Unit, Microbiology Services Colindale, Public Health England	Respiratory Virus Unit, Microbiology Services Colindale, Public Health England	Monica Galiano et al
EPI_ISL_421840	England/20138086004/2020	2020-03-24	United Kingdom	Respiratory Virus Unit, Microbiology Services Colindale, Public Health England	Respiratory Virus Unit, Microbiology Services Colindale, Public Health England	Monica Galiano et al
EPI_ISL_421841	England/20138086604/2020	2020-03-23	United Kingdom	Respiratory Virus Unit, Microbiology Services Colindale, Public Health England	Respiratory Virus Unit, Microbiology Services Colindale, Public Health England	Monica Galiano et al
EPI_ISL_421842	England/20138086904/2020	2020-03-23	United Kingdom	Respiratory Virus Unit, Microbiology Services Colindale, Public Health England	Respiratory Virus Unit, Microbiology Services Colindale, Public Health England	Monica Galiano et al
EPI_ISL_421843	England/20138087204/2020	2020-03-24	United Kingdom	Respiratory Virus Unit, Microbiology Services Colindale, Public Health England	Respiratory Virus Unit, Microbiology Services Colindale, Public Health England	Monica Galiano et al
EPI_ISL_421844	England/20138087304/2020	2020-03-24	United Kingdom	Respiratory Virus Unit, Microbiology Services Colindale, Public Health England	Respiratory Virus Unit, Microbiology Services Colindale, Public Health England	Monica Galiano et al
EPI_ISL_421845	England/20138088004/2020	2020-03-24	United Kingdom	Respiratory Virus Unit, Microbiology Services Colindale, Public Health England	Respiratory Virus Unit, Microbiology Services Colindale, Public Health England	Monica Galiano et al
EPI_ISL_421846	England/20138088104/2020	2020-03-24	United Kingdom	Respiratory Virus Unit, Microbiology Services Colindale, Public Health England	Respiratory Virus Unit, Microbiology Services Colindale, Public Health England	Monica Galiano et al
EPI_ISL_421847	England/20138088204/2020	2020-03-26	United Kingdom	Respiratory Virus Unit, Microbiology Services Colindale, Public Health England	Respiratory Virus Unit, Microbiology Services Colindale, Public Health England	Monica Galiano et al
EPI_ISL_421848	England/20139003004/2020	2020-03-27	United Kingdom	Respiratory Virus Unit, Microbiology Services Colindale, Public Health England	Respiratory Virus Unit, Microbiology Services Colindale, Public Health England	Monica Galiano et al
EPI_ISL_421849	England/20139003204/2020	2020-03-27	United Kingdom	Respiratory Virus Unit, Microbiology Services Colindale, Public Health England	Respiratory Virus Unit, Microbiology Services Colindale, Public Health England	Monica Galiano et al
EPI_ISL_421850	England/20139003404/2020	2020-03-27	United Kingdom	Respiratory Virus Unit, Microbiology Services Colindale, Public Health England	Respiratory Virus Unit, Microbiology Services Colindale, Public Health England	Monica Galiano et al
EPI_ISL_421851	England/20139003604/2020	2020-03-27	United Kingdom	Respiratory Virus Unit, Microbiology Services Colindale, Public Health England	Respiratory Virus Unit, Microbiology Services Colindale, Public Health England	Monica Galiano et al
EPI_ISL_421852	England/20139003904/2020	2020-03-27	United Kingdom	Respiratory Virus Unit, Microbiology Services Colindale, Public Health England	Respiratory Virus Unit, Microbiology Services Colindale, Public Health England	Monica Galiano et al
EPI_ISL_421853	England/20139004004/2020	2020-03-27	United Kingdom	Respiratory Virus Unit, Microbiology Services Colindale, Public Health England	Respiratory Virus Unit, Microbiology Services Colindale, Public Health England	Monica Galiano et al
EPI_ISL_421854	England/20139004204/2020	2020-03-27	United Kingdom	Respiratory Virus Unit, Microbiology Services Colindale, Public Health England	Respiratory Virus Unit, Microbiology Services Colindale, Public Health England	Monica Galiano et al
EPI_ISL_421855	England/20139004304/2020	2020-03-27	United Kingdom	Respiratory Virus Unit, Microbiology Services Colindale, Public Health England	Respiratory Virus Unit, Microbiology Services Colindale, Public Health England	Monica Galiano et al
EPI_ISL_421856	England/20139005304/2020	2020-03-26	United Kingdom	Respiratory Virus Unit, Microbiology Services Colindale, Public Health England	Respiratory Virus Unit, Microbiology Services Colindale, Public Health England	Monica Galiano et al
EPI_ISL_421857	England/20139006604/2020	2020-03-25	United Kingdom	Respiratory Virus Unit, Microbiology Services Colindale, Public Health England	Respiratory Virus Unit, Microbiology Services Colindale, Public Health England	Monica Galiano et al
EPI_ISL_421858	England/20139007004/2020	2020-03-26	United Kingdom	Respiratory Virus Unit, Microbiology Services Colindale, Public Health England	Respiratory Virus Unit, Microbiology Services Colindale, Public Health England	Monica Galiano et al
EPI_ISL_421859	England/20139007204/2020	2020-03-26	United Kingdom	Respiratory Virus Unit, Microbiology Services Colindale, Public Health England	Respiratory Virus Unit, Microbiology Services Colindale, Public Health England	Monica Galiano et al
EPI_ISL_421860	England/20139007504/2020	2020-03-27	United Kingdom	Respiratory Virus Unit, Microbiology Services Colindale, Public Health England	Respiratory Virus Unit, Microbiology Services Colindale, Public Health England	Monica Galiano et al
EPI_ISL_421861	England/20139007604/2020	2020-03-27	United Kingdom	Respiratory Virus Unit, Microbiology Services Colindale, Public Health England	Respiratory Virus Unit, Microbiology Services Colindale, Public Health England	Monica Galiano et al
EPI_ISL_421862	England/20139008204/2020	2020-03-26	United Kingdom	Respiratory Virus Unit, Microbiology Services Colindale, Public Health England	Respiratory Virus Unit, Microbiology Services Colindale, Public Health England	Monica Galiano et al
EPI_ISL_421863	England/20139008304/2020	2020-03-26	United Kingdom	Respiratory Virus Unit, Microbiology Services Colindale, Public Health England	Respiratory Virus Unit, Microbiology Services Colindale, Public Health England	Monica Galiano et al
EPI_ISL_421864	England/20139008404/2020	2020-03-27	United Kingdom	Respiratory Virus Unit, Microbiology Services Colindale, Public Health England	Respiratory Virus Unit, Microbiology Services Colindale, Public Health England	Monica Galiano et al
EPI_ISL_421865	England/20139008704/2020	2020-03-27	United Kingdom	Respiratory Virus Unit, Microbiology Services Colindale, Public Health England	Respiratory Virus Unit, Microbiology Services Colindale, Public Health England	Monica Galiano et al
EPI_ISL_421866	England/20139009004/2020	2020-03-27	United Kingdom	Respiratory Virus Unit, Microbiology Services Colindale, Public Health England	Respiratory Virus Unit, Microbiology Services Colindale, Public Health England	Monica Galiano et al
EPI_ISL_421867	England/20139009204/2020	2020-03-27	United Kingdom	Respiratory Virus Unit, Microbiology Services Colindale, Public Health England	Respiratory Virus Unit, Microbiology Services Colindale, Public Health England	Monica Galiano et al
EPI_ISL_421868	England/20139009504/2020	2020-03-27	United Kingdom	Respiratory Virus Unit, Microbiology Services Colindale, Public Health England	Respiratory Virus Unit, Microbiology Services Colindale, Public Health England	Monica Galiano et al
EPI_ISL_421869	England/20139009604/2020	2020-03-27	United Kingdom	Respiratory Virus Unit, Microbiology Services Colindale, Public Health England	Respiratory Virus Unit, Microbiology Services Colindale, Public Health England	Monica Galiano et al
EPI_ISL_421870	England/20139009704/2020	2020-03-27	United Kingdom	Respiratory Virus Unit, Microbiology Services Colindale, Public Health England	Respiratory Virus Unit, Microbiology Services Colindale, Public Health England	Monica Galiano et al
EPI_ISL_421871	England/20139010404/2020	2020-03-27	United Kingdom	Respiratory Virus Unit, Microbiology Services Colindale, Public Health England	Respiratory Virus Unit, Microbiology Services Colindale, Public Health England	Monica Galiano et al
EPI_ISL_421872	England/20139010504/2020	2020-03-27	United Kingdom	Respiratory Virus Unit, Microbiology Services Colindale, Public Health England	Respiratory Virus Unit, Microbiology Services Colindale, Public Health England	Monica Galiano et al
EPI_ISL_421873	England/20139010604/2020	2020-03-27	United Kingdom	Respiratory Virus Unit, Microbiology Services Colindale, Public Health England	Respiratory Virus Unit, Microbiology Services Colindale, Public Health England	Monica Galiano et al
EPI_ISL_421874	England/20139010804/2020	2020-03-27	United Kingdom	Respiratory Virus Unit, Microbiology Services Colindale, Public Health England	Respiratory Virus Unit, Microbiology Services Colindale, Public Health England	Monica Galiano et al
EPI_ISL_421875	England/20139011304/2020	2020-03-26	United Kingdom	Respiratory Virus Unit, Microbiology Services Colindale, Public Health England	Respiratory Virus Unit, Microbiology Services Colindale, Public Health England	Monica Galiano et al
EPI_ISL_421876	England/20139013004/2020	2020-03-26	United Kingdom	Respiratory Virus Unit, Microbiology Services Colindale, Public Health England	Respiratory Virus Unit, Microbiology Services Colindale, Public Health England	Monica Galiano et al
EPI_ISL_421877	England/20139014404/2020	2020-03-27	United Kingdom	Respiratory Virus Unit, Microbiology Services Colindale, Public Health England	Respiratory Virus Unit, Microbiology Services Colindale, Public Health England	Monica Galiano et al
EPI_ISL_421878	England/20139014504/2020	2020-03-27	United Kingdom	Respiratory Virus Unit, Microbiology Services Colindale, Public Health England	Respiratory Virus Unit, Microbiology Services Colindale, Public Health England	Monica Galiano et al
EPI_ISL_421879	England/20139020204/2020	2020-03-27	United Kingdom	Respiratory Virus Unit, Microbiology Services Colindale, Public Health England	Respiratory Virus Unit, Microbiology Services Colindale, Public Health England	Monica Galiano et al
EPI_ISL_421880	England/20139021104/2020	2020-03-26	United Kingdom	Respiratory Virus Unit, Microbiology Services Colindale, Public Health England	Respiratory Virus Unit, Microbiology Services Colindale, Public Health England	Monica Galiano et al
EPI_ISL_421881	England/20139021304/2020	2020-03-26	United Kingdom	Respiratory Virus Unit, Microbiology Services Colindale, Public Health England	Respiratory Virus Unit, Microbiology Services Colindale, Public Health England	Monica Galiano et al
EPI_ISL_421882	England/20139021604/2020	2020-03-27	United Kingdom	Respiratory Virus Unit, Microbiology Services Colindale, Public Health England	Respiratory Virus Unit, Microbiology Services Colindale, Public Health England	Monica Galiano et al
EPI_ISL_421883	England/20139022004/2020	2020-03-27	United Kingdom	Respiratory Virus Unit, Microbiology Services Colindale, Public Health England	Respiratory Virus Unit, Microbiology Services Colindale, Public Health England	Monica Galiano et al
EPI_ISL_421884	England/20139022204/2020	2020-03-27	United Kingdom	Respiratory Virus Unit, Microbiology Services Colindale, Public Health England	Respiratory Virus Unit, Microbiology Services Colindale, Public Health England	Monica Galiano et al
EPI_ISL_421885	England/20139022504/2020	2020-03-27	United Kingdom	Respiratory Virus Unit, Microbiology Services Colindale, Public Health England	Respiratory Virus Unit, Microbiology Services Colindale, Public Health England	Monica Galiano et al
EPI_ISL_421886	England/20139022704/2020	2020-03-27	United Kingdom	Respiratory Virus Unit, Microbiology Services Colindale, Public Health England	Respiratory Virus Unit, Microbiology Services Colindale, Public Health England	Monica Galiano et al
EPI_ISL_421887	England/20139023504/2020	2020-03-27	United Kingdom	Respiratory Virus Unit, Microbiology Services Colindale, Public Health England	Respiratory Virus Unit, Microbiology Services Colindale, Public Health England	Monica Galiano et al
EPI_ISL_421888	England/20139023604/2020	2020-03-27	United Kingdom	Respiratory Virus Unit, Microbiology Services Colindale, Public Health England	Respiratory Virus Unit, Microbiology Services Colindale, Public Health England	Monica Galiano et al
EPI_ISL_421889	England/20139023804/2020	2020-03-27	United Kingdom	Respiratory Virus Unit, Microbiology Services Colindale, Public Health England	Respiratory Virus Unit, Microbiology Services Colindale, Public Health England	Monica Galiano et al
EPI_ISL_421890	England/20139024004/2020	2020-03-27	United Kingdom	Respiratory Virus Unit, Microbiology Services Colindale, Public Health England	Respiratory Virus Unit, Microbiology Services Colindale, Public Health England	Monica Galiano et al
EPI_ISL_421891	England/20139024204/2020	2020-03-27	United Kingdom	Respiratory Virus Unit, Microbiology Services Colindale, Public Health England	Respiratory Virus Unit, Microbiology Services Colindale, Public Health England	Monica Galiano et al
EPI_ISL_421892	England/20139024304/2020	2020-03-27	United Kingdom	Respiratory Virus Unit, Microbiology Services Colindale, Public Health England	Respiratory Virus Unit, Microbiology Services Colindale, Public Health England	Monica Galiano et al
EPI_ISL_421893	England/20139024604/2020	2020-03-27	United Kingdom	Respiratory Virus Unit, Microbiology Services Colindale, Public Health England	Respiratory Virus Unit, Microbiology Services Colindale, Public Health England	Monica Galiano et al
EPI_ISL_421894	England/20139024804/2020	2020-03-27	United Kingdom	Respiratory Virus Unit, Microbiology Services Colindale, Public Health England	Respiratory Virus Unit, Microbiology Services Colindale, Public Health England	Monica Galiano et al
EPI_ISL_421895	England/20139024904/2020	2020-03-27	United Kingdom	Respiratory Virus Unit, Microbiology Services Colindale, Public Health England	Respiratory Virus Unit, Microbiology Services Colindale, Public Health England	Monica Galiano et al
EPI_ISL_421896	England/20139025404/2020	2020-03-26	United Kingdom	Respiratory Virus Unit, Microbiology Services Colindale, Public Health England	Respiratory Virus Unit, Microbiology Services Colindale, Public Health England	Monica Galiano et al
EPI_ISL_421897	England/20139025504/2020	2020-03-26	United Kingdom	Respiratory Virus Unit, Microbiology Services Colindale, Public Health England	Respiratory Virus Unit, Microbiology Services Colindale, Public Health England	Monica Galiano et al
EPI_ISL_421898	England/20139026304/2020	2020-03-20	United Kingdom	Respiratory Virus Unit, Microbiology Services Colindale, Public Health England	Respiratory Virus Unit, Microbiology Services Colindale, Public Health England	Monica Galiano et al
EPI_ISL_421899	England/20139026904/2020	2020-03-26	United Kingdom	Respiratory Virus Unit, Microbiology Services Colindale, Public Health England	Respiratory Virus Unit, Microbiology Services Colindale, Public Health England	Monica Galiano et al
EPI_ISL_421900	England/20139027004/2020	2020-03-26	United Kingdom	Respiratory Virus Unit, Microbiology Services Colindale, Public Health England	Respiratory Virus Unit, Microbiology Services Colindale, Public Health England	Monica Galiano et al
EPI_ISL_421901	England/20139027104/2020	2020-03-26	United Kingdom	Respiratory Virus Unit, Microbiology Services Colindale, Public Health England	Respiratory Virus Unit, Microbiology Services Colindale, Public Health England	Monica Galiano et al
EPI_ISL_421902	England/20139027204/2020	2020-03-27	United Kingdom	Respiratory Virus Unit, Microbiology Services Colindale, Public Health England	Respiratory Virus Unit, Microbiology Services Colindale, Public Health England	Monica Galiano et al
EPI_ISL_421903	England/20139027304/2020	2020-03-26	United Kingdom	Respiratory Virus Unit, Microbiology Services Colindale, Public Health England	Respiratory Virus Unit, Microbiology Services Colindale, Public Health England	Monica Galiano et al
EPI_ISL_421904	England/20139027404/2020	2020-03-26	United Kingdom	Respiratory Virus Unit, Microbiology Services Colindale, Public Health England	Respiratory Virus Unit, Microbiology Services Colindale, Public Health England	Monica Galiano et al
EPI_ISL_421905	England/20139027604/2020	2020-03-26	United Kingdom	Respiratory Virus Unit, Microbiology Services Colindale, Public Health England	Respiratory Virus Unit, Microbiology Services Colindale, Public Health England	Monica Galiano et al
EPI_ISL_421906	England/20139027704/2020	2020-03-27	United Kingdom	Respiratory Virus Unit, Microbiology Services Colindale, Public Health England	Respiratory Virus Unit, Microbiology Services Colindale, Public Health England	Monica Galiano et al
EPI_ISL_421907	England/20139027904/2020	2020-03-26	United Kingdom	Respiratory Virus Unit, Microbiology Services Colindale, Public Health England	Respiratory Virus Unit, Microbiology Services Colindale, Public Health England	Monica Galiano et al
EPI_ISL_421908	England/20139028904/2020	2020-03-28	United Kingdom	Respiratory Virus Unit, Microbiology Services Colindale, Public Health England	Respiratory Virus Unit, Microbiology Services Colindale, Public Health England	Monica Galiano et al
EPI_ISL_421909	England/20139029104/2020	2020-03-26	United Kingdom	Respiratory Virus Unit, Microbiology Services Colindale, Public Health England	Respiratory Virus Unit, Microbiology Services Colindale, Public Health England	Monica Galiano et al
EPI_ISL_421910	England/20139029304/2020	2020-03-26	United Kingdom	Respiratory Virus Unit, Microbiology Services Colindale, Public Health England	Respiratory Virus Unit, Microbiology Services Colindale, Public Health England	Monica Galiano et al
EPI_ISL_421911	England/20139029404/2020	2020-03-26	United Kingdom	Respiratory Virus Unit, Microbiology Services Colindale, Public Health England	Respiratory Virus Unit, Microbiology Services Colindale, Public Health England	Monica Galiano et al
EPI_ISL_421912	England/20139030404/2020	2020-03-26	United Kingdom	Respiratory Virus Unit, Microbiology Services Colindale, Public Health England	Respiratory Virus Unit, Microbiology Services Colindale, Public Health England	Monica Galiano et al
EPI_ISL_421913	England/20139030704/2020	2020-03-27	United Kingdom	Respiratory Virus Unit, Microbiology Services Colindale, Public Health England	Respiratory Virus Unit, Microbiology Services Colindale, Public Health England	Monica Galiano et al
EPI_ISL_421914	England/20139031404/2020	2020-03-27	United Kingdom	Respiratory Virus Unit, Microbiology Services Colindale, Public Health England	Respiratory Virus Unit, Microbiology Services Colindale, Public Health England	Monica Galiano et al
EPI_ISL_421915	England/20139031504/2020	2020-03-27	United Kingdom	Respiratory Virus Unit, Microbiology Services Colindale, Public Health England	Respiratory Virus Unit, Microbiology Services Colindale, Public Health England	Monica Galiano et al
EPI_ISL_421916	England/20139031804/2020	2020-03-27	United Kingdom	Respiratory Virus Unit, Microbiology Services Colindale, Public Health England	Respiratory Virus Unit, Microbiology Services Colindale, Public Health England	Monica Galiano et al
EPI_ISL_421917	England/20139032004/2020	2020-03-27	United Kingdom	Respiratory Virus Unit, Microbiology Services Colindale, Public Health England	Respiratory Virus Unit, Microbiology Services Colindale, Public Health England	Monica Galiano et al
EPI_ISL_421918	England/20139032404/2020	2020-03-27	United Kingdom	Respiratory Virus Unit, Microbiology Services Colindale, Public Health England	Respiratory Virus Unit, Microbiology Services Colindale, Public Health England	Monica Galiano et al
EPI_ISL_421919	England/20139033004/2020	2020-03-27	United Kingdom	Respiratory Virus Unit, Microbiology Services Colindale, Public Health England	Respiratory Virus Unit, Microbiology Services Colindale, Public Health England	Monica Galiano et al
EPI_ISL_421920	England/20139033304/2020	2020-03-27	United Kingdom	Respiratory Virus Unit, Microbiology Services Colindale, Public Health England	Respiratory Virus Unit, Microbiology Services Colindale, Public Health England	Monica Galiano et al
EPI_ISL_421921	England/20139033404/2020	2020-03-27	United Kingdom	Respiratory Virus Unit, Microbiology Services Colindale, Public Health England	Respiratory Virus Unit, Microbiology Services Colindale, Public Health England	Monica Galiano et al
EPI_ISL_421922	England/20139036104/2020	2020-03-27	United Kingdom	Respiratory Virus Unit, Microbiology Services Colindale, Public Health England	Respiratory Virus Unit, Microbiology Services Colindale, Public Health England	Monica Galiano et al
EPI_ISL_421923	England/20139036504/2020	2020-03-27	United Kingdom	Respiratory Virus Unit, Microbiology Services Colindale, Public Health England	Respiratory Virus Unit, Microbiology Services Colindale, Public Health England	Monica Galiano et al
EPI_ISL_421924	England/20140007202/2020	2020-03-28	United Kingdom	Respiratory Virus Unit, Microbiology Services Colindale, Public Health England	Respiratory Virus Unit, Microbiology Services Colindale, Public Health England	Monica Galiano et al
EPI_ISL_421925	England/20140007302/2020	2020-03-28	United Kingdom	Respiratory Virus Unit, Microbiology Services Colindale, Public Health England	Respiratory Virus Unit, Microbiology Services Colindale, Public Health England	Monica Galiano et al
EPI_ISL_421926	England/20140007702/2020	2020-03-28	United Kingdom	Respiratory Virus Unit, Microbiology Services Colindale, Public Health England	Respiratory Virus Unit, Microbiology Services Colindale, Public Health England	Monica Galiano et al
EPI_ISL_421927	England/20140007802/2020	2020-03-29	United Kingdom	Respiratory Virus Unit, Microbiology Services Colindale, Public Health England	Respiratory Virus Unit, Microbiology Services Colindale, Public Health England	Monica Galiano et al
EPI_ISL_421928	England/20140008102/2020	2020-03-29	United Kingdom	Respiratory Virus Unit, Microbiology Services Colindale, Public Health England	Respiratory Virus Unit, Microbiology Services Colindale, Public Health England	Monica Galiano et al
EPI_ISL_421929	England/20140008402/2020	2020-03-29	United Kingdom	Respiratory Virus Unit, Microbiology Services Colindale, Public Health England	Respiratory Virus Unit, Microbiology Services Colindale, Public Health England	Monica Galiano et al
EPI_ISL_421930	England/20144012204/2020	2020-03-30	United Kingdom	Respiratory Virus Unit, Microbiology Services Colindale, Public Health England	Respiratory Virus Unit, Microbiology Services Colindale, Public Health England	Monica Galiano et al
EPI_ISL_421931	England/20144012904/2020	2020-03-31	United Kingdom	Respiratory Virus Unit, Microbiology Services Colindale, Public Health England	Respiratory Virus Unit, Microbiology Services Colindale, Public Health England	Monica Galiano et al
EPI_ISL_421932	England/20144013504/2020	2020-03-31	United Kingdom	Respiratory Virus Unit, Microbiology Services Colindale, Public Health England	Respiratory Virus Unit, Microbiology Services Colindale, Public Health England	Monica Galiano et al
EPI_ISL_421933	England/20144013904/2020	2020-03-31	United Kingdom	Respiratory Virus Unit, Microbiology Services Colindale, Public Health England	Respiratory Virus Unit, Microbiology Services Colindale, Public Health England	Monica Galiano et al
EPI_ISL_421934	England/20144014004/2020	2020-03-31	United Kingdom	Respiratory Virus Unit, Microbiology Services Colindale, Public Health England	Respiratory Virus Unit, Microbiology Services Colindale, Public Health England	Monica Galiano et al
EPI_ISL_421935	England/20144014604/2020	2020-03-31	United Kingdom	Respiratory Virus Unit, Microbiology Services Colindale, Public Health England	Respiratory Virus Unit, Microbiology Services Colindale, Public Health England	Monica Galiano et al
EPI_ISL_421936	England/20144014704/2020	2020-03-31	United Kingdom	Respiratory Virus Unit, Microbiology Services Colindale, Public Health England	Respiratory Virus Unit, Microbiology Services Colindale, Public Health England	Monica Galiano et al
EPI_ISL_421937	England/20144016604/2020	2020-03-30	United Kingdom	Respiratory Virus Unit, Microbiology Services Colindale, Public Health England	Respiratory Virus Unit, Microbiology Services Colindale, Public Health England	Monica Galiano et al
EPI_ISL_421938	England/20144018204/2020	2020-03-30	United Kingdom	Respiratory Virus Unit, Microbiology Services Colindale, Public Health England	Respiratory Virus Unit, Microbiology Services Colindale, Public Health England	Monica Galiano et al
EPI_ISL_421939	England/20144018704/2020	2020-04-01	United Kingdom	Respiratory Virus Unit, Microbiology Services Colindale, Public Health England	Respiratory Virus Unit, Microbiology Services Colindale, Public Health England	Monica Galiano et al
EPI_ISL_421940	England/20144019304/2020	2020-03-30	United Kingdom	Respiratory Virus Unit, Microbiology Services Colindale, Public Health England	Respiratory Virus Unit, Microbiology Services Colindale, Public Health England	Monica Galiano et al
EPI_ISL_421941	England/20144019904/2020	2020-03-31	United Kingdom	Respiratory Virus Unit, Microbiology Services Colindale, Public Health England	Respiratory Virus Unit, Microbiology Services Colindale, Public Health England	Monica Galiano et al
EPI_ISL_421942	England/20144020004/2020	2020-03-31	United Kingdom	Respiratory Virus Unit, Microbiology Services Colindale, Public Health England	Respiratory Virus Unit, Microbiology Services Colindale, Public Health England	Monica Galiano et al
EPI_ISL_421943	England/20144035104/2020	2020-03-31	United Kingdom	Respiratory Virus Unit, Microbiology Services Colindale, Public Health England	Respiratory Virus Unit, Microbiology Services Colindale, Public Health England	Monica Galiano et al
EPI_ISL_421944	England/20144035204/2020	2020-03-31	United Kingdom	Respiratory Virus Unit, Microbiology Services Colindale, Public Health England	Respiratory Virus Unit, Microbiology Services Colindale, Public Health England	Monica Galiano et al
EPI_ISL_421945	England/20144035904/2020	2020-03-31	United Kingdom	Respiratory Virus Unit, Microbiology Services Colindale, Public Health England	Respiratory Virus Unit, Microbiology Services Colindale, Public Health England	Monica Galiano et al
EPI_ISL_421946	England/20144037304/2020	2020-03-31	United Kingdom	Respiratory Virus Unit, Microbiology Services Colindale, Public Health England	Respiratory Virus Unit, Microbiology Services Colindale, Public Health England	Monica Galiano et al
EPI_ISL_421947	England/20144038204/2020	2020-03-31	United Kingdom	Respiratory Virus Unit, Microbiology Services Colindale, Public Health England	Respiratory Virus Unit, Microbiology Services Colindale, Public Health England	Monica Galiano et al
EPI_ISL_421948	England/20144049404/2020	2020-03-31	United Kingdom	Respiratory Virus Unit, Microbiology Services Colindale, Public Health England	Respiratory Virus Unit, Microbiology Services Colindale, Public Health England	Monica Galiano et al
EPI_ISL_421949	England/20144049604/2020	2020-03-31	United Kingdom	Respiratory Virus Unit, Microbiology Services Colindale, Public Health England	Respiratory Virus Unit, Microbiology Services Colindale, Public Health England	Monica Galiano et al
EPI_ISL_421951	England/20144049704/2020	2020-03-31	United Kingdom	Respiratory Virus Unit, Microbiology Services Colindale, Public Health England	Respiratory Virus Unit, Microbiology Services Colindale, Public Health England	Monica Galiano et al
EPI_ISL_421952	England/20144051704/2020	2020-03-31	United Kingdom	Respiratory Virus Unit, Microbiology Services Colindale, Public Health England	Respiratory Virus Unit, Microbiology Services Colindale, Public Health England	Monica Galiano et al
EPI_ISL_421953	England/20144052104/2020	2020-03-31	United Kingdom	Respiratory Virus Unit, Microbiology Services Colindale, Public Health England	Respiratory Virus Unit, Microbiology Services Colindale, Public Health England	Monica Galiano et al
EPI_ISL_421954	England/20144063604/2020	2020-03-30	United Kingdom	Respiratory Virus Unit, Microbiology Services Colindale, Public Health England	Respiratory Virus Unit, Microbiology Services Colindale, Public Health England	Monica Galiano et al
EPI_ISL_421955	England/20144064402/2020	2020-03-30	United Kingdom	Respiratory Virus Unit, Microbiology Services Colindale, Public Health England	Respiratory Virus Unit, Microbiology Services Colindale, Public Health England	Monica Galiano et al
EPI_ISL_421956	England/20144065604/2020	2020-03-31	United Kingdom	Respiratory Virus Unit, Microbiology Services Colindale, Public Health England	Respiratory Virus Unit, Microbiology Services Colindale, Public Health England	Monica Galiano et al
EPI_ISL_421957	England/20144067504/2020	2020-03-20	United Kingdom	Respiratory Virus Unit, Microbiology Services Colindale, Public Health England	Respiratory Virus Unit, Microbiology Services Colindale, Public Health England	Monica Galiano et al
EPI_ISL_421958	England/20144071004/2020	2020-04-01	United Kingdom	Respiratory Virus Unit, Microbiology Services Colindale, Public Health England	Respiratory Virus Unit, Microbiology Services Colindale, Public Health England	Monica Galiano et al
EPI_ISL_421959	England/20144071404/2020	2020-04-01	United Kingdom	Respiratory Virus Unit, Microbiology Services Colindale, Public Health England	Respiratory Virus Unit, Microbiology Services Colindale, Public Health England	Monica Galiano et al
EPI_ISL_421960	England/20144071604/2020	2020-04-01	United Kingdom	Respiratory Virus Unit, Microbiology Services Colindale, Public Health England	Respiratory Virus Unit, Microbiology Services Colindale, Public Health England	Monica Galiano et al
EPI_ISL_421961	England/20144071804/2020	2020-03-31	United Kingdom	Respiratory Virus Unit, Microbiology Services Colindale, Public Health England	Respiratory Virus Unit, Microbiology Services Colindale, Public Health England	Monica Galiano et al
EPI_ISL_421962	England/20144072804/2020	2020-04-01	United Kingdom	Respiratory Virus Unit, Microbiology Services Colindale, Public Health England	Respiratory Virus Unit, Microbiology Services Colindale, Public Health England	Monica Galiano et al
EPI_ISL_421963	England/20144074804/2020	2020-04-01	United Kingdom	Respiratory Virus Unit, Microbiology Services Colindale, Public Health England	Respiratory Virus Unit, Microbiology Services Colindale, Public Health England	Monica Galiano et al
EPI_ISL_421964	England/20144076304/2020	2020-04-01	United Kingdom	Respiratory Virus Unit, Microbiology Services Colindale, Public Health England	Respiratory Virus Unit, Microbiology Services Colindale, Public Health England	Monica Galiano et al
EPI_ISL_421965	England/20146004504/2020	2020-04-01	United Kingdom	Respiratory Virus Unit, Microbiology Services Colindale, Public Health England	Respiratory Virus Unit, Microbiology Services Colindale, Public Health England	Monica Galiano et al
EPI_ISL_421966	England/20146004904/2020	2020-04-01	United Kingdom	Respiratory Virus Unit, Microbiology Services Colindale, Public Health England	Respiratory Virus Unit, Microbiology Services Colindale, Public Health England	Monica Galiano et al
EPI_ISL_421967	England/20146005204/2020	2020-04-01	United Kingdom	Respiratory Virus Unit, Microbiology Services Colindale, Public Health England	Respiratory Virus Unit, Microbiology Services Colindale, Public Health England	Monica Galiano et al
EPI_ISL_421968	England/20146005304/2020	2020-04-01	United Kingdom	Respiratory Virus Unit, Microbiology Services Colindale, Public Health England	Respiratory Virus Unit, Microbiology Services Colindale, Public Health England	Monica Galiano et al
EPI_ISL_421969	England/20146005704/2020	2020-04-01	United Kingdom	Respiratory Virus Unit, Microbiology Services Colindale, Public Health England	Respiratory Virus Unit, Microbiology Services Colindale, Public Health England	Monica Galiano et al
EPI_ISL_421970	England/20146006604/2020	2020-04-01	United Kingdom	Respiratory Virus Unit, Microbiology Services Colindale, Public Health England	Respiratory Virus Unit, Microbiology Services Colindale, Public Health England	Monica Galiano et al
EPI_ISL_421971	England/20146006704/2020	2020-04-01	United Kingdom	Respiratory Virus Unit, Microbiology Services Colindale, Public Health England	Respiratory Virus Unit, Microbiology Services Colindale, Public Health England	Monica Galiano et al
EPI_ISL_421972	England/20146006904/2020	2020-04-01	United Kingdom	Respiratory Virus Unit, Microbiology Services Colindale, Public Health England	Respiratory Virus Unit, Microbiology Services Colindale, Public Health England	Monica Galiano et al
EPI_ISL_421973	England/20146007404/2020	2020-04-01	United Kingdom	Respiratory Virus Unit, Microbiology Services Colindale, Public Health England	Respiratory Virus Unit, Microbiology Services Colindale, Public Health England	Monica Galiano et al
EPI_ISL_421974	England/20146008104/2020	2020-04-02	United Kingdom	Respiratory Virus Unit, Microbiology Services Colindale, Public Health England	Respiratory Virus Unit, Microbiology Services Colindale, Public Health England	Monica Galiano et al
EPI_ISL_421975	England/20146008204/2020	2020-03-31	United Kingdom	Respiratory Virus Unit, Microbiology Services Colindale, Public Health England	Respiratory Virus Unit, Microbiology Services Colindale, Public Health England	Monica Galiano et al
EPI_ISL_421976	England/20146009204/2020	2020-04-02	United Kingdom	Respiratory Virus Unit, Microbiology Services Colindale, Public Health England	Respiratory Virus Unit, Microbiology Services Colindale, Public Health England	Monica Galiano et al
EPI_ISL_421977	England/20146011604/2020	2020-03-31	United Kingdom	Respiratory Virus Unit, Microbiology Services Colindale, Public Health England	Respiratory Virus Unit, Microbiology Services Colindale, Public Health England	Monica Galiano et al
EPI_ISL_421978	England/20146011804/2020	2020-04-01	United Kingdom	Respiratory Virus Unit, Microbiology Services Colindale, Public Health England	Respiratory Virus Unit, Microbiology Services Colindale, Public Health England	Monica Galiano et al
EPI_ISL_421979	England/20146011904/2020	2020-03-31	United Kingdom	Respiratory Virus Unit, Microbiology Services Colindale, Public Health England	Respiratory Virus Unit, Microbiology Services Colindale, Public Health England	Monica Galiano et al
EPI_ISL_421980	England/20146012604/2020	2020-03-31	United Kingdom	Respiratory Virus Unit, Microbiology Services Colindale, Public Health England	Respiratory Virus Unit, Microbiology Services Colindale, Public Health England	Monica Galiano et al
EPI_ISL_421981	England/20146019004/2020	2020-04-01	United Kingdom	Respiratory Virus Unit, Microbiology Services Colindale, Public Health England	Respiratory Virus Unit, Microbiology Services Colindale, Public Health England	Monica Galiano et al
EPI_ISL_421982	England/20146019704/2020	2020-04-01	United Kingdom	Respiratory Virus Unit, Microbiology Services Colindale, Public Health England	Respiratory Virus Unit, Microbiology Services Colindale, Public Health England	Monica Galiano et al
EPI_ISL_421983	England/20146021404/2020	2020-03-31	United Kingdom	Respiratory Virus Unit, Microbiology Services Colindale, Public Health England	Respiratory Virus Unit, Microbiology Services Colindale, Public Health England	Monica Galiano et al
EPI_ISL_421984	England/20146025504/2020	2020-04-01	United Kingdom	Respiratory Virus Unit, Microbiology Services Colindale, Public Health England	Respiratory Virus Unit, Microbiology Services Colindale, Public Health England	Monica Galiano et al
EPI_ISL_421985	England/20146049204/2020	2020-04-01	United Kingdom	Respiratory Virus Unit, Microbiology Services Colindale, Public Health England	Respiratory Virus Unit, Microbiology Services Colindale, Public Health England	Monica Galiano et al
EPI_ISL_421986	England/20146061504/2020	2020-04-02	United Kingdom	Respiratory Virus Unit, Microbiology Services Colindale, Public Health England	Respiratory Virus Unit, Microbiology Services Colindale, Public Health England	Monica Galiano et al
EPI_ISL_421987	England/20146061904/2020	2020-03-31	United Kingdom	Respiratory Virus Unit, Microbiology Services Colindale, Public Health England	Respiratory Virus Unit, Microbiology Services Colindale, Public Health England	Monica Galiano et al
EPI_ISL_421988	England/20146062104/2020	2020-04-01	United Kingdom	Respiratory Virus Unit, Microbiology Services Colindale, Public Health England	Respiratory Virus Unit, Microbiology Services Colindale, Public Health England	Monica Galiano et al
EPI_ISL_421989	England/20146062504/2020	2020-04-02	United Kingdom	Respiratory Virus Unit, Microbiology Services Colindale, Public Health England	Respiratory Virus Unit, Microbiology Services Colindale, Public Health England	Monica Galiano et al
EPI_ISL_421990	England/20146062604/2020	2020-03-31	United Kingdom	Respiratory Virus Unit, Microbiology Services Colindale, Public Health England	Respiratory Virus Unit, Microbiology Services Colindale, Public Health England	Monica Galiano et al
EPI_ISL_421991	England/20146062804/2020	2020-03-31	United Kingdom	Respiratory Virus Unit, Microbiology Services Colindale, Public Health England	Respiratory Virus Unit, Microbiology Services Colindale, Public Health England	Monica Galiano et al
EPI_ISL_421992	England/20146063404/2020	2020-04-01	United Kingdom	Respiratory Virus Unit, Microbiology Services Colindale, Public Health England	Respiratory Virus Unit, Microbiology Services Colindale, Public Health England	Monica Galiano et al
EPI_ISL_421993	England/20146064104/2020	2020-03-31	United Kingdom	Respiratory Virus Unit, Microbiology Services Colindale, Public Health England	Respiratory Virus Unit, Microbiology Services Colindale, Public Health England	Monica Galiano et al
EPI_ISL_421994	England/20146064304/2020	2020-04-01	United Kingdom	Respiratory Virus Unit, Microbiology Services Colindale, Public Health England	Respiratory Virus Unit, Microbiology Services Colindale, Public Health England	Monica Galiano et al
EPI_ISL_421995	England/20146064504/2020	2020-03-31	United Kingdom	Respiratory Virus Unit, Microbiology Services Colindale, Public Health England	Respiratory Virus Unit, Microbiology Services Colindale, Public Health England	Monica Galiano et al
EPI_ISL_421996	England/20146064604/2020	2020-04-01	United Kingdom	Respiratory Virus Unit, Microbiology Services Colindale, Public Health England	Respiratory Virus Unit, Microbiology Services Colindale, Public Health England	Monica Galiano et al
EPI_ISL_421997	England/20146069704/2020	2020-04-01	United Kingdom	Respiratory Virus Unit, Microbiology Services Colindale, Public Health England	Respiratory Virus Unit, Microbiology Services Colindale, Public Health England	Monica Galiano et al
EPI_ISL_421998	England/20148002404/2020	2020-04-02	United Kingdom	Respiratory Virus Unit, Microbiology Services Colindale, Public Health England	Respiratory Virus Unit, Microbiology Services Colindale, Public Health England	Monica Galiano et al
EPI_ISL_421999	England/20148003404/2020	2020-04-01	United Kingdom	Respiratory Virus Unit, Microbiology Services Colindale, Public Health England	Respiratory Virus Unit, Microbiology Services Colindale, Public Health England	Monica Galiano et al
EPI_ISL_422000	England/20148003904/2020	2020-04-02	United Kingdom	Respiratory Virus Unit, Microbiology Services Colindale, Public Health England	Respiratory Virus Unit, Microbiology Services Colindale, Public Health England	Monica Galiano et al
EPI_ISL_422001	England/20148004904/2020	2020-04-03	United Kingdom	Respiratory Virus Unit, Microbiology Services Colindale, Public Health England	Respiratory Virus Unit, Microbiology Services Colindale, Public Health England	Monica Galiano et al
