## Supplementary material for "SARS-CoV-2 genomic surveillance identifies naturally occurring truncations of ORF7a that limit immune suppression": Table S4 (part 2 of 3)

### Sheet: Sheet1 (continued)
We gratefully acknowledge the authors, originating and submitting laboratories of the sequences from GISAID’s EpiFlu™ Database on which this research is based. The list is detailed below.
EPI_ISL_422002	England/20148006104/2020	2020-03-30	United Kingdom	Respiratory Virus Unit, Microbiology Services Colindale, Public Health England	Respiratory Virus Unit, Microbiology Services Colindale, Public Health England	Monica Galiano et al
EPI_ISL_422003	England/20148006304/2020	2020-03-31	United Kingdom	Respiratory Virus Unit, Microbiology Services Colindale, Public Health England	Respiratory Virus Unit, Microbiology Services Colindale, Public Health England	Monica Galiano et al
EPI_ISL_422004	England/20148006504/2020	2020-03-31	United Kingdom	Respiratory Virus Unit, Microbiology Services Colindale, Public Health England	Respiratory Virus Unit, Microbiology Services Colindale, Public Health England	Monica Galiano et al
EPI_ISL_422005	England/20148006804/2020	2020-03-31	United Kingdom	Respiratory Virus Unit, Microbiology Services Colindale, Public Health England	Respiratory Virus Unit, Microbiology Services Colindale, Public Health England	Monica Galiano et al
EPI_ISL_422006	England/20148006904/2020	2020-04-03	United Kingdom	Respiratory Virus Unit, Microbiology Services Colindale, Public Health England	Respiratory Virus Unit, Microbiology Services Colindale, Public Health England	Monica Galiano et al
EPI_ISL_422007	England/20148007004/2020	2020-03-31	United Kingdom	Respiratory Virus Unit, Microbiology Services Colindale, Public Health England	Respiratory Virus Unit, Microbiology Services Colindale, Public Health England	Monica Galiano et al
EPI_ISL_422008	England/20148026504/2020	2020-04-02	United Kingdom	Respiratory Virus Unit, Microbiology Services Colindale, Public Health England	Respiratory Virus Unit, Microbiology Services Colindale, Public Health England	Monica Galiano et al
EPI_ISL_422009	England/20148039404/2020	2020-04-02	United Kingdom	Respiratory Virus Unit, Microbiology Services Colindale, Public Health England	Respiratory Virus Unit, Microbiology Services Colindale, Public Health England	Monica Galiano et al
EPI_ISL_422010	England/20148041604/2020	2020-04-02	United Kingdom	Respiratory Virus Unit, Microbiology Services Colindale, Public Health England	Respiratory Virus Unit, Microbiology Services Colindale, Public Health England	Monica Galiano et al
EPI_ISL_422011	England/20148046704/2020	2020-04-02	United Kingdom	Respiratory Virus Unit, Microbiology Services Colindale, Public Health England	Respiratory Virus Unit, Microbiology Services Colindale, Public Health England	Monica Galiano et al
EPI_ISL_422012	England/20148048004/2020	2020-04-02	United Kingdom	Respiratory Virus Unit, Microbiology Services Colindale, Public Health England	Respiratory Virus Unit, Microbiology Services Colindale, Public Health England	Monica Galiano et al
EPI_ISL_421662	India/1073/2020	2020-03-10	India	National Influenza Center, Indian Council of Medical Research - National Institute of Virology	Indian Council of Medical Research-National Institute of Virology, Microbial Containment Complex	Pragya D. Yadav et al
EPI_ISL_421663	India/1093/2020	2020-03-10	India	National Influenza Center, Indian Council of Medical Research - National Institute of Virology	Indian Council of Medical Research-National Institute of Virology, Microbial Containment Complex	Pragya D. Yadav et al
EPI_ISL_421664	India/1100/2020	2020-03-10	India	National Influenza Center, Indian Council of Medical Research - National Institute of Virology	Indian Council of Medical Research-National Institute of Virology, Microbial Containment Complex	Pragya D. Yadav et al
EPI_ISL_421665	India/1104/2020	2020-03-10	India	National Influenza Center, Indian Council of Medical Research - National Institute of Virology	Indian Council of Medical Research-National Institute of Virology, Microbial Containment Complex	Pragya D. Yadav et al
EPI_ISL_421666	India/1111/2020	2020-03-10	India	National Influenza Center, Indian Council of Medical Research - National Institute of Virology	Indian Council of Medical Research-National Institute of Virology, Microbial Containment Complex	Pragya D. Yadav et al
EPI_ISL_421667	India/1115/2020	2020-03-10	India	National Influenza Center, Indian Council of Medical Research - National Institute of Virology	Indian Council of Medical Research-National Institute of Virology, Microbial Containment Complex	Pragya D. Yadav et al
EPI_ISL_421668	India/1125/2020	2020-03-10	India	National Influenza Center, Indian Council of Medical Research - National Institute of Virology	Indian Council of Medical Research-National Institute of Virology, Microbial Containment Complex	Pragya D. Yadav et al
EPI_ISL_421669	India/1616/2020	2020-03-12	India	National Influenza Center, Indian Council of Medical Research - National Institute of Virology	Indian Council of Medical Research-National Institute of Virology, Microbial Containment Complex	Pragya D. Yadav et al
EPI_ISL_421670	India/1617/2020	2020-03-12	India	National Influenza Center, Indian Council of Medical Research - National Institute of Virology	Indian Council of Medical Research-National Institute of Virology, Microbial Containment Complex	Pragya D. Yadav et al
EPI_ISL_421671	India/1621/2020	2020-03-12	India	National Influenza Center, Indian Council of Medical Research - National Institute of Virology	Indian Council of Medical Research-National Institute of Virology, Microbial Containment Complex	Pragya D. Yadav et al
EPI_ISL_421672	India/1644/2020	2020-03-12	India	National Influenza Center, Indian Council of Medical Research - National Institute of Virology	Indian Council of Medical Research-National Institute of Virology, Microbial Containment Complex	Pragya D. Yadav et al
EPI_ISL_421652	Kuwait/KU001/2020	2020-03-16	Kuwait	Dasman Diabetes Institute	Dasman Diabetes Institute	Fahd Al-Mulla et al
EPI_ISL_421653	Latvia/01/2020	2020-03-25	Latvia	E. Gulbja Laboratorija	Latvian Biomedical Research and Study Centre	Ivars SilamiÄ·elis et al
EPI_ISL_421654	Latvia/02/2020	2020-03-25	Latvia	E. Gulbja Laboratorija	Latvian Biomedical Research and Study Centre	Ivars SilamiÄ·elis et al
EPI_ISL_421655	Latvia/03/2020	2020-03-25	Latvia	E. Gulbja Laboratorija	Latvian Biomedical Research and Study Centre	Ivars SilamiÄ·elis et al
EPI_ISL_421656	Latvia/04/2020	2020-03-25	Latvia	E. Gulbja Laboratorija	Latvian Biomedical Research and Study Centre	Ivars SilamiÄ·elis et al
EPI_ISL_421763	Luxembourg/LNS0074148/2020	2020-03-17	Luxembourg	Laboratoire National de Sante, Microbiology, Virology	Laboratoire National de Sante, Microbiology, Epidemiology and Microbial Genomics	Anke Wienecke-Baldacchino et al
EPI_ISL_421743	Luxembourg/LNS0272441/2020	2020-03-17	Luxembourg	Laboratoire National de Sante, Microbiology, Virology	Laboratoire National de Sante, Microbiology, Epidemiology and Microbial Genomics	Anke Wienecke-Baldacchino et al
EPI_ISL_421754	Luxembourg/LNS0814536/2020	2020-03-17	Luxembourg	Laboratoire National de Sante, Microbiology, Virology	Laboratoire National de Sante, Microbiology, Epidemiology and Microbial Genomics	Anke Wienecke-Baldacchino et al
EPI_ISL_421746	Luxembourg/LNS0819394/2020	2020-03-17	Luxembourg	Laboratoire National de Sante, Microbiology, Virology	Laboratoire National de Sante, Microbiology, Epidemiology and Microbial Genomics	Anke Wienecke-Baldacchino et al
EPI_ISL_421749	Luxembourg/LNS0877496/2020	2020-03-17	Luxembourg	Laboratoire National de Sante, Microbiology, Virology	Laboratoire National de Sante, Microbiology, Epidemiology and Microbial Genomics	Anke Wienecke-Baldacchino et al
EPI_ISL_421758	Luxembourg/LNS1586597/2020	2020-03-17	Luxembourg	Laboratoire National de Sante, Microbiology, Virology	Laboratoire National de Sante, Microbiology, Epidemiology and Microbial Genomics	Anke Wienecke-Baldacchino et al
EPI_ISL_421740	Luxembourg/LNS1644489/2020	2020-03-17	Luxembourg	Laboratoire National de Sante, Microbiology, Virology	Laboratoire National de Sante, Microbiology, Epidemiology and Microbial Genomics	Anke Wienecke-Baldacchino et al
EPI_ISL_421745	Luxembourg/LNS2299410/2020	2020-03-17	Luxembourg	Laboratoire National de Sante, Microbiology, Virology	Laboratoire National de Sante, Microbiology, Epidemiology and Microbial Genomics	Anke Wienecke-Baldacchino et al
EPI_ISL_421737	Luxembourg/LNS2334563/2020	2020-03-17	Luxembourg	Laboratoire National de Sante, Microbiology, Virology	Laboratoire National de Sante, Microbiology, Epidemiology and Microbial Genomics	Anke Wienecke-Baldacchino et al
EPI_ISL_421760	Luxembourg/LNS2458673/2020	2020-03-17	Luxembourg	Laboratoire National de Sante, Microbiology, Virology	Laboratoire National de Sante, Microbiology, Epidemiology and Microbial Genomics	Anke Wienecke-Baldacchino et al
EPI_ISL_421750	Luxembourg/LNS3035957/2020	2020-03-17	Luxembourg	Laboratoire National de Sante, Microbiology, Virology	Laboratoire National de Sante, Microbiology, Epidemiology and Microbial Genomics	Anke Wienecke-Baldacchino et al
EPI_ISL_421748	Luxembourg/LNS3052946/2020	2020-03-17	Luxembourg	Laboratoire National de Sante, Microbiology, Virology	Laboratoire National de Sante, Microbiology, Epidemiology and Microbial Genomics	Anke Wienecke-Baldacchino et al
EPI_ISL_421735	Luxembourg/LNS3307371/2020	2020-03-17	Luxembourg	Laboratoire National de Sante, Microbiology, Virology	Laboratoire National de Sante, Microbiology, Epidemiology and Microbial Genomics	Anke Wienecke-Baldacchino et al
EPI_ISL_421738	Luxembourg/LNS3404815/2020	2020-03-17	Luxembourg	Laboratoire National de Sante, Microbiology, Virology	Laboratoire National de Sante, Microbiology, Epidemiology and Microbial Genomics	Anke Wienecke-Baldacchino et al
EPI_ISL_421747	Luxembourg/LNS3770609/2020	2020-03-17	Luxembourg	Laboratoire National de Sante, Microbiology, Virology	Laboratoire National de Sante, Microbiology, Epidemiology and Microbial Genomics	Anke Wienecke-Baldacchino et al
EPI_ISL_421759	Luxembourg/LNS4235576/2020	2020-03-17	Luxembourg	Laboratoire National de Sante, Microbiology, Virology	Laboratoire National de Sante, Microbiology, Epidemiology and Microbial Genomics	Anke Wienecke-Baldacchino et al
EPI_ISL_421752	Luxembourg/LNS4569788/2020	2020-03-17	Luxembourg	Laboratoire National de Sante, Microbiology, Virology	Laboratoire National de Sante, Microbiology, Epidemiology and Microbial Genomics	Anke Wienecke-Baldacchino et al
EPI_ISL_421742	Luxembourg/LNS6500589/2020	2020-03-17	Luxembourg	Laboratoire National de Sante, Microbiology, Virology	Laboratoire National de Sante, Microbiology, Epidemiology and Microbial Genomics	Anke Wienecke-Baldacchino et al
EPI_ISL_421741	Luxembourg/LNS6689955/2020	2020-03-17	Luxembourg	Laboratoire National de Sante, Microbiology, Virology	Laboratoire National de Sante, Microbiology, Epidemiology and Microbial Genomics	Anke Wienecke-Baldacchino et al
EPI_ISL_421755	Luxembourg/LNS6897699/2020	2020-03-17	Luxembourg	Laboratoire National de Sante, Microbiology, Virology	Laboratoire National de Sante, Microbiology, Epidemiology and Microbial Genomics	Anke Wienecke-Baldacchino et al
EPI_ISL_421751	Luxembourg/LNS7007050/2020	2020-03-17	Luxembourg	Laboratoire National de Sante, Microbiology, Virology	Laboratoire National de Sante, Microbiology, Epidemiology and Microbial Genomics	Anke Wienecke-Baldacchino et al
EPI_ISL_421744	Luxembourg/LNS7074589/2020	2020-03-17	Luxembourg	Laboratoire National de Sante, Microbiology, Virology	Laboratoire National de Sante, Microbiology, Epidemiology and Microbial Genomics	Anke Wienecke-Baldacchino et al
EPI_ISL_421736	Luxembourg/LNS7687858/2020	2020-03-17	Luxembourg	Laboratoire National de Sante, Microbiology, Virology	Laboratoire National de Sante, Microbiology, Epidemiology and Microbial Genomics	Anke Wienecke-Baldacchino et al
EPI_ISL_421757	Luxembourg/LNS7914820/2020	2020-03-17	Luxembourg	Laboratoire National de Sante, Microbiology, Virology	Laboratoire National de Sante, Microbiology, Epidemiology and Microbial Genomics	Anke Wienecke-Baldacchino et al
EPI_ISL_421734	Luxembourg/LNS7970956/2020	2020-03-17	Luxembourg	Laboratoire National de Sante, Microbiology, Virology	Laboratoire National de Sante, Microbiology, Epidemiology and Microbial Genomics	Anke Wienecke-Baldacchino et al
EPI_ISL_421753	Luxembourg/LNS7991123/2020	2020-03-17	Luxembourg	Laboratoire National de Sante, Microbiology, Virology	Laboratoire National de Sante, Microbiology, Epidemiology and Microbial Genomics	Anke Wienecke-Baldacchino et al
EPI_ISL_421756	Luxembourg/LNS8124566/2020	2020-03-17	Luxembourg	Laboratoire National de Sante, Microbiology, Virology	Laboratoire National de Sante, Microbiology, Epidemiology and Microbial Genomics	Anke Wienecke-Baldacchino et al
EPI_ISL_421761	Luxembourg/LNS8602041/2020	2020-03-17	Luxembourg	Laboratoire National de Sante, Microbiology, Virology	Laboratoire National de Sante, Microbiology, Epidemiology and Microbial Genomics	Anke Wienecke-Baldacchino et al
EPI_ISL_421739	Luxembourg/LNS8746229/2020	2020-03-17	Luxembourg	Laboratoire National de Sante, Microbiology, Virology	Laboratoire National de Sante, Microbiology, Epidemiology and Microbial Genomics	Anke Wienecke-Baldacchino et al
EPI_ISL_421762	Luxembourg/LNS9510711/2020	2020-03-17	Luxembourg	Laboratoire National de Sante, Microbiology, Virology	Laboratoire National de Sante, Microbiology, Epidemiology and Microbial Genomics	Anke Wienecke-Baldacchino et al
EPI_ISL_421575	SouthAfrica/KRISP-011/2020	2020-04-01	South Africa	Molecular Diagnostic Services	KRISP, KZN Research Innovation and Sequencing Platform	Giandhari J et al
EPI_ISL_421576	SouthAfrica/KRISP-012/2020	2020-04-01	South Africa	Molecular Diagnostic Services	KRISP, KZN Research Innovation and Sequencing Platform	Giandhari J et al
EPI_ISL_421572	SouthAfrica/KRISP-02/2020	2020-03-23	South Africa	Molecular Diagnostic Services and FLowpath	KRISP, KZN Research Innovation and Sequencing Platform	Giandhari J et al
EPI_ISL_421573	SouthAfrica/KRISP-06/2020	2020-03-31	South Africa	Molecular Diagnostic Services	KRISP, KZN Research Innovation and Sequencing Platform	Giandhari J et al
EPI_ISL_421574	SouthAfrica/KRISP-07/2020	2020-04-01	South Africa	Molecular Diagnostic Services	KRISP, KZN Research Innovation and Sequencing Platform	Giandhari J et al
EPI_ISL_421641	Taiwan/144/2020	2020-03-19	Taiwan	Centers for Disease Control, R.O.C. (Taiwan)	Centers for Disease Control, R.O.C. (Taiwan)	Ji-Rong Yang et al
EPI_ISL_421651	Taiwan/225/2020	2020-03-22	Taiwan	Centers for Disease Control, R.O.C. (Taiwan)	Centers for Disease Control, R.O.C. (Taiwan)	Ji-Rong Yang et al
EPI_ISL_421683	USA/MN124-MDH124/2020	2020-03-15	USA	Minnesota Department of Health, Public Health Laboratory	Minnesota Department of Health, Public Health Laboratory	Matt Plumb et al
EPI_ISL_421684	USA/MN128-MDH128/2020	2020-03-16	USA	Minnesota Department of Health, Public Health Laboratory	Minnesota Department of Health, Public Health Laboratory	Matt Plumb et al
EPI_ISL_421685	USA/MN129-MDH129/2020	2020-03-16	USA	Minnesota Department of Health, Public Health Laboratory	Minnesota Department of Health, Public Health Laboratory	Matt Plumb et al
EPI_ISL_421686	USA/MN130-MDH130/2020	2020-03-17	USA	Minnesota Department of Health, Public Health Laboratory	Minnesota Department of Health, Public Health Laboratory	Matt Plumb et al
EPI_ISL_421687	USA/MN131-MDH131/2020	2020-03-16	USA	Minnesota Department of Health, Public Health Laboratory	Minnesota Department of Health, Public Health Laboratory	Matt Plumb et al
EPI_ISL_421688	USA/MN132-MDH132/2020	2020-03-16	USA	Minnesota Department of Health, Public Health Laboratory	Minnesota Department of Health, Public Health Laboratory	Matt Plumb et al
EPI_ISL_421689	USA/MN133-MDH133/2020	2020-03-16	USA	Minnesota Department of Health, Public Health Laboratory	Minnesota Department of Health, Public Health Laboratory	Matt Plumb et al
EPI_ISL_421690	USA/MN134-MDH134/2020	2020-03-16	USA	Minnesota Department of Health, Public Health Laboratory	Minnesota Department of Health, Public Health Laboratory	Matt Plumb et al
EPI_ISL_421691	USA/MN135-MDH135/2020	2020-03-16	USA	Minnesota Department of Health, Public Health Laboratory	Minnesota Department of Health, Public Health Laboratory	Matt Plumb et al
EPI_ISL_421692	USA/MN136-MDH136/2020	2020-03-17	USA	Minnesota Department of Health, Public Health Laboratory	Minnesota Department of Health, Public Health Laboratory	Matt Plumb et al
EPI_ISL_424353	USA/NC_200173/2020	2020-04-02	USA	unknown	Microbiology and Immunology	Bailey et al
EPI_ISL_421718	USA/NJ-NYUMC106/2020	2020-03-18	USA	NYU Langone Health	Departments of Pathology and Medicine, New York University School of Medicine	Maria Aguero-Rosenfeld et al
EPI_ISL_421723	USA/NJ-NYUMC111/2020	2020-03-18	USA	NYU Langone Health	Departments of Pathology and Medicine, New York University School of Medicine	Maria Aguero-Rosenfeld et al
EPI_ISL_421584	USA/NJ-NYUMC83/2020	2020-03-18	USA	NYU Langone Health	Departments of Pathology and Medicine, New York University School of Medicine	Maria Aguero-Rosenfeld et al
EPI_ISL_421585	USA/NJ-NYUMC84/2020	2020-03-18	USA	NYU Langone Health	Departments of Pathology and Medicine, New York University School of Medicine	Maria Aguero-Rosenfeld et al
EPI_ISL_421619	USA/NJ-PV09072/2020	2020-03-20	USA	MSHS Clinical Microbiology Laboratories	MSHS Pathogen Surveillance Program	Ana S. Gonzalez-Reiche et al
EPI_ISL_421712	USA/NY-NYUMC100/2020	2020-03-18	USA	NYU Langone Health	Departments of Pathology and Medicine, New York University School of Medicine	Maria Aguero-Rosenfeld et al
EPI_ISL_421713	USA/NY-NYUMC101/2020	2020-03-18	USA	NYU Langone Health	Departments of Pathology and Medicine, New York University School of Medicine	Maria Aguero-Rosenfeld et al
EPI_ISL_421714	USA/NY-NYUMC102/2020	2020-03-18	USA	NYU Langone Health	Departments of Pathology and Medicine, New York University School of Medicine	Maria Aguero-Rosenfeld et al
EPI_ISL_421715	USA/NY-NYUMC103/2020	2020-03-18	USA	NYU Langone Health	Departments of Pathology and Medicine, New York University School of Medicine	Maria Aguero-Rosenfeld et al
EPI_ISL_421716	USA/NY-NYUMC104/2020	2020-03-18	USA	NYU Langone Health	Departments of Pathology and Medicine, New York University School of Medicine	Maria Aguero-Rosenfeld et al
EPI_ISL_421717	USA/NY-NYUMC105/2020	2020-03-18	USA	NYU Langone Health	Departments of Pathology and Medicine, New York University School of Medicine	Maria Aguero-Rosenfeld et al
EPI_ISL_421719	USA/NY-NYUMC107/2020	2020-03-17	USA	NYU Langone Health	Departments of Pathology and Medicine, New York University School of Medicine	Maria Aguero-Rosenfeld et al
EPI_ISL_421720	USA/NY-NYUMC108/2020	2020-03-18	USA	NYU Langone Health	Departments of Pathology and Medicine, New York University School of Medicine	Maria Aguero-Rosenfeld et al
EPI_ISL_421721	USA/NY-NYUMC109/2020	2020-03-17	USA	NYU Langone Health	Departments of Pathology and Medicine, New York University School of Medicine	Maria Aguero-Rosenfeld et al
EPI_ISL_421722	USA/NY-NYUMC110/2020	2020-03-18	USA	NYU Langone Health	Departments of Pathology and Medicine, New York University School of Medicine	Maria Aguero-Rosenfeld et al
EPI_ISL_421724	USA/NY-NYUMC112/2020	2020-03-18	USA	NYU Langone Health	Departments of Pathology and Medicine, New York University School of Medicine	Maria Aguero-Rosenfeld et al
EPI_ISL_421725	USA/NY-NYUMC113/2020	2020-03-18	USA	NYU Langone Health	Departments of Pathology and Medicine, New York University School of Medicine	Maria Aguero-Rosenfeld et al
EPI_ISL_421726	USA/NY-NYUMC114/2020	2020-03-18	USA	NYU Langone Health	Departments of Pathology and Medicine, New York University School of Medicine	Maria Aguero-Rosenfeld et al
EPI_ISL_421727	USA/NY-NYUMC115/2020	2020-03-18	USA	NYU Langone Health	Departments of Pathology and Medicine, New York University School of Medicine	Maria Aguero-Rosenfeld et al
EPI_ISL_421728	USA/NY-NYUMC116/2020	2020-03-18	USA	NYU Langone Health	Departments of Pathology and Medicine, New York University School of Medicine	Maria Aguero-Rosenfeld et al
EPI_ISL_421729	USA/NY-NYUMC117/2020	2020-03-18	USA	NYU Langone Health	Departments of Pathology and Medicine, New York University School of Medicine	Maria Aguero-Rosenfeld et al
EPI_ISL_421730	USA/NY-NYUMC118/2020	2020-03-18	USA	NYU Langone Health	Departments of Pathology and Medicine, New York University School of Medicine	Maria Aguero-Rosenfeld et al
EPI_ISL_421731	USA/NY-NYUMC119/2020	2020-03-18	USA	NYU Langone Health	Departments of Pathology and Medicine, New York University School of Medicine	Maria Aguero-Rosenfeld et al
EPI_ISL_421732	USA/NY-NYUMC120/2020	2020-03-18	USA	NYU Langone Health	Departments of Pathology and Medicine, New York University School of Medicine	Maria Aguero-Rosenfeld et al
EPI_ISL_421733	USA/NY-NYUMC121/2020	2020-03-18	USA	NYU Langone Health	Departments of Pathology and Medicine, New York University School of Medicine	Maria Aguero-Rosenfeld et al
EPI_ISL_421577	USA/NY-NYUMC76/2020	2020-03-18	USA	NYU Langone Health	Departments of Pathology and Medicine, New York University School of Medicine	Maria Aguero-Rosenfeld et al
EPI_ISL_421578	USA/NY-NYUMC77/2020	2020-03-18	USA	NYU Langone Health	Departments of Pathology and Medicine, New York University School of Medicine	Maria Aguero-Rosenfeld et al
EPI_ISL_421579	USA/NY-NYUMC78/2020	2020-03-18	USA	NYU Langone Health	Departments of Pathology and Medicine, New York University School of Medicine	Maria Aguero-Rosenfeld et al
EPI_ISL_421580	USA/NY-NYUMC79/2020	2020-03-18	USA	NYU Langone Health	Departments of Pathology and Medicine, New York University School of Medicine	Maria Aguero-Rosenfeld et al
EPI_ISL_421581	USA/NY-NYUMC80/2020	2020-03-18	USA	NYU Langone Health	Departments of Pathology and Medicine, New York University School of Medicine	Maria Aguero-Rosenfeld et al
EPI_ISL_421582	USA/NY-NYUMC81/2020	2020-03-18	USA	NYU Langone Health	Departments of Pathology and Medicine, New York University School of Medicine	Maria Aguero-Rosenfeld et al
EPI_ISL_421583	USA/NY-NYUMC82/2020	2020-03-18	USA	NYU Langone Health	Departments of Pathology and Medicine, New York University School of Medicine	Maria Aguero-Rosenfeld et al
EPI_ISL_421586	USA/NY-NYUMC85/2020	2020-03-18	USA	NYU Langone Health	Departments of Pathology and Medicine, New York University School of Medicine	Maria Aguero-Rosenfeld et al
EPI_ISL_421587	USA/NY-NYUMC86/2020	2020-03-18	USA	NYU Langone Health	Departments of Pathology and Medicine, New York University School of Medicine	Maria Aguero-Rosenfeld et al
EPI_ISL_421588	USA/NY-NYUMC87/2020	2020-03-18	USA	NYU Langone Health	Departments of Pathology and Medicine, New York University School of Medicine	Maria Aguero-Rosenfeld et al
EPI_ISL_421589	USA/NY-NYUMC88/2020	2020-03-18	USA	NYU Langone Health	Departments of Pathology and Medicine, New York University School of Medicine	Maria Aguero-Rosenfeld et al
EPI_ISL_421590	USA/NY-NYUMC89/2020	2020-03-18	USA	NYU Langone Health	Departments of Pathology and Medicine, New York University School of Medicine	Maria Aguero-Rosenfeld et al
EPI_ISL_421591	USA/NY-NYUMC90/2020	2020-03-18	USA	NYU Langone Health	Departments of Pathology and Medicine, New York University School of Medicine	Maria Aguero-Rosenfeld et al
EPI_ISL_421592	USA/NY-NYUMC91/2020	2020-03-18	USA	NYU Langone Health	Departments of Pathology and Medicine, New York University School of Medicine	Maria Aguero-Rosenfeld et al
EPI_ISL_421704	USA/NY-NYUMC92/2020	2020-03-18	USA	NYU Langone Health	Departments of Pathology and Medicine, New York University School of Medicine	Maria Aguero-Rosenfeld et al
EPI_ISL_421705	USA/NY-NYUMC93/2020	2020-03-18	USA	NYU Langone Health	Departments of Pathology and Medicine, New York University School of Medicine	Maria Aguero-Rosenfeld et al
EPI_ISL_421706	USA/NY-NYUMC94/2020	2020-03-18	USA	NYU Langone Health	Departments of Pathology and Medicine, New York University School of Medicine	Maria Aguero-Rosenfeld et al
EPI_ISL_421707	USA/NY-NYUMC95/2020	2020-03-18	USA	NYU Langone Health	Departments of Pathology and Medicine, New York University School of Medicine	Maria Aguero-Rosenfeld et al
EPI_ISL_421708	USA/NY-NYUMC96/2020	2020-03-18	USA	NYU Langone Health	Departments of Pathology and Medicine, New York University School of Medicine	Maria Aguero-Rosenfeld et al
EPI_ISL_421709	USA/NY-NYUMC97/2020	2020-03-18	USA	NYU Langone Health	Departments of Pathology and Medicine, New York University School of Medicine	Maria Aguero-Rosenfeld et al
EPI_ISL_421710	USA/NY-NYUMC98/2020	2020-03-18	USA	NYU Langone Health	Departments of Pathology and Medicine, New York University School of Medicine	Maria Aguero-Rosenfeld et al
EPI_ISL_421711	USA/NY-NYUMC99/2020	2020-03-18	USA	NYU Langone Health	Departments of Pathology and Medicine, New York University School of Medicine	Maria Aguero-Rosenfeld et al
EPI_ISL_421593	USA/NY-PV09006/2020	2020-03-20	USA	MSHS Clinical Microbiology Laboratories	MSHS Pathogen Surveillance Program	Ana S. Gonzalez-Reiche et al
EPI_ISL_421594	USA/NY-PV09019/2020	2020-03-21	USA	MSHS Clinical Microbiology Laboratories	MSHS Pathogen Surveillance Program	Ana S. Gonzalez-Reiche et al
EPI_ISL_421595	USA/NY-PV09020/2020	2020-03-20	USA	MSHS Clinical Microbiology Laboratories	MSHS Pathogen Surveillance Program	Ana S. Gonzalez-Reiche et al
EPI_ISL_421596	USA/NY-PV09021/2020	2020-03-21	USA	MSHS Clinical Microbiology Laboratories	MSHS Pathogen Surveillance Program	Ana S. Gonzalez-Reiche et al
EPI_ISL_421597	USA/NY-PV09023/2020	2020-03-21	USA	MSHS Clinical Microbiology Laboratories	MSHS Pathogen Surveillance Program	Ana S. Gonzalez-Reiche et al
EPI_ISL_421598	USA/NY-PV09025/2020	2020-03-21	USA	MSHS Clinical Microbiology Laboratories	MSHS Pathogen Surveillance Program	Ana S. Gonzalez-Reiche et al
EPI_ISL_421599	USA/NY-PV09028/2020	2020-03-21	USA	MSHS Clinical Microbiology Laboratories	MSHS Pathogen Surveillance Program	Ana S. Gonzalez-Reiche et al
EPI_ISL_421600	USA/NY-PV09029/2020	2020-03-21	USA	MSHS Clinical Microbiology Laboratories	MSHS Pathogen Surveillance Program	Ana S. Gonzalez-Reiche et al
EPI_ISL_421601	USA/NY-PV09030/2020	2020-03-21	USA	MSHS Clinical Microbiology Laboratories	MSHS Pathogen Surveillance Program	Ana S. Gonzalez-Reiche et al
EPI_ISL_421602	USA/NY-PV09032/2020	2020-03-21	USA	MSHS Clinical Microbiology Laboratories	MSHS Pathogen Surveillance Program	Ana S. Gonzalez-Reiche et al
EPI_ISL_421603	USA/NY-PV09037/2020	2020-03-21	USA	MSHS Clinical Microbiology Laboratories	MSHS Pathogen Surveillance Program	Ana S. Gonzalez-Reiche et al
EPI_ISL_421604	USA/NY-PV09039/2020	2020-03-21	USA	MSHS Clinical Microbiology Laboratories	MSHS Pathogen Surveillance Program	Ana S. Gonzalez-Reiche et al
EPI_ISL_421605	USA/NY-PV09041/2020	2020-03-20	USA	MSHS Clinical Microbiology Laboratories	MSHS Pathogen Surveillance Program	Ana S. Gonzalez-Reiche et al
EPI_ISL_421606	USA/NY-PV09043/2020	2020-03-21	USA	MSHS Clinical Microbiology Laboratories	MSHS Pathogen Surveillance Program	Ana S. Gonzalez-Reiche et al
EPI_ISL_421607	USA/NY-PV09044/2020	2020-03-21	USA	MSHS Clinical Microbiology Laboratories	MSHS Pathogen Surveillance Program	Ana S. Gonzalez-Reiche et al
EPI_ISL_421608	USA/NY-PV09046/2020	2020-03-21	USA	MSHS Clinical Microbiology Laboratories	MSHS Pathogen Surveillance Program	Ana S. Gonzalez-Reiche et al
EPI_ISL_421609	USA/NY-PV09047/2020	2020-03-21	USA	MSHS Clinical Microbiology Laboratories	MSHS Pathogen Surveillance Program	Ana S. Gonzalez-Reiche et al
EPI_ISL_421610	USA/NY-PV09050/2020	2020-03-20	USA	MSHS Clinical Microbiology Laboratories	MSHS Pathogen Surveillance Program	Ana S. Gonzalez-Reiche et al
EPI_ISL_421611	USA/NY-PV09056/2020	2020-03-21	USA	MSHS Clinical Microbiology Laboratories	MSHS Pathogen Surveillance Program	Ana S. Gonzalez-Reiche et al
EPI_ISL_421612	USA/NY-PV09060/2020	2020-03-20	USA	MSHS Clinical Microbiology Laboratories	MSHS Pathogen Surveillance Program	Ana S. Gonzalez-Reiche et al
EPI_ISL_421613	USA/NY-PV09061/2020	2020-03-20	USA	MSHS Clinical Microbiology Laboratories	MSHS Pathogen Surveillance Program	Ana S. Gonzalez-Reiche et al
EPI_ISL_421614	USA/NY-PV09063/2020	2020-03-20	USA	MSHS Clinical Microbiology Laboratories	MSHS Pathogen Surveillance Program	Ana S. Gonzalez-Reiche et al
EPI_ISL_421615	USA/NY-PV09064/2020	2020-03-20	USA	MSHS Clinical Microbiology Laboratories	MSHS Pathogen Surveillance Program	Ana S. Gonzalez-Reiche et al
EPI_ISL_421616	USA/NY-PV09067/2020	2020-03-20	USA	MSHS Clinical Microbiology Laboratories	MSHS Pathogen Surveillance Program	Ana S. Gonzalez-Reiche et al
EPI_ISL_421617	USA/NY-PV09068/2020	2020-03-20	USA	MSHS Clinical Microbiology Laboratories	MSHS Pathogen Surveillance Program	Ana S. Gonzalez-Reiche et al
EPI_ISL_421618	USA/NY-PV09071/2020	2020-03-20	USA	MSHS Clinical Microbiology Laboratories	MSHS Pathogen Surveillance Program	Ana S. Gonzalez-Reiche et al
EPI_ISL_421620	USA/NY-PV09073/2020	2020-03-20	USA	MSHS Clinical Microbiology Laboratories	MSHS Pathogen Surveillance Program	Ana S. Gonzalez-Reiche et al
EPI_ISL_421621	USA/NY-PV09075/2020	2020-03-20	USA	MSHS Clinical Microbiology Laboratories	MSHS Pathogen Surveillance Program	Ana S. Gonzalez-Reiche et al
EPI_ISL_421622	USA/NY-PV09076/2020	2020-03-20	USA	MSHS Clinical Microbiology Laboratories	MSHS Pathogen Surveillance Program	Ana S. Gonzalez-Reiche et al
EPI_ISL_421623	USA/NY-PV09077/2020	2020-03-20	USA	MSHS Clinical Microbiology Laboratories	MSHS Pathogen Surveillance Program	Ana S. Gonzalez-Reiche et al
EPI_ISL_421624	USA/NY-PV09079/2020	2020-03-20	USA	MSHS Clinical Microbiology Laboratories	MSHS Pathogen Surveillance Program	Ana S. Gonzalez-Reiche et al
EPI_ISL_421625	USA/NY-PV09080/2020	2020-03-20	USA	MSHS Clinical Microbiology Laboratories	MSHS Pathogen Surveillance Program	Ana S. Gonzalez-Reiche et al
EPI_ISL_421626	USA/NY-PV09083/2020	2020-03-21	USA	MSHS Clinical Microbiology Laboratories	MSHS Pathogen Surveillance Program	Ana S. Gonzalez-Reiche et al
EPI_ISL_421627	USA/NY-PV09087/2020	2020-03-18	USA	MSHS Clinical Microbiology Laboratories	MSHS Pathogen Surveillance Program	Ana S. Gonzalez-Reiche et al
EPI_ISL_421628	USA/NY-PV09088/2020	2020-03-19	USA	MSHS Clinical Microbiology Laboratories	MSHS Pathogen Surveillance Program	Ana S. Gonzalez-Reiche et al
EPI_ISL_421629	USA/NY-PV09090/2020	2020-03-19	USA	MSHS Clinical Microbiology Laboratories	MSHS Pathogen Surveillance Program	Ana S. Gonzalez-Reiche et al
EPI_ISL_421630	USA/NY-PV09092/2020	2020-03-18	USA	MSHS Clinical Microbiology Laboratories	MSHS Pathogen Surveillance Program	Ana S. Gonzalez-Reiche et al
EPI_ISL_421631	USA/NY-PV09097/2020	2020-03-18	USA	MSHS Clinical Microbiology Laboratories	MSHS Pathogen Surveillance Program	Ana S. Gonzalez-Reiche et al
EPI_ISL_421632	USA/NY-PV09098/2020	2020-03-19	USA	MSHS Clinical Microbiology Laboratories	MSHS Pathogen Surveillance Program	Ana S. Gonzalez-Reiche et al
EPI_ISL_421633	USA/NY-PV09099/2020	2020-03-18	USA	MSHS Clinical Microbiology Laboratories	MSHS Pathogen Surveillance Program	Ana S. Gonzalez-Reiche et al
EPI_ISL_421634	USA/NY-PV09102/2020	2020-03-21	USA	MSHS Clinical Microbiology Laboratories	MSHS Pathogen Surveillance Program	Ana S. Gonzalez-Reiche et al
EPI_ISL_421635	USA/NY-PV09103/2020	2020-03-21	USA	MSHS Clinical Microbiology Laboratories	MSHS Pathogen Surveillance Program	Ana S. Gonzalez-Reiche et al
EPI_ISL_421660	USA/OH-OSUP0109/2020	2020-04-01	USA	The Ohio State University	The Ohio State University-James Molecular Lab at Polaris	Huolin Tu et al
EPI_ISL_421675	USA/OH-OSUP0112/2020	2020-04-01	USA	The Ohio State University Wexner Medical Center	The Ohio State University James Molecular lab	Huolin Tu et al
EPI_ISL_422436	England/20139024404/2020	2020-03-27	United Kingdom	Respiratory Virus Unit, Microbiology Services Colindale, Public Health England	Respiratory Virus Unit, Microbiology Services Colindale, Public Health England	Monica Galiano et al
EPI_ISL_422382	Ghana/1513_S1/2020	2020-03-24	Ghana	NMIMR, Department of Virology	WACCBIP, University of Ghana	Joyce M. Ngoi et al
EPI_ISL_422404	Ghana/1565_S13/2020	2020-03-24	Ghana	NMIMR, Department of Virology	WACCBIP, University of Ghana	Joyce M. Ngoi et al
EPI_ISL_422384	Ghana/1622_S2/2020	2020-03-24	Ghana	NMIMR, Department of Virology	WACCBIP, University of Ghana	Joyce M. Ngoi et al
EPI_ISL_422387	Ghana/1651_S3/2020	2020-03-25	Ghana	NMIMR, Department of Virology	WACCBIP, University of Ghana	Joyce M. Ngoi et al
EPI_ISL_422405	Ghana/1659_S14/2020	2020-03-25	Ghana	NMIMR, Department of Virology	WACCBIP, University of Ghana	Joyce M. Ngoi et al
EPI_ISL_422390	Ghana/2230_S4/2020	2020-03-25	Ghana	NMIMR, Department of Virology	WACCBIP, University of Ghana	Joyce M. Ngoi et al
EPI_ISL_422394	Ghana/2333_S5/2020	2020-03-27	Ghana	NMIMR, Department of Virology	WACCBIP, University of Ghana	Joyce M. Ngoi et al
EPI_ISL_422397	Ghana/2828_S6/2020	2020-03-29	Ghana	NMIMR, Department of Virology	WACCBIP, University of Ghana	Joyce M. Ngoi et al
EPI_ISL_422406	Ghana/2850_S15/2020	2020-03-29	Ghana	NMIMR, Department of Virology	WACCBIP, University of Ghana	Joyce M. Ngoi et al
EPI_ISL_422398	Ghana/2853_S7/2020	2020-03-29	Ghana	NMIMR, Department of Virology	WACCBIP, University of Ghana	Joyce M. Ngoi et al
EPI_ISL_422399	Ghana/2914_S8/2020	2020-03-30	Ghana	NMIMR, Department of Virology	WACCBIP, University of Ghana	Joyce M. Ngoi et al
EPI_ISL_422400	Ghana/2944_S9/2020	2020-03-30	Ghana	NMIMR, Department of Virology	WACCBIP, University of Ghana	Joyce M. Ngoi et al
EPI_ISL_422401	Ghana/2986_S10/2020	2020-03-31	Ghana	NMIMR, Department of Virology	WACCBIP, University of Ghana	Joyce M. Ngoi et al
EPI_ISL_422402	Ghana/3176_S11/2020	2020-03-30	Ghana	NMIMR, Department of Virology	WACCBIP, University of Ghana	Joyce M. Ngoi et al
EPI_ISL_422403	Ghana/3177_S12/2020	2020-03-30	Ghana	NMIMR, Department of Virology	WACCBIP, University of Ghana	Joyce M. Ngoi et al
EPI_ISL_422437	Italy/VR_20COV21-26/2020	2020-03-25	Italy	ULSS9 Distretto di Bussolengo	Istituto Zooprofilattico Sperimentale delle Venezie	Adelaide Milani et al
EPI_ISL_422438	Italy/VR_20COV21-37/2020	2020-03-25	Italy	ULSS9 Distretto di Bussolengo	Istituto Zooprofilattico Sperimentale delle Venezie	Adelaide Milani et al
EPI_ISL_422426	Kuwait/KU005/2020	2020-03-16	Kuwait	JABER AL AHMAD AL SABAH HOSPITAL â€“ KUWAIT CITY	Dasman Diabetes Institute	Fahd Al-Mulla et al
EPI_ISL_422424	Kuwait/KU006/2020	2020-03-15	Kuwait	Jaber Al Ahmad Al Sabah Hospital	Dasman diabetes Institute	Fahd Al-Mulla et al
EPI_ISL_422427	Kuwait/KU008/2020	2020-03-16	Kuwait	JABER AL AHMAD AL SABAH HOSPITAL â€“ KUWAIT CITY	Dasman Diabetes Institute	Fahd Al-Mulla et al
EPI_ISL_422428	Singapore/35/2020	2020-02-06	Singapore	National Public Health Laboratory, National Centre for Infectious Diseases	National Public Health Laboratory, National Centre for Infectious Diseases	Mak TM et al
EPI_ISL_422429	Singapore/36/2020	2020-02-16	Singapore	National Public Health Laboratory, National Centre for Infectious Diseases	National Public Health Laboratory, National Centre for Infectious Diseases	Mak TM et al
EPI_ISL_422430	Singapore/37/2020	2020-03-13	Singapore	National Public Health Laboratory, National Centre for Infectious Diseases	National Public Health Laboratory, National Centre for Infectious Diseases	Mak TM et al
EPI_ISL_422431	Singapore/38/2020	2020-03-31	Singapore	National Public Health Laboratory, National Centre for Infectious Diseases	National Public Health Laboratory, National Centre for Infectious Diseases	Mak TM et al
EPI_ISL_422432	Singapore/39/2020	2020-03-31	Singapore	National Public Health Laboratory, National Centre for Infectious Diseases	National Public Health Laboratory, National Centre for Infectious Diseases	Mak TM et al
EPI_ISL_422433	Singapore/40/2020	2020-03-31	Singapore	National Public Health Laboratory, National Centre for Infectious Diseases	National Public Health Laboratory, National Centre for Infectious Diseases	Mak TM et al
EPI_ISL_422434	Singapore/41/2020	2020-03-31	Singapore	National Public Health Laboratory, National Centre for Infectious Diseases	National Public Health Laboratory, National Centre for Infectious Diseases	Mak TM et al
EPI_ISL_422435	Singapore/42/2020	2020-03-31	Singapore	National Public Health Laboratory, National Centre for Infectious Diseases	National Public Health Laboratory, National Centre for Infectious Diseases	Mak TM et al
EPI_ISL_422407	Taiwan/NTU04/2020	2020-03-04	Taiwan	Department of Laboratory Medicine, National Taiwan University Hospital	Microbial Genomics Core Lab, National Taiwan University Centers of Genomic and Precision Medicine	Shiou-Hwei Yeh et al
EPI_ISL_422408	Taiwan/NTU05/2020	2020-03-13	Taiwan	Department of Laboratory Medicine, National Taiwan University Hospital	Microbial Genomics Core Lab, National Taiwan University Centers of Genomic and Precision Medicine	Shiou-Hwei Yeh et al
EPI_ISL_422409	Taiwan/NTU06/2020	2020-03-13	Taiwan	Department of Laboratory Medicine, National Taiwan University Hospital	Microbial Genomics Core Lab, National Taiwan University Centers of Genomic and Precision Medicine	Shiou-Hwei Yeh et al
EPI_ISL_422410	Taiwan/NTU07/2020	2020-03-13	Taiwan	Department of Laboratory Medicine, National Taiwan University Hospital	Microbial Genomics Core Lab, National Taiwan University Centers of Genomic and Precision Medicine	Shiou-Hwei Yeh et al
EPI_ISL_422411	Taiwan/NTU08/2020	2020-03-14	Taiwan	Department of Laboratory Medicine, National Taiwan University Hospital	Microbial Genomics Core Lab, National Taiwan University Centers of Genomic and Precision Medicine	Shiou-Hwei Yeh et al
EPI_ISL_422412	Taiwan/NTU09/2020	2020-03-14	Taiwan	Department of Laboratory Medicine, National Taiwan University Hospital	Microbial Genomics Core Lab, National Taiwan University Centers of Genomic and Precision Medicine	Shiou-Hwei Yeh et al
EPI_ISL_422413	Taiwan/NTU11/2020	2020-03-16	Taiwan	Department of Laboratory Medicine, National Taiwan University Hospital	Microbial Genomics Core Lab, National Taiwan University Centers of Genomic and Precision Medicine	Shiou-Hwei Yeh et al
EPI_ISL_422414	Taiwan/NTU12/2020	2020-03-16	Taiwan	Department of Laboratory Medicine, National Taiwan University Hospital	Microbial Genomics Core Lab, National Taiwan University Centers of Genomic and Precision Medicine	Shiou-Hwei Yeh et al
EPI_ISL_422415	Taiwan/NTU13/2020	2020-03-17	Taiwan	Department of Laboratory Medicine, National Taiwan University Hospital	Microbial Genomics Core Lab, National Taiwan University Centers of Genomic and Precision Medicine	Shiou-Hwei Yeh et al
EPI_ISL_422416	Taiwan/NTU14/2020	2020-03-18	Taiwan	Department of Laboratory Medicine, National Taiwan University Hospital	Microbial Genomics Core Lab, National Taiwan University Centers of Genomic and Precision Medicine	Shiou-Hwei Yeh et al
EPI_ISL_422417	Taiwan/NTU15/2020	2020-03-18	Taiwan	Department of Laboratory Medicine, National Taiwan University Hospital	Microbial Genomics Core Lab, National Taiwan University Centers of Genomic and Precision Medicine	Shiou-Hwei Yeh et al
EPI_ISL_422418	Taiwan/NTU16/2020	2020-03-19	Taiwan	Department of Laboratory Medicine, National Taiwan University Hospital	Microbial Genomics Core Lab, National Taiwan University Centers of Genomic and Precision Medicine	Shiou-Hwei Yeh et al
EPI_ISL_422419	Taiwan/NTU17/2020	2020-03-19	Taiwan	Department of Laboratory Medicine, National Taiwan University Hospital	Microbial Genomics Core Lab, National Taiwan University Centers of Genomic and Precision Medicine	Shiou-Hwei Yeh et al
EPI_ISL_422420	Taiwan/NTU19/2020	2020-03-19	Taiwan	Department of Laboratory Medicine, National Taiwan University Hospital	Microbial Genomics Core Lab, National Taiwan University Centers of Genomic and Precision Medicine	Shiou-Hwei Yeh et al
EPI_ISL_422421	Taiwan/NTU20/2020	2020-03-19	Taiwan	Department of Laboratory Medicine, National Taiwan University Hospital	Microbial Genomics Core Lab, National Taiwan University Centers of Genomic and Precision Medicine	Shiou-Hwei Yeh et al
EPI_ISL_422422	Taiwan/NTU21/2020	2020-03-19	Taiwan	Department of Laboratory Medicine, National Taiwan University Hospital	Microbial Genomics Core Lab, National Taiwan University Centers of Genomic and Precision Medicine	Shiou-Hwei Yeh et al
EPI_ISL_422464	USA/WI-GMF-00384/2020	2020-03-26	USA	Gundersen Molecular Diagnostics Laboratory	Kabara Cancer Research Institute	Craig S. Richmond et al
EPI_ISL_422465	USA/WI-GMF-00441/2020	2020-03-28	USA	Gundersen Molecular Diagnostics Laboratory	Kabara Cancer Research Institute	Craig S. Richmond et al
EPI_ISL_422453	USA/WI-GMF-00498/2020	2020-03-31	USA	Gundersen Molecular Diagnostics Laboratory	Kabara Cancer Research Institute	Craig S. Richmond et al
EPI_ISL_422459	USA/WI-GMF-00557/2020	2020-04-02	USA	Gundersen Molecular Diagnostics Laboratory	Kabara Cancer Research Institute	Craig S. Richmond et al
EPI_ISL_422463	USA/WI-GMF-00588/2020	2020-04-06	USA	Gundersen Molecular Diagnostics Laboratory	Kabara Cancer Research Institute	Craig S. Richmond et al
EPI_ISL_422461	USA/WI-GMF-00707/2020	2020-04-06	USA	Gundersen Molecular Diagnostics Laboratory	Kabara Cancer Research Institute	Craig S. Richmond et al
EPI_ISL_422462	USA/WI-GMF-00744/2020	2020-04-03	USA	Gundersen Molecular Diagnostics Laboratory	Kabara Cancer Research Institute	Craig S. Richmond et al
EPI_ISL_422296	Wales/PHWC-25612/2020	2020-03-23	United Kingdom	Wales Specialist Virology Centre	Public Health Wales Microbiology Cardiff	Catherine Moore et al
EPI_ISL_422280	Wales/PHWC-25621/2020	2020-03-23	United Kingdom	Wales Specialist Virology Centre	Public Health Wales Microbiology Cardiff	Catherine Moore et al
EPI_ISL_422284	Wales/PHWC-2565E/2020	2020-03-24	United Kingdom	Wales Specialist Virology Centre	Public Health Wales Microbiology Cardiff	Catherine Moore et al
EPI_ISL_422065	Wales/PHWC-2566D/2020	2020-03-24	United Kingdom	Wales Specialist Virology Centre	Public Health Wales Microbiology Cardiff	Catherine Moore et al
EPI_ISL_422359	Wales/PHWC-2568B/2020	2020-03-24	United Kingdom	Wales Specialist Virology Centre	Public Health Wales Microbiology Cardiff	Catherine Moore et al
EPI_ISL_422299	Wales/PHWC-2569A/2020	2020-03-24	United Kingdom	Wales Specialist Virology Centre	Public Health Wales Microbiology Cardiff	Catherine Moore et al
EPI_ISL_422362	Wales/PHWC-256D6/2020	2020-03-24	United Kingdom	Wales Specialist Virology Centre	Public Health Wales Microbiology Cardiff	Catherine Moore et al
EPI_ISL_422205	Wales/PHWC-256E5/2020	2020-03-24	United Kingdom	Wales Specialist Virology Centre	Public Health Wales Microbiology Cardiff	Catherine Moore et al
EPI_ISL_422368	Wales/PHWC-256F4/2020	2020-03-24	United Kingdom	Wales Specialist Virology Centre	Public Health Wales Microbiology Cardiff	Catherine Moore et al
EPI_ISL_422219	Wales/PHWC-25700/2020	2020-03-24	United Kingdom	Wales Specialist Virology Centre	Public Health Wales Microbiology Cardiff	Catherine Moore et al
EPI_ISL_422188	Wales/PHWC-2571F/2020	2020-03-23	United Kingdom	Wales Specialist Virology Centre	Public Health Wales Microbiology Cardiff	Catherine Moore et al
EPI_ISL_422066	Wales/PHWC-2573D/2020	2020-03-24	United Kingdom	Wales Specialist Virology Centre	Public Health Wales Microbiology Cardiff	Catherine Moore et al
EPI_ISL_422258	Wales/PHWC-2574C/2020	2020-03-24	United Kingdom	Wales Specialist Virology Centre	Public Health Wales Microbiology Cardiff	Catherine Moore et al
EPI_ISL_422049	Wales/PHWC-2575B/2020	2020-03-24	United Kingdom	Wales Specialist Virology Centre	Public Health Wales Microbiology Cardiff	Catherine Moore et al
EPI_ISL_422259	Wales/PHWC-2576A/2020	2020-03-24	United Kingdom	Wales Specialist Virology Centre	Public Health Wales Microbiology Cardiff	Catherine Moore et al
EPI_ISL_422039	Wales/PHWC-25779/2020	2020-03-24	United Kingdom	Wales Specialist Virology Centre	Public Health Wales Microbiology Cardiff	Catherine Moore et al
EPI_ISL_422303	Wales/PHWC-25788/2020	2020-03-24	United Kingdom	Wales Specialist Virology Centre	Public Health Wales Microbiology Cardiff	Catherine Moore et al
EPI_ISL_422339	Wales/PHWC-25797/2020	2020-03-24	United Kingdom	Wales Specialist Virology Centre	Public Health Wales Microbiology Cardiff	Catherine Moore et al
EPI_ISL_422344	Wales/PHWC-257A6/2020	2020-03-24	United Kingdom	Wales Specialist Virology Centre	Public Health Wales Microbiology Cardiff	Catherine Moore et al
EPI_ISL_422071	Wales/PHWC-257B5/2020	2020-03-24	United Kingdom	Wales Specialist Virology Centre	Public Health Wales Microbiology Cardiff	Catherine Moore et al
EPI_ISL_422153	Wales/PHWC-257C4/2020	2020-03-24	United Kingdom	Wales Specialist Virology Centre	Public Health Wales Microbiology Cardiff	Catherine Moore et al
EPI_ISL_422175	Wales/PHWC-257F1/2020	2020-03-24	United Kingdom	Wales Specialist Virology Centre	Public Health Wales Microbiology Cardiff	Catherine Moore et al
EPI_ISL_422108	Wales/PHWC-2581C/2020	2020-03-25	United Kingdom	Wales Specialist Virology Centre	Public Health Wales Microbiology Cardiff	Catherine Moore et al
EPI_ISL_422262	Wales/PHWC-25849/2020	2020-03-25	United Kingdom	Wales Specialist Virology Centre	Public Health Wales Microbiology Cardiff	Catherine Moore et al
EPI_ISL_422314	Wales/PHWC-25858/2020	2020-03-25	United Kingdom	Wales Specialist Virology Centre	Public Health Wales Microbiology Cardiff	Catherine Moore et al
EPI_ISL_422139	Wales/PHWC-25867/2020	2020-03-25	United Kingdom	Wales Specialist Virology Centre	Public Health Wales Microbiology Cardiff	Catherine Moore et al
EPI_ISL_422243	Wales/PHWC-258EF/2020	2020-03-24	United Kingdom	Wales Specialist Virology Centre	Public Health Wales Microbiology Cardiff	Catherine Moore et al
EPI_ISL_422257	Wales/PHWC-258FE/2020	2020-03-24	United Kingdom	Wales Specialist Virology Centre	Public Health Wales Microbiology Cardiff	Catherine Moore et al
EPI_ISL_422324	Wales/PHWC-2590A/2020	2020-03-24	United Kingdom	Wales Specialist Virology Centre	Public Health Wales Microbiology Cardiff	Catherine Moore et al
EPI_ISL_422229	Wales/PHWC-25919/2020	2020-03-25	United Kingdom	Wales Specialist Virology Centre	Public Health Wales Microbiology Cardiff	Catherine Moore et al
EPI_ISL_422285	Wales/PHWC-25928/2020	2020-03-25	United Kingdom	Wales Specialist Virology Centre	Public Health Wales Microbiology Cardiff	Catherine Moore et al
EPI_ISL_422252	Wales/PHWC-25937/2020	2020-03-25	United Kingdom	Wales Specialist Virology Centre	Public Health Wales Microbiology Cardiff	Catherine Moore et al
EPI_ISL_422169	Wales/PHWC-25946/2020	2020-03-25	United Kingdom	Wales Specialist Virology Centre	Public Health Wales Microbiology Cardiff	Catherine Moore et al
EPI_ISL_422329	Wales/PHWC-25955/2020	2020-03-24	United Kingdom	Wales Specialist Virology Centre	Public Health Wales Microbiology Cardiff	Catherine Moore et al
EPI_ISL_422358	Wales/PHWC-25964/2020	2020-03-24	United Kingdom	Wales Specialist Virology Centre	Public Health Wales Microbiology Cardiff	Catherine Moore et al
EPI_ISL_422067	Wales/PHWC-25973/2020	2020-03-24	United Kingdom	Wales Specialist Virology Centre	Public Health Wales Microbiology Cardiff	Catherine Moore et al
EPI_ISL_422138	Wales/PHWC-259A0/2020	2020-03-24	United Kingdom	Wales Specialist Virology Centre	Public Health Wales Microbiology Cardiff	Catherine Moore et al
EPI_ISL_422277	Wales/PHWC-25A25/2020	2020-03-23	United Kingdom	Wales Specialist Virology Centre	Public Health Wales Microbiology Cardiff	Catherine Moore et al
EPI_ISL_422301	Wales/PHWC-25A34/2020	2020-03-22	United Kingdom	Wales Specialist Virology Centre	Public Health Wales Microbiology Cardiff	Catherine Moore et al
EPI_ISL_422172	Wales/PHWC-25A52/2020	2020-03-23	United Kingdom	Wales Specialist Virology Centre	Public Health Wales Microbiology Cardiff	Catherine Moore et al
EPI_ISL_422228	Wales/PHWC-25A61/2020	2020-03-23	United Kingdom	Wales Specialist Virology Centre	Public Health Wales Microbiology Cardiff	Catherine Moore et al
EPI_ISL_422341	Wales/PHWC-25A70/2020	2020-03-23	United Kingdom	Wales Specialist Virology Centre	Public Health Wales Microbiology Cardiff	Catherine Moore et al
EPI_ISL_422255	Wales/PHWC-25A8F/2020	2020-03-23	United Kingdom	Wales Specialist Virology Centre	Public Health Wales Microbiology Cardiff	Catherine Moore et al
EPI_ISL_422349	Wales/PHWC-25A9E/2020	2020-03-24	United Kingdom	Wales Specialist Virology Centre	Public Health Wales Microbiology Cardiff	Catherine Moore et al
EPI_ISL_422345	Wales/PHWC-25AAD/2020	2020-03-24	United Kingdom	Wales Specialist Virology Centre	Public Health Wales Microbiology Cardiff	Catherine Moore et al
EPI_ISL_422053	Wales/PHWC-25ABC/2020	2020-03-24	United Kingdom	Wales Specialist Virology Centre	Public Health Wales Microbiology Cardiff	Catherine Moore et al
EPI_ISL_422333	Wales/PHWC-25ACB/2020	2020-03-24	United Kingdom	Wales Specialist Virology Centre	Public Health Wales Microbiology Cardiff	Catherine Moore et al
EPI_ISL_422045	Wales/PHWC-25AF8/2020	2020-03-24	United Kingdom	Wales Specialist Virology Centre	Public Health Wales Microbiology Cardiff	Catherine Moore et al
EPI_ISL_422116	Wales/PHWC-25B04/2020	2020-03-24	United Kingdom	Wales Specialist Virology Centre	Public Health Wales Microbiology Cardiff	Catherine Moore et al
EPI_ISL_422240	Wales/PHWC-25B13/2020	2020-03-25	United Kingdom	Wales Specialist Virology Centre	Public Health Wales Microbiology Cardiff	Catherine Moore et al
EPI_ISL_422289	Wales/PHWC-25B22/2020	2020-03-25	United Kingdom	Wales Specialist Virology Centre	Public Health Wales Microbiology Cardiff	Catherine Moore et al
EPI_ISL_422218	Wales/PHWC-25B31/2020	2020-03-24	United Kingdom	Wales Specialist Virology Centre	Public Health Wales Microbiology Cardiff	Catherine Moore et al
EPI_ISL_422337	Wales/PHWC-25B40/2020	2020-03-24	United Kingdom	Wales Specialist Virology Centre	Public Health Wales Microbiology Cardiff	Catherine Moore et al
EPI_ISL_422183	Wales/PHWC-25B5F/2020	2020-03-24	United Kingdom	Wales Specialist Virology Centre	Public Health Wales Microbiology Cardiff	Catherine Moore et al
EPI_ISL_422063	Wales/PHWC-25B6E/2020	2020-03-25	United Kingdom	Wales Specialist Virology Centre	Public Health Wales Microbiology Cardiff	Catherine Moore et al
EPI_ISL_422180	Wales/PHWC-25B7D/2020	2020-03-25	United Kingdom	Wales Specialist Virology Centre	Public Health Wales Microbiology Cardiff	Catherine Moore et al
EPI_ISL_422338	Wales/PHWC-25BB9/2020	2020-03-24	United Kingdom	Wales Specialist Virology Centre	Public Health Wales Microbiology Cardiff	Catherine Moore et al
EPI_ISL_422114	Wales/PHWC-25BC8/2020	2020-03-25	United Kingdom	Wales Specialist Virology Centre	Public Health Wales Microbiology Cardiff	Catherine Moore et al
EPI_ISL_422335	Wales/PHWC-25BD7/2020	2020-03-24	United Kingdom	Wales Specialist Virology Centre	Public Health Wales Microbiology Cardiff	Catherine Moore et al
EPI_ISL_422304	Wales/PHWC-25BE6/2020	2020-03-24	United Kingdom	Wales Specialist Virology Centre	Public Health Wales Microbiology Cardiff	Catherine Moore et al
EPI_ISL_422291	Wales/PHWC-25BF5/2020	2020-03-24	United Kingdom	Wales Specialist Virology Centre	Public Health Wales Microbiology Cardiff	Catherine Moore et al
EPI_ISL_422064	Wales/PHWC-25C01/2020	2020-03-25	United Kingdom	Wales Specialist Virology Centre	Public Health Wales Microbiology Cardiff	Catherine Moore et al
EPI_ISL_422154	Wales/PHWC-25C10/2020	2020-03-25	United Kingdom	Wales Specialist Virology Centre	Public Health Wales Microbiology Cardiff	Catherine Moore et al
EPI_ISL_422238	Wales/PHWC-25C2F/2020	2020-03-25	United Kingdom	Wales Specialist Virology Centre	Public Health Wales Microbiology Cardiff	Catherine Moore et al
EPI_ISL_422041	Wales/PHWC-25C3E/2020	2020-03-25	United Kingdom	Wales Specialist Virology Centre	Public Health Wales Microbiology Cardiff	Catherine Moore et al
EPI_ISL_422263	Wales/PHWC-25C4D/2020	2020-03-23	United Kingdom	Wales Specialist Virology Centre	Public Health Wales Microbiology Cardiff	Catherine Moore et al
EPI_ISL_422276	Wales/PHWC-25C98/2020	2020-03-23	United Kingdom	Wales Specialist Virology Centre	Public Health Wales Microbiology Cardiff	Catherine Moore et al
EPI_ISL_422310	Wales/PHWC-25DA4/2020	2020-03-25	United Kingdom	Wales Specialist Virology Centre	Public Health Wales Microbiology Cardiff	Catherine Moore et al
EPI_ISL_422269	Wales/PHWC-25DB3/2020	2020-03-25	United Kingdom	Wales Specialist Virology Centre	Public Health Wales Microbiology Cardiff	Catherine Moore et al
EPI_ISL_422364	Wales/PHWC-25DC2/2020	2020-03-25	United Kingdom	Wales Specialist Virology Centre	Public Health Wales Microbiology Cardiff	Catherine Moore et al
EPI_ISL_422134	Wales/PHWC-25DD1/2020	2020-03-25	United Kingdom	Wales Specialist Virology Centre	Public Health Wales Microbiology Cardiff	Catherine Moore et al
EPI_ISL_422351	Wales/PHWC-25DE0/2020	2020-03-25	United Kingdom	Wales Specialist Virology Centre	Public Health Wales Microbiology Cardiff	Catherine Moore et al
EPI_ISL_422150	Wales/PHWC-25E0B/2020	2020-03-25	United Kingdom	Wales Specialist Virology Centre	Public Health Wales Microbiology Cardiff	Catherine Moore et al
EPI_ISL_422331	Wales/PHWC-25E1A/2020	2020-03-25	United Kingdom	Wales Specialist Virology Centre	Public Health Wales Microbiology Cardiff	Catherine Moore et al
EPI_ISL_422328	Wales/PHWC-25E29/2020	2020-03-25	United Kingdom	Wales Specialist Virology Centre	Public Health Wales Microbiology Cardiff	Catherine Moore et al
EPI_ISL_422350	Wales/PHWC-25E38/2020	2020-03-25	United Kingdom	Wales Specialist Virology Centre	Public Health Wales Microbiology Cardiff	Catherine Moore et al
EPI_ISL_422055	Wales/PHWC-25E47/2020	2020-03-25	United Kingdom	Wales Specialist Virology Centre	Public Health Wales Microbiology Cardiff	Catherine Moore et al
EPI_ISL_422307	Wales/PHWC-25E56/2020	2020-03-25	United Kingdom	Wales Specialist Virology Centre	Public Health Wales Microbiology Cardiff	Catherine Moore et al
EPI_ISL_422135	Wales/PHWC-25E65/2020	2020-03-25	United Kingdom	Wales Specialist Virology Centre	Public Health Wales Microbiology Cardiff	Catherine Moore et al
EPI_ISL_422266	Wales/PHWC-25E74/2020	2020-03-25	United Kingdom	Wales Specialist Virology Centre	Public Health Wales Microbiology Cardiff	Catherine Moore et al
EPI_ISL_422220	Wales/PHWC-25E83/2020	2020-03-23	United Kingdom	Wales Specialist Virology Centre	Public Health Wales Microbiology Cardiff	Catherine Moore et al
EPI_ISL_422274	Wales/PHWC-25E92/2020	2020-03-25	United Kingdom	Wales Specialist Virology Centre	Public Health Wales Microbiology Cardiff	Catherine Moore et al
EPI_ISL_422202	Wales/PHWC-25EA1/2020	2020-03-25	United Kingdom	Wales Specialist Virology Centre	Public Health Wales Microbiology Cardiff	Catherine Moore et al
EPI_ISL_422136	Wales/PHWC-25EB0/2020	2020-03-25	United Kingdom	Wales Specialist Virology Centre	Public Health Wales Microbiology Cardiff	Catherine Moore et al
EPI_ISL_422317	Wales/PHWC-25EDE/2020	2020-03-25	United Kingdom	Wales Specialist Virology Centre	Public Health Wales Microbiology Cardiff	Catherine Moore et al
EPI_ISL_422287	Wales/PHWC-25EFC/2020	2020-03-25	United Kingdom	Wales Specialist Virology Centre	Public Health Wales Microbiology Cardiff	Catherine Moore et al
EPI_ISL_422272	Wales/PHWC-25F08/2020	2020-03-26	United Kingdom	Wales Specialist Virology Centre	Public Health Wales Microbiology Cardiff	Catherine Moore et al
EPI_ISL_422318	Wales/PHWC-25F17/2020	2020-03-25	United Kingdom	Wales Specialist Virology Centre	Public Health Wales Microbiology Cardiff	Catherine Moore et al
EPI_ISL_422320	Wales/PHWC-25F26/2020	2020-03-25	United Kingdom	Wales Specialist Virology Centre	Public Health Wales Microbiology Cardiff	Catherine Moore et al
EPI_ISL_422295	Wales/PHWC-25F35/2020	2020-03-25	United Kingdom	Wales Specialist Virology Centre	Public Health Wales Microbiology Cardiff	Catherine Moore et al
EPI_ISL_422029	Wales/PHWC-25F44/2020	2020-03-25	United Kingdom	Wales Specialist Virology Centre	Public Health Wales Microbiology Cardiff	Catherine Moore et al
EPI_ISL_422286	Wales/PHWC-25F53/2020	2020-03-25	United Kingdom	Wales Specialist Virology Centre	Public Health Wales Microbiology Cardiff	Catherine Moore et al
EPI_ISL_422168	Wales/PHWC-25F62/2020	2020-03-25	United Kingdom	Wales Specialist Virology Centre	Public Health Wales Microbiology Cardiff	Catherine Moore et al
EPI_ISL_422117	Wales/PHWC-25F71/2020	2020-03-25	United Kingdom	Wales Specialist Virology Centre	Public Health Wales Microbiology Cardiff	Catherine Moore et al
EPI_ISL_422226	Wales/PHWC-25F80/2020	2020-03-25	United Kingdom	Wales Specialist Virology Centre	Public Health Wales Microbiology Cardiff	Catherine Moore et al
EPI_ISL_422118	Wales/PHWC-25F9F/2020	2020-03-25	United Kingdom	Wales Specialist Virology Centre	Public Health Wales Microbiology Cardiff	Catherine Moore et al
EPI_ISL_422085	Wales/PHWC-25FAE/2020	2020-03-25	United Kingdom	Wales Specialist Virology Centre	Public Health Wales Microbiology Cardiff	Catherine Moore et al
EPI_ISL_422234	Wales/PHWC-25FBD/2020	2020-03-26	United Kingdom	Wales Specialist Virology Centre	Public Health Wales Microbiology Cardiff	Catherine Moore et al
EPI_ISL_422221	Wales/PHWC-25FCC/2020	2020-03-25	United Kingdom	Wales Specialist Virology Centre	Public Health Wales Microbiology Cardiff	Catherine Moore et al
EPI_ISL_422330	Wales/PHWC-25FDB/2020	2020-03-25	United Kingdom	Wales Specialist Virology Centre	Public Health Wales Microbiology Cardiff	Catherine Moore et al
EPI_ISL_422060	Wales/PHWC-25FEA/2020	2020-03-25	United Kingdom	Wales Specialist Virology Centre	Public Health Wales Microbiology Cardiff	Catherine Moore et al
EPI_ISL_422107	Wales/PHWC-25FF9/2020	2020-03-25	United Kingdom	Wales Specialist Virology Centre	Public Health Wales Microbiology Cardiff	Catherine Moore et al
EPI_ISL_422149	Wales/PHWC-26004/2020	2020-03-25	United Kingdom	Wales Specialist Virology Centre	Public Health Wales Microbiology Cardiff	Catherine Moore et al
EPI_ISL_422078	Wales/PHWC-26013/2020	2020-03-25	United Kingdom	Wales Specialist Virology Centre	Public Health Wales Microbiology Cardiff	Catherine Moore et al
EPI_ISL_422104	Wales/PHWC-26022/2020	2020-03-26	United Kingdom	Wales Specialist Virology Centre	Public Health Wales Microbiology Cardiff	Catherine Moore et al
EPI_ISL_422271	Wales/PHWC-26031/2020	2020-03-26	United Kingdom	Wales Specialist Virology Centre	Public Health Wales Microbiology Cardiff	Catherine Moore et al
EPI_ISL_422326	Wales/PHWC-26040/2020	2020-03-26	United Kingdom	Wales Specialist Virology Centre	Public Health Wales Microbiology Cardiff	Catherine Moore et al
EPI_ISL_422241	Wales/PHWC-2605F/2020	2020-03-25	United Kingdom	Wales Specialist Virology Centre	Public Health Wales Microbiology Cardiff	Catherine Moore et al
EPI_ISL_422264	Wales/PHWC-2606E/2020	2020-03-26	United Kingdom	Wales Specialist Virology Centre	Public Health Wales Microbiology Cardiff	Catherine Moore et al
EPI_ISL_422322	Wales/PHWC-2607D/2020	2020-03-25	United Kingdom	Wales Specialist Virology Centre	Public Health Wales Microbiology Cardiff	Catherine Moore et al
EPI_ISL_422321	Wales/PHWC-2608C/2020	2020-03-26	United Kingdom	Wales Specialist Virology Centre	Public Health Wales Microbiology Cardiff	Catherine Moore et al
EPI_ISL_422313	Wales/PHWC-2609B/2020	2020-03-24	United Kingdom	Wales Specialist Virology Centre	Public Health Wales Microbiology Cardiff	Catherine Moore et al
EPI_ISL_422073	Wales/PHWC-260AA/2020	2020-03-24	United Kingdom	Wales Specialist Virology Centre	Public Health Wales Microbiology Cardiff	Catherine Moore et al
EPI_ISL_422100	Wales/PHWC-260B9/2020	2020-03-25	United Kingdom	Wales Specialist Virology Centre	Public Health Wales Microbiology Cardiff	Catherine Moore et al
EPI_ISL_422111	Wales/PHWC-260C8/2020	2020-03-26	United Kingdom	Wales Specialist Virology Centre	Public Health Wales Microbiology Cardiff	Catherine Moore et al
EPI_ISL_422110	Wales/PHWC-260D7/2020	2020-03-25	United Kingdom	Wales Specialist Virology Centre	Public Health Wales Microbiology Cardiff	Catherine Moore et al
EPI_ISL_422282	Wales/PHWC-260E6/2020	2020-03-25	United Kingdom	Wales Specialist Virology Centre	Public Health Wales Microbiology Cardiff	Catherine Moore et al
EPI_ISL_422106	Wales/PHWC-260F5/2020	2020-03-25	United Kingdom	Wales Specialist Virology Centre	Public Health Wales Microbiology Cardiff	Catherine Moore et al
EPI_ISL_422347	Wales/PHWC-26101/2020	2020-03-25	United Kingdom	Wales Specialist Virology Centre	Public Health Wales Microbiology Cardiff	Catherine Moore et al
EPI_ISL_422210	Wales/PHWC-26110/2020	2020-03-24	United Kingdom	Wales Specialist Virology Centre	Public Health Wales Microbiology Cardiff	Catherine Moore et al
EPI_ISL_422194	Wales/PHWC-2612F/2020	2020-03-24	United Kingdom	Wales Specialist Virology Centre	Public Health Wales Microbiology Cardiff	Catherine Moore et al
EPI_ISL_422142	Wales/PHWC-2613E/2020	2020-03-25	United Kingdom	Wales Specialist Virology Centre	Public Health Wales Microbiology Cardiff	Catherine Moore et al
EPI_ISL_422208	Wales/PHWC-2614D/2020	2020-03-25	United Kingdom	Wales Specialist Virology Centre	Public Health Wales Microbiology Cardiff	Catherine Moore et al
EPI_ISL_422094	Wales/PHWC-2617A/2020	2020-03-25	United Kingdom	Wales Specialist Virology Centre	Public Health Wales Microbiology Cardiff	Catherine Moore et al
EPI_ISL_422355	Wales/PHWC-26198/2020	2020-03-25	United Kingdom	Wales Specialist Virology Centre	Public Health Wales Microbiology Cardiff	Catherine Moore et al
EPI_ISL_422316	Wales/PHWC-261D4/2020	2020-03-26	United Kingdom	Wales Specialist Virology Centre	Public Health Wales Microbiology Cardiff	Catherine Moore et al
EPI_ISL_422323	Wales/PHWC-261E3/2020	2020-03-25	United Kingdom	Wales Specialist Virology Centre	Public Health Wales Microbiology Cardiff	Catherine Moore et al
EPI_ISL_422181	Wales/PHWC-261F2/2020	2020-03-26	United Kingdom	Wales Specialist Virology Centre	Public Health Wales Microbiology Cardiff	Catherine Moore et al
EPI_ISL_422353	Wales/PHWC-2620E/2020	2020-03-26	United Kingdom	Wales Specialist Virology Centre	Public Health Wales Microbiology Cardiff	Catherine Moore et al
EPI_ISL_422038	Wales/PHWC-2621D/2020	2020-03-26	United Kingdom	Wales Specialist Virology Centre	Public Health Wales Microbiology Cardiff	Catherine Moore et al
EPI_ISL_422239	Wales/PHWC-2622C/2020	2020-03-27	United Kingdom	Wales Specialist Virology Centre	Public Health Wales Microbiology Cardiff	Catherine Moore et al
EPI_ISL_422305	Wales/PHWC-2623B/2020	2020-03-27	United Kingdom	Wales Specialist Virology Centre	Public Health Wales Microbiology Cardiff	Catherine Moore et al
EPI_ISL_422083	Wales/PHWC-2624A/2020	2020-03-27	United Kingdom	Wales Specialist Virology Centre	Public Health Wales Microbiology Cardiff	Catherine Moore et al
EPI_ISL_422352	Wales/PHWC-26259/2020	2020-03-27	United Kingdom	Wales Specialist Virology Centre	Public Health Wales Microbiology Cardiff	Catherine Moore et al
EPI_ISL_422332	Wales/PHWC-26295/2020	2020-03-26	United Kingdom	Wales Specialist Virology Centre	Public Health Wales Microbiology Cardiff	Catherine Moore et al
EPI_ISL_422179	Wales/PHWC-262A4/2020	2020-03-27	United Kingdom	Wales Specialist Virology Centre	Public Health Wales Microbiology Cardiff	Catherine Moore et al
EPI_ISL_422196	Wales/PHWC-262B3/2020	2020-03-27	United Kingdom	Wales Specialist Virology Centre	Public Health Wales Microbiology Cardiff	Catherine Moore et al
EPI_ISL_422227	Wales/PHWC-262C2/2020	2020-03-26	United Kingdom	Wales Specialist Virology Centre	Public Health Wales Microbiology Cardiff	Catherine Moore et al
EPI_ISL_422247	Wales/PHWC-262D1/2020	2020-03-26	United Kingdom	Wales Specialist Virology Centre	Public Health Wales Microbiology Cardiff	Catherine Moore et al
EPI_ISL_422370	Wales/PHWC-262E0/2020	2020-03-26	United Kingdom	Wales Specialist Virology Centre	Public Health Wales Microbiology Cardiff	Catherine Moore et al
EPI_ISL_422311	Wales/PHWC-262FF/2020	2020-03-27	United Kingdom	Wales Specialist Virology Centre	Public Health Wales Microbiology Cardiff	Catherine Moore et al
EPI_ISL_422366	Wales/PHWC-2630B/2020	2020-03-27	United Kingdom	Wales Specialist Virology Centre	Public Health Wales Microbiology Cardiff	Catherine Moore et al
EPI_ISL_422028	Wales/PHWC-2631A/2020	2020-03-27	United Kingdom	Wales Specialist Virology Centre	Public Health Wales Microbiology Cardiff	Catherine Moore et al
EPI_ISL_422354	Wales/PHWC-26329/2020	2020-03-26	United Kingdom	Wales Specialist Virology Centre	Public Health Wales Microbiology Cardiff	Catherine Moore et al
EPI_ISL_422292	Wales/PHWC-26338/2020	2020-03-27	United Kingdom	Wales Specialist Virology Centre	Public Health Wales Microbiology Cardiff	Catherine Moore et al
EPI_ISL_422361	Wales/PHWC-26347/2020	2020-03-26	United Kingdom	Wales Specialist Virology Centre	Public Health Wales Microbiology Cardiff	Catherine Moore et al
EPI_ISL_422342	Wales/PHWC-26356/2020	2020-03-26	United Kingdom	Wales Specialist Virology Centre	Public Health Wales Microbiology Cardiff	Catherine Moore et al
EPI_ISL_422309	Wales/PHWC-26365/2020	2020-03-26	United Kingdom	Wales Specialist Virology Centre	Public Health Wales Microbiology Cardiff	Catherine Moore et al
EPI_ISL_422268	Wales/PHWC-26383/2020	2020-03-27	United Kingdom	Wales Specialist Virology Centre	Public Health Wales Microbiology Cardiff	Catherine Moore et al
EPI_ISL_422249	Wales/PHWC-26392/2020	2020-03-26	United Kingdom	Wales Specialist Virology Centre	Public Health Wales Microbiology Cardiff	Catherine Moore et al
EPI_ISL_422371	Wales/PHWC-263A1/2020	2020-03-27	United Kingdom	Wales Specialist Virology Centre	Public Health Wales Microbiology Cardiff	Catherine Moore et al
EPI_ISL_422356	Wales/PHWC-263B0/2020	2020-03-27	United Kingdom	Wales Specialist Virology Centre	Public Health Wales Microbiology Cardiff	Catherine Moore et al
EPI_ISL_422340	Wales/PHWC-263CF/2020	2020-03-27	United Kingdom	Wales Specialist Virology Centre	Public Health Wales Microbiology Cardiff	Catherine Moore et al
EPI_ISL_422025	Wales/PHWC-263DE/2020	2020-03-27	United Kingdom	Wales Specialist Virology Centre	Public Health Wales Microbiology Cardiff	Catherine Moore et al
EPI_ISL_422306	Wales/PHWC-263ED/2020	2020-03-27	United Kingdom	Wales Specialist Virology Centre	Public Health Wales Microbiology Cardiff	Catherine Moore et al
EPI_ISL_422026	Wales/PHWC-263FC/2020	2020-03-27	United Kingdom	Wales Specialist Virology Centre	Public Health Wales Microbiology Cardiff	Catherine Moore et al
EPI_ISL_422302	Wales/PHWC-26408/2020	2020-03-27	United Kingdom	Wales Specialist Virology Centre	Public Health Wales Microbiology Cardiff	Catherine Moore et al
EPI_ISL_422112	Wales/PHWC-26417/2020	2020-03-27	United Kingdom	Wales Specialist Virology Centre	Public Health Wales Microbiology Cardiff	Catherine Moore et al
EPI_ISL_422327	Wales/PHWC-26426/2020	2020-03-27	United Kingdom	Wales Specialist Virology Centre	Public Health Wales Microbiology Cardiff	Catherine Moore et al
EPI_ISL_422334	Wales/PHWC-26435/2020	2020-03-27	United Kingdom	Wales Specialist Virology Centre	Public Health Wales Microbiology Cardiff	Catherine Moore et al
EPI_ISL_422102	Wales/PHWC-26444/2020	2020-03-27	United Kingdom	Wales Specialist Virology Centre	Public Health Wales Microbiology Cardiff	Catherine Moore et al
EPI_ISL_422365	Wales/PHWC-26453/2020	2020-03-27	United Kingdom	Wales Specialist Virology Centre	Public Health Wales Microbiology Cardiff	Catherine Moore et al
EPI_ISL_422372	Wales/PHWC-26462/2020	2020-03-28	United Kingdom	Wales Specialist Virology Centre	Public Health Wales Microbiology Cardiff	Catherine Moore et al
EPI_ISL_422360	Wales/PHWC-26471/2020	2020-03-27	United Kingdom	Wales Specialist Virology Centre	Public Health Wales Microbiology Cardiff	Catherine Moore et al
EPI_ISL_422191	Wales/PHWC-26480/2020	2020-03-27	United Kingdom	Wales Specialist Virology Centre	Public Health Wales Microbiology Cardiff	Catherine Moore et al
EPI_ISL_422032	Wales/PHWC-2649F/2020	2020-03-27	United Kingdom	Wales Specialist Virology Centre	Public Health Wales Microbiology Cardiff	Catherine Moore et al
EPI_ISL_422199	Wales/PHWC-264AE/2020	2020-03-26	United Kingdom	Wales Specialist Virology Centre	Public Health Wales Microbiology Cardiff	Catherine Moore et al
EPI_ISL_422042	Wales/PHWC-264BD/2020	2020-03-28	United Kingdom	Wales Specialist Virology Centre	Public Health Wales Microbiology Cardiff	Catherine Moore et al
EPI_ISL_422319	Wales/PHWC-264CC/2020	2020-03-28	United Kingdom	Wales Specialist Virology Centre	Public Health Wales Microbiology Cardiff	Catherine Moore et al
EPI_ISL_422091	Wales/PHWC-264DB/2020	2020-03-28	United Kingdom	Wales Specialist Virology Centre	Public Health Wales Microbiology Cardiff	Catherine Moore et al
EPI_ISL_422325	Wales/PHWC-264EA/2020	2020-03-28	United Kingdom	Wales Specialist Virology Centre	Public Health Wales Microbiology Cardiff	Catherine Moore et al
EPI_ISL_422375	Wales/PHWC-264F9/2020	2020-03-28	United Kingdom	Wales Specialist Virology Centre	Public Health Wales Microbiology Cardiff	Catherine Moore et al
EPI_ISL_422312	Wales/PHWC-26505/2020	2020-03-28	United Kingdom	Wales Specialist Virology Centre	Public Health Wales Microbiology Cardiff	Catherine Moore et al
EPI_ISL_422348	Wales/PHWC-26514/2020	2020-03-26	United Kingdom	Wales Specialist Virology Centre	Public Health Wales Microbiology Cardiff	Catherine Moore et al
EPI_ISL_422363	Wales/PHWC-26523/2020	2020-03-26	United Kingdom	Wales Specialist Virology Centre	Public Health Wales Microbiology Cardiff	Catherine Moore et al
EPI_ISL_422343	Wales/PHWC-26532/2020	2020-03-26	United Kingdom	Wales Specialist Virology Centre	Public Health Wales Microbiology Cardiff	Catherine Moore et al
EPI_ISL_422248	Wales/PHWC-26541/2020	2020-03-26	United Kingdom	Wales Specialist Virology Centre	Public Health Wales Microbiology Cardiff	Catherine Moore et al
EPI_ISL_422369	Wales/PHWC-26550/2020	2020-03-26	United Kingdom	Wales Specialist Virology Centre	Public Health Wales Microbiology Cardiff	Catherine Moore et al
EPI_ISL_422298	Wales/PHWC-2656F/2020	2020-03-26	United Kingdom	Wales Specialist Virology Centre	Public Health Wales Microbiology Cardiff	Catherine Moore et al
EPI_ISL_422346	Wales/PHWC-2658D/2020	2020-03-26	United Kingdom	Wales Specialist Virology Centre	Public Health Wales Microbiology Cardiff	Catherine Moore et al
EPI_ISL_422195	Wales/PHWC-2659C/2020	2020-03-26	United Kingdom	Wales Specialist Virology Centre	Public Health Wales Microbiology Cardiff	Catherine Moore et al
EPI_ISL_422290	Wales/PHWC-265AB/2020	2020-03-26	United Kingdom	Wales Specialist Virology Centre	Public Health Wales Microbiology Cardiff	Catherine Moore et al
EPI_ISL_422192	Wales/PHWC-265BA/2020	2020-03-27	United Kingdom	Wales Specialist Virology Centre	Public Health Wales Microbiology Cardiff	Catherine Moore et al
EPI_ISL_422217	Wales/PHWC-265C9/2020	2020-03-27	United Kingdom	Wales Specialist Virology Centre	Public Health Wales Microbiology Cardiff	Catherine Moore et al
EPI_ISL_422250	Wales/PHWC-265D8/2020	2020-03-27	United Kingdom	Wales Specialist Virology Centre	Public Health Wales Microbiology Cardiff	Catherine Moore et al
EPI_ISL_422019	Wales/PHWC-265E7/2020	2020-03-27	United Kingdom	Wales Specialist Virology Centre	Public Health Wales Microbiology Cardiff	Catherine Moore et al
EPI_ISL_422357	Wales/PHWC-265F6/2020	2020-03-27	United Kingdom	Wales Specialist Virology Centre	Public Health Wales Microbiology Cardiff	Catherine Moore et al
EPI_ISL_422278	Wales/PHWC-26602/2020	2020-03-28	United Kingdom	Wales Specialist Virology Centre	Public Health Wales Microbiology Cardiff	Catherine Moore et al
EPI_ISL_422162	Wales/PHWC-26611/2020	2020-03-27	United Kingdom	Wales Specialist Virology Centre	Public Health Wales Microbiology Cardiff	Catherine Moore et al
EPI_ISL_422164	Wales/PHWC-26620/2020	2020-03-26	United Kingdom	Wales Specialist Virology Centre	Public Health Wales Microbiology Cardiff	Catherine Moore et al
EPI_ISL_422037	Wales/PHWC-2663F/2020	2020-03-27	United Kingdom	Wales Specialist Virology Centre	Public Health Wales Microbiology Cardiff	Catherine Moore et al
EPI_ISL_422260	Wales/PHWC-2664E/2020	2020-03-27	United Kingdom	Wales Specialist Virology Centre	Public Health Wales Microbiology Cardiff	Catherine Moore et al
EPI_ISL_422021	Wales/PHWC-2665D/2020	2020-03-27	United Kingdom	Wales Specialist Virology Centre	Public Health Wales Microbiology Cardiff	Catherine Moore et al
EPI_ISL_422046	Wales/PHWC-2666C/2020	2020-03-27	United Kingdom	Wales Specialist Virology Centre	Public Health Wales Microbiology Cardiff	Catherine Moore et al
EPI_ISL_422236	Wales/PHWC-2667B/2020	2020-03-27	United Kingdom	Wales Specialist Virology Centre	Public Health Wales Microbiology Cardiff	Catherine Moore et al
EPI_ISL_422177	Wales/PHWC-2668A/2020	2020-03-27	United Kingdom	Wales Specialist Virology Centre	Public Health Wales Microbiology Cardiff	Catherine Moore et al
EPI_ISL_422127	Wales/PHWC-26699/2020	2020-03-27	United Kingdom	Wales Specialist Virology Centre	Public Health Wales Microbiology Cardiff	Catherine Moore et al
EPI_ISL_422128	Wales/PHWC-266A8/2020	2020-03-27	United Kingdom	Wales Specialist Virology Centre	Public Health Wales Microbiology Cardiff	Catherine Moore et al
EPI_ISL_422167	Wales/PHWC-266B7/2020	2020-03-27	United Kingdom	Wales Specialist Virology Centre	Public Health Wales Microbiology Cardiff	Catherine Moore et al
EPI_ISL_422251	Wales/PHWC-266C6/2020	2020-03-27	United Kingdom	Wales Specialist Virology Centre	Public Health Wales Microbiology Cardiff	Catherine Moore et al
EPI_ISL_422158	Wales/PHWC-266D5/2020	2020-03-27	United Kingdom	Wales Specialist Virology Centre	Public Health Wales Microbiology Cardiff	Catherine Moore et al
EPI_ISL_422256	Wales/PHWC-266E4/2020	2020-03-27	United Kingdom	Wales Specialist Virology Centre	Public Health Wales Microbiology Cardiff	Catherine Moore et al
EPI_ISL_422109	Wales/PHWC-266F3/2020	2020-03-27	United Kingdom	Wales Specialist Virology Centre	Public Health Wales Microbiology Cardiff	Catherine Moore et al
EPI_ISL_422231	Wales/PHWC-2670F/2020	2020-03-27	United Kingdom	Wales Specialist Virology Centre	Public Health Wales Microbiology Cardiff	Catherine Moore et al
EPI_ISL_422244	Wales/PHWC-2671E/2020	2020-03-27	United Kingdom	Wales Specialist Virology Centre	Public Health Wales Microbiology Cardiff	Catherine Moore et al
EPI_ISL_422027	Wales/PHWC-2672D/2020	2020-03-27	United Kingdom	Wales Specialist Virology Centre	Public Health Wales Microbiology Cardiff	Catherine Moore et al
EPI_ISL_422018	Wales/PHWC-2673C/2020	2020-03-28	United Kingdom	Wales Specialist Virology Centre	Public Health Wales Microbiology Cardiff	Catherine Moore et al
EPI_ISL_422207	Wales/PHWC-2674B/2020	2020-03-28	United Kingdom	Wales Specialist Virology Centre	Public Health Wales Microbiology Cardiff	Catherine Moore et al
EPI_ISL_422096	Wales/PHWC-2675A/2020	2020-03-28	United Kingdom	Wales Specialist Virology Centre	Public Health Wales Microbiology Cardiff	Catherine Moore et al
EPI_ISL_422189	Wales/PHWC-26769/2020	2020-03-28	United Kingdom	Wales Specialist Virology Centre	Public Health Wales Microbiology Cardiff	Catherine Moore et al
EPI_ISL_422157	Wales/PHWC-26787/2020	2020-03-28	United Kingdom	Wales Specialist Virology Centre	Public Health Wales Microbiology Cardiff	Catherine Moore et al
EPI_ISL_422016	Wales/PHWC-26796/2020	2020-03-28	United Kingdom	Wales Specialist Virology Centre	Public Health Wales Microbiology Cardiff	Catherine Moore et al
EPI_ISL_422129	Wales/PHWC-267A5/2020	2020-03-28	United Kingdom	Wales Specialist Virology Centre	Public Health Wales Microbiology Cardiff	Catherine Moore et al
EPI_ISL_422126	Wales/PHWC-267B4/2020	2020-03-28	United Kingdom	Wales Specialist Virology Centre	Public Health Wales Microbiology Cardiff	Catherine Moore et al
EPI_ISL_422230	Wales/PHWC-267C3/2020	2020-03-28	United Kingdom	Wales Specialist Virology Centre	Public Health Wales Microbiology Cardiff	Catherine Moore et al
EPI_ISL_422182	Wales/PHWC-267D2/2020	2020-03-25	United Kingdom	Wales Specialist Virology Centre	Public Health Wales Microbiology Cardiff	Catherine Moore et al
EPI_ISL_422223	Wales/PHWC-267E1/2020	2020-03-26	United Kingdom	Wales Specialist Virology Centre	Public Health Wales Microbiology Cardiff	Catherine Moore et al
EPI_ISL_422185	Wales/PHWC-2680C/2020	2020-03-26	United Kingdom	Wales Specialist Virology Centre	Public Health Wales Microbiology Cardiff	Catherine Moore et al
EPI_ISL_422033	Wales/PHWC-2681B/2020	2020-03-27	United Kingdom	Wales Specialist Virology Centre	Public Health Wales Microbiology Cardiff	Catherine Moore et al
EPI_ISL_422020	Wales/PHWC-2682A/2020	2020-03-27	United Kingdom	Wales Specialist Virology Centre	Public Health Wales Microbiology Cardiff	Catherine Moore et al
EPI_ISL_422070	Wales/PHWC-26839/2020	2020-03-27	United Kingdom	Wales Specialist Virology Centre	Public Health Wales Microbiology Cardiff	Catherine Moore et al
EPI_ISL_422098	Wales/PHWC-26848/2020	2020-03-27	United Kingdom	Wales Specialist Virology Centre	Public Health Wales Microbiology Cardiff	Catherine Moore et al
EPI_ISL_422092	Wales/PHWC-26857/2020	2020-03-27	United Kingdom	Wales Specialist Virology Centre	Public Health Wales Microbiology Cardiff	Catherine Moore et al
EPI_ISL_422281	Wales/PHWC-26866/2020	2020-03-27	United Kingdom	Wales Specialist Virology Centre	Public Health Wales Microbiology Cardiff	Catherine Moore et al
EPI_ISL_422184	Wales/PHWC-26875/2020	2020-03-27	United Kingdom	Wales Specialist Virology Centre	Public Health Wales Microbiology Cardiff	Catherine Moore et al
EPI_ISL_422052	Wales/PHWC-26884/2020	2020-03-27	United Kingdom	Wales Specialist Virology Centre	Public Health Wales Microbiology Cardiff	Catherine Moore et al
EPI_ISL_422141	Wales/PHWC-26893/2020	2020-03-27	United Kingdom	Wales Specialist Virology Centre	Public Health Wales Microbiology Cardiff	Catherine Moore et al
EPI_ISL_422057	Wales/PHWC-268A2/2020	2020-03-28	United Kingdom	Wales Specialist Virology Centre	Public Health Wales Microbiology Cardiff	Catherine Moore et al
EPI_ISL_422288	Wales/PHWC-268B1/2020	2020-03-27	United Kingdom	Wales Specialist Virology Centre	Public Health Wales Microbiology Cardiff	Catherine Moore et al
EPI_ISL_422212	Wales/PHWC-268C0/2020	2020-03-27	United Kingdom	Wales Specialist Virology Centre	Public Health Wales Microbiology Cardiff	Catherine Moore et al
EPI_ISL_422209	Wales/PHWC-268DF/2020	2020-03-27	United Kingdom	Wales Specialist Virology Centre	Public Health Wales Microbiology Cardiff	Catherine Moore et al
EPI_ISL_422201	Wales/PHWC-268FD/2020	2020-03-27	United Kingdom	Wales Specialist Virology Centre	Public Health Wales Microbiology Cardiff	Catherine Moore et al
EPI_ISL_422233	Wales/PHWC-26909/2020	2020-03-27	United Kingdom	Wales Specialist Virology Centre	Public Health Wales Microbiology Cardiff	Catherine Moore et al
EPI_ISL_422048	Wales/PHWC-26918/2020	2020-03-27	United Kingdom	Wales Specialist Virology Centre	Public Health Wales Microbiology Cardiff	Catherine Moore et al
EPI_ISL_422166	Wales/PHWC-26927/2020	2020-03-28	United Kingdom	Wales Specialist Virology Centre	Public Health Wales Microbiology Cardiff	Catherine Moore et al
EPI_ISL_422300	Wales/PHWC-26936/2020	2020-03-28	United Kingdom	Wales Specialist Virology Centre	Public Health Wales Microbiology Cardiff	Catherine Moore et al
EPI_ISL_422203	Wales/PHWC-26945/2020	2020-03-27	United Kingdom	Wales Specialist Virology Centre	Public Health Wales Microbiology Cardiff	Catherine Moore et al
EPI_ISL_422074	Wales/PHWC-26954/2020	2020-03-27	United Kingdom	Wales Specialist Virology Centre	Public Health Wales Microbiology Cardiff	Catherine Moore et al
EPI_ISL_422193	Wales/PHWC-26963/2020	2020-03-29	United Kingdom	Wales Specialist Virology Centre	Public Health Wales Microbiology Cardiff	Catherine Moore et al
EPI_ISL_422315	Wales/PHWC-26972/2020	2020-03-29	United Kingdom	Wales Specialist Virology Centre	Public Health Wales Microbiology Cardiff	Catherine Moore et al
EPI_ISL_422023	Wales/PHWC-26981/2020	2020-03-30	United Kingdom	Wales Specialist Virology Centre	Public Health Wales Microbiology Cardiff	Catherine Moore et al
EPI_ISL_422293	Wales/PHWC-26990/2020	2020-03-29	United Kingdom	Wales Specialist Virology Centre	Public Health Wales Microbiology Cardiff	Catherine Moore et al
EPI_ISL_422062	Wales/PHWC-269AF/2020	2020-03-30	United Kingdom	Wales Specialist Virology Centre	Public Health Wales Microbiology Cardiff	Catherine Moore et al
EPI_ISL_422297	Wales/PHWC-269BE/2020	2020-03-29	United Kingdom	Wales Specialist Virology Centre	Public Health Wales Microbiology Cardiff	Catherine Moore et al
EPI_ISL_422176	Wales/PHWC-269CD/2020	2020-03-30	United Kingdom	Wales Specialist Virology Centre	Public Health Wales Microbiology Cardiff	Catherine Moore et al
EPI_ISL_422043	Wales/PHWC-269DC/2020	2020-03-29	United Kingdom	Wales Specialist Virology Centre	Public Health Wales Microbiology Cardiff	Catherine Moore et al
EPI_ISL_422198	Wales/PHWC-269EB/2020	2020-03-30	United Kingdom	Wales Specialist Virology Centre	Public Health Wales Microbiology Cardiff	Catherine Moore et al
EPI_ISL_422336	Wales/PHWC-269FA/2020	2020-03-30	United Kingdom	Wales Specialist Virology Centre	Public Health Wales Microbiology Cardiff	Catherine Moore et al
EPI_ISL_422308	Wales/PHWC-26A06/2020	2020-03-29	United Kingdom	Wales Specialist Virology Centre	Public Health Wales Microbiology Cardiff	Catherine Moore et al
EPI_ISL_422036	Wales/PHWC-26A15/2020	2020-03-29	United Kingdom	Wales Specialist Virology Centre	Public Health Wales Microbiology Cardiff	Catherine Moore et al
EPI_ISL_422374	Wales/PHWC-26A24/2020	2020-03-29	United Kingdom	Wales Specialist Virology Centre	Public Health Wales Microbiology Cardiff	Catherine Moore et al
EPI_ISL_422211	Wales/PHWC-26A33/2020	2020-03-29	United Kingdom	Wales Specialist Virology Centre	Public Health Wales Microbiology Cardiff	Catherine Moore et al
EPI_ISL_422077	Wales/PHWC-26A42/2020	2020-03-29	United Kingdom	Wales Specialist Virology Centre	Public Health Wales Microbiology Cardiff	Catherine Moore et al
EPI_ISL_422051	Wales/PHWC-26A51/2020	2020-03-30	United Kingdom	Wales Specialist Virology Centre	Public Health Wales Microbiology Cardiff	Catherine Moore et al
EPI_ISL_422206	Wales/PHWC-26A60/2020	2020-03-30	United Kingdom	Wales Specialist Virology Centre	Public Health Wales Microbiology Cardiff	Catherine Moore et al
EPI_ISL_422200	Wales/PHWC-26A7F/2020	2020-03-30	United Kingdom	Wales Specialist Virology Centre	Public Health Wales Microbiology Cardiff	Catherine Moore et al
EPI_ISL_422245	Wales/PHWC-26A8E/2020	2020-03-30	United Kingdom	Wales Specialist Virology Centre	Public Health Wales Microbiology Cardiff	Catherine Moore et al
EPI_ISL_422130	Wales/PHWC-26A9D/2020	2020-03-30	United Kingdom	Wales Specialist Virology Centre	Public Health Wales Microbiology Cardiff	Catherine Moore et al
EPI_ISL_422232	Wales/PHWC-26AAC/2020	2020-03-30	United Kingdom	Wales Specialist Virology Centre	Public Health Wales Microbiology Cardiff	Catherine Moore et al
EPI_ISL_422283	Wales/PHWC-26ABB/2020	2020-03-27	United Kingdom	Wales Specialist Virology Centre	Public Health Wales Microbiology Cardiff	Catherine Moore et al
EPI_ISL_422216	Wales/PHWC-26ACA/2020	2020-03-27	United Kingdom	Wales Specialist Virology Centre	Public Health Wales Microbiology Cardiff	Catherine Moore et al
EPI_ISL_422242	Wales/PHWC-26AD9/2020	2020-03-29	United Kingdom	Wales Specialist Virology Centre	Public Health Wales Microbiology Cardiff	Catherine Moore et al
EPI_ISL_422224	Wales/PHWC-26AE8/2020	2020-03-29	United Kingdom	Wales Specialist Virology Centre	Public Health Wales Microbiology Cardiff	Catherine Moore et al
EPI_ISL_422377	Wales/PHWC-26AF7/2020	2020-03-29	United Kingdom	Wales Specialist Virology Centre	Public Health Wales Microbiology Cardiff	Catherine Moore et al
EPI_ISL_422373	Wales/PHWC-26B03/2020	2020-03-29	United Kingdom	Wales Specialist Virology Centre	Public Health Wales Microbiology Cardiff	Catherine Moore et al
EPI_ISL_422024	Wales/PHWC-26B12/2020	2020-03-29	United Kingdom	Wales Specialist Virology Centre	Public Health Wales Microbiology Cardiff	Catherine Moore et al
EPI_ISL_422225	Wales/PHWC-26B21/2020	2020-03-29	United Kingdom	Wales Specialist Virology Centre	Public Health Wales Microbiology Cardiff	Catherine Moore et al
EPI_ISL_422186	Wales/PHWC-26B4F/2020	2020-03-29	United Kingdom	Wales Specialist Virology Centre	Public Health Wales Microbiology Cardiff	Catherine Moore et al
EPI_ISL_422253	Wales/PHWC-26B7C/2020	2020-03-28	United Kingdom	Wales Specialist Virology Centre	Public Health Wales Microbiology Cardiff	Catherine Moore et al
EPI_ISL_422213	Wales/PHWC-26B8B/2020	2020-03-28	United Kingdom	Wales Specialist Virology Centre	Public Health Wales Microbiology Cardiff	Catherine Moore et al
EPI_ISL_422254	Wales/PHWC-26B9A/2020	2020-03-27	United Kingdom	Wales Specialist Virology Centre	Public Health Wales Microbiology Cardiff	Catherine Moore et al
EPI_ISL_422170	Wales/PHWC-26BA9/2020	2020-03-27	United Kingdom	Wales Specialist Virology Centre	Public Health Wales Microbiology Cardiff	Catherine Moore et al
EPI_ISL_422148	Wales/PHWC-26BC7/2020	2020-03-27	United Kingdom	Wales Specialist Virology Centre	Public Health Wales Microbiology Cardiff	Catherine Moore et al
EPI_ISL_422082	Wales/PHWC-26BD6/2020	2020-03-28	United Kingdom	Wales Specialist Virology Centre	Public Health Wales Microbiology Cardiff	Catherine Moore et al
EPI_ISL_422267	Wales/PHWC-26BF4/2020	2020-03-28	United Kingdom	Wales Specialist Virology Centre	Public Health Wales Microbiology Cardiff	Catherine Moore et al
EPI_ISL_422103	Wales/PHWC-26C00/2020	2020-03-29	United Kingdom	Wales Specialist Virology Centre	Public Health Wales Microbiology Cardiff	Catherine Moore et al
EPI_ISL_422151	Wales/PHWC-26C1F/2020	2020-03-28	United Kingdom	Wales Specialist Virology Centre	Public Health Wales Microbiology Cardiff	Catherine Moore et al
EPI_ISL_422273	Wales/PHWC-26C2E/2020	2020-03-28	United Kingdom	Wales Specialist Virology Centre	Public Health Wales Microbiology Cardiff	Catherine Moore et al
EPI_ISL_422165	Wales/PHWC-26C3D/2020	2020-03-30	United Kingdom	Wales Specialist Virology Centre	Public Health Wales Microbiology Cardiff	Catherine Moore et al
EPI_ISL_422173	Wales/PHWC-26C4C/2020	2020-03-29	United Kingdom	Wales Specialist Virology Centre	Public Health Wales Microbiology Cardiff	Catherine Moore et al
EPI_ISL_422119	Wales/PHWC-26C5B/2020	2020-03-27	United Kingdom	Wales Specialist Virology Centre	Public Health Wales Microbiology Cardiff	Catherine Moore et al
EPI_ISL_422294	Wales/PHWC-26C6A/2020	2020-03-27	United Kingdom	Wales Specialist Virology Centre	Public Health Wales Microbiology Cardiff	Catherine Moore et al
EPI_ISL_422265	Wales/PHWC-26C79/2020	2020-03-28	United Kingdom	Wales Specialist Virology Centre	Public Health Wales Microbiology Cardiff	Catherine Moore et al
EPI_ISL_422156	Wales/PHWC-26C88/2020	2020-03-28	United Kingdom	Wales Specialist Virology Centre	Public Health Wales Microbiology Cardiff	Catherine Moore et al
EPI_ISL_422121	Wales/PHWC-26C97/2020	2020-03-28	United Kingdom	Wales Specialist Virology Centre	Public Health Wales Microbiology Cardiff	Catherine Moore et al
EPI_ISL_422087	Wales/PHWC-26CA6/2020	2020-03-28	United Kingdom	Wales Specialist Virology Centre	Public Health Wales Microbiology Cardiff	Catherine Moore et al
EPI_ISL_422113	Wales/PHWC-26CB5/2020	2020-03-28	United Kingdom	Wales Specialist Virology Centre	Public Health Wales Microbiology Cardiff	Catherine Moore et al
EPI_ISL_422056	Wales/PHWC-26CC4/2020	2020-03-28	United Kingdom	Wales Specialist Virology Centre	Public Health Wales Microbiology Cardiff	Catherine Moore et al
EPI_ISL_422190	Wales/PHWC-26CD3/2020	2020-03-30	United Kingdom	Wales Specialist Virology Centre	Public Health Wales Microbiology Cardiff	Catherine Moore et al
EPI_ISL_422161	Wales/PHWC-26CE2/2020	2020-03-29	United Kingdom	Wales Specialist Virology Centre	Public Health Wales Microbiology Cardiff	Catherine Moore et al
EPI_ISL_422261	Wales/PHWC-26CF1/2020	2020-03-30	United Kingdom	Wales Specialist Virology Centre	Public Health Wales Microbiology Cardiff	Catherine Moore et al
EPI_ISL_422097	Wales/PHWC-26D0D/2020	2020-03-30	United Kingdom	Wales Specialist Virology Centre	Public Health Wales Microbiology Cardiff	Catherine Moore et al
EPI_ISL_422040	Wales/PHWC-26D1C/2020	2020-03-30	United Kingdom	Wales Specialist Virology Centre	Public Health Wales Microbiology Cardiff	Catherine Moore et al
EPI_ISL_422146	Wales/PHWC-26D2B/2020	2020-03-30	United Kingdom	Wales Specialist Virology Centre	Public Health Wales Microbiology Cardiff	Catherine Moore et al
EPI_ISL_422076	Wales/PHWC-26D3A/2020	2020-03-30	United Kingdom	Wales Specialist Virology Centre	Public Health Wales Microbiology Cardiff	Catherine Moore et al
EPI_ISL_422022	Wales/PHWC-26D49/2020	2020-03-30	United Kingdom	Wales Specialist Virology Centre	Public Health Wales Microbiology Cardiff	Catherine Moore et al
EPI_ISL_422035	Wales/PHWC-26D58/2020	2020-03-30	United Kingdom	Wales Specialist Virology Centre	Public Health Wales Microbiology Cardiff	Catherine Moore et al
EPI_ISL_422178	Wales/PHWC-26D67/2020	2020-03-30	United Kingdom	Wales Specialist Virology Centre	Public Health Wales Microbiology Cardiff	Catherine Moore et al
EPI_ISL_422235	Wales/PHWC-26D76/2020	2020-03-30	United Kingdom	Wales Specialist Virology Centre	Public Health Wales Microbiology Cardiff	Catherine Moore et al
EPI_ISL_422163	Wales/PHWC-26D85/2020	2020-03-30	United Kingdom	Wales Specialist Virology Centre	Public Health Wales Microbiology Cardiff	Catherine Moore et al
EPI_ISL_422160	Wales/PHWC-26D94/2020	2020-03-30	United Kingdom	Wales Specialist Virology Centre	Public Health Wales Microbiology Cardiff	Catherine Moore et al
EPI_ISL_422089	Wales/PHWC-26DA3/2020	2020-03-30	United Kingdom	Wales Specialist Virology Centre	Public Health Wales Microbiology Cardiff	Catherine Moore et al
EPI_ISL_422084	Wales/PHWC-26DB2/2020	2020-03-30	United Kingdom	Wales Specialist Virology Centre	Public Health Wales Microbiology Cardiff	Catherine Moore et al
EPI_ISL_422088	Wales/PHWC-26DC1/2020	2020-03-30	United Kingdom	Wales Specialist Virology Centre	Public Health Wales Microbiology Cardiff	Catherine Moore et al
EPI_ISL_422031	Wales/PHWC-26DD0/2020	2020-03-30	United Kingdom	Wales Specialist Virology Centre	Public Health Wales Microbiology Cardiff	Catherine Moore et al
EPI_ISL_422050	Wales/PHWC-26DEF/2020	2020-03-30	United Kingdom	Wales Specialist Virology Centre	Public Health Wales Microbiology Cardiff	Catherine Moore et al
EPI_ISL_422215	Wales/PHWC-26E0A/2020	2020-03-29	United Kingdom	Wales Specialist Virology Centre	Public Health Wales Microbiology Cardiff	Catherine Moore et al
EPI_ISL_422044	Wales/PHWC-26E19/2020	2020-03-29	United Kingdom	Wales Specialist Virology Centre	Public Health Wales Microbiology Cardiff	Catherine Moore et al
EPI_ISL_422159	Wales/PHWC-26E28/2020	2020-03-29	United Kingdom	Wales Specialist Virology Centre	Public Health Wales Microbiology Cardiff	Catherine Moore et al
EPI_ISL_422079	Wales/PHWC-26E37/2020	2020-03-29	United Kingdom	Wales Specialist Virology Centre	Public Health Wales Microbiology Cardiff	Catherine Moore et al
EPI_ISL_422075	Wales/PHWC-26E46/2020	2020-03-29	United Kingdom	Wales Specialist Virology Centre	Public Health Wales Microbiology Cardiff	Catherine Moore et al
EPI_ISL_422080	Wales/PHWC-26E55/2020	2020-03-29	United Kingdom	Wales Specialist Virology Centre	Public Health Wales Microbiology Cardiff	Catherine Moore et al
EPI_ISL_422143	Wales/PHWC-26E64/2020	2020-03-29	United Kingdom	Wales Specialist Virology Centre	Public Health Wales Microbiology Cardiff	Catherine Moore et al
EPI_ISL_422122	Wales/PHWC-26E73/2020	2020-03-30	United Kingdom	Wales Specialist Virology Centre	Public Health Wales Microbiology Cardiff	Catherine Moore et al
EPI_ISL_422061	Wales/PHWC-26E82/2020	2020-03-30	United Kingdom	Wales Specialist Virology Centre	Public Health Wales Microbiology Cardiff	Catherine Moore et al
EPI_ISL_422058	Wales/PHWC-26E91/2020	2020-03-30	United Kingdom	Wales Specialist Virology Centre	Public Health Wales Microbiology Cardiff	Catherine Moore et al
EPI_ISL_422145	Wales/PHWC-26EA0/2020	2020-03-30	United Kingdom	Wales Specialist Virology Centre	Public Health Wales Microbiology Cardiff	Catherine Moore et al
EPI_ISL_422081	Wales/PHWC-26EBF/2020	2020-03-30	United Kingdom	Wales Specialist Virology Centre	Public Health Wales Microbiology Cardiff	Catherine Moore et al
EPI_ISL_422090	Wales/PHWC-26ECE/2020	2020-03-30	United Kingdom	Wales Specialist Virology Centre	Public Health Wales Microbiology Cardiff	Catherine Moore et al
EPI_ISL_422115	Wales/PHWC-26EDD/2020	2020-03-30	United Kingdom	Wales Specialist Virology Centre	Public Health Wales Microbiology Cardiff	Catherine Moore et al
EPI_ISL_422137	Wales/PHWC-26EEC/2020	2020-03-30	United Kingdom	Wales Specialist Virology Centre	Public Health Wales Microbiology Cardiff	Catherine Moore et al
EPI_ISL_422068	Wales/PHWC-26EFB/2020	2020-03-30	United Kingdom	Wales Specialist Virology Centre	Public Health Wales Microbiology Cardiff	Catherine Moore et al
EPI_ISL_422132	Wales/PHWC-26F07/2020	2020-03-30	United Kingdom	Wales Specialist Virology Centre	Public Health Wales Microbiology Cardiff	Catherine Moore et al
EPI_ISL_422204	Wales/PHWC-26F16/2020	2020-03-30	United Kingdom	Wales Specialist Virology Centre	Public Health Wales Microbiology Cardiff	Catherine Moore et al
EPI_ISL_422105	Wales/PHWC-26F25/2020	2020-03-31	United Kingdom	Wales Specialist Virology Centre	Public Health Wales Microbiology Cardiff	Catherine Moore et al
EPI_ISL_422047	Wales/PHWC-26F34/2020	2020-03-30	United Kingdom	Wales Specialist Virology Centre	Public Health Wales Microbiology Cardiff	Catherine Moore et al
EPI_ISL_422144	Wales/PHWC-26F43/2020	2020-03-28	United Kingdom	Wales Specialist Virology Centre	Public Health Wales Microbiology Cardiff	Catherine Moore et al
EPI_ISL_422072	Wales/PHWC-26F52/2020	2020-03-28	United Kingdom	Wales Specialist Virology Centre	Public Health Wales Microbiology Cardiff	Catherine Moore et al
EPI_ISL_422214	Wales/PHWC-26F61/2020	2020-03-28	United Kingdom	Wales Specialist Virology Centre	Public Health Wales Microbiology Cardiff	Catherine Moore et al
EPI_ISL_422174	Wales/PHWC-26F70/2020	2020-03-29	United Kingdom	Wales Specialist Virology Centre	Public Health Wales Microbiology Cardiff	Catherine Moore et al
EPI_ISL_422140	Wales/PHWC-26F8F/2020	2020-03-29	United Kingdom	Wales Specialist Virology Centre	Public Health Wales Microbiology Cardiff	Catherine Moore et al
EPI_ISL_422054	Wales/PHWC-26F9E/2020	2020-03-29	United Kingdom	Wales Specialist Virology Centre	Public Health Wales Microbiology Cardiff	Catherine Moore et al
EPI_ISL_422152	Wales/PHWC-26FAD/2020	2020-03-30	United Kingdom	Wales Specialist Virology Centre	Public Health Wales Microbiology Cardiff	Catherine Moore et al
EPI_ISL_422120	Wales/PHWC-26FBC/2020	2020-03-30	United Kingdom	Wales Specialist Virology Centre	Public Health Wales Microbiology Cardiff	Catherine Moore et al
EPI_ISL_422123	Wales/PHWC-26FCB/2020	2020-03-30	United Kingdom	Wales Specialist Virology Centre	Public Health Wales Microbiology Cardiff	Catherine Moore et al
EPI_ISL_422171	Wales/PHWC-26FDA/2020	2020-03-30	United Kingdom	Wales Specialist Virology Centre	Public Health Wales Microbiology Cardiff	Catherine Moore et al
EPI_ISL_422059	Wales/PHWC-26FE9/2020	2020-03-30	United Kingdom	Wales Specialist Virology Centre	Public Health Wales Microbiology Cardiff	Catherine Moore et al
EPI_ISL_422246	Wales/PHWC-26FF8/2020	2020-03-30	United Kingdom	Wales Specialist Virology Centre	Public Health Wales Microbiology Cardiff	Catherine Moore et al
EPI_ISL_422125	Wales/PHWC-27003/2020	2020-03-28	United Kingdom	Wales Specialist Virology Centre	Public Health Wales Microbiology Cardiff	Catherine Moore et al
EPI_ISL_422034	Wales/PHWC-27012/2020	2020-03-28	United Kingdom	Wales Specialist Virology Centre	Public Health Wales Microbiology Cardiff	Catherine Moore et al
EPI_ISL_422099	Wales/PHWC-27021/2020	2020-03-28	United Kingdom	Wales Specialist Virology Centre	Public Health Wales Microbiology Cardiff	Catherine Moore et al
EPI_ISL_422131	Wales/PHWC-27030/2020	2020-03-28	United Kingdom	Wales Specialist Virology Centre	Public Health Wales Microbiology Cardiff	Catherine Moore et al
EPI_ISL_422376	Wales/PHWC-2704F/2020	2020-03-28	United Kingdom	Wales Specialist Virology Centre	Public Health Wales Microbiology Cardiff	Catherine Moore et al
EPI_ISL_422095	Wales/PHWC-2705E/2020	2020-03-28	United Kingdom	Wales Specialist Virology Centre	Public Health Wales Microbiology Cardiff	Catherine Moore et al
EPI_ISL_422147	Wales/PHWC-2706D/2020	2020-03-28	United Kingdom	Wales Specialist Virology Centre	Public Health Wales Microbiology Cardiff	Catherine Moore et al
EPI_ISL_422093	Wales/PHWC-2707C/2020	2020-03-29	United Kingdom	Wales Specialist Virology Centre	Public Health Wales Microbiology Cardiff	Catherine Moore et al
EPI_ISL_422086	Wales/PHWC-2708B/2020	2020-03-29	United Kingdom	Wales Specialist Virology Centre	Public Health Wales Microbiology Cardiff	Catherine Moore et al
EPI_ISL_422187	Wales/PHWC-2709A/2020	2020-03-29	United Kingdom	Wales Specialist Virology Centre	Public Health Wales Microbiology Cardiff	Catherine Moore et al
EPI_ISL_422069	Wales/PHWC-270A9/2020	2020-03-29	United Kingdom	Wales Specialist Virology Centre	Public Health Wales Microbiology Cardiff	Catherine Moore et al
EPI_ISL_422030	Wales/PHWC-270B8/2020	2020-03-29	United Kingdom	Wales Specialist Virology Centre	Public Health Wales Microbiology Cardiff	Catherine Moore et al
EPI_ISL_422133	Wales/PHWC-270C7/2020	2020-03-30	United Kingdom	Wales Specialist Virology Centre	Public Health Wales Microbiology Cardiff	Catherine Moore et al
EPI_ISL_422275	Wales/PHWC-270D6/2020	2020-03-30	United Kingdom	Wales Specialist Virology Centre	Public Health Wales Microbiology Cardiff	Catherine Moore et al
EPI_ISL_422222	Wales/PHWC-270E5/2020	2020-03-30	United Kingdom	Wales Specialist Virology Centre	Public Health Wales Microbiology Cardiff	Catherine Moore et al
EPI_ISL_422237	Wales/PHWC-27100/2020	2020-03-30	United Kingdom	Wales Specialist Virology Centre	Public Health Wales Microbiology Cardiff	Catherine Moore et al
EPI_ISL_422017	Wales/PHWC-2711F/2020	2020-03-29	United Kingdom	Wales Specialist Virology Centre	Public Health Wales Microbiology Cardiff	Catherine Moore et al
EPI_ISL_422197	Wales/PHWC-2712E/2020	2020-03-29	United Kingdom	Wales Specialist Virology Centre	Public Health Wales Microbiology Cardiff	Catherine Moore et al
EPI_ISL_422155	Wales/PHWC-2713D/2020	2020-03-29	United Kingdom	Wales Specialist Virology Centre	Public Health Wales Microbiology Cardiff	Catherine Moore et al
EPI_ISL_422270	Wales/PHWC-2714C/2020	2020-03-29	United Kingdom	Wales Specialist Virology Centre	Public Health Wales Microbiology Cardiff	Catherine Moore et al
EPI_ISL_422124	Wales/PHWC-2715B/2020	2020-03-29	United Kingdom	Wales Specialist Virology Centre	Public Health Wales Microbiology Cardiff	Catherine Moore et al
EPI_ISL_422279	Wales/PHWC-2716A/2020	2020-03-29	United Kingdom	Wales Specialist Virology Centre	Public Health Wales Microbiology Cardiff	Catherine Moore et al
EPI_ISL_422425	Zhejiang/HZ103/2020	2020-01-24	China	Zhejiang Provincial Center for Disease Control and Prevention	Zhejiang Provincial Center for Disease Control and Prevention	Yanjun Zhang et al
EPI_ISL_450444	Beijing/IME-HZ01/2020	2020-01-22	China	unknown	Dept. OPA	Zhang et al
EPI_ISL_422636	CzechRepublic/2741/2020	2020-03-08	Czech Republic	The National Institute of Public Health Center for Epidemiology and Microbiology	State Veterinary Institute Prague	Alexander Nagy et al
EPI_ISL_422564	Ecuador/HGSQ-USFQ-007/2020	2020-03-30	Ecuador	Institute of Microbiology Universidad San Francisco de Quito	Institute of Microbiology Universidad San Francisco de Quito	Juan Jose Guadalupe et al
EPI_ISL_422565	Ecuador/HGSQ-USFQ-010/2020	2020-03-30	Ecuador	Institute of Microbiology Universidad San Francisco de Quito	Institute of Microbiology Universidad San Francisco de Quito	Sully Marquez et al
EPI_ISL_422563	Ecuador/HGSQ-USFQ-018/2020	2020-03-30	Ecuador	Institute of Microbiology Universidad San Francisco de Quito	Institute of Microbiology Universidad San Francisco de Quito	Belen Prado-Vivar et al
EPI_ISL_422637	Netherlands/Flevoland_2/2020	2020-03-25	Netherlands	Dutch COVID-19 response team	Erasmus Medical Center	Bas Oude Munnink et al
EPI_ISL_422566	Netherlands/Friesland_10/2020	2020-03-30	Netherlands	Dutch COVID-19 response team	Erasmus Medical Center	Bas Oude Munnink et al
EPI_ISL_422567	Netherlands/Friesland_2/2020	2020-04-01	Netherlands	Dutch COVID-19 response team	Erasmus Medical Center	Bas Oude Munnink et al
EPI_ISL_422568	Netherlands/Friesland_3/2020	2020-03-28	Netherlands	Dutch COVID-19 response team	Erasmus Medical Center	Bas Oude Munnink et al
EPI_ISL_422569	Netherlands/Friesland_4/2020	2020-03-27	Netherlands	Dutch COVID-19 response team	Erasmus Medical Center	Bas Oude Munnink et al
EPI_ISL_422570	Netherlands/Friesland_5/2020	2020-03-30	Netherlands	Dutch COVID-19 response team	Erasmus Medical Center	Bas Oude Munnink et al
EPI_ISL_422571	Netherlands/Friesland_6/2020	2020-03-28	Netherlands	Dutch COVID-19 response team	Erasmus Medical Center	Bas Oude Munnink et al
EPI_ISL_422572	Netherlands/Friesland_7/2020	2020-03-28	Netherlands	Dutch COVID-19 response team	Erasmus Medical Center	Bas Oude Munnink et al
EPI_ISL_422573	Netherlands/Friesland_9/2020	2020-03-30	Netherlands	Dutch COVID-19 response team	Erasmus Medical Center	Bas Oude Munnink et al
EPI_ISL_422638	Netherlands/Gelderland_10/2020	2020-03-20	Netherlands	Dutch COVID-19 response team	Erasmus Medical Center	Bas Oude Munnink et al
EPI_ISL_422639	Netherlands/Gelderland_11/2020	2020-03-21	Netherlands	Dutch COVID-19 response team	Erasmus Medical Center	Bas Oude Munnink et al
EPI_ISL_422640	Netherlands/Gelderland_12/2020	2020-03-20	Netherlands	Dutch COVID-19 response team	Erasmus Medical Center	Bas Oude Munnink et al
EPI_ISL_422641	Netherlands/Gelderland_5/2020	2020-03-10	Netherlands	Dutch COVID-19 response team	Erasmus Medical Center	Bas Oude Munnink et al
EPI_ISL_422642	Netherlands/Gelderland_6/2020	2020-03-09	Netherlands	Dutch COVID-19 response team	Erasmus Medical Center	Bas Oude Munnink et al
EPI_ISL_422643	Netherlands/Gelderland_7/2020	2020-03-11	Netherlands	Dutch COVID-19 response team	Erasmus Medical Center	Bas Oude Munnink et al
EPI_ISL_422644	Netherlands/Gelderland_8/2020	2020-03-13	Netherlands	Dutch COVID-19 response team	Erasmus Medical Center	Bas Oude Munnink et al
EPI_ISL_422645	Netherlands/Gelderland_9/2020	2020-03-18	Netherlands	Dutch COVID-19 response team	Erasmus Medical Center	Bas Oude Munnink et al
EPI_ISL_422646	Netherlands/Limburg_10/2020	2020-03-20	Netherlands	Dutch COVID-19 response team	Erasmus Medical Center	Bas Oude Munnink et al
EPI_ISL_422647	Netherlands/Limburg_8/2020	2020-03-19	Netherlands	Dutch COVID-19 response team	Erasmus Medical Center	Bas Oude Munnink et al
EPI_ISL_422648	Netherlands/Limburg_9/2020	2020-03-20	Netherlands	Dutch COVID-19 response team	Erasmus Medical Center	Bas Oude Munnink et al
EPI_ISL_422649	Netherlands/NA_100/2020	2020-03-18	Netherlands	Dutch COVID-19 response team	Erasmus Medical Center	Bas Oude Munnink et al
EPI_ISL_422650	Netherlands/NA_101/2020	2020-03-18	Netherlands	Dutch COVID-19 response team	Erasmus Medical Center	Bas Oude Munnink et al
EPI_ISL_422651	Netherlands/NA_102/2020	2020-03-18	Netherlands	Dutch COVID-19 response team	Erasmus Medical Center	Bas Oude Munnink et al
EPI_ISL_422652	Netherlands/NA_103/2020	2020-03-18	Netherlands	Dutch COVID-19 response team	Erasmus Medical Center	Bas Oude Munnink et al
EPI_ISL_422653	Netherlands/NA_104/2020	2020-03-18	Netherlands	Dutch COVID-19 response team	Erasmus Medical Center	Bas Oude Munnink et al
EPI_ISL_422654	Netherlands/NA_105/2020	2020-03-18	Netherlands	Dutch COVID-19 response team	Erasmus Medical Center	Bas Oude Munnink et al
EPI_ISL_422655	Netherlands/NA_106/2020	2020-03-18	Netherlands	Dutch COVID-19 response team	Erasmus Medical Center	Bas Oude Munnink et al
EPI_ISL_422656	Netherlands/NA_107/2020	2020-03-18	Netherlands	Dutch COVID-19 response team	Erasmus Medical Center	Bas Oude Munnink et al
EPI_ISL_422657	Netherlands/NA_109/2020	2020-03-18	Netherlands	Dutch COVID-19 response team	Erasmus Medical Center	Bas Oude Munnink et al
EPI_ISL_422658	Netherlands/NA_110/2020	2020-03-18	Netherlands	Dutch COVID-19 response team	Erasmus Medical Center	Bas Oude Munnink et al
EPI_ISL_422659	Netherlands/NA_111/2020	2020-03-15	Netherlands	Dutch COVID-19 response team	Erasmus Medical Center	Bas Oude Munnink et al
EPI_ISL_422660	Netherlands/NA_112/2020	2020-03-10	Netherlands	Dutch COVID-19 response team	Erasmus Medical Center	Bas Oude Munnink et al
EPI_ISL_422661	Netherlands/NA_113/2020	2020-03-10	Netherlands	Dutch COVID-19 response team	Erasmus Medical Center	Bas Oude Munnink et al
EPI_ISL_422662	Netherlands/NA_114/2020	2020-03-10	Netherlands	Dutch COVID-19 response team	Erasmus Medical Center	Bas Oude Munnink et al
EPI_ISL_422663	Netherlands/NA_115/2020	2020-03-10	Netherlands	Dutch COVID-19 response team	Erasmus Medical Center	Bas Oude Munnink et al
EPI_ISL_422664	Netherlands/NA_117/2020	2020-03-16	Netherlands	Dutch COVID-19 response team	Erasmus Medical Center	Bas Oude Munnink et al
EPI_ISL_422665	Netherlands/NA_118/2020	2020-03-16	Netherlands	Dutch COVID-19 response team	Erasmus Medical Center	Bas Oude Munnink et al
EPI_ISL_422666	Netherlands/NA_119/2020	2020-03-16	Netherlands	Dutch COVID-19 response team	Erasmus Medical Center	Bas Oude Munnink et al
EPI_ISL_422667	Netherlands/NA_120/2020	2020-03-16	Netherlands	Dutch COVID-19 response team	Erasmus Medical Center	Bas Oude Munnink et al
EPI_ISL_422668	Netherlands/NA_121/2020	2020-03-17	Netherlands	Dutch COVID-19 response team	Erasmus Medical Center	Bas Oude Munnink et al
EPI_ISL_422669	Netherlands/NA_122/2020	2020-03-18	Netherlands	Dutch COVID-19 response team	Erasmus Medical Center	Bas Oude Munnink et al
EPI_ISL_422670	Netherlands/NA_126/2020	2020-03-17	Netherlands	Dutch COVID-19 response team	Erasmus Medical Center	Bas Oude Munnink et al
EPI_ISL_422671	Netherlands/NA_127/2020	2020-03-17	Netherlands	Dutch COVID-19 response team	Erasmus Medical Center	Bas Oude Munnink et al
EPI_ISL_422672	Netherlands/NA_128/2020	2020-03-17	Netherlands	Dutch COVID-19 response team	Erasmus Medical Center	Bas Oude Munnink et al
EPI_ISL_422673	Netherlands/NA_129/2020	2020-03-17	Netherlands	Dutch COVID-19 response team	Erasmus Medical Center	Bas Oude Munnink et al
EPI_ISL_422674	Netherlands/NA_130/2020	2020-03-17	Netherlands	Dutch COVID-19 response team	Erasmus Medical Center	Bas Oude Munnink et al
EPI_ISL_422675	Netherlands/NA_131/2020	2020-03-10	Netherlands	Dutch COVID-19 response team	Erasmus Medical Center	Bas Oude Munnink et al
EPI_ISL_422676	Netherlands/NA_132/2020	2020-03-11	Netherlands	Dutch COVID-19 response team	Erasmus Medical Center	Bas Oude Munnink et al
EPI_ISL_422677	Netherlands/NA_133/2020	2020-03-11	Netherlands	Dutch COVID-19 response team	Erasmus Medical Center	Bas Oude Munnink et al
EPI_ISL_422678	Netherlands/NA_134/2020	2020-03-11	Netherlands	Dutch COVID-19 response team	Erasmus Medical Center	Bas Oude Munnink et al
EPI_ISL_422679	Netherlands/NA_135/2020	2020-03-19	Netherlands	Dutch COVID-19 response team	Erasmus Medical Center	Bas Oude Munnink et al
EPI_ISL_422680	Netherlands/NA_136/2020	2020-03-19	Netherlands	Dutch COVID-19 response team	Erasmus Medical Center	Bas Oude Munnink et al
EPI_ISL_422681	Netherlands/NA_137/2020	2020-03-19	Netherlands	Dutch COVID-19 response team	Erasmus Medical Center	Bas Oude Munnink et al
EPI_ISL_422682	Netherlands/NA_138/2020	2020-03-19	Netherlands	Dutch COVID-19 response team	Erasmus Medical Center	Bas Oude Munnink et al
EPI_ISL_422683	Netherlands/NA_141/2020	2020-03-19	Netherlands	Dutch COVID-19 response team	Erasmus Medical Center	Bas Oude Munnink et al
EPI_ISL_422684	Netherlands/NA_144/2020	2020-03-19	Netherlands	Dutch COVID-19 response team	Erasmus Medical Center	Bas Oude Munnink et al
EPI_ISL_422685	Netherlands/NA_145/2020	2020-03-19	Netherlands	Dutch COVID-19 response team	Erasmus Medical Center	Bas Oude Munnink et al
EPI_ISL_422686	Netherlands/NA_150/2020	2020-03-19	Netherlands	Dutch COVID-19 response team	Erasmus Medical Center	Bas Oude Munnink et al
EPI_ISL_422687	Netherlands/NA_152/2020	2020-03-21	Netherlands	Dutch COVID-19 response team	Erasmus Medical Center	Bas Oude Munnink et al
EPI_ISL_422688	Netherlands/NA_153/2020	2020-03-20	Netherlands	Dutch COVID-19 response team	Erasmus Medical Center	Bas Oude Munnink et al
EPI_ISL_422689	Netherlands/NA_154/2020	2020-03-21	Netherlands	Dutch COVID-19 response team	Erasmus Medical Center	Bas Oude Munnink et al
EPI_ISL_422690	Netherlands/NA_155/2020	2020-03-21	Netherlands	Dutch COVID-19 response team	Erasmus Medical Center	Bas Oude Munnink et al
EPI_ISL_422691	Netherlands/NA_156/2020	2020-03-21	Netherlands	Dutch COVID-19 response team	Erasmus Medical Center	Bas Oude Munnink et al
EPI_ISL_422692	Netherlands/NA_157/2020	2020-03-21	Netherlands	Dutch COVID-19 response team	Erasmus Medical Center	Bas Oude Munnink et al
EPI_ISL_422693	Netherlands/NA_158/2020	2020-03-20	Netherlands	Dutch COVID-19 response team	Erasmus Medical Center	Bas Oude Munnink et al
EPI_ISL_422694	Netherlands/NA_159/2020	2020-03-20	Netherlands	Dutch COVID-19 response team	Erasmus Medical Center	Bas Oude Munnink et al
EPI_ISL_422695	Netherlands/NA_160/2020	2020-03-21	Netherlands	Dutch COVID-19 response team	Erasmus Medical Center	Bas Oude Munnink et al
EPI_ISL_422696	Netherlands/NA_161/2020	2020-03-21	Netherlands	Dutch COVID-19 response team	Erasmus Medical Center	Bas Oude Munnink et al
EPI_ISL_422697	Netherlands/NA_162/2020	2020-03-21	Netherlands	Dutch COVID-19 response team	Erasmus Medical Center	Bas Oude Munnink et al
EPI_ISL_422698	Netherlands/NA_163/2020	2020-03-21	Netherlands	Dutch COVID-19 response team	Erasmus Medical Center	Bas Oude Munnink et al
EPI_ISL_422699	Netherlands/NA_164/2020	2020-03-21	Netherlands	Dutch COVID-19 response team	Erasmus Medical Center	Bas Oude Munnink et al
EPI_ISL_422700	Netherlands/NA_165/2020	2020-03-21	Netherlands	Dutch COVID-19 response team	Erasmus Medical Center	Bas Oude Munnink et al
EPI_ISL_422701	Netherlands/NA_166/2020	2020-03-21	Netherlands	Dutch COVID-19 response team	Erasmus Medical Center	Bas Oude Munnink et al
EPI_ISL_422702	Netherlands/NA_167/2020	2020-03-21	Netherlands	Dutch COVID-19 response team	Erasmus Medical Center	Bas Oude Munnink et al
EPI_ISL_422703	Netherlands/NA_168/2020	2020-03-16	Netherlands	Dutch COVID-19 response team	Erasmus Medical Center	Bas Oude Munnink et al
EPI_ISL_422704	Netherlands/NA_169/2020	2020-03-16	Netherlands	Dutch COVID-19 response team	Erasmus Medical Center	Bas Oude Munnink et al
EPI_ISL_422705	Netherlands/NA_170/2020	2020-03-16	Netherlands	Dutch COVID-19 response team	Erasmus Medical Center	Bas Oude Munnink et al
EPI_ISL_422706	Netherlands/NA_171/2020	2020-03-22	Netherlands	Dutch COVID-19 response team	Erasmus Medical Center	Bas Oude Munnink et al
EPI_ISL_422707	Netherlands/NA_172/2020	2020-03-22	Netherlands	Dutch COVID-19 response team	Erasmus Medical Center	Bas Oude Munnink et al
EPI_ISL_422708	Netherlands/NA_173/2020	2020-03-22	Netherlands	Dutch COVID-19 response team	Erasmus Medical Center	Bas Oude Munnink et al
EPI_ISL_422709	Netherlands/NA_174/2020	2020-03-22	Netherlands	Dutch COVID-19 response team	Erasmus Medical Center	Bas Oude Munnink et al
EPI_ISL_422710	Netherlands/NA_175/2020	2020-03-22	Netherlands	Dutch COVID-19 response team	Erasmus Medical Center	Bas Oude Munnink et al
EPI_ISL_422711	Netherlands/NA_176/2020	2020-03-22	Netherlands	Dutch COVID-19 response team	Erasmus Medical Center	Bas Oude Munnink et al
EPI_ISL_422712	Netherlands/NA_177/2020	2020-03-22	Netherlands	Dutch COVID-19 response team	Erasmus Medical Center	Bas Oude Munnink et al
EPI_ISL_422713	Netherlands/NA_178/2020	2020-03-22	Netherlands	Dutch COVID-19 response team	Erasmus Medical Center	Bas Oude Munnink et al
EPI_ISL_422714	Netherlands/NA_179/2020	2020-03-23	Netherlands	Dutch COVID-19 response team	Erasmus Medical Center	Bas Oude Munnink et al
EPI_ISL_422715	Netherlands/NA_180/2020	2020-03-23	Netherlands	Dutch COVID-19 response team	Erasmus Medical Center	Bas Oude Munnink et al
EPI_ISL_422716	Netherlands/NA_181/2020	2020-03-22	Netherlands	Dutch COVID-19 response team	Erasmus Medical Center	Bas Oude Munnink et al
EPI_ISL_422717	Netherlands/NA_182/2020	2020-03-22	Netherlands	Dutch COVID-19 response team	Erasmus Medical Center	Bas Oude Munnink et al
EPI_ISL_422718	Netherlands/NA_183/2020	2020-03-23	Netherlands	Dutch COVID-19 response team	Erasmus Medical Center	Bas Oude Munnink et al
EPI_ISL_422719	Netherlands/NA_184/2020	2020-03-22	Netherlands	Dutch COVID-19 response team	Erasmus Medical Center	Bas Oude Munnink et al
EPI_ISL_422720	Netherlands/NA_185/2020	2020-03-23	Netherlands	Dutch COVID-19 response team	Erasmus Medical Center	Bas Oude Munnink et al
EPI_ISL_422721	Netherlands/NA_186/2020	2020-03-23	Netherlands	Dutch COVID-19 response team	Erasmus Medical Center	Bas Oude Munnink et al
EPI_ISL_422722	Netherlands/NA_187/2020	2020-03-23	Netherlands	Dutch COVID-19 response team	Erasmus Medical Center	Bas Oude Munnink et al
EPI_ISL_422723	Netherlands/NA_188/2020	2020-03-23	Netherlands	Dutch COVID-19 response team	Erasmus Medical Center	Bas Oude Munnink et al
EPI_ISL_422724	Netherlands/NA_189/2020	2020-03-23	Netherlands	Dutch COVID-19 response team	Erasmus Medical Center	Bas Oude Munnink et al
EPI_ISL_422725	Netherlands/NA_190/2020	2020-03-23	Netherlands	Dutch COVID-19 response team	Erasmus Medical Center	Bas Oude Munnink et al
EPI_ISL_422726	Netherlands/NA_191/2020	2020-03-23	Netherlands	Dutch COVID-19 response team	Erasmus Medical Center	Bas Oude Munnink et al
EPI_ISL_422727	Netherlands/NA_192/2020	2020-03-24	Netherlands	Dutch COVID-19 response team	Erasmus Medical Center	Bas Oude Munnink et al
EPI_ISL_422728	Netherlands/NA_193/2020	2020-03-24	Netherlands	Dutch COVID-19 response team	Erasmus Medical Center	Bas Oude Munnink et al
EPI_ISL_422729	Netherlands/NA_194/2020	2020-03-23	Netherlands	Dutch COVID-19 response team	Erasmus Medical Center	Bas Oude Munnink et al
EPI_ISL_422730	Netherlands/NA_195/2020	2020-03-24	Netherlands	Dutch COVID-19 response team	Erasmus Medical Center	Bas Oude Munnink et al
EPI_ISL_422731	Netherlands/NA_196/2020	2020-03-23	Netherlands	Dutch COVID-19 response team	Erasmus Medical Center	Bas Oude Munnink et al
EPI_ISL_422732	Netherlands/NA_197/2020	2020-03-25	Netherlands	Dutch COVID-19 response team	Erasmus Medical Center	Bas Oude Munnink et al
EPI_ISL_422733	Netherlands/NA_198/2020	2020-03-24	Netherlands	Dutch COVID-19 response team	Erasmus Medical Center	Bas Oude Munnink et al
EPI_ISL_422734	Netherlands/NA_199/2020	2020-03-25	Netherlands	Dutch COVID-19 response team	Erasmus Medical Center	Bas Oude Munnink et al
EPI_ISL_422735	Netherlands/NA_200/2020	2020-03-25	Netherlands	Dutch COVID-19 response team	Erasmus Medical Center	Bas Oude Munnink et al
EPI_ISL_422736	Netherlands/NA_201/2020	2020-03-24	Netherlands	Dutch COVID-19 response team	Erasmus Medical Center	Bas Oude Munnink et al
EPI_ISL_422737	Netherlands/NA_202/2020	2020-03-25	Netherlands	Dutch COVID-19 response team	Erasmus Medical Center	Bas Oude Munnink et al
EPI_ISL_422738	Netherlands/NA_203/2020	2020-03-25	Netherlands	Dutch COVID-19 response team	Erasmus Medical Center	Bas Oude Munnink et al
EPI_ISL_422739	Netherlands/NA_204/2020	2020-03-25	Netherlands	Dutch COVID-19 response team	Erasmus Medical Center	Bas Oude Munnink et al
EPI_ISL_422740	Netherlands/NA_205/2020	2020-03-25	Netherlands	Dutch COVID-19 response team	Erasmus Medical Center	Bas Oude Munnink et al
EPI_ISL_422741	Netherlands/NA_206/2020	2020-03-25	Netherlands	Dutch COVID-19 response team	Erasmus Medical Center	Bas Oude Munnink et al
EPI_ISL_422742	Netherlands/NA_207/2020	2020-03-25	Netherlands	Dutch COVID-19 response team	Erasmus Medical Center	Bas Oude Munnink et al
EPI_ISL_422743	Netherlands/NA_208/2020	2020-03-25	Netherlands	Dutch COVID-19 response team	Erasmus Medical Center	Bas Oude Munnink et al
EPI_ISL_422744	Netherlands/NA_209/2020	2020-03-25	Netherlands	Dutch COVID-19 response team	Erasmus Medical Center	Bas Oude Munnink et al
EPI_ISL_422745	Netherlands/NA_210/2020	2020-03-25	Netherlands	Dutch COVID-19 response team	Erasmus Medical Center	Bas Oude Munnink et al
EPI_ISL_422746	Netherlands/NA_211/2020	2020-03-25	Netherlands	Dutch COVID-19 response team	Erasmus Medical Center	Bas Oude Munnink et al
EPI_ISL_422747	Netherlands/NA_212/2020	2020-03-24	Netherlands	Dutch COVID-19 response team	Erasmus Medical Center	Bas Oude Munnink et al
EPI_ISL_422748	Netherlands/NA_213/2020	2020-03-25	Netherlands	Dutch COVID-19 response team	Erasmus Medical Center	Bas Oude Munnink et al
EPI_ISL_422749	Netherlands/NA_214/2020	2020-03-25	Netherlands	Dutch COVID-19 response team	Erasmus Medical Center	Bas Oude Munnink et al
EPI_ISL_422750	Netherlands/NA_215/2020	2020-03-25	Netherlands	Dutch COVID-19 response team	Erasmus Medical Center	Bas Oude Munnink et al
EPI_ISL_422751	Netherlands/NA_216/2020	2020-03-26	Netherlands	Dutch COVID-19 response team	Erasmus Medical Center	Bas Oude Munnink et al
EPI_ISL_422752	Netherlands/NA_217/2020	2020-03-26	Netherlands	Dutch COVID-19 response team	Erasmus Medical Center	Bas Oude Munnink et al
EPI_ISL_422753	Netherlands/NA_218/2020	2020-03-26	Netherlands	Dutch COVID-19 response team	Erasmus Medical Center	Bas Oude Munnink et al
EPI_ISL_422754	Netherlands/NA_219/2020	2020-03-26	Netherlands	Dutch COVID-19 response team	Erasmus Medical Center	Bas Oude Munnink et al
EPI_ISL_422755	Netherlands/NA_220/2020	2020-03-26	Netherlands	Dutch COVID-19 response team	Erasmus Medical Center	Bas Oude Munnink et al
EPI_ISL_422756	Netherlands/NA_221/2020	2020-03-27	Netherlands	Dutch COVID-19 response team	Erasmus Medical Center	Bas Oude Munnink et al
EPI_ISL_422757	Netherlands/NA_222/2020	2020-03-26	Netherlands	Dutch COVID-19 response team	Erasmus Medical Center	Bas Oude Munnink et al
EPI_ISL_422758	Netherlands/NA_223/2020	2020-03-27	Netherlands	Dutch COVID-19 response team	Erasmus Medical Center	Bas Oude Munnink et al
EPI_ISL_422759	Netherlands/NA_224/2020	2020-03-26	Netherlands	Dutch COVID-19 response team	Erasmus Medical Center	Bas Oude Munnink et al
EPI_ISL_422760	Netherlands/NA_225/2020	2020-03-27	Netherlands	Dutch COVID-19 response team	Erasmus Medical Center	Bas Oude Munnink et al
EPI_ISL_422761	Netherlands/NA_226/2020	2020-03-28	Netherlands	Dutch COVID-19 response team	Erasmus Medical Center	Bas Oude Munnink et al
EPI_ISL_422762	Netherlands/NA_227/2020	2020-03-27	Netherlands	Dutch COVID-19 response team	Erasmus Medical Center	Bas Oude Munnink et al
EPI_ISL_422763	Netherlands/NA_228/2020	2020-03-27	Netherlands	Dutch COVID-19 response team	Erasmus Medical Center	Bas Oude Munnink et al
EPI_ISL_422764	Netherlands/NA_229/2020	2020-03-27	Netherlands	Dutch COVID-19 response team	Erasmus Medical Center	Bas Oude Munnink et al
EPI_ISL_422765	Netherlands/NA_230/2020	2020-03-27	Netherlands	Dutch COVID-19 response team	Erasmus Medical Center	Bas Oude Munnink et al
EPI_ISL_422766	Netherlands/NA_231/2020	2020-03-27	Netherlands	Dutch COVID-19 response team	Erasmus Medical Center	Bas Oude Munnink et al
EPI_ISL_422767	Netherlands/NA_233/2020	2020-03-27	Netherlands	Dutch COVID-19 response team	Erasmus Medical Center	Bas Oude Munnink et al
EPI_ISL_422768	Netherlands/NA_234/2020	2020-03-27	Netherlands	Dutch COVID-19 response team	Erasmus Medical Center	Bas Oude Munnink et al
EPI_ISL_422769	Netherlands/NA_235/2020	2020-03-27	Netherlands	Dutch COVID-19 response team	Erasmus Medical Center	Bas Oude Munnink et al
EPI_ISL_422770	Netherlands/NA_236/2020	2020-03-26	Netherlands	Dutch COVID-19 response team	Erasmus Medical Center	Bas Oude Munnink et al
EPI_ISL_422771	Netherlands/NA_237/2020	2020-03-27	Netherlands	Dutch COVID-19 response team	Erasmus Medical Center	Bas Oude Munnink et al
EPI_ISL_422772	Netherlands/NA_238/2020	2020-03-27	Netherlands	Dutch COVID-19 response team	Erasmus Medical Center	Bas Oude Munnink et al
EPI_ISL_422773	Netherlands/NA_239/2020	2020-03-27	Netherlands	Dutch COVID-19 response team	Erasmus Medical Center	Bas Oude Munnink et al
EPI_ISL_422774	Netherlands/NA_240/2020	2020-03-27	Netherlands	Dutch COVID-19 response team	Erasmus Medical Center	Bas Oude Munnink et al
EPI_ISL_422775	Netherlands/NA_241/2020	2020-03-27	Netherlands	Dutch COVID-19 response team	Erasmus Medical Center	Bas Oude Munnink et al
EPI_ISL_422776	Netherlands/NA_242/2020	2020-03-28	Netherlands	Dutch COVID-19 response team	Erasmus Medical Center	Bas Oude Munnink et al
EPI_ISL_422777	Netherlands/NA_243/2020	2020-03-29	Netherlands	Dutch COVID-19 response team	Erasmus Medical Center	Bas Oude Munnink et al
EPI_ISL_422778	Netherlands/NA_244/2020	2020-03-29	Netherlands	Dutch COVID-19 response team	Erasmus Medical Center	Bas Oude Munnink et al
EPI_ISL_422779	Netherlands/NA_245/2020	2020-03-29	Netherlands	Dutch COVID-19 response team	Erasmus Medical Center	Bas Oude Munnink et al
EPI_ISL_422780	Netherlands/NA_246/2020	2020-03-29	Netherlands	Dutch COVID-19 response team	Erasmus Medical Center	Bas Oude Munnink et al
EPI_ISL_422781	Netherlands/NA_247/2020	2020-03-29	Netherlands	Dutch COVID-19 response team	Erasmus Medical Center	Bas Oude Munnink et al
EPI_ISL_422782	Netherlands/NA_248/2020	2020-03-28	Netherlands	Dutch COVID-19 response team	Erasmus Medical Center	Bas Oude Munnink et al
EPI_ISL_422783	Netherlands/NA_249/2020	2020-03-29	Netherlands	Dutch COVID-19 response team	Erasmus Medical Center	Bas Oude Munnink et al
EPI_ISL_422784	Netherlands/NA_250/2020	2020-03-29	Netherlands	Dutch COVID-19 response team	Erasmus Medical Center	Bas Oude Munnink et al
EPI_ISL_422785	Netherlands/NA_251/2020	2020-03-29	Netherlands	Dutch COVID-19 response team	Erasmus Medical Center	Bas Oude Munnink et al
EPI_ISL_422786	Netherlands/NA_252/2020	2020-03-29	Netherlands	Dutch COVID-19 response team	Erasmus Medical Center	Bas Oude Munnink et al
EPI_ISL_422787	Netherlands/NA_253/2020	2020-03-30	Netherlands	Dutch COVID-19 response team	Erasmus Medical Center	Bas Oude Munnink et al
EPI_ISL_422788	Netherlands/NA_254/2020	2020-03-30	Netherlands	Dutch COVID-19 response team	Erasmus Medical Center	Bas Oude Munnink et al
EPI_ISL_422789	Netherlands/NA_255/2020	2020-03-30	Netherlands	Dutch COVID-19 response team	Erasmus Medical Center	Bas Oude Munnink et al
EPI_ISL_422790	Netherlands/NA_256/2020	2020-03-30	Netherlands	Dutch COVID-19 response team	Erasmus Medical Center	Bas Oude Munnink et al
EPI_ISL_422791	Netherlands/NA_257/2020	2020-03-30	Netherlands	Dutch COVID-19 response team	Erasmus Medical Center	Bas Oude Munnink et al
EPI_ISL_422792	Netherlands/NA_258/2020	2020-03-30	Netherlands	Dutch COVID-19 response team	Erasmus Medical Center	Bas Oude Munnink et al
EPI_ISL_422793	Netherlands/NA_259/2020	2020-03-30	Netherlands	Dutch COVID-19 response team	Erasmus Medical Center	Bas Oude Munnink et al
EPI_ISL_422794	Netherlands/NA_260/2020	2020-03-30	Netherlands	Dutch COVID-19 response team	Erasmus Medical Center	Bas Oude Munnink et al
EPI_ISL_422795	Netherlands/NA_261/2020	2020-03-30	Netherlands	Dutch COVID-19 response team	Erasmus Medical Center	Bas Oude Munnink et al
EPI_ISL_422796	Netherlands/NA_262/2020	2020-03-30	Netherlands	Dutch COVID-19 response team	Erasmus Medical Center	Bas Oude Munnink et al
EPI_ISL_422574	Netherlands/NA_263/2020	2020-03-30	Netherlands	Dutch COVID-19 response team	Erasmus Medical Center	Bas Oude Munnink et al
EPI_ISL_422575	Netherlands/NA_264/2020	2020-03-30	Netherlands	Dutch COVID-19 response team	Erasmus Medical Center	Bas Oude Munnink et al
EPI_ISL_422576	Netherlands/NA_265/2020	2020-03-30	Netherlands	Dutch COVID-19 response team	Erasmus Medical Center	Bas Oude Munnink et al
EPI_ISL_422577	Netherlands/NA_266/2020	2020-03-30	Netherlands	Dutch COVID-19 response team	Erasmus Medical Center	Bas Oude Munnink et al
EPI_ISL_422578	Netherlands/NA_267/2020	2020-03-30	Netherlands	Dutch COVID-19 response team	Erasmus Medical Center	Bas Oude Munnink et al
EPI_ISL_422579	Netherlands/NA_268/2020	2020-03-30	Netherlands	Dutch COVID-19 response team	Erasmus Medical Center	Bas Oude Munnink et al
EPI_ISL_422580	Netherlands/NA_269/2020	2020-03-30	Netherlands	Dutch COVID-19 response team	Erasmus Medical Center	Bas Oude Munnink et al
EPI_ISL_422581	Netherlands/NA_270/2020	2020-03-30	Netherlands	Dutch COVID-19 response team	Erasmus Medical Center	Bas Oude Munnink et al
EPI_ISL_422582	Netherlands/NA_271/2020	2020-03-30	Netherlands	Dutch COVID-19 response team	Erasmus Medical Center	Bas Oude Munnink et al
EPI_ISL_422583	Netherlands/NA_272/2020	2020-03-30	Netherlands	Dutch COVID-19 response team	Erasmus Medical Center	Bas Oude Munnink et al
EPI_ISL_422584	Netherlands/NA_273/2020	2020-03-30	Netherlands	Dutch COVID-19 response team	Erasmus Medical Center	Bas Oude Munnink et al
EPI_ISL_422585	Netherlands/NA_274/2020	2020-03-30	Netherlands	Dutch COVID-19 response team	Erasmus Medical Center	Bas Oude Munnink et al
EPI_ISL_422586	Netherlands/NA_275/2020	2020-03-30	Netherlands	Dutch COVID-19 response team	Erasmus Medical Center	Bas Oude Munnink et al
EPI_ISL_422587	Netherlands/NA_276/2020	2020-03-31	Netherlands	Dutch COVID-19 response team	Erasmus Medical Center	Bas Oude Munnink et al
EPI_ISL_422588	Netherlands/NA_277/2020	2020-03-31	Netherlands	Dutch COVID-19 response team	Erasmus Medical Center	Bas Oude Munnink et al
EPI_ISL_422589	Netherlands/NA_279/2020	2020-03-31	Netherlands	Dutch COVID-19 response team	Erasmus Medical Center	Bas Oude Munnink et al
EPI_ISL_422590	Netherlands/NA_281/2020	2020-03-31	Netherlands	Dutch COVID-19 response team	Erasmus Medical Center	Bas Oude Munnink et al
EPI_ISL_422591	Netherlands/NA_282/2020	2020-03-31	Netherlands	Dutch COVID-19 response team	Erasmus Medical Center	Bas Oude Munnink et al
EPI_ISL_422592	Netherlands/NA_283/2020	2020-03-31	Netherlands	Dutch COVID-19 response team	Erasmus Medical Center	Bas Oude Munnink et al
EPI_ISL_422593	Netherlands/NA_284/2020	2020-03-31	Netherlands	Dutch COVID-19 response team	Erasmus Medical Center	Bas Oude Munnink et al
EPI_ISL_422594	Netherlands/NA_285/2020	2020-03-31	Netherlands	Dutch COVID-19 response team	Erasmus Medical Center	Bas Oude Munnink et al
EPI_ISL_422595	Netherlands/NA_286/2020	2020-03-31	Netherlands	Dutch COVID-19 response team	Erasmus Medical Center	Bas Oude Munnink et al
EPI_ISL_422596	Netherlands/NA_287/2020	2020-03-31	Netherlands	Dutch COVID-19 response team	Erasmus Medical Center	Bas Oude Munnink et al
EPI_ISL_422597	Netherlands/NA_288/2020	2020-03-31	Netherlands	Dutch COVID-19 response team	Erasmus Medical Center	Bas Oude Munnink et al
EPI_ISL_422598	Netherlands/NA_289/2020	2020-03-31	Netherlands	Dutch COVID-19 response team	Erasmus Medical Center	Bas Oude Munnink et al
EPI_ISL_422599	Netherlands/NA_290/2020	2020-03-31	Netherlands	Dutch COVID-19 response team	Erasmus Medical Center	Bas Oude Munnink et al
EPI_ISL_422600	Netherlands/NA_291/2020	2020-04-01	Netherlands	Dutch COVID-19 response team	Erasmus Medical Center	Bas Oude Munnink et al
EPI_ISL_422601	Netherlands/NA_292/2020	2020-04-01	Netherlands	Dutch COVID-19 response team	Erasmus Medical Center	Bas Oude Munnink et al
EPI_ISL_422602	Netherlands/NA_293/2020	2020-04-01	Netherlands	Dutch COVID-19 response team	Erasmus Medical Center	Bas Oude Munnink et al
EPI_ISL_422603	Netherlands/NA_294/2020	2020-04-01	Netherlands	Dutch COVID-19 response team	Erasmus Medical Center	Bas Oude Munnink et al
EPI_ISL_422604	Netherlands/NA_295/2020	2020-04-01	Netherlands	Dutch COVID-19 response team	Erasmus Medical Center	Bas Oude Munnink et al
EPI_ISL_422605	Netherlands/NA_296/2020	2020-04-01	Netherlands	Dutch COVID-19 response team	Erasmus Medical Center	Bas Oude Munnink et al
EPI_ISL_422606	Netherlands/NA_297/2020	2020-04-01	Netherlands	Dutch COVID-19 response team	Erasmus Medical Center	Bas Oude Munnink et al
EPI_ISL_422607	Netherlands/NA_298/2020	2020-04-01	Netherlands	Dutch COVID-19 response team	Erasmus Medical Center	Bas Oude Munnink et al
EPI_ISL_422608	Netherlands/NA_299/2020	2020-04-01	Netherlands	Dutch COVID-19 response team	Erasmus Medical Center	Bas Oude Munnink et al
EPI_ISL_422609	Netherlands/NA_300/2020	2020-04-01	Netherlands	Dutch COVID-19 response team	Erasmus Medical Center	Bas Oude Munnink et al
EPI_ISL_422610	Netherlands/NA_301/2020	2020-04-01	Netherlands	Dutch COVID-19 response team	Erasmus Medical Center	Bas Oude Munnink et al
EPI_ISL_422611	Netherlands/NA_302/2020	2020-04-01	Netherlands	Dutch COVID-19 response team	Erasmus Medical Center	Bas Oude Munnink et al
EPI_ISL_422612	Netherlands/NA_303/2020	2020-04-01	Netherlands	Dutch COVID-19 response team	Erasmus Medical Center	Bas Oude Munnink et al
EPI_ISL_422613	Netherlands/NA_304/2020	2020-04-01	Netherlands	Dutch COVID-19 response team	Erasmus Medical Center	Bas Oude Munnink et al
EPI_ISL_422614	Netherlands/NA_305/2020	2020-04-01	Netherlands	Dutch COVID-19 response team	Erasmus Medical Center	Bas Oude Munnink et al
EPI_ISL_422615	Netherlands/NA_306/2020	2020-04-01	Netherlands	Dutch COVID-19 response team	Erasmus Medical Center	Bas Oude Munnink et al
EPI_ISL_422616	Netherlands/NA_307/2020	2020-04-02	Netherlands	Dutch COVID-19 response team	Erasmus Medical Center	Bas Oude Munnink et al
EPI_ISL_422617	Netherlands/NA_308/2020	2020-04-02	Netherlands	Dutch COVID-19 response team	Erasmus Medical Center	Bas Oude Munnink et al
EPI_ISL_422618	Netherlands/NA_309/2020	2020-04-02	Netherlands	Dutch COVID-19 response team	Erasmus Medical Center	Bas Oude Munnink et al
EPI_ISL_422619	Netherlands/NA_310/2020	2020-04-02	Netherlands	Dutch COVID-19 response team	Erasmus Medical Center	Bas Oude Munnink et al
EPI_ISL_422620	Netherlands/NA_311/2020	2020-04-02	Netherlands	Dutch COVID-19 response team	Erasmus Medical Center	Bas Oude Munnink et al
EPI_ISL_422621	Netherlands/NA_312/2020	2020-04-02	Netherlands	Dutch COVID-19 response team	Erasmus Medical Center	Bas Oude Munnink et al
EPI_ISL_422622	Netherlands/NA_313/2020	2020-04-02	Netherlands	Dutch COVID-19 response team	Erasmus Medical Center	Bas Oude Munnink et al
EPI_ISL_422623	Netherlands/NA_314/2020	2020-04-02	Netherlands	Dutch COVID-19 response team	Erasmus Medical Center	Bas Oude Munnink et al
EPI_ISL_422624	Netherlands/NA_315/2020	2020-04-02	Netherlands	Dutch COVID-19 response team	Erasmus Medical Center	Bas Oude Munnink et al
EPI_ISL_422625	Netherlands/NA_316/2020	2020-04-02	Netherlands	Dutch COVID-19 response team	Erasmus Medical Center	Bas Oude Munnink et al
EPI_ISL_422626	Netherlands/NA_317/2020	2020-04-02	Netherlands	Dutch COVID-19 response team	Erasmus Medical Center	Bas Oude Munnink et al
EPI_ISL_422627	Netherlands/NA_318/2020	2020-04-02	Netherlands	Dutch COVID-19 response team	Erasmus Medical Center	Bas Oude Munnink et al
EPI_ISL_422797	Netherlands/NA_36/2020	2020-03-14	Netherlands	Dutch COVID-19 response team	Erasmus Medical Center	Bas Oude Munnink et al
EPI_ISL_422798	Netherlands/NA_37/2020	2020-03-14	Netherlands	Dutch COVID-19 response team	Erasmus Medical Center	Bas Oude Munnink et al
EPI_ISL_422799	Netherlands/NA_38/2020	2020-03-13	Netherlands	Dutch COVID-19 response team	Erasmus Medical Center	Bas Oude Munnink et al
EPI_ISL_422800	Netherlands/NA_39/2020	2020-03-14	Netherlands	Dutch COVID-19 response team	Erasmus Medical Center	Bas Oude Munnink et al
EPI_ISL_422801	Netherlands/NA_40/2020	2020-03-13	Netherlands	Dutch COVID-19 response team	Erasmus Medical Center	Bas Oude Munnink et al
EPI_ISL_422802	Netherlands/NA_41/2020	2020-03-13	Netherlands	Dutch COVID-19 response team	Erasmus Medical Center	Bas Oude Munnink et al
EPI_ISL_422803	Netherlands/NA_42/2020	2020-03-13	Netherlands	Dutch COVID-19 response team	Erasmus Medical Center	Bas Oude Munnink et al
EPI_ISL_422804	Netherlands/NA_43/2020	2020-03-07	Netherlands	Dutch COVID-19 response team	Erasmus Medical Center	Bas Oude Munnink et al
EPI_ISL_422805	Netherlands/NA_44/2020	2020-03-08	Netherlands	Dutch COVID-19 response team	Erasmus Medical Center	Bas Oude Munnink et al
EPI_ISL_422806	Netherlands/NA_45/2020	2020-03-07	Netherlands	Dutch COVID-19 response team	Erasmus Medical Center	Bas Oude Munnink et al
EPI_ISL_422807	Netherlands/NA_46/2020	2020-03-08	Netherlands	Dutch COVID-19 response team	Erasmus Medical Center	Bas Oude Munnink et al
EPI_ISL_422808	Netherlands/NA_47/2020	2020-03-08	Netherlands	Dutch COVID-19 response team	Erasmus Medical Center	Bas Oude Munnink et al
EPI_ISL_422809	Netherlands/NA_48/2020	2020-03-09	Netherlands	Dutch COVID-19 response team	Erasmus Medical Center	Bas Oude Munnink et al
EPI_ISL_422810	Netherlands/NA_49/2020	2020-03-09	Netherlands	Dutch COVID-19 response team	Erasmus Medical Center	Bas Oude Munnink et al
EPI_ISL_422811	Netherlands/NA_50/2020	2020-03-08	Netherlands	Dutch COVID-19 response team	Erasmus Medical Center	Bas Oude Munnink et al
EPI_ISL_422812	Netherlands/NA_51/2020	2020-03-14	Netherlands	Dutch COVID-19 response team	Erasmus Medical Center	Bas Oude Munnink et al
EPI_ISL_422813	Netherlands/NA_52/2020	2020-03-14	Netherlands	Dutch COVID-19 response team	Erasmus Medical Center	Bas Oude Munnink et al
EPI_ISL_422814	Netherlands/NA_53/2020	2020-03-15	Netherlands	Dutch COVID-19 response team	Erasmus Medical Center	Bas Oude Munnink et al
EPI_ISL_422815	Netherlands/NA_54/2020	2020-03-15	Netherlands	Dutch COVID-19 response team	Erasmus Medical Center	Bas Oude Munnink et al
EPI_ISL_422816	Netherlands/NA_55/2020	2020-03-15	Netherlands	Dutch COVID-19 response team	Erasmus Medical Center	Bas Oude Munnink et al
EPI_ISL_422817	Netherlands/NA_56/2020	2020-03-15	Netherlands	Dutch COVID-19 response team	Erasmus Medical Center	Bas Oude Munnink et al
EPI_ISL_422818	Netherlands/NA_57/2020	2020-03-08	Netherlands	Dutch COVID-19 response team	Erasmus Medical Center	Bas Oude Munnink et al
EPI_ISL_422819	Netherlands/NA_58/2020	2020-03-08	Netherlands	Dutch COVID-19 response team	Erasmus Medical Center	Bas Oude Munnink et al
EPI_ISL_422820	Netherlands/NA_59/2020	2020-03-09	Netherlands	Dutch COVID-19 response team	Erasmus Medical Center	Bas Oude Munnink et al
EPI_ISL_422821	Netherlands/NA_60/2020	2020-03-09	Netherlands	Dutch COVID-19 response team	Erasmus Medical Center	Bas Oude Munnink et al
EPI_ISL_422822	Netherlands/NA_61/2020	2020-03-09	Netherlands	Dutch COVID-19 response team	Erasmus Medical Center	Bas Oude Munnink et al
EPI_ISL_422823	Netherlands/NA_62/2020	2020-03-09	Netherlands	Dutch COVID-19 response team	Erasmus Medical Center	Bas Oude Munnink et al
EPI_ISL_422824	Netherlands/NA_63/2020	2020-03-09	Netherlands	Dutch COVID-19 response team	Erasmus Medical Center	Bas Oude Munnink et al
EPI_ISL_422825	Netherlands/NA_64/2020	2020-03-03	Netherlands	Dutch COVID-19 response team	Erasmus Medical Center	Bas Oude Munnink et al
EPI_ISL_422826	Netherlands/NA_65/2020	2020-03-09	Netherlands	Dutch COVID-19 response team	Erasmus Medical Center	Bas Oude Munnink et al
EPI_ISL_422827	Netherlands/NA_67/2020	2020-03-09	Netherlands	Dutch COVID-19 response team	Erasmus Medical Center	Bas Oude Munnink et al
EPI_ISL_422828	Netherlands/NA_68/2020	2020-03-09	Netherlands	Dutch COVID-19 response team	Erasmus Medical Center	Bas Oude Munnink et al
EPI_ISL_422829	Netherlands/NA_69/2020	2020-03-09	Netherlands	Dutch COVID-19 response team	Erasmus Medical Center	Bas Oude Munnink et al
EPI_ISL_422830	Netherlands/NA_70/2020	2020-03-09	Netherlands	Dutch COVID-19 response team	Erasmus Medical Center	Bas Oude Munnink et al
EPI_ISL_422831	Netherlands/NA_71/2020	2020-03-10	Netherlands	Dutch COVID-19 response team	Erasmus Medical Center	Bas Oude Munnink et al
EPI_ISL_422832	Netherlands/NA_72/2020	2020-03-10	Netherlands	Dutch COVID-19 response team	Erasmus Medical Center	Bas Oude Munnink et al
EPI_ISL_422833	Netherlands/NA_73/2020	2020-03-10	Netherlands	Dutch COVID-19 response team	Erasmus Medical Center	Bas Oude Munnink et al
EPI_ISL_422834	Netherlands/NA_74/2020	2020-03-10	Netherlands	Dutch COVID-19 response team	Erasmus Medical Center	Bas Oude Munnink et al
EPI_ISL_422835	Netherlands/NA_75/2020	2020-03-10	Netherlands	Dutch COVID-19 response team	Erasmus Medical Center	Bas Oude Munnink et al
EPI_ISL_422836	Netherlands/NA_76/2020	2020-03-08	Netherlands	Dutch COVID-19 response team	Erasmus Medical Center	Bas Oude Munnink et al
EPI_ISL_422837	Netherlands/NA_77/2020	2020-03-09	Netherlands	Dutch COVID-19 response team	Erasmus Medical Center	Bas Oude Munnink et al
EPI_ISL_422838	Netherlands/NA_78/2020	2020-03-09	Netherlands	Dutch COVID-19 response team	Erasmus Medical Center	Bas Oude Munnink et al
EPI_ISL_422839	Netherlands/NA_79/2020	2020-03-10	Netherlands	Dutch COVID-19 response team	Erasmus Medical Center	Bas Oude Munnink et al
EPI_ISL_422840	Netherlands/NA_80/2020	2020-03-11	Netherlands	Dutch COVID-19 response team	Erasmus Medical Center	Bas Oude Munnink et al
EPI_ISL_422841	Netherlands/NA_81/2020	2020-03-11	Netherlands	Dutch COVID-19 response team	Erasmus Medical Center	Bas Oude Munnink et al
EPI_ISL_422842	Netherlands/NA_82/2020	2020-03-11	Netherlands	Dutch COVID-19 response team	Erasmus Medical Center	Bas Oude Munnink et al
EPI_ISL_422843	Netherlands/NA_83/2020	2020-03-11	Netherlands	Dutch COVID-19 response team	Erasmus Medical Center	Bas Oude Munnink et al
EPI_ISL_422844	Netherlands/NA_84/2020	2020-03-12	Netherlands	Dutch COVID-19 response team	Erasmus Medical Center	Bas Oude Munnink et al
EPI_ISL_422845	Netherlands/NA_85/2020	2020-03-12	Netherlands	Dutch COVID-19 response team	Erasmus Medical Center	Bas Oude Munnink et al
EPI_ISL_422846	Netherlands/NA_86/2020	2020-03-16	Netherlands	Dutch COVID-19 response team	Erasmus Medical Center	Bas Oude Munnink et al
EPI_ISL_422847	Netherlands/NA_87/2020	2020-03-16	Netherlands	Dutch COVID-19 response team	Erasmus Medical Center	Bas Oude Munnink et al
EPI_ISL_422848	Netherlands/NA_88/2020	2020-03-16	Netherlands	Dutch COVID-19 response team	Erasmus Medical Center	Bas Oude Munnink et al
EPI_ISL_422849	Netherlands/NA_89/2020	2020-03-16	Netherlands	Dutch COVID-19 response team	Erasmus Medical Center	Bas Oude Munnink et al
EPI_ISL_422850	Netherlands/NA_90/2020	2020-03-16	Netherlands	Dutch COVID-19 response team	Erasmus Medical Center	Bas Oude Munnink et al
EPI_ISL_422851	Netherlands/NA_91/2020	2020-03-16	Netherlands	Dutch COVID-19 response team	Erasmus Medical Center	Bas Oude Munnink et al
EPI_ISL_422852	Netherlands/NA_92/2020	2020-03-16	Netherlands	Dutch COVID-19 response team	Erasmus Medical Center	Bas Oude Munnink et al
EPI_ISL_422853	Netherlands/NA_93/2020	2020-03-18	Netherlands	Dutch COVID-19 response team	Erasmus Medical Center	Bas Oude Munnink et al
EPI_ISL_422854	Netherlands/NA_94/2020	2020-03-18	Netherlands	Dutch COVID-19 response team	Erasmus Medical Center	Bas Oude Munnink et al
EPI_ISL_422855	Netherlands/NA_95/2020	2020-03-17	Netherlands	Dutch COVID-19 response team	Erasmus Medical Center	Bas Oude Munnink et al
EPI_ISL_422856	Netherlands/NA_96/2020	2020-03-18	Netherlands	Dutch COVID-19 response team	Erasmus Medical Center	Bas Oude Munnink et al
EPI_ISL_422857	Netherlands/NA_97/2020	2020-03-18	Netherlands	Dutch COVID-19 response team	Erasmus Medical Center	Bas Oude Munnink et al
EPI_ISL_422858	Netherlands/NA_99/2020	2020-03-17	Netherlands	Dutch COVID-19 response team	Erasmus Medical Center	Bas Oude Munnink et al
EPI_ISL_422859	Netherlands/NoordBrabant_100/2020	2020-03-20	Netherlands	Dutch COVID-19 response team	Erasmus Medical Center	Bas Oude Munnink et al
EPI_ISL_422860	Netherlands/NoordBrabant_101/2020	2020-03-20	Netherlands	Dutch COVID-19 response team	Erasmus Medical Center	Bas Oude Munnink et al
EPI_ISL_422861	Netherlands/NoordBrabant_102/2020	2020-03-21	Netherlands	Dutch COVID-19 response team	Erasmus Medical Center	Bas Oude Munnink et al
EPI_ISL_422862	Netherlands/NoordBrabant_103/2020	2020-03-09	Netherlands	Dutch COVID-19 response team	Erasmus Medical Center	Bas Oude Munnink et al
EPI_ISL_422863	Netherlands/NoordBrabant_104/2020	2020-03-09	Netherlands	Dutch COVID-19 response team	Erasmus Medical Center	Bas Oude Munnink et al
EPI_ISL_422864	Netherlands/NoordBrabant_105/2020	2020-03-08	Netherlands	Dutch COVID-19 response team	Erasmus Medical Center	Bas Oude Munnink et al
EPI_ISL_422865	Netherlands/NoordBrabant_69/2020	2020-03-02	Netherlands	Dutch COVID-19 response team	Erasmus Medical Center	Bas Oude Munnink et al
EPI_ISL_422866	Netherlands/NoordBrabant_70/2020	2020-03-11	Netherlands	Dutch COVID-19 response team	Erasmus Medical Center	Bas Oude Munnink et al
EPI_ISL_422867	Netherlands/NoordBrabant_71/2020	2020-03-11	Netherlands	Dutch COVID-19 response team	Erasmus Medical Center	Bas Oude Munnink et al
EPI_ISL_422868	Netherlands/NoordBrabant_72/2020	2020-03-13	Netherlands	Dutch COVID-19 response team	Erasmus Medical Center	Bas Oude Munnink et al
EPI_ISL_422869	Netherlands/NoordBrabant_73/2020	2020-03-13	Netherlands	Dutch COVID-19 response team	Erasmus Medical Center	Bas Oude Munnink et al
EPI_ISL_422870	Netherlands/NoordBrabant_74/2020	2020-03-09	Netherlands	Dutch COVID-19 response team	Erasmus Medical Center	Bas Oude Munnink et al
EPI_ISL_422871	Netherlands/NoordBrabant_75/2020	2020-03-09	Netherlands	Dutch COVID-19 response team	Erasmus Medical Center	Bas Oude Munnink et al
EPI_ISL_422872	Netherlands/NoordBrabant_76/2020	2020-03-09	Netherlands	Dutch COVID-19 response team	Erasmus Medical Center	Bas Oude Munnink et al
EPI_ISL_422873	Netherlands/NoordBrabant_77/2020	2020-03-11	Netherlands	Dutch COVID-19 response team	Erasmus Medical Center	Bas Oude Munnink et al
EPI_ISL_422874	Netherlands/NoordBrabant_79/2020	2020-03-11	Netherlands	Dutch COVID-19 response team	Erasmus Medical Center	Bas Oude Munnink et al
EPI_ISL_422875	Netherlands/NoordBrabant_80/2020	2020-03-11	Netherlands	Dutch COVID-19 response team	Erasmus Medical Center	Bas Oude Munnink et al
EPI_ISL_422876	Netherlands/NoordBrabant_81/2020	2020-03-11	Netherlands	Dutch COVID-19 response team	Erasmus Medical Center	Bas Oude Munnink et al
EPI_ISL_422877	Netherlands/NoordBrabant_82/2020	2020-03-12	Netherlands	Dutch COVID-19 response team	Erasmus Medical Center	Bas Oude Munnink et al
EPI_ISL_422878	Netherlands/NoordBrabant_83/2020	2020-03-11	Netherlands	Dutch COVID-19 response team	Erasmus Medical Center	Bas Oude Munnink et al
EPI_ISL_422879	Netherlands/NoordBrabant_85/2020	2020-03-09	Netherlands	Dutch COVID-19 response team	Erasmus Medical Center	Bas Oude Munnink et al
EPI_ISL_422880	Netherlands/NoordBrabant_86/2020	2020-03-09	Netherlands	Dutch COVID-19 response team	Erasmus Medical Center	Bas Oude Munnink et al
EPI_ISL_422881	Netherlands/NoordBrabant_87/2020	2020-03-09	Netherlands	Dutch COVID-19 response team	Erasmus Medical Center	Bas Oude Munnink et al
EPI_ISL_422882	Netherlands/NoordBrabant_88/2020	2020	Netherlands	Dutch COVID-19 response team	Erasmus Medical Center	Bas Oude Munnink et al
EPI_ISL_422883	Netherlands/NoordBrabant_89/2020	2020	Netherlands	Dutch COVID-19 response team	Erasmus Medical Center	Bas Oude Munnink et al
EPI_ISL_422884	Netherlands/NoordBrabant_90/2020	2020	Netherlands	Dutch COVID-19 response team	Erasmus Medical Center	Bas Oude Munnink et al
EPI_ISL_422885	Netherlands/NoordBrabant_91/2020	2020-03-24	Netherlands	Dutch COVID-19 response team	Erasmus Medical Center	Bas Oude Munnink et al
EPI_ISL_422886	Netherlands/NoordBrabant_92/2020	2020-03-24	Netherlands	Dutch COVID-19 response team	Erasmus Medical Center	Bas Oude Munnink et al
EPI_ISL_422887	Netherlands/NoordBrabant_93/2020	2020-03-09	Netherlands	Dutch COVID-19 response team	Erasmus Medical Center	Bas Oude Munnink et al
EPI_ISL_422888	Netherlands/NoordBrabant_94/2020	2020-03-17	Netherlands	Dutch COVID-19 response team	Erasmus Medical Center	Bas Oude Munnink et al
EPI_ISL_422889	Netherlands/NoordBrabant_95/2020	2020-03-17	Netherlands	Dutch COVID-19 response team	Erasmus Medical Center	Bas Oude Munnink et al
EPI_ISL_422890	Netherlands/NoordBrabant_96/2020	2020-03-18	Netherlands	Dutch COVID-19 response team	Erasmus Medical Center	Bas Oude Munnink et al
EPI_ISL_422891	Netherlands/NoordBrabant_97/2020	2020-03-19	Netherlands	Dutch COVID-19 response team	Erasmus Medical Center	Bas Oude Munnink et al
EPI_ISL_422892	Netherlands/NoordBrabant_98/2020	2020-03-19	Netherlands	Dutch COVID-19 response team	Erasmus Medical Center	Bas Oude Munnink et al
EPI_ISL_422893	Netherlands/NoordBrabant_99/2020	2020-03-19	Netherlands	Dutch COVID-19 response team	Erasmus Medical Center	Bas Oude Munnink et al
EPI_ISL_422894	Netherlands/NoordHolland_31/2020	2020-03-10	Netherlands	Dutch COVID-19 response team	Erasmus Medical Center	Bas Oude Munnink et al
EPI_ISL_422895	Netherlands/NoordHolland_4/2020	2020-03-25	Netherlands	Dutch COVID-19 response team	Erasmus Medical Center	Bas Oude Munnink et al
EPI_ISL_422896	Netherlands/NoordHolland_5/2020	2020-03-29	Netherlands	Dutch COVID-19 response team	Erasmus Medical Center	Bas Oude Munnink et al
EPI_ISL_422897	Netherlands/Utrecht_20/2020	2020-03-11	Netherlands	Dutch COVID-19 response team	Erasmus Medical Center	Bas Oude Munnink et al
EPI_ISL_422898	Netherlands/Utrecht_21/2020	2020-03-03	Netherlands	Dutch COVID-19 response team	Erasmus Medical Center	Bas Oude Munnink et al
EPI_ISL_422899	Netherlands/Utrecht_22/2020	2020-03-03	Netherlands	Dutch COVID-19 response team	Erasmus Medical Center	Bas Oude Munnink et al
EPI_ISL_422900	Netherlands/Utrecht_23/2020	2020	Netherlands	Dutch COVID-19 response team	Erasmus Medical Center	Bas Oude Munnink et al
EPI_ISL_422628	Netherlands/ZuidHolland_100/2020	2020-03-31	Netherlands	Dutch COVID-19 response team	Erasmus Medical Center	Bas Oude Munnink et al
EPI_ISL_422629	Netherlands/ZuidHolland_101/2020	2020-03-31	Netherlands	Dutch COVID-19 response team	Erasmus Medical Center	Bas Oude Munnink et al
EPI_ISL_422901	Netherlands/ZuidHolland_102/2020	2020-03-18	Netherlands	Dutch COVID-19 response team	Erasmus Medical Center	Bas Oude Munnink et al
EPI_ISL_422902	Netherlands/ZuidHolland_103/2020	2020-03-27	Netherlands	Dutch COVID-19 response team	Erasmus Medical Center	Bas Oude Munnink et al
EPI_ISL_422903	Netherlands/ZuidHolland_104/2020	2020-03-29	Netherlands	Dutch COVID-19 response team	Erasmus Medical Center	Bas Oude Munnink et al
EPI_ISL_422904	Netherlands/ZuidHolland_32/2020	2020-03-09	Netherlands	Dutch COVID-19 response team	Erasmus Medical Center	Bas Oude Munnink et al
EPI_ISL_422905	Netherlands/ZuidHolland_33/2020	2020-03-13	Netherlands	Dutch COVID-19 response team	Erasmus Medical Center	Bas Oude Munnink et al
EPI_ISL_422906	Netherlands/ZuidHolland_34/2020	2020-03-16	Netherlands	Dutch COVID-19 response team	Erasmus Medical Center	Bas Oude Munnink et al
EPI_ISL_422907	Netherlands/ZuidHolland_35/2020	2020-03-17	Netherlands	Dutch COVID-19 response team	Erasmus Medical Center	Bas Oude Munnink et al
EPI_ISL_422908	Netherlands/ZuidHolland_36/2020	2020-03-17	Netherlands	Dutch COVID-19 response team	Erasmus Medical Center	Bas Oude Munnink et al
EPI_ISL_422909	Netherlands/ZuidHolland_37/2020	2020-03-17	Netherlands	Dutch COVID-19 response team	Erasmus Medical Center	Bas Oude Munnink et al
EPI_ISL_422910	Netherlands/ZuidHolland_38/2020	2020-03-17	Netherlands	Dutch COVID-19 response team	Erasmus Medical Center	Bas Oude Munnink et al
EPI_ISL_422911	Netherlands/ZuidHolland_39/2020	2020-03-17	Netherlands	Dutch COVID-19 response team	Erasmus Medical Center	Bas Oude Munnink et al
EPI_ISL_422912	Netherlands/ZuidHolland_40/2020	2020-03-17	Netherlands	Dutch COVID-19 response team	Erasmus Medical Center	Bas Oude Munnink et al
EPI_ISL_422913	Netherlands/ZuidHolland_41/2020	2020-03-18	Netherlands	Dutch COVID-19 response team	Erasmus Medical Center	Bas Oude Munnink et al
EPI_ISL_422914	Netherlands/ZuidHolland_42/2020	2020-03-19	Netherlands	Dutch COVID-19 response team	Erasmus Medical Center	Bas Oude Munnink et al
EPI_ISL_422915	Netherlands/ZuidHolland_43/2020	2020-03-19	Netherlands	Dutch COVID-19 response team	Erasmus Medical Center	Bas Oude Munnink et al
EPI_ISL_422916	Netherlands/ZuidHolland_44/2020	2020-03-19	Netherlands	Dutch COVID-19 response team	Erasmus Medical Center	Bas Oude Munnink et al
EPI_ISL_422917	Netherlands/ZuidHolland_45/2020	2020-03-19	Netherlands	Dutch COVID-19 response team	Erasmus Medical Center	Bas Oude Munnink et al
EPI_ISL_422918	Netherlands/ZuidHolland_47/2020	2020-03-19	Netherlands	Dutch COVID-19 response team	Erasmus Medical Center	Bas Oude Munnink et al
EPI_ISL_422919	Netherlands/ZuidHolland_48/2020	2020-03-19	Netherlands	Dutch COVID-19 response team	Erasmus Medical Center	Bas Oude Munnink et al
EPI_ISL_422920	Netherlands/ZuidHolland_52/2020	2020-03-19	Netherlands	Dutch COVID-19 response team	Erasmus Medical Center	Bas Oude Munnink et al
EPI_ISL_422921	Netherlands/ZuidHolland_53/2020	2020-03-23	Netherlands	Dutch COVID-19 response team	Erasmus Medical Center	Bas Oude Munnink et al
EPI_ISL_422922	Netherlands/ZuidHolland_54/2020	2020-03-23	Netherlands	Dutch COVID-19 response team	Erasmus Medical Center	Bas Oude Munnink et al
EPI_ISL_422923	Netherlands/ZuidHolland_55/2020	2020-03-23	Netherlands	Dutch COVID-19 response team	Erasmus Medical Center	Bas Oude Munnink et al
EPI_ISL_422924	Netherlands/ZuidHolland_56/2020	2020-03-23	Netherlands	Dutch COVID-19 response team	Erasmus Medical Center	Bas Oude Munnink et al
EPI_ISL_422925	Netherlands/ZuidHolland_57/2020	2020-03-23	Netherlands	Dutch COVID-19 response team	Erasmus Medical Center	Bas Oude Munnink et al
EPI_ISL_422926	Netherlands/ZuidHolland_58/2020	2020-03-23	Netherlands	Dutch COVID-19 response team	Erasmus Medical Center	Bas Oude Munnink et al
EPI_ISL_422927	Netherlands/ZuidHolland_59/2020	2020-03-23	Netherlands	Dutch COVID-19 response team	Erasmus Medical Center	Bas Oude Munnink et al
EPI_ISL_422928	Netherlands/ZuidHolland_60/2020	2020-03-23	Netherlands	Dutch COVID-19 response team	Erasmus Medical Center	Bas Oude Munnink et al
EPI_ISL_422929	Netherlands/ZuidHolland_61/2020	2020-03-23	Netherlands	Dutch COVID-19 response team	Erasmus Medical Center	Bas Oude Munnink et al
EPI_ISL_422930	Netherlands/ZuidHolland_62/2020	2020-03-23	Netherlands	Dutch COVID-19 response team	Erasmus Medical Center	Bas Oude Munnink et al
EPI_ISL_422931	Netherlands/ZuidHolland_63/2020	2020-03-23	Netherlands	Dutch COVID-19 response team	Erasmus Medical Center	Bas Oude Munnink et al
EPI_ISL_422932	Netherlands/ZuidHolland_64/2020	2020-03-23	Netherlands	Dutch COVID-19 response team	Erasmus Medical Center	Bas Oude Munnink et al
EPI_ISL_422933	Netherlands/ZuidHolland_65/2020	2020-03-23	Netherlands	Dutch COVID-19 response team	Erasmus Medical Center	Bas Oude Munnink et al
EPI_ISL_422934	Netherlands/ZuidHolland_66/2020	2020-03-23	Netherlands	Dutch COVID-19 response team	Erasmus Medical Center	Bas Oude Munnink et al
EPI_ISL_422935	Netherlands/ZuidHolland_67/2020	2020-03-23	Netherlands	Dutch COVID-19 response team	Erasmus Medical Center	Bas Oude Munnink et al
EPI_ISL_422936	Netherlands/ZuidHolland_68/2020	2020-03-24	Netherlands	Dutch COVID-19 response team	Erasmus Medical Center	Bas Oude Munnink et al
EPI_ISL_422937	Netherlands/ZuidHolland_69/2020	2020-03-24	Netherlands	Dutch COVID-19 response team	Erasmus Medical Center	Bas Oude Munnink et al
EPI_ISL_422938	Netherlands/ZuidHolland_70/2020	2020-03-24	Netherlands	Dutch COVID-19 response team	Erasmus Medical Center	Bas Oude Munnink et al
EPI_ISL_422939	Netherlands/ZuidHolland_71/2020	2020-03-24	Netherlands	Dutch COVID-19 response team	Erasmus Medical Center	Bas Oude Munnink et al
EPI_ISL_422940	Netherlands/ZuidHolland_72/2020	2020-03-24	Netherlands	Dutch COVID-19 response team	Erasmus Medical Center	Bas Oude Munnink et al
EPI_ISL_422941	Netherlands/ZuidHolland_73/2020	2020-03-24	Netherlands	Dutch COVID-19 response team	Erasmus Medical Center	Bas Oude Munnink et al
EPI_ISL_422942	Netherlands/ZuidHolland_74/2020	2020-03-26	Netherlands	Dutch COVID-19 response team	Erasmus Medical Center	Bas Oude Munnink et al
EPI_ISL_422943	Netherlands/ZuidHolland_75/2020	2020-03-26	Netherlands	Dutch COVID-19 response team	Erasmus Medical Center	Bas Oude Munnink et al
EPI_ISL_422944	Netherlands/ZuidHolland_76/2020	2020-03-26	Netherlands	Dutch COVID-19 response team	Erasmus Medical Center	Bas Oude Munnink et al
EPI_ISL_422945	Netherlands/ZuidHolland_77/2020	2020-03-26	Netherlands	Dutch COVID-19 response team	Erasmus Medical Center	Bas Oude Munnink et al
EPI_ISL_422946	Netherlands/ZuidHolland_78/2020	2020-03-26	Netherlands	Dutch COVID-19 response team	Erasmus Medical Center	Bas Oude Munnink et al
EPI_ISL_422947	Netherlands/ZuidHolland_79/2020	2020-03-26	Netherlands	Dutch COVID-19 response team	Erasmus Medical Center	Bas Oude Munnink et al
EPI_ISL_422948	Netherlands/ZuidHolland_80/2020	2020-03-27	Netherlands	Dutch COVID-19 response team	Erasmus Medical Center	Bas Oude Munnink et al
EPI_ISL_422949	Netherlands/ZuidHolland_81/2020	2020-03-27	Netherlands	Dutch COVID-19 response team	Erasmus Medical Center	Bas Oude Munnink et al
EPI_ISL_422950	Netherlands/ZuidHolland_82/2020	2020-03-27	Netherlands	Dutch COVID-19 response team	Erasmus Medical Center	Bas Oude Munnink et al
EPI_ISL_422951	Netherlands/ZuidHolland_83/2020	2020-03-27	Netherlands	Dutch COVID-19 response team	Erasmus Medical Center	Bas Oude Munnink et al
EPI_ISL_422952	Netherlands/ZuidHolland_84/2020	2020-03-27	Netherlands	Dutch COVID-19 response team	Erasmus Medical Center	Bas Oude Munnink et al
EPI_ISL_422953	Netherlands/ZuidHolland_85/2020	2020-03-27	Netherlands	Dutch COVID-19 response team	Erasmus Medical Center	Bas Oude Munnink et al
EPI_ISL_422954	Netherlands/ZuidHolland_86/2020	2020-03-27	Netherlands	Dutch COVID-19 response team	Erasmus Medical Center	Bas Oude Munnink et al
EPI_ISL_422955	Netherlands/ZuidHolland_88/2020	2020-03-27	Netherlands	Dutch COVID-19 response team	Erasmus Medical Center	Bas Oude Munnink et al
EPI_ISL_422956	Netherlands/ZuidHolland_89/2020	2020-03-27	Netherlands	Dutch COVID-19 response team	Erasmus Medical Center	Bas Oude Munnink et al
EPI_ISL_422957	Netherlands/ZuidHolland_90/2020	2020-03-29	Netherlands	Dutch COVID-19 response team	Erasmus Medical Center	Bas Oude Munnink et al
EPI_ISL_422958	Netherlands/ZuidHolland_91/2020	2020-03-29	Netherlands	Dutch COVID-19 response team	Erasmus Medical Center	Bas Oude Munnink et al
EPI_ISL_422959	Netherlands/ZuidHolland_92/2020	2020-03-29	Netherlands	Dutch COVID-19 response team	Erasmus Medical Center	Bas Oude Munnink et al
EPI_ISL_422960	Netherlands/ZuidHolland_93/2020	2020-03-29	Netherlands	Dutch COVID-19 response team	Erasmus Medical Center	Bas Oude Munnink et al
EPI_ISL_422630	Netherlands/ZuidHolland_94/2020	2020-03-31	Netherlands	Dutch COVID-19 response team	Erasmus Medical Center	Bas Oude Munnink et al
EPI_ISL_422631	Netherlands/ZuidHolland_95/2020	2020-03-31	Netherlands	Dutch COVID-19 response team	Erasmus Medical Center	Bas Oude Munnink et al
EPI_ISL_422632	Netherlands/ZuidHolland_96/2020	2020-03-30	Netherlands	Dutch COVID-19 response team	Erasmus Medical Center	Bas Oude Munnink et al
EPI_ISL_422633	Netherlands/ZuidHolland_97/2020	2020-03-31	Netherlands	Dutch COVID-19 response team	Erasmus Medical Center	Bas Oude Munnink et al
EPI_ISL_422634	Netherlands/ZuidHolland_98/2020	2020-03-31	Netherlands	Dutch COVID-19 response team	Erasmus Medical Center	Bas Oude Munnink et al
EPI_ISL_422635	Netherlands/ZuidHolland_99/2020	2020-03-31	Netherlands	Dutch COVID-19 response team	Erasmus Medical Center	Bas Oude Munnink et al
EPI_ISL_422488	USA/NY-PV09045/2020	2020-03-21	USA	MSHS Clinical Microbiology Laboratories	MSHS Pathogen Surveillance Program	Ana S. Gonzalez-Reiche et al
EPI_ISL_422489	USA/NY-PV09057/2020	2020-03-21	USA	MSHS Clinical Microbiology Laboratories	MSHS Pathogen Surveillance Program	Ana S. Gonzalez-Reiche et al
EPI_ISL_422490	USA/NY-PV09069/2020	2020-03-20	USA	MSHS Clinical Microbiology Laboratories	MSHS Pathogen Surveillance Program	Ana S. Gonzalez-Reiche et al
EPI_ISL_422491	USA/NY-PV09115/2020	2020-03-19	USA	MSHS Clinical Microbiology Laboratories	MSHS Pathogen Surveillance Program	Ana S. Gonzalez-Reiche et al
EPI_ISL_422492	USA/NY-PV09116/2020	2020-03-19	USA	MSHS Clinical Microbiology Laboratories	MSHS Pathogen Surveillance Program	Ana S. Gonzalez-Reiche et al
EPI_ISL_422493	USA/NY-PV09118/2020	2020-03-19	USA	MSHS Clinical Microbiology Laboratories	MSHS Pathogen Surveillance Program	Ana S. Gonzalez-Reiche et al
EPI_ISL_422494	USA/NY-PV09119/2020	2020-03-19	USA	MSHS Clinical Microbiology Laboratories	MSHS Pathogen Surveillance Program	Ana S. Gonzalez-Reiche et al
EPI_ISL_422495	USA/NY-PV09120/2020	2020-03-19	USA	MSHS Clinical Microbiology Laboratories	MSHS Pathogen Surveillance Program	Ana S. Gonzalez-Reiche et al
EPI_ISL_422496	USA/NY-PV09121/2020	2020-03-19	USA	MSHS Clinical Microbiology Laboratories	MSHS Pathogen Surveillance Program	Ana S. Gonzalez-Reiche et al
EPI_ISL_422497	USA/NY-PV09122/2020	2020-03-19	USA	MSHS Clinical Microbiology Laboratories	MSHS Pathogen Surveillance Program	Ana S. Gonzalez-Reiche et al
EPI_ISL_422498	USA/NY-PV09123/2020	2020-03-19	USA	MSHS Clinical Microbiology Laboratories	MSHS Pathogen Surveillance Program	Ana S. Gonzalez-Reiche et al
EPI_ISL_422499	USA/NY-PV09125/2020	2020-03-19	USA	MSHS Clinical Microbiology Laboratories	MSHS Pathogen Surveillance Program	Ana S. Gonzalez-Reiche et al
EPI_ISL_422500	USA/NY-PV09126/2020	2020-03-19	USA	MSHS Clinical Microbiology Laboratories	MSHS Pathogen Surveillance Program	Ana S. Gonzalez-Reiche et al
EPI_ISL_422501	USA/NY-PV09127/2020	2020-03-19	USA	MSHS Clinical Microbiology Laboratories	MSHS Pathogen Surveillance Program	Ana S. Gonzalez-Reiche et al
EPI_ISL_422502	USA/NY-PV09128/2020	2020-03-19	USA	MSHS Clinical Microbiology Laboratories	MSHS Pathogen Surveillance Program	Ana S. Gonzalez-Reiche et al
EPI_ISL_422503	USA/NY-PV09129/2020	2020-03-19	USA	MSHS Clinical Microbiology Laboratories	MSHS Pathogen Surveillance Program	Ana S. Gonzalez-Reiche et al
EPI_ISL_422504	USA/NY-PV09130/2020	2020-03-19	USA	MSHS Clinical Microbiology Laboratories	MSHS Pathogen Surveillance Program	Ana S. Gonzalez-Reiche et al
EPI_ISL_422505	USA/NY-PV09132/2020	2020-03-19	USA	MSHS Clinical Microbiology Laboratories	MSHS Pathogen Surveillance Program	Ana S. Gonzalez-Reiche et al
EPI_ISL_422506	USA/NY-PV09134/2020	2020-03-19	USA	MSHS Clinical Microbiology Laboratories	MSHS Pathogen Surveillance Program	Ana S. Gonzalez-Reiche et al
EPI_ISL_422507	USA/NY-PV09135/2020	2020-03-20	USA	MSHS Clinical Microbiology Laboratories	MSHS Pathogen Surveillance Program	Ana S. Gonzalez-Reiche et al
EPI_ISL_422508	USA/NY-PV09137/2020	2020-03-20	USA	MSHS Clinical Microbiology Laboratories	MSHS Pathogen Surveillance Program	Ana S. Gonzalez-Reiche et al
EPI_ISL_422509	USA/NY-PV09138/2020	2020-03-20	USA	MSHS Clinical Microbiology Laboratories	MSHS Pathogen Surveillance Program	Ana S. Gonzalez-Reiche et al
EPI_ISL_422510	USA/NY-PV09139/2020	2020-03-20	USA	MSHS Clinical Microbiology Laboratories	MSHS Pathogen Surveillance Program	Ana S. Gonzalez-Reiche et al
EPI_ISL_422511	USA/NY-PV09140/2020	2020-03-20	USA	MSHS Clinical Microbiology Laboratories	MSHS Pathogen Surveillance Program	Ana S. Gonzalez-Reiche et al
EPI_ISL_422512	USA/NY-PV09141/2020	2020-03-20	USA	MSHS Clinical Microbiology Laboratories	MSHS Pathogen Surveillance Program	Ana S. Gonzalez-Reiche et al
EPI_ISL_422513	USA/NY-PV09142/2020	2020-03-20	USA	MSHS Clinical Microbiology Laboratories	MSHS Pathogen Surveillance Program	Ana S. Gonzalez-Reiche et al
EPI_ISL_422514	USA/NY-PV09143/2020	2020-03-20	USA	MSHS Clinical Microbiology Laboratories	MSHS Pathogen Surveillance Program	Ana S. Gonzalez-Reiche et al
EPI_ISL_422515	USA/NY-PV09144/2020	2020-03-20	USA	MSHS Clinical Microbiology Laboratories	MSHS Pathogen Surveillance Program	Ana S. Gonzalez-Reiche et al
EPI_ISL_422516	USA/NY-PV09145/2020	2020-03-20	USA	MSHS Clinical Microbiology Laboratories	MSHS Pathogen Surveillance Program	Ana S. Gonzalez-Reiche et al
EPI_ISL_422517	USA/NY-PV09147/2020	2020-03-20	USA	MSHS Clinical Microbiology Laboratories	MSHS Pathogen Surveillance Program	Ana S. Gonzalez-Reiche et al
EPI_ISL_422518	USA/NY-PV09149/2020	2020-03-22	USA	MSHS Clinical Microbiology Laboratories	MSHS Pathogen Surveillance Program	Ana S. Gonzalez-Reiche et al
EPI_ISL_422519	USA/NY-PV09151/2020	2020-03-22	USA	MSHS Clinical Microbiology Laboratories	MSHS Pathogen Surveillance Program	Ana S. Gonzalez-Reiche et al
EPI_ISL_422520	USA/NY-PV09152/2020	2020-03-21	USA	MSHS Clinical Microbiology Laboratories	MSHS Pathogen Surveillance Program	Ana S. Gonzalez-Reiche et al
EPI_ISL_422521	USA/NY-PV09153/2020	2020-03-22	USA	MSHS Clinical Microbiology Laboratories	MSHS Pathogen Surveillance Program	Ana S. Gonzalez-Reiche et al
EPI_ISL_422522	USA/NY-PV09154/2020	2020-03-22	USA	MSHS Clinical Microbiology Laboratories	MSHS Pathogen Surveillance Program	Ana S. Gonzalez-Reiche et al
EPI_ISL_422523	USA/NY-PV09156/2020	2020-03-21	USA	MSHS Clinical Microbiology Laboratories	MSHS Pathogen Surveillance Program	Ana S. Gonzalez-Reiche et al
EPI_ISL_422524	USA/NY-PV09157/2020	2020-03-22	USA	MSHS Clinical Microbiology Laboratories	MSHS Pathogen Surveillance Program	Ana S. Gonzalez-Reiche et al
EPI_ISL_422525	USA/NY-PV09158/2020	2020-03-22	USA	MSHS Clinical Microbiology Laboratories	MSHS Pathogen Surveillance Program	Ana S. Gonzalez-Reiche et al
EPI_ISL_422526	USA/NY-PV09161/2020	2020-03-22	USA	MSHS Clinical Microbiology Laboratories	MSHS Pathogen Surveillance Program	Ana S. Gonzalez-Reiche et al
EPI_ISL_422527	USA/NY-PV09163/2020	2020-03-21	USA	MSHS Clinical Microbiology Laboratories	MSHS Pathogen Surveillance Program	Ana S. Gonzalez-Reiche et al
EPI_ISL_422528	USA/NY-PV09164/2020	2020-03-21	USA	MSHS Clinical Microbiology Laboratories	MSHS Pathogen Surveillance Program	Ana S. Gonzalez-Reiche et al
EPI_ISL_422529	USA/NY-PV09165/2020	2020-03-22	USA	MSHS Clinical Microbiology Laboratories	MSHS Pathogen Surveillance Program	Ana S. Gonzalez-Reiche et al
EPI_ISL_422530	USA/NY-PV09168/2020	2020-03-22	USA	MSHS Clinical Microbiology Laboratories	MSHS Pathogen Surveillance Program	Ana S. Gonzalez-Reiche et al
EPI_ISL_422531	USA/NY-PV09169/2020	2020-03-19	USA	MSHS Clinical Microbiology Laboratories	MSHS Pathogen Surveillance Program	Ana S. Gonzalez-Reiche et al
EPI_ISL_422532	USA/NY-PV09170/2020	2020-03-19	USA	MSHS Clinical Microbiology Laboratories	MSHS Pathogen Surveillance Program	Ana S. Gonzalez-Reiche et al
EPI_ISL_422533	USA/NY-PV09171/2020	2020-03-19	USA	MSHS Clinical Microbiology Laboratories	MSHS Pathogen Surveillance Program	Ana S. Gonzalez-Reiche et al
EPI_ISL_422534	USA/NY-PV09172/2020	2020-03-19	USA	MSHS Clinical Microbiology Laboratories	MSHS Pathogen Surveillance Program	Ana S. Gonzalez-Reiche et al
EPI_ISL_422535	USA/NY-PV09176/2020	2020-03-19	USA	MSHS Clinical Microbiology Laboratories	MSHS Pathogen Surveillance Program	Ana S. Gonzalez-Reiche et al
EPI_ISL_422536	USA/NY-PV09177/2020	2020-03-19	USA	MSHS Clinical Microbiology Laboratories	MSHS Pathogen Surveillance Program	Ana S. Gonzalez-Reiche et al
EPI_ISL_422537	USA/NY-PV09178/2020	2020-03-19	USA	MSHS Clinical Microbiology Laboratories	MSHS Pathogen Surveillance Program	Ana S. Gonzalez-Reiche et al
EPI_ISL_422538	USA/NY-PV09179/2020	2020-03-19	USA	MSHS Clinical Microbiology Laboratories	MSHS Pathogen Surveillance Program	Ana S. Gonzalez-Reiche et al
EPI_ISL_422539	USA/NY-PV09180/2020	2020-03-19	USA	MSHS Clinical Microbiology Laboratories	MSHS Pathogen Surveillance Program	Ana S. Gonzalez-Reiche et al
EPI_ISL_422540	USA/NY-PV09181/2020	2020-03-19	USA	MSHS Clinical Microbiology Laboratories	MSHS Pathogen Surveillance Program	Ana S. Gonzalez-Reiche et al
EPI_ISL_422541	USA/NY-PV09182/2020	2020-03-19	USA	MSHS Clinical Microbiology Laboratories	MSHS Pathogen Surveillance Program	Ana S. Gonzalez-Reiche et al
EPI_ISL_422542	USA/NY-PV09183/2020	2020-03-19	USA	MSHS Clinical Microbiology Laboratories	MSHS Pathogen Surveillance Program	Ana S. Gonzalez-Reiche et al
EPI_ISL_422543	USA/NY-PV09186/2020	2020-03-20	USA	MSHS Clinical Microbiology Laboratories	MSHS Pathogen Surveillance Program	Ana S. Gonzalez-Reiche et al
EPI_ISL_422544	USA/NY-PV09187/2020	2020-03-20	USA	MSHS Clinical Microbiology Laboratories	MSHS Pathogen Surveillance Program	Ana S. Gonzalez-Reiche et al
EPI_ISL_422545	USA/NY-PV09188/2020	2020-03-20	USA	MSHS Clinical Microbiology Laboratories	MSHS Pathogen Surveillance Program	Ana S. Gonzalez-Reiche et al
EPI_ISL_422546	USA/NY-PV09189/2020	2020-03-19	USA	MSHS Clinical Microbiology Laboratories	MSHS Pathogen Surveillance Program	Ana S. Gonzalez-Reiche et al
EPI_ISL_422547	USA/NY-PV09190/2020	2020-03-20	USA	MSHS Clinical Microbiology Laboratories	MSHS Pathogen Surveillance Program	Ana S. Gonzalez-Reiche et al
EPI_ISL_422548	USA/NY-PV09192/2020	2020-03-20	USA	MSHS Clinical Microbiology Laboratories	MSHS Pathogen Surveillance Program	Ana S. Gonzalez-Reiche et al
EPI_ISL_422549	USA/NY-PV09193/2020	2020-03-20	USA	MSHS Clinical Microbiology Laboratories	MSHS Pathogen Surveillance Program	Ana S. Gonzalez-Reiche et al
EPI_ISL_422550	USA/NY-PV09194/2020	2020-03-20	USA	MSHS Clinical Microbiology Laboratories	MSHS Pathogen Surveillance Program	Ana S. Gonzalez-Reiche et al
EPI_ISL_422551	USA/NY-PV09195/2020	2020-03-20	USA	MSHS Clinical Microbiology Laboratories	MSHS Pathogen Surveillance Program	Ana S. Gonzalez-Reiche et al
EPI_ISL_422552	USA/NY-PV09197/2020	2020-03-20	USA	MSHS Clinical Microbiology Laboratories	MSHS Pathogen Surveillance Program	Ana S. Gonzalez-Reiche et al
EPI_ISL_422553	USA/NY-PV09198/2020	2020-03-20	USA	MSHS Clinical Microbiology Laboratories	MSHS Pathogen Surveillance Program	Ana S. Gonzalez-Reiche et al
EPI_ISL_422554	USA/NY-PV09199/2020	2020-03-21	USA	MSHS Clinical Microbiology Laboratories	MSHS Pathogen Surveillance Program	Ana S. Gonzalez-Reiche et al
EPI_ISL_422555	USA/NY-PV09200/2020	2020-03-22	USA	MSHS Clinical Microbiology Laboratories	MSHS Pathogen Surveillance Program	Ana S. Gonzalez-Reiche et al
EPI_ISL_422556	USA/NY-PV09301/2020	2020-03-21	USA	MSHS Clinical Microbiology Laboratories	MSHS Pathogen Surveillance Program	Ana S. Gonzalez-Reiche et al
EPI_ISL_422557	USA/NY-PV09303/2020	2020-03-21	USA	MSHS Clinical Microbiology Laboratories	MSHS Pathogen Surveillance Program	Ana S. Gonzalez-Reiche et al
EPI_ISL_422558	USA/NY-PV09304/2020	2020-03-21	USA	MSHS Clinical Microbiology Laboratories	MSHS Pathogen Surveillance Program	Ana S. Gonzalez-Reiche et al
EPI_ISL_422559	USA/NY-PV09305/2020	2020-03-22	USA	MSHS Clinical Microbiology Laboratories	MSHS Pathogen Surveillance Program	Ana S. Gonzalez-Reiche et al
EPI_ISL_422560	USA/NY-PV09307/2020	2020-03-22	USA	MSHS Clinical Microbiology Laboratories	MSHS Pathogen Surveillance Program	Ana S. Gonzalez-Reiche et al
EPI_ISL_422561	USA/NY-PV09308/2020	2020-03-22	USA	MSHS Clinical Microbiology Laboratories	MSHS Pathogen Surveillance Program	Ana S. Gonzalez-Reiche et al
EPI_ISL_422562	USA/NY-PV09309/2020	2020-03-22	USA	MSHS Clinical Microbiology Laboratories	MSHS Pathogen Surveillance Program	Ana S. Gonzalez-Reiche et al
EPI_ISL_423853	England/20109097703/2020	2020-03-08	United Kingdom	Respiratory Virus Unit, Microbiology Services Colindale, Public Health England	Respiratory Virus Unit, Microbiology Services Colindale, Public Health England	Monica Galiano et al
EPI_ISL_423854	England/20124021106/2020	2020-03-18	United Kingdom	Respiratory Virus Unit, Microbiology Services Colindale, Public Health England	Respiratory Virus Unit, Microbiology Services Colindale, Public Health England	Monica Galiano et al
EPI_ISL_423855	England/20124028706/2020	2020-03-17	United Kingdom	Respiratory Virus Unit, Microbiology Services Colindale, Public Health England	Respiratory Virus Unit, Microbiology Services Colindale, Public Health England	Monica Galiano et al
EPI_ISL_423856	England/20124029006/2020	2020-03-17	United Kingdom	Respiratory Virus Unit, Microbiology Services Colindale, Public Health England	Respiratory Virus Unit, Microbiology Services Colindale, Public Health England	Monica Galiano et al
EPI_ISL_423857	England/20124036306/2020	2020-03-17	United Kingdom	Respiratory Virus Unit, Microbiology Services Colindale, Public Health England	Respiratory Virus Unit, Microbiology Services Colindale, Public Health England	Monica Galiano et al
EPI_ISL_423858	England/20124094506/2020	2020-03-18	United Kingdom	Respiratory Virus Unit, Microbiology Services Colindale, Public Health England	Respiratory Virus Unit, Microbiology Services Colindale, Public Health England	Monica Galiano et al
EPI_ISL_423859	England/20126000104/2020	2020-03-17	United Kingdom	Respiratory Virus Unit, Microbiology Services Colindale, Public Health England	Respiratory Virus Unit, Microbiology Services Colindale, Public Health England	Monica Galiano et al
EPI_ISL_423860	England/20126000304/2020	2020-03-18	United Kingdom	Respiratory Virus Unit, Microbiology Services Colindale, Public Health England	Respiratory Virus Unit, Microbiology Services Colindale, Public Health England	Monica Galiano et al
EPI_ISL_423861	England/20126000404/2020	2020-03-18	United Kingdom	Respiratory Virus Unit, Microbiology Services Colindale, Public Health England	Respiratory Virus Unit, Microbiology Services Colindale, Public Health England	Monica Galiano et al
EPI_ISL_423862	England/20126000604/2020	2020-03-18	United Kingdom	Respiratory Virus Unit, Microbiology Services Colindale, Public Health England	Respiratory Virus Unit, Microbiology Services Colindale, Public Health England	Monica Galiano et al
EPI_ISL_423863	England/20126001204/2020	2020-03-17	United Kingdom	Respiratory Virus Unit, Microbiology Services Colindale, Public Health England	Respiratory Virus Unit, Microbiology Services Colindale, Public Health England	Monica Galiano et al
EPI_ISL_423864	England/20126001404/2020	2020-03-18	United Kingdom	Respiratory Virus Unit, Microbiology Services Colindale, Public Health England	Respiratory Virus Unit, Microbiology Services Colindale, Public Health England	Monica Galiano et al
EPI_ISL_423865	England/20126001604/2020	2020-03-19	United Kingdom	Respiratory Virus Unit, Microbiology Services Colindale, Public Health England	Respiratory Virus Unit, Microbiology Services Colindale, Public Health England	Monica Galiano et al
EPI_ISL_423866	England/20126001704/2020	2020-03-19	United Kingdom	Respiratory Virus Unit, Microbiology Services Colindale, Public Health England	Respiratory Virus Unit, Microbiology Services Colindale, Public Health England	Monica Galiano et al
EPI_ISL_423867	England/20126001904/2020	2020-03-18	United Kingdom	Respiratory Virus Unit, Microbiology Services Colindale, Public Health England	Respiratory Virus Unit, Microbiology Services Colindale, Public Health England	Monica Galiano et al
EPI_ISL_423868	England/20126002004/2020	2020-03-18	United Kingdom	Respiratory Virus Unit, Microbiology Services Colindale, Public Health England	Respiratory Virus Unit, Microbiology Services Colindale, Public Health England	Monica Galiano et al
EPI_ISL_423869	England/20126002104/2020	2020-03-18	United Kingdom	Respiratory Virus Unit, Microbiology Services Colindale, Public Health England	Respiratory Virus Unit, Microbiology Services Colindale, Public Health England	Monica Galiano et al
EPI_ISL_423870	England/20126002304/2020	2020-03-18	United Kingdom	Respiratory Virus Unit, Microbiology Services Colindale, Public Health England	Respiratory Virus Unit, Microbiology Services Colindale, Public Health England	Monica Galiano et al
EPI_ISL_423871	England/20126002404/2020	2020-03-18	United Kingdom	Respiratory Virus Unit, Microbiology Services Colindale, Public Health England	Respiratory Virus Unit, Microbiology Services Colindale, Public Health England	Monica Galiano et al
EPI_ISL_423872	England/20126002504/2020	2020-03-18	United Kingdom	Respiratory Virus Unit, Microbiology Services Colindale, Public Health England	Respiratory Virus Unit, Microbiology Services Colindale, Public Health England	Monica Galiano et al
EPI_ISL_423873	England/20126002604/2020	2020-03-18	United Kingdom	Respiratory Virus Unit, Microbiology Services Colindale, Public Health England	Respiratory Virus Unit, Microbiology Services Colindale, Public Health England	Monica Galiano et al
EPI_ISL_423874	England/20126002704/2020	2020-03-18	United Kingdom	Respiratory Virus Unit, Microbiology Services Colindale, Public Health England	Respiratory Virus Unit, Microbiology Services Colindale, Public Health England	Monica Galiano et al
EPI_ISL_423875	England/20126002904/2020	2020-03-18	United Kingdom	Respiratory Virus Unit, Microbiology Services Colindale, Public Health England	Respiratory Virus Unit, Microbiology Services Colindale, Public Health England	Monica Galiano et al
EPI_ISL_423876	England/20126003006/2020	2020-03-18	United Kingdom	Respiratory Virus Unit, Microbiology Services Colindale, Public Health England	Respiratory Virus Unit, Microbiology Services Colindale, Public Health England	Monica Galiano et al
EPI_ISL_423877	England/20126003406/2020	2020-03-17	United Kingdom	Respiratory Virus Unit, Microbiology Services Colindale, Public Health England	Respiratory Virus Unit, Microbiology Services Colindale, Public Health England	Monica Galiano et al
EPI_ISL_423878	England/20126003706/2020	2020-03-18	United Kingdom	Respiratory Virus Unit, Microbiology Services Colindale, Public Health England	Respiratory Virus Unit, Microbiology Services Colindale, Public Health England	Monica Galiano et al
EPI_ISL_423879	England/20126006006/2020	2020-03-19	United Kingdom	Respiratory Virus Unit, Microbiology Services Colindale, Public Health England	Respiratory Virus Unit, Microbiology Services Colindale, Public Health England	Monica Galiano et al
EPI_ISL_423880	England/20126008004/2020	2020-03-19	United Kingdom	Respiratory Virus Unit, Microbiology Services Colindale, Public Health England	Respiratory Virus Unit, Microbiology Services Colindale, Public Health England	Monica Galiano et al
EPI_ISL_423881	England/20126008506/2020	2020-03-18	United Kingdom	Respiratory Virus Unit, Microbiology Services Colindale, Public Health England	Respiratory Virus Unit, Microbiology Services Colindale, Public Health England	Monica Galiano et al
EPI_ISL_423882	England/20126008606/2020	2020-03-19	United Kingdom	Respiratory Virus Unit, Microbiology Services Colindale, Public Health England	Respiratory Virus Unit, Microbiology Services Colindale, Public Health England	Monica Galiano et al
EPI_ISL_423883	England/20126009204/2020	2020-03-18	United Kingdom	Respiratory Virus Unit, Microbiology Services Colindale, Public Health England	Respiratory Virus Unit, Microbiology Services Colindale, Public Health England	Monica Galiano et al
EPI_ISL_423884	England/20126009304/2020	2020-03-18	United Kingdom	Respiratory Virus Unit, Microbiology Services Colindale, Public Health England	Respiratory Virus Unit, Microbiology Services Colindale, Public Health England	Monica Galiano et al
EPI_ISL_423885	England/20126009404/2020	2020-03-19	United Kingdom	Respiratory Virus Unit, Microbiology Services Colindale, Public Health England	Respiratory Virus Unit, Microbiology Services Colindale, Public Health England	Monica Galiano et al
EPI_ISL_423886	England/20126009504/2020	2020-03-19	United Kingdom	Respiratory Virus Unit, Microbiology Services Colindale, Public Health England	Respiratory Virus Unit, Microbiology Services Colindale, Public Health England	Monica Galiano et al
EPI_ISL_423887	England/20126009804/2020	2020-03-17	United Kingdom	Respiratory Virus Unit, Microbiology Services Colindale, Public Health England	Respiratory Virus Unit, Microbiology Services Colindale, Public Health England	Monica Galiano et al
EPI_ISL_423888	England/20126010004/2020	2020-03-18	United Kingdom	Respiratory Virus Unit, Microbiology Services Colindale, Public Health England	Respiratory Virus Unit, Microbiology Services Colindale, Public Health England	Monica Galiano et al
EPI_ISL_423889	England/20126011506/2020	2020-03-19	United Kingdom	Respiratory Virus Unit, Microbiology Services Colindale, Public Health England	Respiratory Virus Unit, Microbiology Services Colindale, Public Health England	Monica Galiano et al
EPI_ISL_423890	England/20126012206/2020	2020-03-18	United Kingdom	Respiratory Virus Unit, Microbiology Services Colindale, Public Health England	Respiratory Virus Unit, Microbiology Services Colindale, Public Health England	Monica Galiano et al
EPI_ISL_423891	England/20126012506/2020	2020-03-16	United Kingdom	Respiratory Virus Unit, Microbiology Services Colindale, Public Health England	Respiratory Virus Unit, Microbiology Services Colindale, Public Health England	Monica Galiano et al
EPI_ISL_423892	England/20126012604/2020	2020-03-17	United Kingdom	Respiratory Virus Unit, Microbiology Services Colindale, Public Health England	Respiratory Virus Unit, Microbiology Services Colindale, Public Health England	Monica Galiano et al
EPI_ISL_423893	England/20126025304/2020	2020-03-18	United Kingdom	Respiratory Virus Unit, Microbiology Services Colindale, Public Health England	Respiratory Virus Unit, Microbiology Services Colindale, Public Health England	Monica Galiano et al
EPI_ISL_423894	England/20126026506/2020	2020-03-18	United Kingdom	Respiratory Virus Unit, Microbiology Services Colindale, Public Health England	Respiratory Virus Unit, Microbiology Services Colindale, Public Health England	Monica Galiano et al
EPI_ISL_423895	England/20126027006/2020	2020-03-18	United Kingdom	Respiratory Virus Unit, Microbiology Services Colindale, Public Health England	Respiratory Virus Unit, Microbiology Services Colindale, Public Health England	Monica Galiano et al
EPI_ISL_423896	England/20126027106/2020	2020-03-18	United Kingdom	Respiratory Virus Unit, Microbiology Services Colindale, Public Health England	Respiratory Virus Unit, Microbiology Services Colindale, Public Health England	Monica Galiano et al
EPI_ISL_423897	England/20126028406/2020	2020-03-18	United Kingdom	Respiratory Virus Unit, Microbiology Services Colindale, Public Health England	Respiratory Virus Unit, Microbiology Services Colindale, Public Health England	Monica Galiano et al
EPI_ISL_423898	England/20126033404/2020	2020-03-18	United Kingdom	Respiratory Virus Unit, Microbiology Services Colindale, Public Health England	Respiratory Virus Unit, Microbiology Services Colindale, Public Health England	Monica Galiano et al
EPI_ISL_423899	England/20126035106/2020	2020-03-19	United Kingdom	Respiratory Virus Unit, Microbiology Services Colindale, Public Health England	Respiratory Virus Unit, Microbiology Services Colindale, Public Health England	Monica Galiano et al
EPI_ISL_423900	England/20126035604/2020	2020-03-18	United Kingdom	Respiratory Virus Unit, Microbiology Services Colindale, Public Health England	Respiratory Virus Unit, Microbiology Services Colindale, Public Health England	Monica Galiano et al
EPI_ISL_423901	England/20126035904/2020	2020-03-18	United Kingdom	Respiratory Virus Unit, Microbiology Services Colindale, Public Health England	Respiratory Virus Unit, Microbiology Services Colindale, Public Health England	Monica Galiano et al
EPI_ISL_423902	England/20126036204/2020	2020-03-18	United Kingdom	Respiratory Virus Unit, Microbiology Services Colindale, Public Health England	Respiratory Virus Unit, Microbiology Services Colindale, Public Health England	Monica Galiano et al
EPI_ISL_423903	England/20126063104/2020	2020-03-18	United Kingdom	Respiratory Virus Unit, Microbiology Services Colindale, Public Health England	Respiratory Virus Unit, Microbiology Services Colindale, Public Health England	Monica Galiano et al
EPI_ISL_423904	England/20126095704/2020	2020-03-18	United Kingdom	Respiratory Virus Unit, Microbiology Services Colindale, Public Health England	Respiratory Virus Unit, Microbiology Services Colindale, Public Health England	Monica Galiano et al
EPI_ISL_423905	England/20126097204/2020	2020-03-18	United Kingdom	Respiratory Virus Unit, Microbiology Services Colindale, Public Health England	Respiratory Virus Unit, Microbiology Services Colindale, Public Health England	Monica Galiano et al
EPI_ISL_423906	England/20126097804/2020	2020-03-19	United Kingdom	Respiratory Virus Unit, Microbiology Services Colindale, Public Health England	Respiratory Virus Unit, Microbiology Services Colindale, Public Health England	Monica Galiano et al
EPI_ISL_423907	England/20126100404/2020	2020-03-18	United Kingdom	Respiratory Virus Unit, Microbiology Services Colindale, Public Health England	Respiratory Virus Unit, Microbiology Services Colindale, Public Health England	Monica Galiano et al
EPI_ISL_423908	England/20126101104/2020	2020-03-19	United Kingdom	Respiratory Virus Unit, Microbiology Services Colindale, Public Health England	Respiratory Virus Unit, Microbiology Services Colindale, Public Health England	Monica Galiano et al
EPI_ISL_423909	England/20126102104/2020	2020-03-18	United Kingdom	Respiratory Virus Unit, Microbiology Services Colindale, Public Health England	Respiratory Virus Unit, Microbiology Services Colindale, Public Health England	Monica Galiano et al
EPI_ISL_423910	England/20126102404/2020	2020-03-19	United Kingdom	Respiratory Virus Unit, Microbiology Services Colindale, Public Health England	Respiratory Virus Unit, Microbiology Services Colindale, Public Health England	Monica Galiano et al
EPI_ISL_423911	England/20126103304/2020	2020-03-18	United Kingdom	Respiratory Virus Unit, Microbiology Services Colindale, Public Health England	Respiratory Virus Unit, Microbiology Services Colindale, Public Health England	Monica Galiano et al
EPI_ISL_423912	England/20126103404/2020	2020-03-18	United Kingdom	Respiratory Virus Unit, Microbiology Services Colindale, Public Health England	Respiratory Virus Unit, Microbiology Services Colindale, Public Health England	Monica Galiano et al
EPI_ISL_423913	England/20126103604/2020	2020-03-18	United Kingdom	Respiratory Virus Unit, Microbiology Services Colindale, Public Health England	Respiratory Virus Unit, Microbiology Services Colindale, Public Health England	Monica Galiano et al
EPI_ISL_423914	England/20126104304/2020	2020-03-18	United Kingdom	Respiratory Virus Unit, Microbiology Services Colindale, Public Health England	Respiratory Virus Unit, Microbiology Services Colindale, Public Health England	Monica Galiano et al
EPI_ISL_423915	England/20126104404/2020	2020-03-18	United Kingdom	Respiratory Virus Unit, Microbiology Services Colindale, Public Health England	Respiratory Virus Unit, Microbiology Services Colindale, Public Health England	Monica Galiano et al
EPI_ISL_423916	England/20126104604/2020	2020-03-18	United Kingdom	Respiratory Virus Unit, Microbiology Services Colindale, Public Health England	Respiratory Virus Unit, Microbiology Services Colindale, Public Health England	Monica Galiano et al
EPI_ISL_423917	England/20128000204/2020	2020-03-18	United Kingdom	Respiratory Virus Unit, Microbiology Services Colindale, Public Health England	Respiratory Virus Unit, Microbiology Services Colindale, Public Health England	Monica Galiano et al
EPI_ISL_423918	England/20128000604/2020	2020-03-19	United Kingdom	Respiratory Virus Unit, Microbiology Services Colindale, Public Health England	Respiratory Virus Unit, Microbiology Services Colindale, Public Health England	Monica Galiano et al
EPI_ISL_423919	England/20128001206/2020	2020-03-20	United Kingdom	Respiratory Virus Unit, Microbiology Services Colindale, Public Health England	Respiratory Virus Unit, Microbiology Services Colindale, Public Health England	Monica Galiano et al
EPI_ISL_423920	England/20128001604/2020	2020-03-19	United Kingdom	Respiratory Virus Unit, Microbiology Services Colindale, Public Health England	Respiratory Virus Unit, Microbiology Services Colindale, Public Health England	Monica Galiano et al
EPI_ISL_423921	England/20128001806/2020	2020-03-19	United Kingdom	Respiratory Virus Unit, Microbiology Services Colindale, Public Health England	Respiratory Virus Unit, Microbiology Services Colindale, Public Health England	Monica Galiano et al
EPI_ISL_423922	England/20128002004/2020	2020-03-19	United Kingdom	Respiratory Virus Unit, Microbiology Services Colindale, Public Health England	Respiratory Virus Unit, Microbiology Services Colindale, Public Health England	Monica Galiano et al
EPI_ISL_423923	England/20128002204/2020	2020-03-19	United Kingdom	Respiratory Virus Unit, Microbiology Services Colindale, Public Health England	Respiratory Virus Unit, Microbiology Services Colindale, Public Health England	Monica Galiano et al
EPI_ISL_423924	England/20128003004/2020	2020-03-18	United Kingdom	Respiratory Virus Unit, Microbiology Services Colindale, Public Health England	Respiratory Virus Unit, Microbiology Services Colindale, Public Health England	Monica Galiano et al
EPI_ISL_423925	England/20128003104/2020	2020-03-18	United Kingdom	Respiratory Virus Unit, Microbiology Services Colindale, Public Health England	Respiratory Virus Unit, Microbiology Services Colindale, Public Health England	Monica Galiano et al
EPI_ISL_423926	England/20128003506/2020	2020-03-18	United Kingdom	Respiratory Virus Unit, Microbiology Services Colindale, Public Health England	Respiratory Virus Unit, Microbiology Services Colindale, Public Health England	Monica Galiano et al
EPI_ISL_423927	England/20128003904/2020	2020-03-18	United Kingdom	Respiratory Virus Unit, Microbiology Services Colindale, Public Health England	Respiratory Virus Unit, Microbiology Services Colindale, Public Health England	Monica Galiano et al
EPI_ISL_423928	England/20128009404/2020	2020-03-19	United Kingdom	Respiratory Virus Unit, Microbiology Services Colindale, Public Health England	Respiratory Virus Unit, Microbiology Services Colindale, Public Health England	Monica Galiano et al
EPI_ISL_423929	England/20128010006/2020	2020-03-20	United Kingdom	Respiratory Virus Unit, Microbiology Services Colindale, Public Health England	Respiratory Virus Unit, Microbiology Services Colindale, Public Health England	Monica Galiano et al
EPI_ISL_423930	England/20128010104/2020	2020-03-19	United Kingdom	Respiratory Virus Unit, Microbiology Services Colindale, Public Health England	Respiratory Virus Unit, Microbiology Services Colindale, Public Health England	Monica Galiano et al
EPI_ISL_423931	England/20128011006/2020	2020-03-19	United Kingdom	Respiratory Virus Unit, Microbiology Services Colindale, Public Health England	Respiratory Virus Unit, Microbiology Services Colindale, Public Health England	Monica Galiano et al
EPI_ISL_423932	England/20128011204/2020	2020-03-19	United Kingdom	Respiratory Virus Unit, Microbiology Services Colindale, Public Health England	Respiratory Virus Unit, Microbiology Services Colindale, Public Health England	Monica Galiano et al
EPI_ISL_423933	England/20128011804/2020	2020-03-19	United Kingdom	Respiratory Virus Unit, Microbiology Services Colindale, Public Health England	Respiratory Virus Unit, Microbiology Services Colindale, Public Health England	Monica Galiano et al
EPI_ISL_423934	England/20128012404/2020	2020-03-19	United Kingdom	Respiratory Virus Unit, Microbiology Services Colindale, Public Health England	Respiratory Virus Unit, Microbiology Services Colindale, Public Health England	Monica Galiano et al
EPI_ISL_423935	England/20128012704/2020	2020-03-18	United Kingdom	Respiratory Virus Unit, Microbiology Services Colindale, Public Health England	Respiratory Virus Unit, Microbiology Services Colindale, Public Health England	Monica Galiano et al
EPI_ISL_423936	England/20128013406/2020	2020-03-18	United Kingdom	Respiratory Virus Unit, Microbiology Services Colindale, Public Health England	Respiratory Virus Unit, Microbiology Services Colindale, Public Health England	Monica Galiano et al
EPI_ISL_423937	England/20128014204/2020	2020-03-19	United Kingdom	Respiratory Virus Unit, Microbiology Services Colindale, Public Health England	Respiratory Virus Unit, Microbiology Services Colindale, Public Health England	Monica Galiano et al
EPI_ISL_423938	England/20128014404/2020	2020-03-19	United Kingdom	Respiratory Virus Unit, Microbiology Services Colindale, Public Health England	Respiratory Virus Unit, Microbiology Services Colindale, Public Health England	Monica Galiano et al
EPI_ISL_423939	England/20128014506/2020	2020-03-19	United Kingdom	Respiratory Virus Unit, Microbiology Services Colindale, Public Health England	Respiratory Virus Unit, Microbiology Services Colindale, Public Health England	Monica Galiano et al
EPI_ISL_423940	England/20128014806/2020	2020-03-18	United Kingdom	Respiratory Virus Unit, Microbiology Services Colindale, Public Health England	Respiratory Virus Unit, Microbiology Services Colindale, Public Health England	Monica Galiano et al
EPI_ISL_423941	England/20128015004/2020	2020-03-18	United Kingdom	Respiratory Virus Unit, Microbiology Services Colindale, Public Health England	Respiratory Virus Unit, Microbiology Services Colindale, Public Health England	Monica Galiano et al
EPI_ISL_423942	England/20128015104/2020	2020-03-19	United Kingdom	Respiratory Virus Unit, Microbiology Services Colindale, Public Health England	Respiratory Virus Unit, Microbiology Services Colindale, Public Health England	Monica Galiano et al
EPI_ISL_423943	England/20128015604/2020	2020-03-19	United Kingdom	Respiratory Virus Unit, Microbiology Services Colindale, Public Health England	Respiratory Virus Unit, Microbiology Services Colindale, Public Health England	Monica Galiano et al
EPI_ISL_423944	England/20128015704/2020	2020-03-19	United Kingdom	Respiratory Virus Unit, Microbiology Services Colindale, Public Health England	Respiratory Virus Unit, Microbiology Services Colindale, Public Health England	Monica Galiano et al
EPI_ISL_423945	England/20128015906/2020	2020-03-19	United Kingdom	Respiratory Virus Unit, Microbiology Services Colindale, Public Health England	Respiratory Virus Unit, Microbiology Services Colindale, Public Health England	Monica Galiano et al
EPI_ISL_423946	England/20128017504/2020	2020-03-19	United Kingdom	Respiratory Virus Unit, Microbiology Services Colindale, Public Health England	Respiratory Virus Unit, Microbiology Services Colindale, Public Health England	Monica Galiano et al
EPI_ISL_423947	England/20128018704/2020	2020-03-19	United Kingdom	Respiratory Virus Unit, Microbiology Services Colindale, Public Health England	Respiratory Virus Unit, Microbiology Services Colindale, Public Health England	Monica Galiano et al
EPI_ISL_423948	England/20128018804/2020	2020-03-18	United Kingdom	Respiratory Virus Unit, Microbiology Services Colindale, Public Health England	Respiratory Virus Unit, Microbiology Services Colindale, Public Health England	Monica Galiano et al
EPI_ISL_423949	England/20128031204/2020	2020-03-20	United Kingdom	Respiratory Virus Unit, Microbiology Services Colindale, Public Health England	Respiratory Virus Unit, Microbiology Services Colindale, Public Health England	Monica Galiano et al
EPI_ISL_423950	England/20128031604/2020	2020-03-19	United Kingdom	Respiratory Virus Unit, Microbiology Services Colindale, Public Health England	Respiratory Virus Unit, Microbiology Services Colindale, Public Health England	Monica Galiano et al
EPI_ISL_423951	England/20128035406/2020	2020-03-19	United Kingdom	Respiratory Virus Unit, Microbiology Services Colindale, Public Health England	Respiratory Virus Unit, Microbiology Services Colindale, Public Health England	Monica Galiano et al
EPI_ISL_423952	England/20128036004/2020	2020-03-19	United Kingdom	Respiratory Virus Unit, Microbiology Services Colindale, Public Health England	Respiratory Virus Unit, Microbiology Services Colindale, Public Health England	Monica Galiano et al
EPI_ISL_423953	England/20128036304/2020	2020-03-18	United Kingdom	Respiratory Virus Unit, Microbiology Services Colindale, Public Health England	Respiratory Virus Unit, Microbiology Services Colindale, Public Health England	Monica Galiano et al
EPI_ISL_423954	England/20128036904/2020	2020-03-20	United Kingdom	Respiratory Virus Unit, Microbiology Services Colindale, Public Health England	Respiratory Virus Unit, Microbiology Services Colindale, Public Health England	Monica Galiano et al
EPI_ISL_423955	England/20128037306/2020	2020-03-18	United Kingdom	Respiratory Virus Unit, Microbiology Services Colindale, Public Health England	Respiratory Virus Unit, Microbiology Services Colindale, Public Health England	Monica Galiano et al
EPI_ISL_423956	England/20128037406/2020	2020-03-18	United Kingdom	Respiratory Virus Unit, Microbiology Services Colindale, Public Health England	Respiratory Virus Unit, Microbiology Services Colindale, Public Health England	Monica Galiano et al
EPI_ISL_423957	England/20128037504/2020	2020-03-19	United Kingdom	Respiratory Virus Unit, Microbiology Services Colindale, Public Health England	Respiratory Virus Unit, Microbiology Services Colindale, Public Health England	Monica Galiano et al
EPI_ISL_423958	England/20128037804/2020	2020-03-19	United Kingdom	Respiratory Virus Unit, Microbiology Services Colindale, Public Health England	Respiratory Virus Unit, Microbiology Services Colindale, Public Health England	Monica Galiano et al
EPI_ISL_423959	England/20128038304/2020	2020-03-19	United Kingdom	Respiratory Virus Unit, Microbiology Services Colindale, Public Health England	Respiratory Virus Unit, Microbiology Services Colindale, Public Health England	Monica Galiano et al
EPI_ISL_423960	England/20128039104/2020	2020-03-19	United Kingdom	Respiratory Virus Unit, Microbiology Services Colindale, Public Health England	Respiratory Virus Unit, Microbiology Services Colindale, Public Health England	Monica Galiano et al
EPI_ISL_423961	England/20128040804/2020	2020-03-19	United Kingdom	Respiratory Virus Unit, Microbiology Services Colindale, Public Health England	Respiratory Virus Unit, Microbiology Services Colindale, Public Health England	Monica Galiano et al
EPI_ISL_423962	England/20128041504/2020	2020-03-19	United Kingdom	Respiratory Virus Unit, Microbiology Services Colindale, Public Health England	Respiratory Virus Unit, Microbiology Services Colindale, Public Health England	Monica Galiano et al
EPI_ISL_423963	England/20128041604/2020	2020-03-20	United Kingdom	Respiratory Virus Unit, Microbiology Services Colindale, Public Health England	Respiratory Virus Unit, Microbiology Services Colindale, Public Health England	Monica Galiano et al
EPI_ISL_423964	England/20128085204/2020	2020-03-18	United Kingdom	Respiratory Virus Unit, Microbiology Services Colindale, Public Health England	Respiratory Virus Unit, Microbiology Services Colindale, Public Health England	Monica Galiano et al
EPI_ISL_423965	England/20128090404/2020	2020-03-20	United Kingdom	Respiratory Virus Unit, Microbiology Services Colindale, Public Health England	Respiratory Virus Unit, Microbiology Services Colindale, Public Health England	Monica Galiano et al
EPI_ISL_423966	England/20128090604/2020	2020-03-20	United Kingdom	Respiratory Virus Unit, Microbiology Services Colindale, Public Health England	Respiratory Virus Unit, Microbiology Services Colindale, Public Health England	Monica Galiano et al
EPI_ISL_423967	England/20128094604/2020	2020-03-20	United Kingdom	Respiratory Virus Unit, Microbiology Services Colindale, Public Health England	Respiratory Virus Unit, Microbiology Services Colindale, Public Health England	Monica Galiano et al
EPI_ISL_423968	England/20128094804/2020	2020-03-20	United Kingdom	Respiratory Virus Unit, Microbiology Services Colindale, Public Health England	Respiratory Virus Unit, Microbiology Services Colindale, Public Health England	Monica Galiano et al
EPI_ISL_423969	England/20128094904/2020	2020-03-20	United Kingdom	Respiratory Virus Unit, Microbiology Services Colindale, Public Health England	Respiratory Virus Unit, Microbiology Services Colindale, Public Health England	Monica Galiano et al
EPI_ISL_423970	England/20128095504/2020	2020-03-20	United Kingdom	Respiratory Virus Unit, Microbiology Services Colindale, Public Health England	Respiratory Virus Unit, Microbiology Services Colindale, Public Health England	Monica Galiano et al
EPI_ISL_423971	England/20129000104/2020	2020-03-20	United Kingdom	Respiratory Virus Unit, Microbiology Services Colindale, Public Health England	Respiratory Virus Unit, Microbiology Services Colindale, Public Health England	Monica Galiano et al
EPI_ISL_423972	England/20129000304/2020	2020-03-20	United Kingdom	Respiratory Virus Unit, Microbiology Services Colindale, Public Health England	Respiratory Virus Unit, Microbiology Services Colindale, Public Health England	Monica Galiano et al
EPI_ISL_423973	England/20129000404/2020	2020-03-20	United Kingdom	Respiratory Virus Unit, Microbiology Services Colindale, Public Health England	Respiratory Virus Unit, Microbiology Services Colindale, Public Health England	Monica Galiano et al
EPI_ISL_423974	England/20129001304/2020	2020-03-20	United Kingdom	Respiratory Virus Unit, Microbiology Services Colindale, Public Health England	Respiratory Virus Unit, Microbiology Services Colindale, Public Health England	Monica Galiano et al
EPI_ISL_423975	England/20129001404/2020	2020-03-20	United Kingdom	Respiratory Virus Unit, Microbiology Services Colindale, Public Health England	Respiratory Virus Unit, Microbiology Services Colindale, Public Health England	Monica Galiano et al
EPI_ISL_423976	England/20129002004/2020	2020-03-20	United Kingdom	Respiratory Virus Unit, Microbiology Services Colindale, Public Health England	Respiratory Virus Unit, Microbiology Services Colindale, Public Health England	Monica Galiano et al
EPI_ISL_423977	England/20129002304/2020	2020-03-20	United Kingdom	Respiratory Virus Unit, Microbiology Services Colindale, Public Health England	Respiratory Virus Unit, Microbiology Services Colindale, Public Health England	Monica Galiano et al
EPI_ISL_423978	England/201290032/2020	2020-03-21	United Kingdom	Respiratory Virus Unit, Microbiology Services Colindale, Public Health England	Respiratory Virus Unit, Microbiology Services Colindale, Public Health England	Monica Galiano et al
EPI_ISL_423979	England/20129009304/2020	2020-03-20	United Kingdom	Respiratory Virus Unit, Microbiology Services Colindale, Public Health England	Respiratory Virus Unit, Microbiology Services Colindale, Public Health England	Monica Galiano et al
EPI_ISL_423980	England/20129010104/2020	2020-03-20	United Kingdom	Respiratory Virus Unit, Microbiology Services Colindale, Public Health England	Respiratory Virus Unit, Microbiology Services Colindale, Public Health England	Monica Galiano et al
EPI_ISL_423981	England/20129010204/2020	2020-03-20	United Kingdom	Respiratory Virus Unit, Microbiology Services Colindale, Public Health England	Respiratory Virus Unit, Microbiology Services Colindale, Public Health England	Monica Galiano et al
EPI_ISL_423982	England/20129010402/2020	2020-03-21	United Kingdom	Respiratory Virus Unit, Microbiology Services Colindale, Public Health England	Respiratory Virus Unit, Microbiology Services Colindale, Public Health England	Monica Galiano et al
EPI_ISL_423983	England/20129010504/2020	2020-03-20	United Kingdom	Respiratory Virus Unit, Microbiology Services Colindale, Public Health England	Respiratory Virus Unit, Microbiology Services Colindale, Public Health England	Monica Galiano et al
EPI_ISL_423984	England/20129010604/2020	2020-03-20	United Kingdom	Respiratory Virus Unit, Microbiology Services Colindale, Public Health England	Respiratory Virus Unit, Microbiology Services Colindale, Public Health England	Monica Galiano et al
EPI_ISL_423985	England/20129010704/2020	2020-03-20	United Kingdom	Respiratory Virus Unit, Microbiology Services Colindale, Public Health England	Respiratory Virus Unit, Microbiology Services Colindale, Public Health England	Monica Galiano et al
EPI_ISL_423986	England/20129010804/2020	2020-03-20	United Kingdom	Respiratory Virus Unit, Microbiology Services Colindale, Public Health England	Respiratory Virus Unit, Microbiology Services Colindale, Public Health England	Monica Galiano et al
EPI_ISL_423987	England/20129010902/2020	2020-03-20	United Kingdom	Respiratory Virus Unit, Microbiology Services Colindale, Public Health England	Respiratory Virus Unit, Microbiology Services Colindale, Public Health England	Monica Galiano et al
EPI_ISL_423988	England/20129011104/2020	2020-03-20	United Kingdom	Respiratory Virus Unit, Microbiology Services Colindale, Public Health England	Respiratory Virus Unit, Microbiology Services Colindale, Public Health England	Monica Galiano et al
EPI_ISL_423989	England/20129011204/2020	2020-03-19	United Kingdom	Respiratory Virus Unit, Microbiology Services Colindale, Public Health England	Respiratory Virus Unit, Microbiology Services Colindale, Public Health England	Monica Galiano et al
EPI_ISL_423990	England/20129012304/2020	2020-03-20	United Kingdom	Respiratory Virus Unit, Microbiology Services Colindale, Public Health England	Respiratory Virus Unit, Microbiology Services Colindale, Public Health England	Monica Galiano et al
EPI_ISL_423991	England/20129012704/2020	2020-03-20	United Kingdom	Respiratory Virus Unit, Microbiology Services Colindale, Public Health England	Respiratory Virus Unit, Microbiology Services Colindale, Public Health England	Monica Galiano et al
EPI_ISL_423992	England/20129013104/2020	2020-03-21	United Kingdom	Respiratory Virus Unit, Microbiology Services Colindale, Public Health England	Respiratory Virus Unit, Microbiology Services Colindale, Public Health England	Monica Galiano et al
EPI_ISL_423993	England/20129014104/2020	2020-03-19	United Kingdom	Respiratory Virus Unit, Microbiology Services Colindale, Public Health England	Respiratory Virus Unit, Microbiology Services Colindale, Public Health England	Monica Galiano et al
EPI_ISL_423994	England/20129014204/2020	2020-03-21	United Kingdom	Respiratory Virus Unit, Microbiology Services Colindale, Public Health England	Respiratory Virus Unit, Microbiology Services Colindale, Public Health England	Monica Galiano et al
EPI_ISL_423995	England/20129014802/2020	2020-03-21	United Kingdom	Respiratory Virus Unit, Microbiology Services Colindale, Public Health England	Respiratory Virus Unit, Microbiology Services Colindale, Public Health England	Monica Galiano et al
EPI_ISL_423996	England/20129015004/2020	2020-03-20	United Kingdom	Respiratory Virus Unit, Microbiology Services Colindale, Public Health England	Respiratory Virus Unit, Microbiology Services Colindale, Public Health England	Monica Galiano et al
EPI_ISL_423997	England/20129015102/2020	2020-03-19	United Kingdom	Respiratory Virus Unit, Microbiology Services Colindale, Public Health England	Respiratory Virus Unit, Microbiology Services Colindale, Public Health England	Monica Galiano et al
EPI_ISL_423998	England/20129015404/2020	2020-03-21	United Kingdom	Respiratory Virus Unit, Microbiology Services Colindale, Public Health England	Respiratory Virus Unit, Microbiology Services Colindale, Public Health England	Monica Galiano et al
EPI_ISL_423999	England/20129015704/2020	2020-03-21	United Kingdom	Respiratory Virus Unit, Microbiology Services Colindale, Public Health England	Respiratory Virus Unit, Microbiology Services Colindale, Public Health England	Monica Galiano et al
EPI_ISL_424000	England/20129016004/2020	2020-03-21	United Kingdom	Respiratory Virus Unit, Microbiology Services Colindale, Public Health England	Respiratory Virus Unit, Microbiology Services Colindale, Public Health England	Monica Galiano et al
EPI_ISL_424001	England/20129016104/2020	2020-03-19	United Kingdom	Respiratory Virus Unit, Microbiology Services Colindale, Public Health England	Respiratory Virus Unit, Microbiology Services Colindale, Public Health England	Monica Galiano et al
EPI_ISL_424002	England/20129016404/2020	2020-03-20	United Kingdom	Respiratory Virus Unit, Microbiology Services Colindale, Public Health England	Respiratory Virus Unit, Microbiology Services Colindale, Public Health England	Monica Galiano et al
EPI_ISL_424003	England/20129017104/2020	2020-03-20	United Kingdom	Respiratory Virus Unit, Microbiology Services Colindale, Public Health England	Respiratory Virus Unit, Microbiology Services Colindale, Public Health England	Monica Galiano et al
EPI_ISL_424004	England/20129017304/2020	2020-03-20	United Kingdom	Respiratory Virus Unit, Microbiology Services Colindale, Public Health England	Respiratory Virus Unit, Microbiology Services Colindale, Public Health England	Monica Galiano et al
EPI_ISL_424005	England/20129017804/2020	2020-03-20	United Kingdom	Respiratory Virus Unit, Microbiology Services Colindale, Public Health England	Respiratory Virus Unit, Microbiology Services Colindale, Public Health England	Monica Galiano et al
EPI_ISL_424006	England/20129018604/2020	2020-03-20	United Kingdom	Respiratory Virus Unit, Microbiology Services Colindale, Public Health England	Respiratory Virus Unit, Microbiology Services Colindale, Public Health England	Monica Galiano et al
EPI_ISL_424007	England/20129018904/2020	2020-03-20	United Kingdom	Respiratory Virus Unit, Microbiology Services Colindale, Public Health England	Respiratory Virus Unit, Microbiology Services Colindale, Public Health England	Monica Galiano et al
EPI_ISL_424008	England/20129019604/2020	2020-03-20	United Kingdom	Respiratory Virus Unit, Microbiology Services Colindale, Public Health England	Respiratory Virus Unit, Microbiology Services Colindale, Public Health England	Monica Galiano et al
EPI_ISL_424009	England/20129020004/2020	2020-03-20	United Kingdom	Respiratory Virus Unit, Microbiology Services Colindale, Public Health England	Respiratory Virus Unit, Microbiology Services Colindale, Public Health England	Monica Galiano et al
EPI_ISL_424010	England/20129020304/2020	2020-03-20	United Kingdom	Respiratory Virus Unit, Microbiology Services Colindale, Public Health England	Respiratory Virus Unit, Microbiology Services Colindale, Public Health England	Monica Galiano et al
EPI_ISL_424011	England/20129020504/2020	2020-03-20	United Kingdom	Respiratory Virus Unit, Microbiology Services Colindale, Public Health England	Respiratory Virus Unit, Microbiology Services Colindale, Public Health England	Monica Galiano et al
EPI_ISL_424012	England/20129020604/2020	2020-03-20	United Kingdom	Respiratory Virus Unit, Microbiology Services Colindale, Public Health England	Respiratory Virus Unit, Microbiology Services Colindale, Public Health England	Monica Galiano et al
EPI_ISL_424013	England/20129021604/2020	2020-03-21	United Kingdom	Respiratory Virus Unit, Microbiology Services Colindale, Public Health England	Respiratory Virus Unit, Microbiology Services Colindale, Public Health England	Monica Galiano et al
EPI_ISL_424014	England/20129022804/2020	2020-03-20	United Kingdom	Respiratory Virus Unit, Microbiology Services Colindale, Public Health England	Respiratory Virus Unit, Microbiology Services Colindale, Public Health England	Monica Galiano et al
EPI_ISL_424015	England/20129023104/2020	2020-03-19	United Kingdom	Respiratory Virus Unit, Microbiology Services Colindale, Public Health England	Respiratory Virus Unit, Microbiology Services Colindale, Public Health England	Monica Galiano et al
EPI_ISL_424016	England/20129023904/2020	2020-03-19	United Kingdom	Respiratory Virus Unit, Microbiology Services Colindale, Public Health England	Respiratory Virus Unit, Microbiology Services Colindale, Public Health England	Monica Galiano et al
EPI_ISL_424017	England/20129025404/2020	2020-03-12	United Kingdom	Respiratory Virus Unit, Microbiology Services Colindale, Public Health England	Respiratory Virus Unit, Microbiology Services Colindale, Public Health England	Monica Galiano et al
EPI_ISL_424018	England/20129025506/2020	2020-03-12	United Kingdom	Respiratory Virus Unit, Microbiology Services Colindale, Public Health England	Respiratory Virus Unit, Microbiology Services Colindale, Public Health England	Monica Galiano et al
EPI_ISL_424019	England/20129031804/2020	2020-03-19	United Kingdom	Respiratory Virus Unit, Microbiology Services Colindale, Public Health England	Respiratory Virus Unit, Microbiology Services Colindale, Public Health England	Monica Galiano et al
EPI_ISL_424020	England/20129032104/2020	2020-03-20	United Kingdom	Respiratory Virus Unit, Microbiology Services Colindale, Public Health England	Respiratory Virus Unit, Microbiology Services Colindale, Public Health England	Monica Galiano et al
EPI_ISL_424021	England/20129032404/2020	2020-03-20	United Kingdom	Respiratory Virus Unit, Microbiology Services Colindale, Public Health England	Respiratory Virus Unit, Microbiology Services Colindale, Public Health England	Monica Galiano et al
EPI_ISL_424022	England/20129032804/2020	2020-03-20	United Kingdom	Respiratory Virus Unit, Microbiology Services Colindale, Public Health England	Respiratory Virus Unit, Microbiology Services Colindale, Public Health England	Monica Galiano et al
EPI_ISL_424023	England/20129033504/2020	2020-03-20	United Kingdom	Respiratory Virus Unit, Microbiology Services Colindale, Public Health England	Respiratory Virus Unit, Microbiology Services Colindale, Public Health England	Monica Galiano et al
EPI_ISL_424024	England/20129033804/2020	2020-03-20	United Kingdom	Respiratory Virus Unit, Microbiology Services Colindale, Public Health England	Respiratory Virus Unit, Microbiology Services Colindale, Public Health England	Monica Galiano et al
EPI_ISL_424025	England/20129033904/2020	2020-03-20	United Kingdom	Respiratory Virus Unit, Microbiology Services Colindale, Public Health England	Respiratory Virus Unit, Microbiology Services Colindale, Public Health England	Monica Galiano et al
EPI_ISL_424026	England/20129034504/2020	2020-03-19	United Kingdom	Respiratory Virus Unit, Microbiology Services Colindale, Public Health England	Respiratory Virus Unit, Microbiology Services Colindale, Public Health England	Monica Galiano et al
EPI_ISL_424027	England/20129034704/2020	2020-03-21	United Kingdom	Respiratory Virus Unit, Microbiology Services Colindale, Public Health England	Respiratory Virus Unit, Microbiology Services Colindale, Public Health England	Monica Galiano et al
EPI_ISL_424028	England/20129035304/2020	2020-03-21	United Kingdom	Respiratory Virus Unit, Microbiology Services Colindale, Public Health England	Respiratory Virus Unit, Microbiology Services Colindale, Public Health England	Monica Galiano et al
EPI_ISL_424029	England/20129035404/2020	2020-03-20	United Kingdom	Respiratory Virus Unit, Microbiology Services Colindale, Public Health England	Respiratory Virus Unit, Microbiology Services Colindale, Public Health England	Monica Galiano et al
EPI_ISL_424030	England/20129035504/2020	2020-03-20	United Kingdom	Respiratory Virus Unit, Microbiology Services Colindale, Public Health England	Respiratory Virus Unit, Microbiology Services Colindale, Public Health England	Monica Galiano et al
EPI_ISL_424031	England/20129035804/2020	2020-03-20	United Kingdom	Respiratory Virus Unit, Microbiology Services Colindale, Public Health England	Respiratory Virus Unit, Microbiology Services Colindale, Public Health England	Monica Galiano et al
EPI_ISL_424032	England/20129036004/2020	2020-03-20	United Kingdom	Respiratory Virus Unit, Microbiology Services Colindale, Public Health England	Respiratory Virus Unit, Microbiology Services Colindale, Public Health England	Monica Galiano et al
EPI_ISL_424033	England/20129036204/2020	2020-03-20	United Kingdom	Respiratory Virus Unit, Microbiology Services Colindale, Public Health England	Respiratory Virus Unit, Microbiology Services Colindale, Public Health England	Monica Galiano et al
EPI_ISL_424034	England/20129036404/2020	2020-03-20	United Kingdom	Respiratory Virus Unit, Microbiology Services Colindale, Public Health England	Respiratory Virus Unit, Microbiology Services Colindale, Public Health England	Monica Galiano et al
EPI_ISL_424035	England/20129036504/2020	2020-03-20	United Kingdom	Respiratory Virus Unit, Microbiology Services Colindale, Public Health England	Respiratory Virus Unit, Microbiology Services Colindale, Public Health England	Monica Galiano et al
EPI_ISL_424036	England/20129036804/2020	2020-03-21	United Kingdom	Respiratory Virus Unit, Microbiology Services Colindale, Public Health England	Respiratory Virus Unit, Microbiology Services Colindale, Public Health England	Monica Galiano et al
EPI_ISL_424037	England/20129037204/2020	2020-03-20	United Kingdom	Respiratory Virus Unit, Microbiology Services Colindale, Public Health England	Respiratory Virus Unit, Microbiology Services Colindale, Public Health England	Monica Galiano et al
EPI_ISL_424038	England/20129037304/2020	2020-03-20	United Kingdom	Respiratory Virus Unit, Microbiology Services Colindale, Public Health England	Respiratory Virus Unit, Microbiology Services Colindale, Public Health England	Monica Galiano et al
EPI_ISL_424039	England/20129037802/2020	2020-03-20	United Kingdom	Respiratory Virus Unit, Microbiology Services Colindale, Public Health England	Respiratory Virus Unit, Microbiology Services Colindale, Public Health England	Monica Galiano et al
EPI_ISL_424040	England/20129038304/2020	2020-03-21	United Kingdom	Respiratory Virus Unit, Microbiology Services Colindale, Public Health England	Respiratory Virus Unit, Microbiology Services Colindale, Public Health England	Monica Galiano et al
EPI_ISL_424041	England/20129038404/2020	2020-03-21	United Kingdom	Respiratory Virus Unit, Microbiology Services Colindale, Public Health England	Respiratory Virus Unit, Microbiology Services Colindale, Public Health England	Monica Galiano et al
EPI_ISL_424042	England/20129038804/2020	2020-03-20	United Kingdom	Respiratory Virus Unit, Microbiology Services Colindale, Public Health England	Respiratory Virus Unit, Microbiology Services Colindale, Public Health England	Monica Galiano et al
EPI_ISL_424043	England/20129042204/2020	2020-03-12	United Kingdom	Respiratory Virus Unit, Microbiology Services Colindale, Public Health England	Respiratory Virus Unit, Microbiology Services Colindale, Public Health England	Monica Galiano et al
EPI_ISL_424044	England/20129042504/2020	2020-03-11	United Kingdom	Respiratory Virus Unit, Microbiology Services Colindale, Public Health England	Respiratory Virus Unit, Microbiology Services Colindale, Public Health England	Monica Galiano et al
EPI_ISL_424045	England/20129042806/2020	2020-03-11	United Kingdom	Respiratory Virus Unit, Microbiology Services Colindale, Public Health England	Respiratory Virus Unit, Microbiology Services Colindale, Public Health England	Monica Galiano et al
EPI_ISL_424046	England/20129042904/2020	2020-03-11	United Kingdom	Respiratory Virus Unit, Microbiology Services Colindale, Public Health England	Respiratory Virus Unit, Microbiology Services Colindale, Public Health England	Monica Galiano et al
EPI_ISL_424047	England/20129044404/2020	2020-03-11	United Kingdom	Respiratory Virus Unit, Microbiology Services Colindale, Public Health England	Respiratory Virus Unit, Microbiology Services Colindale, Public Health England	Monica Galiano et al
EPI_ISL_424048	England/20129044506/2020	2020-03-11	United Kingdom	Respiratory Virus Unit, Microbiology Services Colindale, Public Health England	Respiratory Virus Unit, Microbiology Services Colindale, Public Health England	Monica Galiano et al
EPI_ISL_424049	England/20129047706/2020	2020-03-13	United Kingdom	Respiratory Virus Unit, Microbiology Services Colindale, Public Health England	Respiratory Virus Unit, Microbiology Services Colindale, Public Health England	Monica Galiano et al
EPI_ISL_424050	England/20129050802/2020	2020-03-12	United Kingdom	Respiratory Virus Unit, Microbiology Services Colindale, Public Health England	Respiratory Virus Unit, Microbiology Services Colindale, Public Health England	Monica Galiano et al
EPI_ISL_424051	England/20129054906/2020	2020-02-12	United Kingdom	Respiratory Virus Unit, Microbiology Services Colindale, Public Health England	Respiratory Virus Unit, Microbiology Services Colindale, Public Health England	Monica Galiano et al
EPI_ISL_424052	England/20129056804/2020	2020-03-21	United Kingdom	Respiratory Virus Unit, Microbiology Services Colindale, Public Health England	Respiratory Virus Unit, Microbiology Services Colindale, Public Health England	Monica Galiano et al
EPI_ISL_424053	England/20129057604/2020	2020-03-10	United Kingdom	Respiratory Virus Unit, Microbiology Services Colindale, Public Health England	Respiratory Virus Unit, Microbiology Services Colindale, Public Health England	Monica Galiano et al
EPI_ISL_424054	England/20129059204/2020	2020-03-09	United Kingdom	Respiratory Virus Unit, Microbiology Services Colindale, Public Health England	Respiratory Virus Unit, Microbiology Services Colindale, Public Health England	Monica Galiano et al
EPI_ISL_424055	England/20129059304/2020	2020-03-09	United Kingdom	Respiratory Virus Unit, Microbiology Services Colindale, Public Health England	Respiratory Virus Unit, Microbiology Services Colindale, Public Health England	Monica Galiano et al
EPI_ISL_424056	England/20129061004/2020	2020-03-12	United Kingdom	Respiratory Virus Unit, Microbiology Services Colindale, Public Health England	Respiratory Virus Unit, Microbiology Services Colindale, Public Health England	Monica Galiano et al
EPI_ISL_424057	England/20129061704/2020	2020-03-12	United Kingdom	Respiratory Virus Unit, Microbiology Services Colindale, Public Health England	Respiratory Virus Unit, Microbiology Services Colindale, Public Health England	Monica Galiano et al
EPI_ISL_424058	England/20129062104/2020	2020-03-12	United Kingdom	Respiratory Virus Unit, Microbiology Services Colindale, Public Health England	Respiratory Virus Unit, Microbiology Services Colindale, Public Health England	Monica Galiano et al
EPI_ISL_424059	England/20129062604/2020	2020-03-21	United Kingdom	Respiratory Virus Unit, Microbiology Services Colindale, Public Health England	Respiratory Virus Unit, Microbiology Services Colindale, Public Health England	Monica Galiano et al
EPI_ISL_424060	England/20129063504/2020	2020-03-07	United Kingdom	Respiratory Virus Unit, Microbiology Services Colindale, Public Health England	Respiratory Virus Unit, Microbiology Services Colindale, Public Health England	Monica Galiano et al
EPI_ISL_424061	England/20129063604/2020	2020-03-11	United Kingdom	Respiratory Virus Unit, Microbiology Services Colindale, Public Health England	Respiratory Virus Unit, Microbiology Services Colindale, Public Health England	Monica Galiano et al
EPI_ISL_424062	England/20129063804/2020	2020-03-11	United Kingdom	Respiratory Virus Unit, Microbiology Services Colindale, Public Health England	Respiratory Virus Unit, Microbiology Services Colindale, Public Health England	Monica Galiano et al
EPI_ISL_424063	England/20129064904/2020	2020-03-10	United Kingdom	Respiratory Virus Unit, Microbiology Services Colindale, Public Health England	Respiratory Virus Unit, Microbiology Services Colindale, Public Health England	Monica Galiano et al
EPI_ISL_424064	England/20129066504/2020	2020-03-11	United Kingdom	Respiratory Virus Unit, Microbiology Services Colindale, Public Health England	Respiratory Virus Unit, Microbiology Services Colindale, Public Health England	Monica Galiano et al
EPI_ISL_424065	England/20129071104/2020	2020-03-12	United Kingdom	Respiratory Virus Unit, Microbiology Services Colindale, Public Health England	Respiratory Virus Unit, Microbiology Services Colindale, Public Health England	Monica Galiano et al
EPI_ISL_424066	England/20129071204/2020	2020-03-12	United Kingdom	Respiratory Virus Unit, Microbiology Services Colindale, Public Health England	Respiratory Virus Unit, Microbiology Services Colindale, Public Health England	Monica Galiano et al
EPI_ISL_424067	England/20129077404/2020	2020-03-21	United Kingdom	Respiratory Virus Unit, Microbiology Services Colindale, Public Health England	Respiratory Virus Unit, Microbiology Services Colindale, Public Health England	Monica Galiano et al
EPI_ISL_424068	England/20129078704/2020	2020-03-13	United Kingdom	Respiratory Virus Unit, Microbiology Services Colindale, Public Health England	Respiratory Virus Unit, Microbiology Services Colindale, Public Health England	Monica Galiano et al
EPI_ISL_424069	England/20129079904/2020	2020-03-21	United Kingdom	Respiratory Virus Unit, Microbiology Services Colindale, Public Health England	Respiratory Virus Unit, Microbiology Services Colindale, Public Health England	Monica Galiano et al
EPI_ISL_424070	England/20129080204/2020	2020-03-21	United Kingdom	Respiratory Virus Unit, Microbiology Services Colindale, Public Health England	Respiratory Virus Unit, Microbiology Services Colindale, Public Health England	Monica Galiano et al
EPI_ISL_424071	England/20129080804/2020	2020-03-21	United Kingdom	Respiratory Virus Unit, Microbiology Services Colindale, Public Health England	Respiratory Virus Unit, Microbiology Services Colindale, Public Health England	Monica Galiano et al
EPI_ISL_424072	England/20129080904/2020	2020-03-21	United Kingdom	Respiratory Virus Unit, Microbiology Services Colindale, Public Health England	Respiratory Virus Unit, Microbiology Services Colindale, Public Health England	Monica Galiano et al
EPI_ISL_424073	England/20129081504/2020	2020-03-21	United Kingdom	Respiratory Virus Unit, Microbiology Services Colindale, Public Health England	Respiratory Virus Unit, Microbiology Services Colindale, Public Health England	Monica Galiano et al
EPI_ISL_424074	England/20129082504/2020	2020-03-12	United Kingdom	Respiratory Virus Unit, Microbiology Services Colindale, Public Health England	Respiratory Virus Unit, Microbiology Services Colindale, Public Health England	Monica Galiano et al
EPI_ISL_424075	England/20129083204/2020	2020-03-11	United Kingdom	Respiratory Virus Unit, Microbiology Services Colindale, Public Health England	Respiratory Virus Unit, Microbiology Services Colindale, Public Health England	Monica Galiano et al
EPI_ISL_424076	England/20129085704/2020	2020-03-21	United Kingdom	Respiratory Virus Unit, Microbiology Services Colindale, Public Health England	Respiratory Virus Unit, Microbiology Services Colindale, Public Health England	Monica Galiano et al
EPI_ISL_424077	England/20129088704/2020	2020-03-11	United Kingdom	Respiratory Virus Unit, Microbiology Services Colindale, Public Health England	Respiratory Virus Unit, Microbiology Services Colindale, Public Health England	Monica Galiano et al
EPI_ISL_424078	England/20129089504/2020	2020-03-11	United Kingdom	Respiratory Virus Unit, Microbiology Services Colindale, Public Health England	Respiratory Virus Unit, Microbiology Services Colindale, Public Health England	Monica Galiano et al
EPI_ISL_424079	England/20129089602/2020	2020-03-11	United Kingdom	Respiratory Virus Unit, Microbiology Services Colindale, Public Health England	Respiratory Virus Unit, Microbiology Services Colindale, Public Health England	Monica Galiano et al
EPI_ISL_424080	England/20129091804/2020	2020-03-11	United Kingdom	Respiratory Virus Unit, Microbiology Services Colindale, Public Health England	Respiratory Virus Unit, Microbiology Services Colindale, Public Health England	Monica Galiano et al
EPI_ISL_424081	England/20129096504/2020	2020-03-11	United Kingdom	Respiratory Virus Unit, Microbiology Services Colindale, Public Health England	Respiratory Virus Unit, Microbiology Services Colindale, Public Health England	Monica Galiano et al
EPI_ISL_424082	England/20129096604/2020	2020-03-11	United Kingdom	Respiratory Virus Unit, Microbiology Services Colindale, Public Health England	Respiratory Virus Unit, Microbiology Services Colindale, Public Health England	Monica Galiano et al
EPI_ISL_424083	England/20129096704/2020	2020-03-11	United Kingdom	Respiratory Virus Unit, Microbiology Services Colindale, Public Health England	Respiratory Virus Unit, Microbiology Services Colindale, Public Health England	Monica Galiano et al
EPI_ISL_424084	England/20129096804/2020	2020-03-11	United Kingdom	Respiratory Virus Unit, Microbiology Services Colindale, Public Health England	Respiratory Virus Unit, Microbiology Services Colindale, Public Health England	Monica Galiano et al
EPI_ISL_424085	England/20129099504/2020	2020-03-13	United Kingdom	Respiratory Virus Unit, Microbiology Services Colindale, Public Health England	Respiratory Virus Unit, Microbiology Services Colindale, Public Health England	Monica Galiano et al
EPI_ISL_424086	England/20129099704/2020	2020-03-12	United Kingdom	Respiratory Virus Unit, Microbiology Services Colindale, Public Health England	Respiratory Virus Unit, Microbiology Services Colindale, Public Health England	Monica Galiano et al
EPI_ISL_424087	England/20129099904/2020	2020-03-21	United Kingdom	Respiratory Virus Unit, Microbiology Services Colindale, Public Health England	Respiratory Virus Unit, Microbiology Services Colindale, Public Health England	Monica Galiano et al
EPI_ISL_424088	England/20129100204/2020	2020-03-13	United Kingdom	Respiratory Virus Unit, Microbiology Services Colindale, Public Health England	Respiratory Virus Unit, Microbiology Services Colindale, Public Health England	Monica Galiano et al
EPI_ISL_424089	England/20129105304/2020	2020-03-13	United Kingdom	Respiratory Virus Unit, Microbiology Services Colindale, Public Health England	Respiratory Virus Unit, Microbiology Services Colindale, Public Health England	Monica Galiano et al
EPI_ISL_424090	England/20129105404/2020	2020-03-13	United Kingdom	Respiratory Virus Unit, Microbiology Services Colindale, Public Health England	Respiratory Virus Unit, Microbiology Services Colindale, Public Health England	Monica Galiano et al
EPI_ISL_424091	England/20129106504/2020	2020-03-11	United Kingdom	Respiratory Virus Unit, Microbiology Services Colindale, Public Health England	Respiratory Virus Unit, Microbiology Services Colindale, Public Health England	Monica Galiano et al
EPI_ISL_424092	England/20129108104/2020	2020-03-11	United Kingdom	Respiratory Virus Unit, Microbiology Services Colindale, Public Health England	Respiratory Virus Unit, Microbiology Services Colindale, Public Health England	Monica Galiano et al
EPI_ISL_424093	England/20129109104/2020	2020-03-12	United Kingdom	Respiratory Virus Unit, Microbiology Services Colindale, Public Health England	Respiratory Virus Unit, Microbiology Services Colindale, Public Health England	Monica Galiano et al
EPI_ISL_424094	England/20129109504/2020	2020-03-12	United Kingdom	Respiratory Virus Unit, Microbiology Services Colindale, Public Health England	Respiratory Virus Unit, Microbiology Services Colindale, Public Health England	Monica Galiano et al
EPI_ISL_424095	England/20129111704/2020	2020-03-10	United Kingdom	Respiratory Virus Unit, Microbiology Services Colindale, Public Health England	Respiratory Virus Unit, Microbiology Services Colindale, Public Health England	Monica Galiano et al
EPI_ISL_424096	England/20129111904/2020	2020-03-11	United Kingdom	Respiratory Virus Unit, Microbiology Services Colindale, Public Health England	Respiratory Virus Unit, Microbiology Services Colindale, Public Health England	Monica Galiano et al
EPI_ISL_424097	England/20129114604/2020	2020-03-21	United Kingdom	Respiratory Virus Unit, Microbiology Services Colindale, Public Health England	Respiratory Virus Unit, Microbiology Services Colindale, Public Health England	Monica Galiano et al
EPI_ISL_424098	England/20129114704/2020	2020-03-21	United Kingdom	Respiratory Virus Unit, Microbiology Services Colindale, Public Health England	Respiratory Virus Unit, Microbiology Services Colindale, Public Health England	Monica Galiano et al
EPI_ISL_424099	England/20129122404/2020	2020-03-13	United Kingdom	Respiratory Virus Unit, Microbiology Services Colindale, Public Health England	Respiratory Virus Unit, Microbiology Services Colindale, Public Health England	Monica Galiano et al
EPI_ISL_424100	England/20129125504/2020	2020-03-12	United Kingdom	Respiratory Virus Unit, Microbiology Services Colindale, Public Health England	Respiratory Virus Unit, Microbiology Services Colindale, Public Health England	Monica Galiano et al
EPI_ISL_424101	England/20129126204/2020	2020-03-12	United Kingdom	Respiratory Virus Unit, Microbiology Services Colindale, Public Health England	Respiratory Virus Unit, Microbiology Services Colindale, Public Health England	Monica Galiano et al
EPI_ISL_424102	England/20129127704/2020	2020-03-13	United Kingdom	Respiratory Virus Unit, Microbiology Services Colindale, Public Health England	Respiratory Virus Unit, Microbiology Services Colindale, Public Health England	Monica Galiano et al
EPI_ISL_424103	England/20129128904/2020	2020-03-13	United Kingdom	Respiratory Virus Unit, Microbiology Services Colindale, Public Health England	Respiratory Virus Unit, Microbiology Services Colindale, Public Health England	Monica Galiano et al
EPI_ISL_424104	England/20129133804/2020	2020-03-12	United Kingdom	Respiratory Virus Unit, Microbiology Services Colindale, Public Health England	Respiratory Virus Unit, Microbiology Services Colindale, Public Health England	Monica Galiano et al
EPI_ISL_424105	England/20129133904/2020	2020-03-12	United Kingdom	Respiratory Virus Unit, Microbiology Services Colindale, Public Health England	Respiratory Virus Unit, Microbiology Services Colindale, Public Health England	Monica Galiano et al
EPI_ISL_424106	England/20129141702/2020	2020-03-21	United Kingdom	Respiratory Virus Unit, Microbiology Services Colindale, Public Health England	Respiratory Virus Unit, Microbiology Services Colindale, Public Health England	Monica Galiano et al
EPI_ISL_424107	England/20129142004/2020	2020-03-12	United Kingdom	Respiratory Virus Unit, Microbiology Services Colindale, Public Health England	Respiratory Virus Unit, Microbiology Services Colindale, Public Health England	Monica Galiano et al
EPI_ISL_424108	England/20129142604/2020	2020-03-12	United Kingdom	Respiratory Virus Unit, Microbiology Services Colindale, Public Health England	Respiratory Virus Unit, Microbiology Services Colindale, Public Health England	Monica Galiano et al
EPI_ISL_424109	England/20129143004/2020	2020-03-11	United Kingdom	Respiratory Virus Unit, Microbiology Services Colindale, Public Health England	Respiratory Virus Unit, Microbiology Services Colindale, Public Health England	Monica Galiano et al
EPI_ISL_424110	England/20129143204/2020	2020-03-11	United Kingdom	Respiratory Virus Unit, Microbiology Services Colindale, Public Health England	Respiratory Virus Unit, Microbiology Services Colindale, Public Health England	Monica Galiano et al
EPI_ISL_424111	England/20129145002/2020	2020-03-10	United Kingdom	Respiratory Virus Unit, Microbiology Services Colindale, Public Health England	Respiratory Virus Unit, Microbiology Services Colindale, Public Health England	Monica Galiano et al
EPI_ISL_424112	England/20129145202/2020	2020-03-11	United Kingdom	Respiratory Virus Unit, Microbiology Services Colindale, Public Health England	Respiratory Virus Unit, Microbiology Services Colindale, Public Health England	Monica Galiano et al
EPI_ISL_424113	England/20129146302/2020	2020-03-12	United Kingdom	Respiratory Virus Unit, Microbiology Services Colindale, Public Health England	Respiratory Virus Unit, Microbiology Services Colindale, Public Health England	Monica Galiano et al
EPI_ISL_424114	England/20129147002/2020	2020-03-11	United Kingdom	Respiratory Virus Unit, Microbiology Services Colindale, Public Health England	Respiratory Virus Unit, Microbiology Services Colindale, Public Health England	Monica Galiano et al
EPI_ISL_424115	England/20129147504/2020	2020-03-12	United Kingdom	Respiratory Virus Unit, Microbiology Services Colindale, Public Health England	Respiratory Virus Unit, Microbiology Services Colindale, Public Health England	Monica Galiano et al
EPI_ISL_424116	England/20129147804/2020	2020-03-21	United Kingdom	Respiratory Virus Unit, Microbiology Services Colindale, Public Health England	Respiratory Virus Unit, Microbiology Services Colindale, Public Health England	Monica Galiano et al
EPI_ISL_424117	England/20129148904/2020	2020-03-12	United Kingdom	Respiratory Virus Unit, Microbiology Services Colindale, Public Health England	Respiratory Virus Unit, Microbiology Services Colindale, Public Health England	Monica Galiano et al
EPI_ISL_424118	England/20129154104/2020	2020-03-12	United Kingdom	Respiratory Virus Unit, Microbiology Services Colindale, Public Health England	Respiratory Virus Unit, Microbiology Services Colindale, Public Health England	Monica Galiano et al
EPI_ISL_424119	England/20129158804/2020	2020-03-21	United Kingdom	Respiratory Virus Unit, Microbiology Services Colindale, Public Health England	Respiratory Virus Unit, Microbiology Services Colindale, Public Health England	Monica Galiano et al
EPI_ISL_424120	England/20129159604/2020	2020-03-12	United Kingdom	Respiratory Virus Unit, Microbiology Services Colindale, Public Health England	Respiratory Virus Unit, Microbiology Services Colindale, Public Health England	Monica Galiano et al
EPI_ISL_424121	England/20129160704/2020	2020-03-21	United Kingdom	Respiratory Virus Unit, Microbiology Services Colindale, Public Health England	Respiratory Virus Unit, Microbiology Services Colindale, Public Health England	Monica Galiano et al
EPI_ISL_424122	England/20129161104/2020	2020-03-12	United Kingdom	Respiratory Virus Unit, Microbiology Services Colindale, Public Health England	Respiratory Virus Unit, Microbiology Services Colindale, Public Health England	Monica Galiano et al
EPI_ISL_424123	England/20129161204/2020	2020-03-12	United Kingdom	Respiratory Virus Unit, Microbiology Services Colindale, Public Health England	Respiratory Virus Unit, Microbiology Services Colindale, Public Health England	Monica Galiano et al
EPI_ISL_424124	England/20129163104/2020	2020-03-21	United Kingdom	Respiratory Virus Unit, Microbiology Services Colindale, Public Health England	Respiratory Virus Unit, Microbiology Services Colindale, Public Health England	Monica Galiano et al
EPI_ISL_424125	England/20129163304/2020	2020-03-11	United Kingdom	Respiratory Virus Unit, Microbiology Services Colindale, Public Health England	Respiratory Virus Unit, Microbiology Services Colindale, Public Health England	Monica Galiano et al
EPI_ISL_424126	England/20129163604/2020	2020-03-21	United Kingdom	Respiratory Virus Unit, Microbiology Services Colindale, Public Health England	Respiratory Virus Unit, Microbiology Services Colindale, Public Health England	Monica Galiano et al
EPI_ISL_424127	England/20129164904/2020	2020-03-21	United Kingdom	Respiratory Virus Unit, Microbiology Services Colindale, Public Health England	Respiratory Virus Unit, Microbiology Services Colindale, Public Health England	Monica Galiano et al
EPI_ISL_424128	England/20129166204/2020	2020-03-21	United Kingdom	Respiratory Virus Unit, Microbiology Services Colindale, Public Health England	Respiratory Virus Unit, Microbiology Services Colindale, Public Health England	Monica Galiano et al
EPI_ISL_424129	England/20129167204/2020	2020-03-20	United Kingdom	Respiratory Virus Unit, Microbiology Services Colindale, Public Health England	Respiratory Virus Unit, Microbiology Services Colindale, Public Health England	Monica Galiano et al
EPI_ISL_424130	England/20129167302/2020	2020-03-20	United Kingdom	Respiratory Virus Unit, Microbiology Services Colindale, Public Health England	Respiratory Virus Unit, Microbiology Services Colindale, Public Health England	Monica Galiano et al
EPI_ISL_424131	England/20129168902/2020	2020-03-21	United Kingdom	Respiratory Virus Unit, Microbiology Services Colindale, Public Health England	Respiratory Virus Unit, Microbiology Services Colindale, Public Health England	Monica Galiano et al
EPI_ISL_424132	England/20129169904/2020	2020-03-21	United Kingdom	Respiratory Virus Unit, Microbiology Services Colindale, Public Health England	Respiratory Virus Unit, Microbiology Services Colindale, Public Health England	Monica Galiano et al
EPI_ISL_424133	England/20129170204/2020	2020-03-20	United Kingdom	Respiratory Virus Unit, Microbiology Services Colindale, Public Health England	Respiratory Virus Unit, Microbiology Services Colindale, Public Health England	Monica Galiano et al
EPI_ISL_424134	England/20129170304/2020	2020-03-20	United Kingdom	Respiratory Virus Unit, Microbiology Services Colindale, Public Health England	Respiratory Virus Unit, Microbiology Services Colindale, Public Health England	Monica Galiano et al
EPI_ISL_424135	England/20129171204/2020	2020-03-20	United Kingdom	Respiratory Virus Unit, Microbiology Services Colindale, Public Health England	Respiratory Virus Unit, Microbiology Services Colindale, Public Health England	Monica Galiano et al
EPI_ISL_424136	England/20129171304/2020	2020-03-20	United Kingdom	Respiratory Virus Unit, Microbiology Services Colindale, Public Health England	Respiratory Virus Unit, Microbiology Services Colindale, Public Health England	Monica Galiano et al
EPI_ISL_424137	England/20129171402/2020	2020-03-20	United Kingdom	Respiratory Virus Unit, Microbiology Services Colindale, Public Health England	Respiratory Virus Unit, Microbiology Services Colindale, Public Health England	Monica Galiano et al
EPI_ISL_424138	England/20129171404/2020	2020-03-20	United Kingdom	Respiratory Virus Unit, Microbiology Services Colindale, Public Health England	Respiratory Virus Unit, Microbiology Services Colindale, Public Health England	Monica Galiano et al
EPI_ISL_424139	England/20129171504/2020	2020-03-21	United Kingdom	Respiratory Virus Unit, Microbiology Services Colindale, Public Health England	Respiratory Virus Unit, Microbiology Services Colindale, Public Health England	Monica Galiano et al
EPI_ISL_424140	England/20129171604/2020	2020-03-21	United Kingdom	Respiratory Virus Unit, Microbiology Services Colindale, Public Health England	Respiratory Virus Unit, Microbiology Services Colindale, Public Health England	Monica Galiano et al
EPI_ISL_424141	England/20129171804/2020	2020-03-20	United Kingdom	Respiratory Virus Unit, Microbiology Services Colindale, Public Health England	Respiratory Virus Unit, Microbiology Services Colindale, Public Health England	Monica Galiano et al
EPI_ISL_424142	England/20129171904/2020	2020-03-21	United Kingdom	Respiratory Virus Unit, Microbiology Services Colindale, Public Health England	Respiratory Virus Unit, Microbiology Services Colindale, Public Health England	Monica Galiano et al
EPI_ISL_424143	England/20129172402/2020	2020-03-21	United Kingdom	Respiratory Virus Unit, Microbiology Services Colindale, Public Health England	Respiratory Virus Unit, Microbiology Services Colindale, Public Health England	Monica Galiano et al
EPI_ISL_424144	England/20129173004/2020	2020-03-21	United Kingdom	Respiratory Virus Unit, Microbiology Services Colindale, Public Health England	Respiratory Virus Unit, Microbiology Services Colindale, Public Health England	Monica Galiano et al
EPI_ISL_424145	England/20129173704/2020	2020-03-20	United Kingdom	Respiratory Virus Unit, Microbiology Services Colindale, Public Health England	Respiratory Virus Unit, Microbiology Services Colindale, Public Health England	Monica Galiano et al
EPI_ISL_424146	England/20129173804/2020	2020-03-21	United Kingdom	Respiratory Virus Unit, Microbiology Services Colindale, Public Health England	Respiratory Virus Unit, Microbiology Services Colindale, Public Health England	Monica Galiano et al
EPI_ISL_424147	England/20129174204/2020	2020-03-21	United Kingdom	Respiratory Virus Unit, Microbiology Services Colindale, Public Health England	Respiratory Virus Unit, Microbiology Services Colindale, Public Health England	Monica Galiano et al
EPI_ISL_424148	England/20129174304/2020	2020-03-20	United Kingdom	Respiratory Virus Unit, Microbiology Services Colindale, Public Health England	Respiratory Virus Unit, Microbiology Services Colindale, Public Health England	Monica Galiano et al
EPI_ISL_424149	England/20129174404/2020	2020-03-20	United Kingdom	Respiratory Virus Unit, Microbiology Services Colindale, Public Health England	Respiratory Virus Unit, Microbiology Services Colindale, Public Health England	Monica Galiano et al
EPI_ISL_424150	England/20129174604/2020	2020-03-21	United Kingdom	Respiratory Virus Unit, Microbiology Services Colindale, Public Health England	Respiratory Virus Unit, Microbiology Services Colindale, Public Health England	Monica Galiano et al
EPI_ISL_424151	England/20129174704/2020	2020-03-22	United Kingdom	Respiratory Virus Unit, Microbiology Services Colindale, Public Health England	Respiratory Virus Unit, Microbiology Services Colindale, Public Health England	Monica Galiano et al
EPI_ISL_424152	England/20129174804/2020	2020-03-20	United Kingdom	Respiratory Virus Unit, Microbiology Services Colindale, Public Health England	Respiratory Virus Unit, Microbiology Services Colindale, Public Health England	Monica Galiano et al
EPI_ISL_424153	England/20129175104/2020	2020-03-21	United Kingdom	Respiratory Virus Unit, Microbiology Services Colindale, Public Health England	Respiratory Virus Unit, Microbiology Services Colindale, Public Health England	Monica Galiano et al
EPI_ISL_424154	England/20129176002/2020	2020-03-20	United Kingdom	Respiratory Virus Unit, Microbiology Services Colindale, Public Health England	Respiratory Virus Unit, Microbiology Services Colindale, Public Health England	Monica Galiano et al
EPI_ISL_424155	England/20129176004/2020	2020-03-20	United Kingdom	Respiratory Virus Unit, Microbiology Services Colindale, Public Health England	Respiratory Virus Unit, Microbiology Services Colindale, Public Health England	Monica Galiano et al
EPI_ISL_424156	England/20129176104/2020	2020-03-20	United Kingdom	Respiratory Virus Unit, Microbiology Services Colindale, Public Health England	Respiratory Virus Unit, Microbiology Services Colindale, Public Health England	Monica Galiano et al
EPI_ISL_424157	England/20129176204/2020	2020-03-20	United Kingdom	Respiratory Virus Unit, Microbiology Services Colindale, Public Health England	Respiratory Virus Unit, Microbiology Services Colindale, Public Health England	Monica Galiano et al
EPI_ISL_424158	England/20129176304/2020	2020-03-21	United Kingdom	Respiratory Virus Unit, Microbiology Services Colindale, Public Health England	Respiratory Virus Unit, Microbiology Services Colindale, Public Health England	Monica Galiano et al
EPI_ISL_424159	England/20129176804/2020	2020-03-21	United Kingdom	Respiratory Virus Unit, Microbiology Services Colindale, Public Health England	Respiratory Virus Unit, Microbiology Services Colindale, Public Health England	Monica Galiano et al
EPI_ISL_424160	England/20129177304/2020	2020-03-22	United Kingdom	Respiratory Virus Unit, Microbiology Services Colindale, Public Health England	Respiratory Virus Unit, Microbiology Services Colindale, Public Health England	Monica Galiano et al
EPI_ISL_424161	England/20129177404/2020	2020-03-22	United Kingdom	Respiratory Virus Unit, Microbiology Services Colindale, Public Health England	Respiratory Virus Unit, Microbiology Services Colindale, Public Health England	Monica Galiano et al
EPI_ISL_424162	England/20129177504/2020	2020-03-21	United Kingdom	Respiratory Virus Unit, Microbiology Services Colindale, Public Health England	Respiratory Virus Unit, Microbiology Services Colindale, Public Health England	Monica Galiano et al
EPI_ISL_424163	England/20129177604/2020	2020-03-21	United Kingdom	Respiratory Virus Unit, Microbiology Services Colindale, Public Health England	Respiratory Virus Unit, Microbiology Services Colindale, Public Health England	Monica Galiano et al
EPI_ISL_424164	England/20129177704/2020	2020-03-22	United Kingdom	Respiratory Virus Unit, Microbiology Services Colindale, Public Health England	Respiratory Virus Unit, Microbiology Services Colindale, Public Health England	Monica Galiano et al
EPI_ISL_424165	England/20129178204/2020	2020-03-22	United Kingdom	Respiratory Virus Unit, Microbiology Services Colindale, Public Health England	Respiratory Virus Unit, Microbiology Services Colindale, Public Health England	Monica Galiano et al
EPI_ISL_423594	England/20130028904/2020	2020-03-20	United Kingdom	Respiratory Virus Unit, Microbiology Services Colindale, Public Health England	Respiratory Virus Unit, Microbiology Services Colindale, Public Health England	Monica Galiano et al
EPI_ISL_423595	England/20130031804/2020	2020-03-21	United Kingdom	Respiratory Virus Unit, Microbiology Services Colindale, Public Health England	Respiratory Virus Unit, Microbiology Services Colindale, Public Health England	Monica Galiano et al
EPI_ISL_423596	England/20130031904/2020	2020-03-21	United Kingdom	Respiratory Virus Unit, Microbiology Services Colindale, Public Health England	Respiratory Virus Unit, Microbiology Services Colindale, Public Health England	Monica Galiano et al
EPI_ISL_423597	England/20130032204/2020	2020-03-21	United Kingdom	Respiratory Virus Unit, Microbiology Services Colindale, Public Health England	Respiratory Virus Unit, Microbiology Services Colindale, Public Health England	Monica Galiano et al
EPI_ISL_423598	England/20130032604/2020	2020-03-21	United Kingdom	Respiratory Virus Unit, Microbiology Services Colindale, Public Health England	Respiratory Virus Unit, Microbiology Services Colindale, Public Health England	Monica Galiano et al
EPI_ISL_423599	England/20130033104/2020	2020-03-21	United Kingdom	Respiratory Virus Unit, Microbiology Services Colindale, Public Health England	Respiratory Virus Unit, Microbiology Services Colindale, Public Health England	Monica Galiano et al
EPI_ISL_423600	England/20130033304/2020	2020-03-21	United Kingdom	Respiratory Virus Unit, Microbiology Services Colindale, Public Health England	Respiratory Virus Unit, Microbiology Services Colindale, Public Health England	Monica Galiano et al
EPI_ISL_423601	England/20130033404/2020	2020-03-22	United Kingdom	Respiratory Virus Unit, Microbiology Services Colindale, Public Health England	Respiratory Virus Unit, Microbiology Services Colindale, Public Health England	Monica Galiano et al
EPI_ISL_423602	England/20130033604/2020	2020-03-22	United Kingdom	Respiratory Virus Unit, Microbiology Services Colindale, Public Health England	Respiratory Virus Unit, Microbiology Services Colindale, Public Health England	Monica Galiano et al
EPI_ISL_423603	England/20130033704/2020	2020-03-22	United Kingdom	Respiratory Virus Unit, Microbiology Services Colindale, Public Health England	Respiratory Virus Unit, Microbiology Services Colindale, Public Health England	Monica Galiano et al
EPI_ISL_423604	England/20130034004/2020	2020-03-21	United Kingdom	Respiratory Virus Unit, Microbiology Services Colindale, Public Health England	Respiratory Virus Unit, Microbiology Services Colindale, Public Health England	Monica Galiano et al
EPI_ISL_423605	England/20130034204/2020	2020-03-22	United Kingdom	Respiratory Virus Unit, Microbiology Services Colindale, Public Health England	Respiratory Virus Unit, Microbiology Services Colindale, Public Health England	Monica Galiano et al
EPI_ISL_423606	England/20130034304/2020	2020-03-22	United Kingdom	Respiratory Virus Unit, Microbiology Services Colindale, Public Health England	Respiratory Virus Unit, Microbiology Services Colindale, Public Health England	Monica Galiano et al
EPI_ISL_423607	England/20130034404/2020	2020-03-22	United Kingdom	Respiratory Virus Unit, Microbiology Services Colindale, Public Health England	Respiratory Virus Unit, Microbiology Services Colindale, Public Health England	Monica Galiano et al
EPI_ISL_423608	England/20130034604/2020	2020-03-20	United Kingdom	Respiratory Virus Unit, Microbiology Services Colindale, Public Health England	Respiratory Virus Unit, Microbiology Services Colindale, Public Health England	Monica Galiano et al
EPI_ISL_423609	England/20130034804/2020	2020-03-23	United Kingdom	Respiratory Virus Unit, Microbiology Services Colindale, Public Health England	Respiratory Virus Unit, Microbiology Services Colindale, Public Health England	Monica Galiano et al
EPI_ISL_423610	England/20130034904/2020	2020-03-23	United Kingdom	Respiratory Virus Unit, Microbiology Services Colindale, Public Health England	Respiratory Virus Unit, Microbiology Services Colindale, Public Health England	Monica Galiano et al
EPI_ISL_423611	England/20130035104/2020	2020-03-22	United Kingdom	Respiratory Virus Unit, Microbiology Services Colindale, Public Health England	Respiratory Virus Unit, Microbiology Services Colindale, Public Health England	Monica Galiano et al
EPI_ISL_423612	England/20130035204/2020	2020-03-23	United Kingdom	Respiratory Virus Unit, Microbiology Services Colindale, Public Health England	Respiratory Virus Unit, Microbiology Services Colindale, Public Health England	Monica Galiano et al
EPI_ISL_423613	England/20130035804/2020	2020-03-23	United Kingdom	Respiratory Virus Unit, Microbiology Services Colindale, Public Health England	Respiratory Virus Unit, Microbiology Services Colindale, Public Health England	Monica Galiano et al
EPI_ISL_423614	England/20130036004/2020	2020-03-21	United Kingdom	Respiratory Virus Unit, Microbiology Services Colindale, Public Health England	Respiratory Virus Unit, Microbiology Services Colindale, Public Health England	Monica Galiano et al
EPI_ISL_423615	England/20130036304/2020	2020-03-23	United Kingdom	Respiratory Virus Unit, Microbiology Services Colindale, Public Health England	Respiratory Virus Unit, Microbiology Services Colindale, Public Health England	Monica Galiano et al
EPI_ISL_423616	England/20130036404/2020	2020-03-23	United Kingdom	Respiratory Virus Unit, Microbiology Services Colindale, Public Health England	Respiratory Virus Unit, Microbiology Services Colindale, Public Health England	Monica Galiano et al
EPI_ISL_423617	England/20130036504/2020	2020-03-21	United Kingdom	Respiratory Virus Unit, Microbiology Services Colindale, Public Health England	Respiratory Virus Unit, Microbiology Services Colindale, Public Health England	Monica Galiano et al
EPI_ISL_423618	England/20130036704/2020	2020-03-23	United Kingdom	Respiratory Virus Unit, Microbiology Services Colindale, Public Health England	Respiratory Virus Unit, Microbiology Services Colindale, Public Health England	Monica Galiano et al
EPI_ISL_423619	England/20130049604/2020	2020-03-20	United Kingdom	Respiratory Virus Unit, Microbiology Services Colindale, Public Health England	Respiratory Virus Unit, Microbiology Services Colindale, Public Health England	Monica Galiano et al
EPI_ISL_423620	England/20130049704/2020	2020-03-21	United Kingdom	Respiratory Virus Unit, Microbiology Services Colindale, Public Health England	Respiratory Virus Unit, Microbiology Services Colindale, Public Health England	Monica Galiano et al
EPI_ISL_423621	England/20130049804/2020	2020-03-23	United Kingdom	Respiratory Virus Unit, Microbiology Services Colindale, Public Health England	Respiratory Virus Unit, Microbiology Services Colindale, Public Health England	Monica Galiano et al
EPI_ISL_423622	England/20130050804/2020	2020-03-21	United Kingdom	Respiratory Virus Unit, Microbiology Services Colindale, Public Health England	Respiratory Virus Unit, Microbiology Services Colindale, Public Health England	Monica Galiano et al
EPI_ISL_423623	England/20130050904/2020	2020-03-23	United Kingdom	Respiratory Virus Unit, Microbiology Services Colindale, Public Health England	Respiratory Virus Unit, Microbiology Services Colindale, Public Health England	Monica Galiano et al
EPI_ISL_423624	England/20130051004/2020	2020-03-22	United Kingdom	Respiratory Virus Unit, Microbiology Services Colindale, Public Health England	Respiratory Virus Unit, Microbiology Services Colindale, Public Health England	Monica Galiano et al
EPI_ISL_423625	England/20130051104/2020	2020-03-21	United Kingdom	Respiratory Virus Unit, Microbiology Services Colindale, Public Health England	Respiratory Virus Unit, Microbiology Services Colindale, Public Health England	Monica Galiano et al
EPI_ISL_423626	England/20130051604/2020	2020-03-22	United Kingdom	Respiratory Virus Unit, Microbiology Services Colindale, Public Health England	Respiratory Virus Unit, Microbiology Services Colindale, Public Health England	Monica Galiano et al
EPI_ISL_423627	England/20130051704/2020	2020-03-22	United Kingdom	Respiratory Virus Unit, Microbiology Services Colindale, Public Health England	Respiratory Virus Unit, Microbiology Services Colindale, Public Health England	Monica Galiano et al
EPI_ISL_423628	England/20130052004/2020	2020-03-22	United Kingdom	Respiratory Virus Unit, Microbiology Services Colindale, Public Health England	Respiratory Virus Unit, Microbiology Services Colindale, Public Health England	Monica Galiano et al
EPI_ISL_423629	England/20130052204/2020	2020-03-21	United Kingdom	Respiratory Virus Unit, Microbiology Services Colindale, Public Health England	Respiratory Virus Unit, Microbiology Services Colindale, Public Health England	Monica Galiano et al
EPI_ISL_423630	England/20130052604/2020	2020-03-24	United Kingdom	Respiratory Virus Unit, Microbiology Services Colindale, Public Health England	Respiratory Virus Unit, Microbiology Services Colindale, Public Health England	Monica Galiano et al
EPI_ISL_423631	England/20130052704/2020	2020-03-22	United Kingdom	Respiratory Virus Unit, Microbiology Services Colindale, Public Health England	Respiratory Virus Unit, Microbiology Services Colindale, Public Health England	Monica Galiano et al
EPI_ISL_423632	England/20130052804/2020	2020-03-21	United Kingdom	Respiratory Virus Unit, Microbiology Services Colindale, Public Health England	Respiratory Virus Unit, Microbiology Services Colindale, Public Health England	Monica Galiano et al
EPI_ISL_423633	England/20130052904/2020	2020-03-21	United Kingdom	Respiratory Virus Unit, Microbiology Services Colindale, Public Health England	Respiratory Virus Unit, Microbiology Services Colindale, Public Health England	Monica Galiano et al
EPI_ISL_423634	England/20130053004/2020	2020-03-21	United Kingdom	Respiratory Virus Unit, Microbiology Services Colindale, Public Health England	Respiratory Virus Unit, Microbiology Services Colindale, Public Health England	Monica Galiano et al
EPI_ISL_423635	England/20130053404/2020	2020-03-21	United Kingdom	Respiratory Virus Unit, Microbiology Services Colindale, Public Health England	Respiratory Virus Unit, Microbiology Services Colindale, Public Health England	Monica Galiano et al
EPI_ISL_423636	England/20130054504/2020	2020-03-19	United Kingdom	Respiratory Virus Unit, Microbiology Services Colindale, Public Health England	Respiratory Virus Unit, Microbiology Services Colindale, Public Health England	Monica Galiano et al
EPI_ISL_423637	England/20130054704/2020	2020-03-18	United Kingdom	Respiratory Virus Unit, Microbiology Services Colindale, Public Health England	Respiratory Virus Unit, Microbiology Services Colindale, Public Health England	Monica Galiano et al
EPI_ISL_423638	England/20130061304/2020	2020-03-21	United Kingdom	Respiratory Virus Unit, Microbiology Services Colindale, Public Health England	Respiratory Virus Unit, Microbiology Services Colindale, Public Health England	Monica Galiano et al
EPI_ISL_423639	England/20130061404/2020	2020-03-21	United Kingdom	Respiratory Virus Unit, Microbiology Services Colindale, Public Health England	Respiratory Virus Unit, Microbiology Services Colindale, Public Health England	Monica Galiano et al
EPI_ISL_423640	England/20130061504/2020	2020-03-22	United Kingdom	Respiratory Virus Unit, Microbiology Services Colindale, Public Health England	Respiratory Virus Unit, Microbiology Services Colindale, Public Health England	Monica Galiano et al
EPI_ISL_423641	England/20130061604/2020	2020-03-21	United Kingdom	Respiratory Virus Unit, Microbiology Services Colindale, Public Health England	Respiratory Virus Unit, Microbiology Services Colindale, Public Health England	Monica Galiano et al
EPI_ISL_423642	England/20130062404/2020	2020-03-21	United Kingdom	Respiratory Virus Unit, Microbiology Services Colindale, Public Health England	Respiratory Virus Unit, Microbiology Services Colindale, Public Health England	Monica Galiano et al
EPI_ISL_423643	England/20130062504/2020	2020-03-21	United Kingdom	Respiratory Virus Unit, Microbiology Services Colindale, Public Health England	Respiratory Virus Unit, Microbiology Services Colindale, Public Health England	Monica Galiano et al
EPI_ISL_423644	England/20130062904/2020	2020-03-21	United Kingdom	Respiratory Virus Unit, Microbiology Services Colindale, Public Health England	Respiratory Virus Unit, Microbiology Services Colindale, Public Health England	Monica Galiano et al
EPI_ISL_423645	England/20130063204/2020	2020-03-22	United Kingdom	Respiratory Virus Unit, Microbiology Services Colindale, Public Health England	Respiratory Virus Unit, Microbiology Services Colindale, Public Health England	Monica Galiano et al
EPI_ISL_423646	England/20130063304/2020	2020-03-21	United Kingdom	Respiratory Virus Unit, Microbiology Services Colindale, Public Health England	Respiratory Virus Unit, Microbiology Services Colindale, Public Health England	Monica Galiano et al
EPI_ISL_423647	England/20130063604/2020	2020-03-22	United Kingdom	Respiratory Virus Unit, Microbiology Services Colindale, Public Health England	Respiratory Virus Unit, Microbiology Services Colindale, Public Health England	Monica Galiano et al
EPI_ISL_423648	England/20130063804/2020	2020-03-23	United Kingdom	Respiratory Virus Unit, Microbiology Services Colindale, Public Health England	Respiratory Virus Unit, Microbiology Services Colindale, Public Health England	Monica Galiano et al
EPI_ISL_423649	England/20130064004/2020	2020-03-22	United Kingdom	Respiratory Virus Unit, Microbiology Services Colindale, Public Health England	Respiratory Virus Unit, Microbiology Services Colindale, Public Health England	Monica Galiano et al
EPI_ISL_423650	England/20130064104/2020	2020-03-22	United Kingdom	Respiratory Virus Unit, Microbiology Services Colindale, Public Health England	Respiratory Virus Unit, Microbiology Services Colindale, Public Health England	Monica Galiano et al
EPI_ISL_423651	England/20130064304/2020	2020-03-21	United Kingdom	Respiratory Virus Unit, Microbiology Services Colindale, Public Health England	Respiratory Virus Unit, Microbiology Services Colindale, Public Health England	Monica Galiano et al
EPI_ISL_423652	England/20130064704/2020	2020-03-23	United Kingdom	Respiratory Virus Unit, Microbiology Services Colindale, Public Health England	Respiratory Virus Unit, Microbiology Services Colindale, Public Health England	Monica Galiano et al
EPI_ISL_423653	England/20130064804/2020	2020-03-23	United Kingdom	Respiratory Virus Unit, Microbiology Services Colindale, Public Health England	Respiratory Virus Unit, Microbiology Services Colindale, Public Health England	Monica Galiano et al
EPI_ISL_423654	England/20130065304/2020	2020-03-21	United Kingdom	Respiratory Virus Unit, Microbiology Services Colindale, Public Health England	Respiratory Virus Unit, Microbiology Services Colindale, Public Health England	Monica Galiano et al
EPI_ISL_423655	England/20130065604/2020	2020-03-21	United Kingdom	Respiratory Virus Unit, Microbiology Services Colindale, Public Health England	Respiratory Virus Unit, Microbiology Services Colindale, Public Health England	Monica Galiano et al
EPI_ISL_423656	England/20130069504/2020	2020-03-22	United Kingdom	Respiratory Virus Unit, Microbiology Services Colindale, Public Health England	Respiratory Virus Unit, Microbiology Services Colindale, Public Health England	Monica Galiano et al
EPI_ISL_423657	England/20130069704/2020	2020-03-22	United Kingdom	Respiratory Virus Unit, Microbiology Services Colindale, Public Health England	Respiratory Virus Unit, Microbiology Services Colindale, Public Health England	Monica Galiano et al
EPI_ISL_423658	England/20130070904/2020	2020-03-22	United Kingdom	Respiratory Virus Unit, Microbiology Services Colindale, Public Health England	Respiratory Virus Unit, Microbiology Services Colindale, Public Health England	Monica Galiano et al
EPI_ISL_423659	England/20130071404/2020	2020-03-23	United Kingdom	Respiratory Virus Unit, Microbiology Services Colindale, Public Health England	Respiratory Virus Unit, Microbiology Services Colindale, Public Health England	Monica Galiano et al
EPI_ISL_423660	England/20130071504/2020	2020-03-23	United Kingdom	Respiratory Virus Unit, Microbiology Services Colindale, Public Health England	Respiratory Virus Unit, Microbiology Services Colindale, Public Health England	Monica Galiano et al
EPI_ISL_423661	England/20130071704/2020	2020-03-22	United Kingdom	Respiratory Virus Unit, Microbiology Services Colindale, Public Health England	Respiratory Virus Unit, Microbiology Services Colindale, Public Health England	Monica Galiano et al
EPI_ISL_423662	England/20130071804/2020	2020-02-23	United Kingdom	Respiratory Virus Unit, Microbiology Services Colindale, Public Health England	Respiratory Virus Unit, Microbiology Services Colindale, Public Health England	Monica Galiano et al
EPI_ISL_423663	England/20130071904/2020	2020-03-23	United Kingdom	Respiratory Virus Unit, Microbiology Services Colindale, Public Health England	Respiratory Virus Unit, Microbiology Services Colindale, Public Health England	Monica Galiano et al
EPI_ISL_423664	England/20130072104/2020	2020-03-23	United Kingdom	Respiratory Virus Unit, Microbiology Services Colindale, Public Health England	Respiratory Virus Unit, Microbiology Services Colindale, Public Health England	Monica Galiano et al
EPI_ISL_423665	England/20130072204/2020	2020-03-23	United Kingdom	Respiratory Virus Unit, Microbiology Services Colindale, Public Health England	Respiratory Virus Unit, Microbiology Services Colindale, Public Health England	Monica Galiano et al
EPI_ISL_423666	England/20130072404/2020	2020-03-23	United Kingdom	Respiratory Virus Unit, Microbiology Services Colindale, Public Health England	Respiratory Virus Unit, Microbiology Services Colindale, Public Health England	Monica Galiano et al
EPI_ISL_423667	England/20130073304/2020	2020-03-20	United Kingdom	Respiratory Virus Unit, Microbiology Services Colindale, Public Health England	Respiratory Virus Unit, Microbiology Services Colindale, Public Health England	Monica Galiano et al
EPI_ISL_423668	England/20130073404/2020	2020-03-20	United Kingdom	Respiratory Virus Unit, Microbiology Services Colindale, Public Health England	Respiratory Virus Unit, Microbiology Services Colindale, Public Health England	Monica Galiano et al
EPI_ISL_423669	England/20130073704/2020	2020-03-20	United Kingdom	Respiratory Virus Unit, Microbiology Services Colindale, Public Health England	Respiratory Virus Unit, Microbiology Services Colindale, Public Health England	Monica Galiano et al
EPI_ISL_423670	England/201300860/2020	2020-03-20	United Kingdom	Respiratory Virus Unit, Microbiology Services Colindale, Public Health England	Respiratory Virus Unit, Microbiology Services Colindale, Public Health England	Monica Galiano et al
EPI_ISL_423671	England/20130086204/2020	2020-03-20	United Kingdom	Respiratory Virus Unit, Microbiology Services Colindale, Public Health England	Respiratory Virus Unit, Microbiology Services Colindale, Public Health England	Monica Galiano et al
EPI_ISL_423672	England/20130086304/2020	2020-03-20	United Kingdom	Respiratory Virus Unit, Microbiology Services Colindale, Public Health England	Respiratory Virus Unit, Microbiology Services Colindale, Public Health England	Monica Galiano et al
EPI_ISL_423673	England/20130087004/2020	2020-03-20	United Kingdom	Respiratory Virus Unit, Microbiology Services Colindale, Public Health England	Respiratory Virus Unit, Microbiology Services Colindale, Public Health England	Monica Galiano et al
EPI_ISL_423674	England/20130087204/2020	2020-03-20	United Kingdom	Respiratory Virus Unit, Microbiology Services Colindale, Public Health England	Respiratory Virus Unit, Microbiology Services Colindale, Public Health England	Monica Galiano et al
EPI_ISL_423675	England/20130087904/2020	2020-03-20	United Kingdom	Respiratory Virus Unit, Microbiology Services Colindale, Public Health England	Respiratory Virus Unit, Microbiology Services Colindale, Public Health England	Monica Galiano et al
EPI_ISL_423676	England/20130088804/2020	2020-03-20	United Kingdom	Respiratory Virus Unit, Microbiology Services Colindale, Public Health England	Respiratory Virus Unit, Microbiology Services Colindale, Public Health England	Monica Galiano et al
EPI_ISL_423677	England/20130090204/2020	2020-03-23	United Kingdom	Respiratory Virus Unit, Microbiology Services Colindale, Public Health England	Respiratory Virus Unit, Microbiology Services Colindale, Public Health England	Monica Galiano et al
EPI_ISL_423678	England/20130092004/2020	2020-03-23	United Kingdom	Respiratory Virus Unit, Microbiology Services Colindale, Public Health England	Respiratory Virus Unit, Microbiology Services Colindale, Public Health England	Monica Galiano et al
EPI_ISL_423679	England/20130092104/2020	2020-03-23	United Kingdom	Respiratory Virus Unit, Microbiology Services Colindale, Public Health England	Respiratory Virus Unit, Microbiology Services Colindale, Public Health England	Monica Galiano et al
EPI_ISL_423680	England/20130092204/2020	2020-03-23	United Kingdom	Respiratory Virus Unit, Microbiology Services Colindale, Public Health England	Respiratory Virus Unit, Microbiology Services Colindale, Public Health England	Monica Galiano et al
EPI_ISL_423681	England/20130092304/2020	2020-03-22	United Kingdom	Respiratory Virus Unit, Microbiology Services Colindale, Public Health England	Respiratory Virus Unit, Microbiology Services Colindale, Public Health England	Monica Galiano et al
EPI_ISL_423682	England/20130092404/2020	2020-03-22	United Kingdom	Respiratory Virus Unit, Microbiology Services Colindale, Public Health England	Respiratory Virus Unit, Microbiology Services Colindale, Public Health England	Monica Galiano et al
EPI_ISL_423683	England/20130092504/2020	2020-03-22	United Kingdom	Respiratory Virus Unit, Microbiology Services Colindale, Public Health England	Respiratory Virus Unit, Microbiology Services Colindale, Public Health England	Monica Galiano et al
EPI_ISL_423684	England/201300935/2020	2020-03-20	United Kingdom	Respiratory Virus Unit, Microbiology Services Colindale, Public Health England	Respiratory Virus Unit, Microbiology Services Colindale, Public Health England	Monica Galiano et al
EPI_ISL_423685	England/20130093704/2020	2020-03-23	United Kingdom	Respiratory Virus Unit, Microbiology Services Colindale, Public Health England	Respiratory Virus Unit, Microbiology Services Colindale, Public Health England	Monica Galiano et al
EPI_ISL_423686	England/20131101204/2020	2020-03-23	United Kingdom	Respiratory Virus Unit, Microbiology Services Colindale, Public Health England	Respiratory Virus Unit, Microbiology Services Colindale, Public Health England	Monica Galiano et al
EPI_ISL_423687	England/20131102704/2020	2020-03-23	United Kingdom	Respiratory Virus Unit, Microbiology Services Colindale, Public Health England	Respiratory Virus Unit, Microbiology Services Colindale, Public Health England	Monica Galiano et al
EPI_ISL_423688	England/20131102804/2020	2020-03-23	United Kingdom	Respiratory Virus Unit, Microbiology Services Colindale, Public Health England	Respiratory Virus Unit, Microbiology Services Colindale, Public Health England	Monica Galiano et al
EPI_ISL_423689	England/20131102904/2020	2020-03-23	United Kingdom	Respiratory Virus Unit, Microbiology Services Colindale, Public Health England	Respiratory Virus Unit, Microbiology Services Colindale, Public Health England	Monica Galiano et al
EPI_ISL_423690	England/20131103004/2020	2020-03-23	United Kingdom	Respiratory Virus Unit, Microbiology Services Colindale, Public Health England	Respiratory Virus Unit, Microbiology Services Colindale, Public Health England	Monica Galiano et al
EPI_ISL_423691	England/20131103104/2020	2020-03-23	United Kingdom	Respiratory Virus Unit, Microbiology Services Colindale, Public Health England	Respiratory Virus Unit, Microbiology Services Colindale, Public Health England	Monica Galiano et al
EPI_ISL_423692	England/20131103204/2020	2020-03-23	United Kingdom	Respiratory Virus Unit, Microbiology Services Colindale, Public Health England	Respiratory Virus Unit, Microbiology Services Colindale, Public Health England	Monica Galiano et al
EPI_ISL_423693	England/20131103304/2020	2020-03-21	United Kingdom	Respiratory Virus Unit, Microbiology Services Colindale, Public Health England	Respiratory Virus Unit, Microbiology Services Colindale, Public Health England	Monica Galiano et al
EPI_ISL_423694	England/20131103404/2020	2020-03-22	United Kingdom	Respiratory Virus Unit, Microbiology Services Colindale, Public Health England	Respiratory Virus Unit, Microbiology Services Colindale, Public Health England	Monica Galiano et al
EPI_ISL_423695	England/20131103904/2020	2020-03-21	United Kingdom	Respiratory Virus Unit, Microbiology Services Colindale, Public Health England	Respiratory Virus Unit, Microbiology Services Colindale, Public Health England	Monica Galiano et al
EPI_ISL_423696	England/20131104204/2020	2020-03-21	United Kingdom	Respiratory Virus Unit, Microbiology Services Colindale, Public Health England	Respiratory Virus Unit, Microbiology Services Colindale, Public Health England	Monica Galiano et al
EPI_ISL_423697	England/20131104304/2020	2020-03-21	United Kingdom	Respiratory Virus Unit, Microbiology Services Colindale, Public Health England	Respiratory Virus Unit, Microbiology Services Colindale, Public Health England	Monica Galiano et al
EPI_ISL_423698	England/20131104704/2020	2020-03-21	United Kingdom	Respiratory Virus Unit, Microbiology Services Colindale, Public Health England	Respiratory Virus Unit, Microbiology Services Colindale, Public Health England	Monica Galiano et al
EPI_ISL_423699	England/20131104804/2020	2020-03-22	United Kingdom	Respiratory Virus Unit, Microbiology Services Colindale, Public Health England	Respiratory Virus Unit, Microbiology Services Colindale, Public Health England	Monica Galiano et al
EPI_ISL_423700	England/20132000204/2020	2020-03-23	United Kingdom	Respiratory Virus Unit, Microbiology Services Colindale, Public Health England	Respiratory Virus Unit, Microbiology Services Colindale, Public Health England	Monica Galiano et al
EPI_ISL_423701	England/20132000304/2020	2020-03-23	United Kingdom	Respiratory Virus Unit, Microbiology Services Colindale, Public Health England	Respiratory Virus Unit, Microbiology Services Colindale, Public Health England	Monica Galiano et al
EPI_ISL_423702	England/20132000804/2020	2020-03-23	United Kingdom	Respiratory Virus Unit, Microbiology Services Colindale, Public Health England	Respiratory Virus Unit, Microbiology Services Colindale, Public Health England	Monica Galiano et al
EPI_ISL_423703	England/20132000904/2020	2020-03-19	United Kingdom	Respiratory Virus Unit, Microbiology Services Colindale, Public Health England	Respiratory Virus Unit, Microbiology Services Colindale, Public Health England	Monica Galiano et al
EPI_ISL_423704	England/20132001104/2020	2020-03-23	United Kingdom	Respiratory Virus Unit, Microbiology Services Colindale, Public Health England	Respiratory Virus Unit, Microbiology Services Colindale, Public Health England	Monica Galiano et al
EPI_ISL_423705	England/20132001704/2020	2020-03-23	United Kingdom	Respiratory Virus Unit, Microbiology Services Colindale, Public Health England	Respiratory Virus Unit, Microbiology Services Colindale, Public Health England	Monica Galiano et al
EPI_ISL_423706	England/20132001904/2020	2020-03-23	United Kingdom	Respiratory Virus Unit, Microbiology Services Colindale, Public Health England	Respiratory Virus Unit, Microbiology Services Colindale, Public Health England	Monica Galiano et al
EPI_ISL_423707	England/20132002004/2020	2020-03-23	United Kingdom	Respiratory Virus Unit, Microbiology Services Colindale, Public Health England	Respiratory Virus Unit, Microbiology Services Colindale, Public Health England	Monica Galiano et al
EPI_ISL_423708	England/20132002204/2020	2020-03-23	United Kingdom	Respiratory Virus Unit, Microbiology Services Colindale, Public Health England	Respiratory Virus Unit, Microbiology Services Colindale, Public Health England	Monica Galiano et al
EPI_ISL_423709	England/20132002304/2020	2020-03-23	United Kingdom	Respiratory Virus Unit, Microbiology Services Colindale, Public Health England	Respiratory Virus Unit, Microbiology Services Colindale, Public Health England	Monica Galiano et al
EPI_ISL_423710	England/20132002604/2020	2020-03-23	United Kingdom	Respiratory Virus Unit, Microbiology Services Colindale, Public Health England	Respiratory Virus Unit, Microbiology Services Colindale, Public Health England	Monica Galiano et al
EPI_ISL_423711	England/20132003004/2020	2020-03-22	United Kingdom	Respiratory Virus Unit, Microbiology Services Colindale, Public Health England	Respiratory Virus Unit, Microbiology Services Colindale, Public Health England	Monica Galiano et al
EPI_ISL_423712	England/20132003204/2020	2020-03-22	United Kingdom	Respiratory Virus Unit, Microbiology Services Colindale, Public Health England	Respiratory Virus Unit, Microbiology Services Colindale, Public Health England	Monica Galiano et al
EPI_ISL_423713	England/20132003304/2020	2020-03-22	United Kingdom	Respiratory Virus Unit, Microbiology Services Colindale, Public Health England	Respiratory Virus Unit, Microbiology Services Colindale, Public Health England	Monica Galiano et al
EPI_ISL_423714	England/20132004204/2020	2020-03-23	United Kingdom	Respiratory Virus Unit, Microbiology Services Colindale, Public Health England	Respiratory Virus Unit, Microbiology Services Colindale, Public Health England	Monica Galiano et al
EPI_ISL_423715	England/20132004504/2020	2020-03-23	United Kingdom	Respiratory Virus Unit, Microbiology Services Colindale, Public Health England	Respiratory Virus Unit, Microbiology Services Colindale, Public Health England	Monica Galiano et al
EPI_ISL_423716	England/20132004704/2020	2020-03-23	United Kingdom	Respiratory Virus Unit, Microbiology Services Colindale, Public Health England	Respiratory Virus Unit, Microbiology Services Colindale, Public Health England	Monica Galiano et al
EPI_ISL_423717	England/20132004804/2020	2020-03-23	United Kingdom	Respiratory Virus Unit, Microbiology Services Colindale, Public Health England	Respiratory Virus Unit, Microbiology Services Colindale, Public Health England	Monica Galiano et al
EPI_ISL_423718	England/20132004904/2020	2020-03-23	United Kingdom	Respiratory Virus Unit, Microbiology Services Colindale, Public Health England	Respiratory Virus Unit, Microbiology Services Colindale, Public Health England	Monica Galiano et al
EPI_ISL_423719	England/20132005104/2020	2020-03-23	United Kingdom	Respiratory Virus Unit, Microbiology Services Colindale, Public Health England	Respiratory Virus Unit, Microbiology Services Colindale, Public Health England	Monica Galiano et al
EPI_ISL_423720	England/20132005204/2020	2020-03-23	United Kingdom	Respiratory Virus Unit, Microbiology Services Colindale, Public Health England	Respiratory Virus Unit, Microbiology Services Colindale, Public Health England	Monica Galiano et al
EPI_ISL_423721	England/20132005304/2020	2020-03-23	United Kingdom	Respiratory Virus Unit, Microbiology Services Colindale, Public Health England	Respiratory Virus Unit, Microbiology Services Colindale, Public Health England	Monica Galiano et al
EPI_ISL_423722	England/20132005404/2020	2020-03-23	United Kingdom	Respiratory Virus Unit, Microbiology Services Colindale, Public Health England	Respiratory Virus Unit, Microbiology Services Colindale, Public Health England	Monica Galiano et al
EPI_ISL_423723	England/20132005704/2020	2020-03-23	United Kingdom	Respiratory Virus Unit, Microbiology Services Colindale, Public Health England	Respiratory Virus Unit, Microbiology Services Colindale, Public Health England	Monica Galiano et al
EPI_ISL_423724	England/20132005804/2020	2020-03-23	United Kingdom	Respiratory Virus Unit, Microbiology Services Colindale, Public Health England	Respiratory Virus Unit, Microbiology Services Colindale, Public Health England	Monica Galiano et al
EPI_ISL_423725	England/20132005904/2020	2020-03-23	United Kingdom	Respiratory Virus Unit, Microbiology Services Colindale, Public Health England	Respiratory Virus Unit, Microbiology Services Colindale, Public Health England	Monica Galiano et al
EPI_ISL_423726	England/20132017104/2020	2020-03-22	United Kingdom	Respiratory Virus Unit, Microbiology Services Colindale, Public Health England	Respiratory Virus Unit, Microbiology Services Colindale, Public Health England	Monica Galiano et al
EPI_ISL_423727	England/20132017604/2020	2020-03-23	United Kingdom	Respiratory Virus Unit, Microbiology Services Colindale, Public Health England	Respiratory Virus Unit, Microbiology Services Colindale, Public Health England	Monica Galiano et al
EPI_ISL_423728	England/20132017704/2020	2020-03-24	United Kingdom	Respiratory Virus Unit, Microbiology Services Colindale, Public Health England	Respiratory Virus Unit, Microbiology Services Colindale, Public Health England	Monica Galiano et al
EPI_ISL_423729	England/20132017804/2020	2020-03-22	United Kingdom	Respiratory Virus Unit, Microbiology Services Colindale, Public Health England	Respiratory Virus Unit, Microbiology Services Colindale, Public Health England	Monica Galiano et al
EPI_ISL_423730	England/20132017904/2020	2020-03-22	United Kingdom	Respiratory Virus Unit, Microbiology Services Colindale, Public Health England	Respiratory Virus Unit, Microbiology Services Colindale, Public Health England	Monica Galiano et al
EPI_ISL_423731	England/20132018004/2020	2020-03-22	United Kingdom	Respiratory Virus Unit, Microbiology Services Colindale, Public Health England	Respiratory Virus Unit, Microbiology Services Colindale, Public Health England	Monica Galiano et al
EPI_ISL_423732	England/20132018604/2020	2020-03-23	United Kingdom	Respiratory Virus Unit, Microbiology Services Colindale, Public Health England	Respiratory Virus Unit, Microbiology Services Colindale, Public Health England	Monica Galiano et al
EPI_ISL_423733	England/20132018704/2020	2020-03-23	United Kingdom	Respiratory Virus Unit, Microbiology Services Colindale, Public Health England	Respiratory Virus Unit, Microbiology Services Colindale, Public Health England	Monica Galiano et al
EPI_ISL_423734	England/20132018804/2020	2020-03-22	United Kingdom	Respiratory Virus Unit, Microbiology Services Colindale, Public Health England	Respiratory Virus Unit, Microbiology Services Colindale, Public Health England	Monica Galiano et al
EPI_ISL_423735	England/20132018904/2020	2020-03-22	United Kingdom	Respiratory Virus Unit, Microbiology Services Colindale, Public Health England	Respiratory Virus Unit, Microbiology Services Colindale, Public Health England	Monica Galiano et al
EPI_ISL_423736	England/20132019404/2020	2020-03-23	United Kingdom	Respiratory Virus Unit, Microbiology Services Colindale, Public Health England	Respiratory Virus Unit, Microbiology Services Colindale, Public Health England	Monica Galiano et al
EPI_ISL_423737	England/20132020004/2020	2020-03-24	United Kingdom	Respiratory Virus Unit, Microbiology Services Colindale, Public Health England	Respiratory Virus Unit, Microbiology Services Colindale, Public Health England	Monica Galiano et al
EPI_ISL_423738	England/20132020204/2020	2020-03-23	United Kingdom	Respiratory Virus Unit, Microbiology Services Colindale, Public Health England	Respiratory Virus Unit, Microbiology Services Colindale, Public Health England	Monica Galiano et al
EPI_ISL_423739	England/20132020404/2020	2020-03-23	United Kingdom	Respiratory Virus Unit, Microbiology Services Colindale, Public Health England	Respiratory Virus Unit, Microbiology Services Colindale, Public Health England	Monica Galiano et al
EPI_ISL_423740	England/20132020804/2020	2020-03-23	United Kingdom	Respiratory Virus Unit, Microbiology Services Colindale, Public Health England	Respiratory Virus Unit, Microbiology Services Colindale, Public Health England	Monica Galiano et al
EPI_ISL_423741	England/20132021004/2020	2020-03-24	United Kingdom	Respiratory Virus Unit, Microbiology Services Colindale, Public Health England	Respiratory Virus Unit, Microbiology Services Colindale, Public Health England	Monica Galiano et al
EPI_ISL_423742	England/20132021104/2020	2020-03-23	United Kingdom	Respiratory Virus Unit, Microbiology Services Colindale, Public Health England	Respiratory Virus Unit, Microbiology Services Colindale, Public Health England	Monica Galiano et al
EPI_ISL_423743	England/20132021204/2020	2020-03-23	United Kingdom	Respiratory Virus Unit, Microbiology Services Colindale, Public Health England	Respiratory Virus Unit, Microbiology Services Colindale, Public Health England	Monica Galiano et al
EPI_ISL_423744	England/20132022204/2020	2020-03-23	United Kingdom	Respiratory Virus Unit, Microbiology Services Colindale, Public Health England	Respiratory Virus Unit, Microbiology Services Colindale, Public Health England	Monica Galiano et al
EPI_ISL_423745	England/20132022304/2020	2020-03-23	United Kingdom	Respiratory Virus Unit, Microbiology Services Colindale, Public Health England	Respiratory Virus Unit, Microbiology Services Colindale, Public Health England	Monica Galiano et al
EPI_ISL_423746	England/20132022404/2020	2020-03-23	United Kingdom	Respiratory Virus Unit, Microbiology Services Colindale, Public Health England	Respiratory Virus Unit, Microbiology Services Colindale, Public Health England	Monica Galiano et al
EPI_ISL_423747	England/20132023004/2020	2020-03-24	United Kingdom	Respiratory Virus Unit, Microbiology Services Colindale, Public Health England	Respiratory Virus Unit, Microbiology Services Colindale, Public Health England	Monica Galiano et al
EPI_ISL_423748	England/20132023104/2020	2020-03-22	United Kingdom	Respiratory Virus Unit, Microbiology Services Colindale, Public Health England	Respiratory Virus Unit, Microbiology Services Colindale, Public Health England	Monica Galiano et al
EPI_ISL_423749	England/20132023204/2020	2020-03-23	United Kingdom	Respiratory Virus Unit, Microbiology Services Colindale, Public Health England	Respiratory Virus Unit, Microbiology Services Colindale, Public Health England	Monica Galiano et al
EPI_ISL_423750	England/20132023304/2020	2020-03-22	United Kingdom	Respiratory Virus Unit, Microbiology Services Colindale, Public Health England	Respiratory Virus Unit, Microbiology Services Colindale, Public Health England	Monica Galiano et al
EPI_ISL_423751	England/20132023604/2020	2020-03-23	United Kingdom	Respiratory Virus Unit, Microbiology Services Colindale, Public Health England	Respiratory Virus Unit, Microbiology Services Colindale, Public Health England	Monica Galiano et al
EPI_ISL_423752	England/20132023704/2020	2020-03-23	United Kingdom	Respiratory Virus Unit, Microbiology Services Colindale, Public Health England	Respiratory Virus Unit, Microbiology Services Colindale, Public Health England	Monica Galiano et al
EPI_ISL_423753	England/20132023904/2020	2020-03-23	United Kingdom	Respiratory Virus Unit, Microbiology Services Colindale, Public Health England	Respiratory Virus Unit, Microbiology Services Colindale, Public Health England	Monica Galiano et al
EPI_ISL_423754	England/20132024004/2020	2020-03-23	United Kingdom	Respiratory Virus Unit, Microbiology Services Colindale, Public Health England	Respiratory Virus Unit, Microbiology Services Colindale, Public Health England	Monica Galiano et al
EPI_ISL_423755	England/20132024104/2020	2020-03-23	United Kingdom	Respiratory Virus Unit, Microbiology Services Colindale, Public Health England	Respiratory Virus Unit, Microbiology Services Colindale, Public Health England	Monica Galiano et al
EPI_ISL_423756	England/20132024204/2020	2020-03-24	United Kingdom	Respiratory Virus Unit, Microbiology Services Colindale, Public Health England	Respiratory Virus Unit, Microbiology Services Colindale, Public Health England	Monica Galiano et al
EPI_ISL_423757	England/20132024504/2020	2020-03-24	United Kingdom	Respiratory Virus Unit, Microbiology Services Colindale, Public Health England	Respiratory Virus Unit, Microbiology Services Colindale, Public Health England	Monica Galiano et al
EPI_ISL_423758	England/20132024604/2020	2020-03-22	United Kingdom	Respiratory Virus Unit, Microbiology Services Colindale, Public Health England	Respiratory Virus Unit, Microbiology Services Colindale, Public Health England	Monica Galiano et al
EPI_ISL_423759	England/20132024904/2020	2020-03-23	United Kingdom	Respiratory Virus Unit, Microbiology Services Colindale, Public Health England	Respiratory Virus Unit, Microbiology Services Colindale, Public Health England	Monica Galiano et al
EPI_ISL_423760	England/20132025004/2020	2020-03-22	United Kingdom	Respiratory Virus Unit, Microbiology Services Colindale, Public Health England	Respiratory Virus Unit, Microbiology Services Colindale, Public Health England	Monica Galiano et al
EPI_ISL_423761	England/20132026904/2020	2020-03-23	United Kingdom	Respiratory Virus Unit, Microbiology Services Colindale, Public Health England	Respiratory Virus Unit, Microbiology Services Colindale, Public Health England	Monica Galiano et al
EPI_ISL_423762	England/20132027004/2020	2020-03-24	United Kingdom	Respiratory Virus Unit, Microbiology Services Colindale, Public Health England	Respiratory Virus Unit, Microbiology Services Colindale, Public Health England	Monica Galiano et al
EPI_ISL_423763	England/20132027204/2020	2020-03-22	United Kingdom	Respiratory Virus Unit, Microbiology Services Colindale, Public Health England	Respiratory Virus Unit, Microbiology Services Colindale, Public Health England	Monica Galiano et al
EPI_ISL_423764	England/20132027404/2020	2020-03-23	United Kingdom	Respiratory Virus Unit, Microbiology Services Colindale, Public Health England	Respiratory Virus Unit, Microbiology Services Colindale, Public Health England	Monica Galiano et al
EPI_ISL_423765	England/20132027504/2020	2020-03-23	United Kingdom	Respiratory Virus Unit, Microbiology Services Colindale, Public Health England	Respiratory Virus Unit, Microbiology Services Colindale, Public Health England	Monica Galiano et al
EPI_ISL_423766	England/20132027704/2020	2020-03-23	United Kingdom	Respiratory Virus Unit, Microbiology Services Colindale, Public Health England	Respiratory Virus Unit, Microbiology Services Colindale, Public Health England	Monica Galiano et al
EPI_ISL_423767	England/20132031104/2020	2020-03-22	United Kingdom	Respiratory Virus Unit, Microbiology Services Colindale, Public Health England	Respiratory Virus Unit, Microbiology Services Colindale, Public Health England	Monica Galiano et al
EPI_ISL_423768	England/20132031304/2020	2020-03-22	United Kingdom	Respiratory Virus Unit, Microbiology Services Colindale, Public Health England	Respiratory Virus Unit, Microbiology Services Colindale, Public Health England	Monica Galiano et al
EPI_ISL_423769	England/20132031404/2020	2020-03-22	United Kingdom	Respiratory Virus Unit, Microbiology Services Colindale, Public Health England	Respiratory Virus Unit, Microbiology Services Colindale, Public Health England	Monica Galiano et al
EPI_ISL_423770	England/201320316/2020	2020-03-22	United Kingdom	Respiratory Virus Unit, Microbiology Services Colindale, Public Health England	Respiratory Virus Unit, Microbiology Services Colindale, Public Health England	Monica Galiano et al
EPI_ISL_423771	England/20132032504/2020	2020-03-24	United Kingdom	Respiratory Virus Unit, Microbiology Services Colindale, Public Health England	Respiratory Virus Unit, Microbiology Services Colindale, Public Health England	Monica Galiano et al
EPI_ISL_423772	England/20132032604/2020	2020-03-22	United Kingdom	Respiratory Virus Unit, Microbiology Services Colindale, Public Health England	Respiratory Virus Unit, Microbiology Services Colindale, Public Health England	Monica Galiano et al
EPI_ISL_423773	England/20132032704/2020	2020-03-24	United Kingdom	Respiratory Virus Unit, Microbiology Services Colindale, Public Health England	Respiratory Virus Unit, Microbiology Services Colindale, Public Health England	Monica Galiano et al
EPI_ISL_423774	England/20132032804/2020	2020-03-22	United Kingdom	Respiratory Virus Unit, Microbiology Services Colindale, Public Health England	Respiratory Virus Unit, Microbiology Services Colindale, Public Health England	Monica Galiano et al
EPI_ISL_423775	England/20132032904/2020	2020-03-22	United Kingdom	Respiratory Virus Unit, Microbiology Services Colindale, Public Health England	Respiratory Virus Unit, Microbiology Services Colindale, Public Health England	Monica Galiano et al
EPI_ISL_423776	England/20132035304/2020	2020-03-24	United Kingdom	Respiratory Virus Unit, Microbiology Services Colindale, Public Health England	Respiratory Virus Unit, Microbiology Services Colindale, Public Health England	Monica Galiano et al
EPI_ISL_423777	England/20132035604/2020	2020-03-24	United Kingdom	Respiratory Virus Unit, Microbiology Services Colindale, Public Health England	Respiratory Virus Unit, Microbiology Services Colindale, Public Health England	Monica Galiano et al
EPI_ISL_423778	England/20132035704/2020	2020-03-24	United Kingdom	Respiratory Virus Unit, Microbiology Services Colindale, Public Health England	Respiratory Virus Unit, Microbiology Services Colindale, Public Health England	Monica Galiano et al
EPI_ISL_423779	England/20132035904/2020	2020-03-23	United Kingdom	Respiratory Virus Unit, Microbiology Services Colindale, Public Health England	Respiratory Virus Unit, Microbiology Services Colindale, Public Health England	Monica Galiano et al
EPI_ISL_423780	England/20132036004/2020	2020-03-24	United Kingdom	Respiratory Virus Unit, Microbiology Services Colindale, Public Health England	Respiratory Virus Unit, Microbiology Services Colindale, Public Health England	Monica Galiano et al
EPI_ISL_423781	England/20132047204/2020	2020-03-23	United Kingdom	Respiratory Virus Unit, Microbiology Services Colindale, Public Health England	Respiratory Virus Unit, Microbiology Services Colindale, Public Health England	Monica Galiano et al
EPI_ISL_423782	England/20132047304/2020	2020-03-23	United Kingdom	Respiratory Virus Unit, Microbiology Services Colindale, Public Health England	Respiratory Virus Unit, Microbiology Services Colindale, Public Health England	Monica Galiano et al
EPI_ISL_423783	England/20132047404/2020	2020-03-24	United Kingdom	Respiratory Virus Unit, Microbiology Services Colindale, Public Health England	Respiratory Virus Unit, Microbiology Services Colindale, Public Health England	Monica Galiano et al
EPI_ISL_423784	England/20132054404/2020	2020-03-22	United Kingdom	Respiratory Virus Unit, Microbiology Services Colindale, Public Health England	Respiratory Virus Unit, Microbiology Services Colindale, Public Health England	Monica Galiano et al
EPI_ISL_423785	England/20132054504/2020	2020-03-23	United Kingdom	Respiratory Virus Unit, Microbiology Services Colindale, Public Health England	Respiratory Virus Unit, Microbiology Services Colindale, Public Health England	Monica Galiano et al
EPI_ISL_423786	England/20132054604/2020	2020-03-23	United Kingdom	Respiratory Virus Unit, Microbiology Services Colindale, Public Health England	Respiratory Virus Unit, Microbiology Services Colindale, Public Health England	Monica Galiano et al
EPI_ISL_423787	England/20132054704/2020	2020-03-23	United Kingdom	Respiratory Virus Unit, Microbiology Services Colindale, Public Health England	Respiratory Virus Unit, Microbiology Services Colindale, Public Health England	Monica Galiano et al
EPI_ISL_423788	England/20132066204/2020	2020-03-23	United Kingdom	Respiratory Virus Unit, Microbiology Services Colindale, Public Health England	Respiratory Virus Unit, Microbiology Services Colindale, Public Health England	Monica Galiano et al
EPI_ISL_423789	England/20132066304/2020	2020-03-12	United Kingdom	Respiratory Virus Unit, Microbiology Services Colindale, Public Health England	Respiratory Virus Unit, Microbiology Services Colindale, Public Health England	Monica Galiano et al
EPI_ISL_423790	England/20132066404/2020	2020-03-12	United Kingdom	Respiratory Virus Unit, Microbiology Services Colindale, Public Health England	Respiratory Virus Unit, Microbiology Services Colindale, Public Health England	Monica Galiano et al
EPI_ISL_423791	England/20132066804/2020	2020-03-23	United Kingdom	Respiratory Virus Unit, Microbiology Services Colindale, Public Health England	Respiratory Virus Unit, Microbiology Services Colindale, Public Health England	Monica Galiano et al
EPI_ISL_423792	England/20132066904/2020	2020-03-23	United Kingdom	Respiratory Virus Unit, Microbiology Services Colindale, Public Health England	Respiratory Virus Unit, Microbiology Services Colindale, Public Health England	Monica Galiano et al
EPI_ISL_423793	England/20132067304/2020	2020-03-23	United Kingdom	Respiratory Virus Unit, Microbiology Services Colindale, Public Health England	Respiratory Virus Unit, Microbiology Services Colindale, Public Health England	Monica Galiano et al
EPI_ISL_423794	England/20132067404/2020	2020-03-23	United Kingdom	Respiratory Virus Unit, Microbiology Services Colindale, Public Health England	Respiratory Virus Unit, Microbiology Services Colindale, Public Health England	Monica Galiano et al
EPI_ISL_423795	England/20132067704/2020	2020-03-23	United Kingdom	Respiratory Virus Unit, Microbiology Services Colindale, Public Health England	Respiratory Virus Unit, Microbiology Services Colindale, Public Health England	Monica Galiano et al
EPI_ISL_423796	England/20132068204/2020	2020-03-23	United Kingdom	Respiratory Virus Unit, Microbiology Services Colindale, Public Health England	Respiratory Virus Unit, Microbiology Services Colindale, Public Health England	Monica Galiano et al
EPI_ISL_423797	England/20132068304/2020	2020-03-23	United Kingdom	Respiratory Virus Unit, Microbiology Services Colindale, Public Health England	Respiratory Virus Unit, Microbiology Services Colindale, Public Health England	Monica Galiano et al
EPI_ISL_423798	England/20132069004/2020	2020-03-23	United Kingdom	Respiratory Virus Unit, Microbiology Services Colindale, Public Health England	Respiratory Virus Unit, Microbiology Services Colindale, Public Health England	Monica Galiano et al
EPI_ISL_423799	England/20132069104/2020	2020-03-23	United Kingdom	Respiratory Virus Unit, Microbiology Services Colindale, Public Health England	Respiratory Virus Unit, Microbiology Services Colindale, Public Health England	Monica Galiano et al
EPI_ISL_423800	England/20132079104/2020	2020-03-23	United Kingdom	Respiratory Virus Unit, Microbiology Services Colindale, Public Health England	Respiratory Virus Unit, Microbiology Services Colindale, Public Health England	Monica Galiano et al
EPI_ISL_423801	England/20132079204/2020	2020-03-23	United Kingdom	Respiratory Virus Unit, Microbiology Services Colindale, Public Health England	Respiratory Virus Unit, Microbiology Services Colindale, Public Health England	Monica Galiano et al
EPI_ISL_423802	England/20132079304/2020	2020-02-23	United Kingdom	Respiratory Virus Unit, Microbiology Services Colindale, Public Health England	Respiratory Virus Unit, Microbiology Services Colindale, Public Health England	Monica Galiano et al
EPI_ISL_423803	England/20132080004/2020	2020-03-24	United Kingdom	Respiratory Virus Unit, Microbiology Services Colindale, Public Health England	Respiratory Virus Unit, Microbiology Services Colindale, Public Health England	Monica Galiano et al
EPI_ISL_423804	England/20132080104/2020	2020-03-24	United Kingdom	Respiratory Virus Unit, Microbiology Services Colindale, Public Health England	Respiratory Virus Unit, Microbiology Services Colindale, Public Health England	Monica Galiano et al
EPI_ISL_423805	England/20132080404/2020	2020-03-24	United Kingdom	Respiratory Virus Unit, Microbiology Services Colindale, Public Health England	Respiratory Virus Unit, Microbiology Services Colindale, Public Health England	Monica Galiano et al
EPI_ISL_423806	England/20132080504/2020	2020-03-23	United Kingdom	Respiratory Virus Unit, Microbiology Services Colindale, Public Health England	Respiratory Virus Unit, Microbiology Services Colindale, Public Health England	Monica Galiano et al
EPI_ISL_423807	England/20132080604/2020	2020-03-24	United Kingdom	Respiratory Virus Unit, Microbiology Services Colindale, Public Health England	Respiratory Virus Unit, Microbiology Services Colindale, Public Health England	Monica Galiano et al
EPI_ISL_423808	England/20132080804/2020	2020-03-23	United Kingdom	Respiratory Virus Unit, Microbiology Services Colindale, Public Health England	Respiratory Virus Unit, Microbiology Services Colindale, Public Health England	Monica Galiano et al
EPI_ISL_423809	England/20132081104/2020	2020-03-24	United Kingdom	Respiratory Virus Unit, Microbiology Services Colindale, Public Health England	Respiratory Virus Unit, Microbiology Services Colindale, Public Health England	Monica Galiano et al
EPI_ISL_423810	England/20132081304/2020	2020-03-23	United Kingdom	Respiratory Virus Unit, Microbiology Services Colindale, Public Health England	Respiratory Virus Unit, Microbiology Services Colindale, Public Health England	Monica Galiano et al
EPI_ISL_423811	England/20132081404/2020	2020-03-23	United Kingdom	Respiratory Virus Unit, Microbiology Services Colindale, Public Health England	Respiratory Virus Unit, Microbiology Services Colindale, Public Health England	Monica Galiano et al
EPI_ISL_423812	England/20132081804/2020	2020-03-23	United Kingdom	Respiratory Virus Unit, Microbiology Services Colindale, Public Health England	Respiratory Virus Unit, Microbiology Services Colindale, Public Health England	Monica Galiano et al
EPI_ISL_423813	England/20132082004/2020	2020-03-23	United Kingdom	Respiratory Virus Unit, Microbiology Services Colindale, Public Health England	Respiratory Virus Unit, Microbiology Services Colindale, Public Health England	Monica Galiano et al
EPI_ISL_423814	England/20132082104/2020	2020-03-23	United Kingdom	Respiratory Virus Unit, Microbiology Services Colindale, Public Health England	Respiratory Virus Unit, Microbiology Services Colindale, Public Health England	Monica Galiano et al
EPI_ISL_423815	England/20132082204/2020	2020-03-23	United Kingdom	Respiratory Virus Unit, Microbiology Services Colindale, Public Health England	Respiratory Virus Unit, Microbiology Services Colindale, Public Health England	Monica Galiano et al
EPI_ISL_423816	England/20132082404/2020	2020-03-23	United Kingdom	Respiratory Virus Unit, Microbiology Services Colindale, Public Health England	Respiratory Virus Unit, Microbiology Services Colindale, Public Health England	Monica Galiano et al
EPI_ISL_423817	England/20132082504/2020	2020-03-23	United Kingdom	Respiratory Virus Unit, Microbiology Services Colindale, Public Health England	Respiratory Virus Unit, Microbiology Services Colindale, Public Health England	Monica Galiano et al
EPI_ISL_423818	England/20132090404/2020	2020-03-22	United Kingdom	Respiratory Virus Unit, Microbiology Services Colindale, Public Health England	Respiratory Virus Unit, Microbiology Services Colindale, Public Health England	Monica Galiano et al
EPI_ISL_423819	England/20132090504/2020	2020-03-23	United Kingdom	Respiratory Virus Unit, Microbiology Services Colindale, Public Health England	Respiratory Virus Unit, Microbiology Services Colindale, Public Health England	Monica Galiano et al
EPI_ISL_423820	England/20132090604/2020	2020-03-22	United Kingdom	Respiratory Virus Unit, Microbiology Services Colindale, Public Health England	Respiratory Virus Unit, Microbiology Services Colindale, Public Health England	Monica Galiano et al
EPI_ISL_423821	England/20132091404/2020	2020-03-23	United Kingdom	Respiratory Virus Unit, Microbiology Services Colindale, Public Health England	Respiratory Virus Unit, Microbiology Services Colindale, Public Health England	Monica Galiano et al
EPI_ISL_423822	England/20132091504/2020	2020-03-22	United Kingdom	Respiratory Virus Unit, Microbiology Services Colindale, Public Health England	Respiratory Virus Unit, Microbiology Services Colindale, Public Health England	Monica Galiano et al
EPI_ISL_423823	England/20132091704/2020	2020-03-22	United Kingdom	Respiratory Virus Unit, Microbiology Services Colindale, Public Health England	Respiratory Virus Unit, Microbiology Services Colindale, Public Health England	Monica Galiano et al
EPI_ISL_423824	England/20132091804/2020	2020-03-22	United Kingdom	Respiratory Virus Unit, Microbiology Services Colindale, Public Health England	Respiratory Virus Unit, Microbiology Services Colindale, Public Health England	Monica Galiano et al
EPI_ISL_423825	England/20132091904/2020	2020-03-22	United Kingdom	Respiratory Virus Unit, Microbiology Services Colindale, Public Health England	Respiratory Virus Unit, Microbiology Services Colindale, Public Health England	Monica Galiano et al
EPI_ISL_423826	England/20132092004/2020	2020-03-22	United Kingdom	Respiratory Virus Unit, Microbiology Services Colindale, Public Health England	Respiratory Virus Unit, Microbiology Services Colindale, Public Health England	Monica Galiano et al
EPI_ISL_423827	England/20132092204/2020	2020-03-22	United Kingdom	Respiratory Virus Unit, Microbiology Services Colindale, Public Health England	Respiratory Virus Unit, Microbiology Services Colindale, Public Health England	Monica Galiano et al
EPI_ISL_423828	England/20132095704/2020	2020-03-23	United Kingdom	Respiratory Virus Unit, Microbiology Services Colindale, Public Health England	Respiratory Virus Unit, Microbiology Services Colindale, Public Health England	Monica Galiano et al
EPI_ISL_423829	England/20132096004/2020	2020-03-23	United Kingdom	Respiratory Virus Unit, Microbiology Services Colindale, Public Health England	Respiratory Virus Unit, Microbiology Services Colindale, Public Health England	Monica Galiano et al
EPI_ISL_423830	England/20132096304/2020	2020-03-23	United Kingdom	Respiratory Virus Unit, Microbiology Services Colindale, Public Health England	Respiratory Virus Unit, Microbiology Services Colindale, Public Health England	Monica Galiano et al
EPI_ISL_423831	England/20132098804/2020	2020-03-23	United Kingdom	Respiratory Virus Unit, Microbiology Services Colindale, Public Health England	Respiratory Virus Unit, Microbiology Services Colindale, Public Health England	Monica Galiano et al
EPI_ISL_423832	England/20132099304/2020	2020-03-23	United Kingdom	Respiratory Virus Unit, Microbiology Services Colindale, Public Health England	Respiratory Virus Unit, Microbiology Services Colindale, Public Health England	Monica Galiano et al
EPI_ISL_423833	England/20132100204/2020	2020-03-23	United Kingdom	Respiratory Virus Unit, Microbiology Services Colindale, Public Health England	Respiratory Virus Unit, Microbiology Services Colindale, Public Health England	Monica Galiano et al
EPI_ISL_423834	England/20132100404/2020	2020-03-23	United Kingdom	Respiratory Virus Unit, Microbiology Services Colindale, Public Health England	Respiratory Virus Unit, Microbiology Services Colindale, Public Health England	Monica Galiano et al
EPI_ISL_423835	England/20132100704/2020	2020-03-23	United Kingdom	Respiratory Virus Unit, Microbiology Services Colindale, Public Health England	Respiratory Virus Unit, Microbiology Services Colindale, Public Health England	Monica Galiano et al
EPI_ISL_423836	England/20132103604/2020	2020-03-23	United Kingdom	Respiratory Virus Unit, Microbiology Services Colindale, Public Health England	Respiratory Virus Unit, Microbiology Services Colindale, Public Health England	Monica Galiano et al
EPI_ISL_423837	England/20132104104/2020	2020-03-24	United Kingdom	Respiratory Virus Unit, Microbiology Services Colindale, Public Health England	Respiratory Virus Unit, Microbiology Services Colindale, Public Health England	Monica Galiano et al
EPI_ISL_423838	England/20132104404/2020	2020-03-24	United Kingdom	Respiratory Virus Unit, Microbiology Services Colindale, Public Health England	Respiratory Virus Unit, Microbiology Services Colindale, Public Health England	Monica Galiano et al
EPI_ISL_423839	England/20132105704/2020	2020-03-23	United Kingdom	Respiratory Virus Unit, Microbiology Services Colindale, Public Health England	Respiratory Virus Unit, Microbiology Services Colindale, Public Health England	Monica Galiano et al
EPI_ISL_423840	England/20132106004/2020	2020-03-24	United Kingdom	Respiratory Virus Unit, Microbiology Services Colindale, Public Health England	Respiratory Virus Unit, Microbiology Services Colindale, Public Health England	Monica Galiano et al
EPI_ISL_423841	England/20132106104/2020	2020-03-28	United Kingdom	Respiratory Virus Unit, Microbiology Services Colindale, Public Health England	Respiratory Virus Unit, Microbiology Services Colindale, Public Health England	Monica Galiano et al
EPI_ISL_423842	England/20132106704/2020	2020-03-22	United Kingdom	Respiratory Virus Unit, Microbiology Services Colindale, Public Health England	Respiratory Virus Unit, Microbiology Services Colindale, Public Health England	Monica Galiano et al
EPI_ISL_423843	England/20132106804/2020	2020-03-22	United Kingdom	Respiratory Virus Unit, Microbiology Services Colindale, Public Health England	Respiratory Virus Unit, Microbiology Services Colindale, Public Health England	Monica Galiano et al
EPI_ISL_423844	England/20132107304/2020	2020-03-23	United Kingdom	Respiratory Virus Unit, Microbiology Services Colindale, Public Health England	Respiratory Virus Unit, Microbiology Services Colindale, Public Health England	Monica Galiano et al
EPI_ISL_423845	England/20132107704/2020	2020-03-24	United Kingdom	Respiratory Virus Unit, Microbiology Services Colindale, Public Health England	Respiratory Virus Unit, Microbiology Services Colindale, Public Health England	Monica Galiano et al
EPI_ISL_423846	England/20132107904/2020	2020-03-24	United Kingdom	Respiratory Virus Unit, Microbiology Services Colindale, Public Health England	Respiratory Virus Unit, Microbiology Services Colindale, Public Health England	Monica Galiano et al
EPI_ISL_423847	England/20132108004/2020	2020-03-23	United Kingdom	Respiratory Virus Unit, Microbiology Services Colindale, Public Health England	Respiratory Virus Unit, Microbiology Services Colindale, Public Health England	Monica Galiano et al
EPI_ISL_423848	England/20132108104/2020	2020-03-23	United Kingdom	Respiratory Virus Unit, Microbiology Services Colindale, Public Health England	Respiratory Virus Unit, Microbiology Services Colindale, Public Health England	Monica Galiano et al
EPI_ISL_423849	England/20132108204/2020	2020-03-23	United Kingdom	Respiratory Virus Unit, Microbiology Services Colindale, Public Health England	Respiratory Virus Unit, Microbiology Services Colindale, Public Health England	Monica Galiano et al
EPI_ISL_423850	England/20132108404/2020	2020-03-23	United Kingdom	Respiratory Virus Unit, Microbiology Services Colindale, Public Health England	Respiratory Virus Unit, Microbiology Services Colindale, Public Health England	Monica Galiano et al
EPI_ISL_423851	England/20132108504/2020	2020-03-23	United Kingdom	Respiratory Virus Unit, Microbiology Services Colindale, Public Health England	Respiratory Virus Unit, Microbiology Services Colindale, Public Health England	Monica Galiano et al
EPI_ISL_423852	England/20132108704/2020	2020-03-23	United Kingdom	Respiratory Virus Unit, Microbiology Services Colindale, Public Health England	Respiratory Virus Unit, Microbiology Services Colindale, Public Health England	Monica Galiano et al
EPI_ISL_423044	England/20134000704/2020	2020-03-25	United Kingdom	Respiratory Virus Unit, Microbiology Services Colindale, Public Health England	Respiratory Virus Unit, Microbiology Services Colindale, Public Health England	Monica Galiano et al
EPI_ISL_423045	England/20134000804/2020	2020-03-24	United Kingdom	Respiratory Virus Unit, Microbiology Services Colindale, Public Health England	Respiratory Virus Unit, Microbiology Services Colindale, Public Health England	Monica Galiano et al
EPI_ISL_423046	England/20134000904/2020	2020-03-24	United Kingdom	Respiratory Virus Unit, Microbiology Services Colindale, Public Health England	Respiratory Virus Unit, Microbiology Services Colindale, Public Health England	Monica Galiano et al
EPI_ISL_423047	England/20134001104/2020	2020-03-24	United Kingdom	Respiratory Virus Unit, Microbiology Services Colindale, Public Health England	Respiratory Virus Unit, Microbiology Services Colindale, Public Health England	Monica Galiano et al
EPI_ISL_423048	England/20134001304/2020	2020-03-19	United Kingdom	Respiratory Virus Unit, Microbiology Services Colindale, Public Health England	Respiratory Virus Unit, Microbiology Services Colindale, Public Health England	Monica Galiano et al
EPI_ISL_423049	England/20134001504/2020	2020-03-19	United Kingdom	Respiratory Virus Unit, Microbiology Services Colindale, Public Health England	Respiratory Virus Unit, Microbiology Services Colindale, Public Health England	Monica Galiano et al
EPI_ISL_423050	England/20134001704/2020	2020-03-19	United Kingdom	Respiratory Virus Unit, Microbiology Services Colindale, Public Health England	Respiratory Virus Unit, Microbiology Services Colindale, Public Health England	Monica Galiano et al
EPI_ISL_423051	England/20134001804/2020	2020-03-19	United Kingdom	Respiratory Virus Unit, Microbiology Services Colindale, Public Health England	Respiratory Virus Unit, Microbiology Services Colindale, Public Health England	Monica Galiano et al
EPI_ISL_423052	England/20134001904/2020	2020-03-19	United Kingdom	Respiratory Virus Unit, Microbiology Services Colindale, Public Health England	Respiratory Virus Unit, Microbiology Services Colindale, Public Health England	Monica Galiano et al
EPI_ISL_423053	England/20134002104/2020	2020-03-18	United Kingdom	Respiratory Virus Unit, Microbiology Services Colindale, Public Health England	Respiratory Virus Unit, Microbiology Services Colindale, Public Health England	Monica Galiano et al
EPI_ISL_423054	England/20134002904/2020	2020-03-18	United Kingdom	Respiratory Virus Unit, Microbiology Services Colindale, Public Health England	Respiratory Virus Unit, Microbiology Services Colindale, Public Health England	Monica Galiano et al
EPI_ISL_423055	England/20134003004/2020	2020-03-19	United Kingdom	Respiratory Virus Unit, Microbiology Services Colindale, Public Health England	Respiratory Virus Unit, Microbiology Services Colindale, Public Health England	Monica Galiano et al
EPI_ISL_423056	England/20134003104/2020	2020-03-19	United Kingdom	Respiratory Virus Unit, Microbiology Services Colindale, Public Health England	Respiratory Virus Unit, Microbiology Services Colindale, Public Health England	Monica Galiano et al
EPI_ISL_423057	England/20134003204/2020	2020-03-23	United Kingdom	Respiratory Virus Unit, Microbiology Services Colindale, Public Health England	Respiratory Virus Unit, Microbiology Services Colindale, Public Health England	Monica Galiano et al
EPI_ISL_423058	England/20134003304/2020	2020-03-24	United Kingdom	Respiratory Virus Unit, Microbiology Services Colindale, Public Health England	Respiratory Virus Unit, Microbiology Services Colindale, Public Health England	Monica Galiano et al
EPI_ISL_423059	England/20134003404/2020	2020-03-24	United Kingdom	Respiratory Virus Unit, Microbiology Services Colindale, Public Health England	Respiratory Virus Unit, Microbiology Services Colindale, Public Health England	Monica Galiano et al
EPI_ISL_423060	England/20134004104/2020	2020-03-24	United Kingdom	Respiratory Virus Unit, Microbiology Services Colindale, Public Health England	Respiratory Virus Unit, Microbiology Services Colindale, Public Health England	Monica Galiano et al
EPI_ISL_423061	England/20134004204/2020	2020-03-23	United Kingdom	Respiratory Virus Unit, Microbiology Services Colindale, Public Health England	Respiratory Virus Unit, Microbiology Services Colindale, Public Health England	Monica Galiano et al
EPI_ISL_423062	England/20134004304/2020	2020-03-23	United Kingdom	Respiratory Virus Unit, Microbiology Services Colindale, Public Health England	Respiratory Virus Unit, Microbiology Services Colindale, Public Health England	Monica Galiano et al
EPI_ISL_423063	England/20134004704/2020	2020-03-24	United Kingdom	Respiratory Virus Unit, Microbiology Services Colindale, Public Health England	Respiratory Virus Unit, Microbiology Services Colindale, Public Health England	Monica Galiano et al
EPI_ISL_423064	England/20134004804/2020	2020-03-24	United Kingdom	Respiratory Virus Unit, Microbiology Services Colindale, Public Health England	Respiratory Virus Unit, Microbiology Services Colindale, Public Health England	Monica Galiano et al
EPI_ISL_423065	England/20134004904/2020	2020-03-24	United Kingdom	Respiratory Virus Unit, Microbiology Services Colindale, Public Health England	Respiratory Virus Unit, Microbiology Services Colindale, Public Health England	Monica Galiano et al
EPI_ISL_423066	England/20134005004/2020	2020-03-24	United Kingdom	Respiratory Virus Unit, Microbiology Services Colindale, Public Health England	Respiratory Virus Unit, Microbiology Services Colindale, Public Health England	Monica Galiano et al
EPI_ISL_423067	England/20134005104/2020	2020-03-24	United Kingdom	Respiratory Virus Unit, Microbiology Services Colindale, Public Health England	Respiratory Virus Unit, Microbiology Services Colindale, Public Health England	Monica Galiano et al
EPI_ISL_423068	England/20134005304/2020	2020-03-23	United Kingdom	Respiratory Virus Unit, Microbiology Services Colindale, Public Health England	Respiratory Virus Unit, Microbiology Services Colindale, Public Health England	Monica Galiano et al
EPI_ISL_423069	England/20134006404/2020	2020-03-24	United Kingdom	Respiratory Virus Unit, Microbiology Services Colindale, Public Health England	Respiratory Virus Unit, Microbiology Services Colindale, Public Health England	Monica Galiano et al
EPI_ISL_423070	England/20134006504/2020	2020-03-24	United Kingdom	Respiratory Virus Unit, Microbiology Services Colindale, Public Health England	Respiratory Virus Unit, Microbiology Services Colindale, Public Health England	Monica Galiano et al
EPI_ISL_423071	England/20134006604/2020	2020-03-23	United Kingdom	Respiratory Virus Unit, Microbiology Services Colindale, Public Health England	Respiratory Virus Unit, Microbiology Services Colindale, Public Health England	Monica Galiano et al
EPI_ISL_423072	England/20134006704/2020	2020-03-24	United Kingdom	Respiratory Virus Unit, Microbiology Services Colindale, Public Health England	Respiratory Virus Unit, Microbiology Services Colindale, Public Health England	Monica Galiano et al
EPI_ISL_423073	England/20134007004/2020	2020-03-24	United Kingdom	Respiratory Virus Unit, Microbiology Services Colindale, Public Health England	Respiratory Virus Unit, Microbiology Services Colindale, Public Health England	Monica Galiano et al
EPI_ISL_423074	England/20134007104/2020	2020-03-24	United Kingdom	Respiratory Virus Unit, Microbiology Services Colindale, Public Health England	Respiratory Virus Unit, Microbiology Services Colindale, Public Health England	Monica Galiano et al
EPI_ISL_423075	England/20134007204/2020	2020-03-23	United Kingdom	Respiratory Virus Unit, Microbiology Services Colindale, Public Health England	Respiratory Virus Unit, Microbiology Services Colindale, Public Health England	Monica Galiano et al
EPI_ISL_423076	England/20134009504/2020	2020-03-24	United Kingdom	Respiratory Virus Unit, Microbiology Services Colindale, Public Health England	Respiratory Virus Unit, Microbiology Services Colindale, Public Health England	Monica Galiano et al
EPI_ISL_423077	England/20134009604/2020	2020-03-24	United Kingdom	Respiratory Virus Unit, Microbiology Services Colindale, Public Health England	Respiratory Virus Unit, Microbiology Services Colindale, Public Health England	Monica Galiano et al
EPI_ISL_423078	England/20134010904/2020	2020-03-25	United Kingdom	Respiratory Virus Unit, Microbiology Services Colindale, Public Health England	Respiratory Virus Unit, Microbiology Services Colindale, Public Health England	Monica Galiano et al
EPI_ISL_423079	England/20134011704/2020	2020-03-24	United Kingdom	Respiratory Virus Unit, Microbiology Services Colindale, Public Health England	Respiratory Virus Unit, Microbiology Services Colindale, Public Health England	Monica Galiano et al
EPI_ISL_423080	England/201340119/2020	2020-03-23	United Kingdom	Respiratory Virus Unit, Microbiology Services Colindale, Public Health England	Respiratory Virus Unit, Microbiology Services Colindale, Public Health England	Monica Galiano et al
EPI_ISL_423081	England/201340120/2020	2020-03-24	United Kingdom	Respiratory Virus Unit, Microbiology Services Colindale, Public Health England	Respiratory Virus Unit, Microbiology Services Colindale, Public Health England	Monica Galiano et al
EPI_ISL_423082	England/20134012404/2020	2020-03-21	United Kingdom	Respiratory Virus Unit, Microbiology Services Colindale, Public Health England	Respiratory Virus Unit, Microbiology Services Colindale, Public Health England	Monica Galiano et al
EPI_ISL_423083	England/20134012504/2020	2020-03-23	United Kingdom	Respiratory Virus Unit, Microbiology Services Colindale, Public Health England	Respiratory Virus Unit, Microbiology Services Colindale, Public Health England	Monica Galiano et al
EPI_ISL_423084	England/201340127/2020	2020-03-24	United Kingdom	Respiratory Virus Unit, Microbiology Services Colindale, Public Health England	Respiratory Virus Unit, Microbiology Services Colindale, Public Health England	Monica Galiano et al
EPI_ISL_423085	England/20134015504/2020	2020-03-25	United Kingdom	Respiratory Virus Unit, Microbiology Services Colindale, Public Health England	Respiratory Virus Unit, Microbiology Services Colindale, Public Health England	Monica Galiano et al
EPI_ISL_423086	England/20134015704/2020	2020-03-24	United Kingdom	Respiratory Virus Unit, Microbiology Services Colindale, Public Health England	Respiratory Virus Unit, Microbiology Services Colindale, Public Health England	Monica Galiano et al
EPI_ISL_423087	England/20134015902/2020	2020-03-23	United Kingdom	Respiratory Virus Unit, Microbiology Services Colindale, Public Health England	Respiratory Virus Unit, Microbiology Services Colindale, Public Health England	Monica Galiano et al
EPI_ISL_423088	England/20134016404/2020	2020-03-24	United Kingdom	Respiratory Virus Unit, Microbiology Services Colindale, Public Health England	Respiratory Virus Unit, Microbiology Services Colindale, Public Health England	Monica Galiano et al
EPI_ISL_423089	England/20134016504/2020	2020-03-23	United Kingdom	Respiratory Virus Unit, Microbiology Services Colindale, Public Health England	Respiratory Virus Unit, Microbiology Services Colindale, Public Health England	Monica Galiano et al
EPI_ISL_423090	England/20134016604/2020	2020-03-24	United Kingdom	Respiratory Virus Unit, Microbiology Services Colindale, Public Health England	Respiratory Virus Unit, Microbiology Services Colindale, Public Health England	Monica Galiano et al
EPI_ISL_423091	England/20134016802/2020	2020-03-24	United Kingdom	Respiratory Virus Unit, Microbiology Services Colindale, Public Health England	Respiratory Virus Unit, Microbiology Services Colindale, Public Health England	Monica Galiano et al
EPI_ISL_423092	England/20134016902/2020	2020-03-24	United Kingdom	Respiratory Virus Unit, Microbiology Services Colindale, Public Health England	Respiratory Virus Unit, Microbiology Services Colindale, Public Health England	Monica Galiano et al
EPI_ISL_423093	England/20134017104/2020	2020-03-23	United Kingdom	Respiratory Virus Unit, Microbiology Services Colindale, Public Health England	Respiratory Virus Unit, Microbiology Services Colindale, Public Health England	Monica Galiano et al
EPI_ISL_423094	England/20134017404/2020	2020-03-24	United Kingdom	Respiratory Virus Unit, Microbiology Services Colindale, Public Health England	Respiratory Virus Unit, Microbiology Services Colindale, Public Health England	Monica Galiano et al
EPI_ISL_423095	England/20134017504/2020	2020-03-24	United Kingdom	Respiratory Virus Unit, Microbiology Services Colindale, Public Health England	Respiratory Virus Unit, Microbiology Services Colindale, Public Health England	Monica Galiano et al
EPI_ISL_423096	England/20134017904/2020	2020-03-23	United Kingdom	Respiratory Virus Unit, Microbiology Services Colindale, Public Health England	Respiratory Virus Unit, Microbiology Services Colindale, Public Health England	Monica Galiano et al
EPI_ISL_423097	England/20134018004/2020	2020-03-23	United Kingdom	Respiratory Virus Unit, Microbiology Services Colindale, Public Health England	Respiratory Virus Unit, Microbiology Services Colindale, Public Health England	Monica Galiano et al
EPI_ISL_423098	England/20134018402/2020	2020-03-23	United Kingdom	Respiratory Virus Unit, Microbiology Services Colindale, Public Health England	Respiratory Virus Unit, Microbiology Services Colindale, Public Health England	Monica Galiano et al
EPI_ISL_423099	England/20134018602/2020	2020-03-23	United Kingdom	Respiratory Virus Unit, Microbiology Services Colindale, Public Health England	Respiratory Virus Unit, Microbiology Services Colindale, Public Health England	Monica Galiano et al
EPI_ISL_423100	England/20134018902/2020	2020-03-24	United Kingdom	Respiratory Virus Unit, Microbiology Services Colindale, Public Health England	Respiratory Virus Unit, Microbiology Services Colindale, Public Health England	Monica Galiano et al
EPI_ISL_423101	England/20134019102/2020	2020-03-24	United Kingdom	Respiratory Virus Unit, Microbiology Services Colindale, Public Health England	Respiratory Virus Unit, Microbiology Services Colindale, Public Health England	Monica Galiano et al
EPI_ISL_423102	England/20134019202/2020	2020-03-24	United Kingdom	Respiratory Virus Unit, Microbiology Services Colindale, Public Health England	Respiratory Virus Unit, Microbiology Services Colindale, Public Health England	Monica Galiano et al
EPI_ISL_423103	England/20134019304/2020	2020-03-23	United Kingdom	Respiratory Virus Unit, Microbiology Services Colindale, Public Health England	Respiratory Virus Unit, Microbiology Services Colindale, Public Health England	Monica Galiano et al
EPI_ISL_423104	England/20134019402/2020	2020-03-23	United Kingdom	Respiratory Virus Unit, Microbiology Services Colindale, Public Health England	Respiratory Virus Unit, Microbiology Services Colindale, Public Health England	Monica Galiano et al
EPI_ISL_423105	England/20134019502/2020	2020-03-23	United Kingdom	Respiratory Virus Unit, Microbiology Services Colindale, Public Health England	Respiratory Virus Unit, Microbiology Services Colindale, Public Health England	Monica Galiano et al
EPI_ISL_423106	England/20134019804/2020	2020-03-23	United Kingdom	Respiratory Virus Unit, Microbiology Services Colindale, Public Health England	Respiratory Virus Unit, Microbiology Services Colindale, Public Health England	Monica Galiano et al
EPI_ISL_423107	England/20134019904/2020	2020-03-23	United Kingdom	Respiratory Virus Unit, Microbiology Services Colindale, Public Health England	Respiratory Virus Unit, Microbiology Services Colindale, Public Health England	Monica Galiano et al
EPI_ISL_423108	England/20134020004/2020	2020-03-23	United Kingdom	Respiratory Virus Unit, Microbiology Services Colindale, Public Health England	Respiratory Virus Unit, Microbiology Services Colindale, Public Health England	Monica Galiano et al
EPI_ISL_423109	England/20134020104/2020	2020-03-23	United Kingdom	Respiratory Virus Unit, Microbiology Services Colindale, Public Health England	Respiratory Virus Unit, Microbiology Services Colindale, Public Health England	Monica Galiano et al
EPI_ISL_423110	England/20134020504/2020	2020-03-24	United Kingdom	Respiratory Virus Unit, Microbiology Services Colindale, Public Health England	Respiratory Virus Unit, Microbiology Services Colindale, Public Health England	Monica Galiano et al
EPI_ISL_423111	England/20134020904/2020	2020-03-24	United Kingdom	Respiratory Virus Unit, Microbiology Services Colindale, Public Health England	Respiratory Virus Unit, Microbiology Services Colindale, Public Health England	Monica Galiano et al
EPI_ISL_423112	England/20134021004/2020	2020-03-24	United Kingdom	Respiratory Virus Unit, Microbiology Services Colindale, Public Health England	Respiratory Virus Unit, Microbiology Services Colindale, Public Health England	Monica Galiano et al
EPI_ISL_423113	England/20134021104/2020	2020-03-24	United Kingdom	Respiratory Virus Unit, Microbiology Services Colindale, Public Health England	Respiratory Virus Unit, Microbiology Services Colindale, Public Health England	Monica Galiano et al
EPI_ISL_423114	England/20134021504/2020	2020-03-24	United Kingdom	Respiratory Virus Unit, Microbiology Services Colindale, Public Health England	Respiratory Virus Unit, Microbiology Services Colindale, Public Health England	Monica Galiano et al
EPI_ISL_423115	England/20134021604/2020	2020-03-24	United Kingdom	Respiratory Virus Unit, Microbiology Services Colindale, Public Health England	Respiratory Virus Unit, Microbiology Services Colindale, Public Health England	Monica Galiano et al
EPI_ISL_423116	England/20134021704/2020	2020-03-24	United Kingdom	Respiratory Virus Unit, Microbiology Services Colindale, Public Health England	Respiratory Virus Unit, Microbiology Services Colindale, Public Health England	Monica Galiano et al
EPI_ISL_423117	England/20134021804/2020	2020-03-24	United Kingdom	Respiratory Virus Unit, Microbiology Services Colindale, Public Health England	Respiratory Virus Unit, Microbiology Services Colindale, Public Health England	Monica Galiano et al
EPI_ISL_423118	England/20134021904/2020	2020-03-23	United Kingdom	Respiratory Virus Unit, Microbiology Services Colindale, Public Health England	Respiratory Virus Unit, Microbiology Services Colindale, Public Health England	Monica Galiano et al
EPI_ISL_423119	England/20134022104/2020	2020-03-25	United Kingdom	Respiratory Virus Unit, Microbiology Services Colindale, Public Health England	Respiratory Virus Unit, Microbiology Services Colindale, Public Health England	Monica Galiano et al
EPI_ISL_423120	England/20134022204/2020	2020-03-24	United Kingdom	Respiratory Virus Unit, Microbiology Services Colindale, Public Health England	Respiratory Virus Unit, Microbiology Services Colindale, Public Health England	Monica Galiano et al
EPI_ISL_423121	England/20134023004/2020	2020-03-24	United Kingdom	Respiratory Virus Unit, Microbiology Services Colindale, Public Health England	Respiratory Virus Unit, Microbiology Services Colindale, Public Health England	Monica Galiano et al
EPI_ISL_423122	England/20134023104/2020	2020-03-24	United Kingdom	Respiratory Virus Unit, Microbiology Services Colindale, Public Health England	Respiratory Virus Unit, Microbiology Services Colindale, Public Health England	Monica Galiano et al
EPI_ISL_423123	England/20134023204/2020	2020-03-24	United Kingdom	Respiratory Virus Unit, Microbiology Services Colindale, Public Health England	Respiratory Virus Unit, Microbiology Services Colindale, Public Health England	Monica Galiano et al
EPI_ISL_423124	England/20134023704/2020	2020-03-24	United Kingdom	Respiratory Virus Unit, Microbiology Services Colindale, Public Health England	Respiratory Virus Unit, Microbiology Services Colindale, Public Health England	Monica Galiano et al
EPI_ISL_423125	England/20134024004/2020	2020-03-24	United Kingdom	Respiratory Virus Unit, Microbiology Services Colindale, Public Health England	Respiratory Virus Unit, Microbiology Services Colindale, Public Health England	Monica Galiano et al
EPI_ISL_423126	England/20134024104/2020	2020-03-24	United Kingdom	Respiratory Virus Unit, Microbiology Services Colindale, Public Health England	Respiratory Virus Unit, Microbiology Services Colindale, Public Health England	Monica Galiano et al
EPI_ISL_423127	England/20134024204/2020	2020-03-24	United Kingdom	Respiratory Virus Unit, Microbiology Services Colindale, Public Health England	Respiratory Virus Unit, Microbiology Services Colindale, Public Health England	Monica Galiano et al
EPI_ISL_423128	England/20134024504/2020	2020-03-23	United Kingdom	Respiratory Virus Unit, Microbiology Services Colindale, Public Health England	Respiratory Virus Unit, Microbiology Services Colindale, Public Health England	Monica Galiano et al
EPI_ISL_423129	England/20134025204/2020	2020-03-23	United Kingdom	Respiratory Virus Unit, Microbiology Services Colindale, Public Health England	Respiratory Virus Unit, Microbiology Services Colindale, Public Health England	Monica Galiano et al
EPI_ISL_423130	England/20134025504/2020	2020-03-24	United Kingdom	Respiratory Virus Unit, Microbiology Services Colindale, Public Health England	Respiratory Virus Unit, Microbiology Services Colindale, Public Health England	Monica Galiano et al
EPI_ISL_423131	England/20134025704/2020	2020-03-24	United Kingdom	Respiratory Virus Unit, Microbiology Services Colindale, Public Health England	Respiratory Virus Unit, Microbiology Services Colindale, Public Health England	Monica Galiano et al
EPI_ISL_423132	England/20134025904/2020	2020-03-24	United Kingdom	Respiratory Virus Unit, Microbiology Services Colindale, Public Health England	Respiratory Virus Unit, Microbiology Services Colindale, Public Health England	Monica Galiano et al
EPI_ISL_423133	England/20134026804/2020	2020-03-23	United Kingdom	Respiratory Virus Unit, Microbiology Services Colindale, Public Health England	Respiratory Virus Unit, Microbiology Services Colindale, Public Health England	Monica Galiano et al
EPI_ISL_423134	England/20134026904/2020	2020-03-23	United Kingdom	Respiratory Virus Unit, Microbiology Services Colindale, Public Health England	Respiratory Virus Unit, Microbiology Services Colindale, Public Health England	Monica Galiano et al
EPI_ISL_423135	England/20134027304/2020	2020-03-23	United Kingdom	Respiratory Virus Unit, Microbiology Services Colindale, Public Health England	Respiratory Virus Unit, Microbiology Services Colindale, Public Health England	Monica Galiano et al
EPI_ISL_423136	England/20134027504/2020	2020-03-23	United Kingdom	Respiratory Virus Unit, Microbiology Services Colindale, Public Health England	Respiratory Virus Unit, Microbiology Services Colindale, Public Health England	Monica Galiano et al
EPI_ISL_423137	England/20134027604/2020	2020-03-23	United Kingdom	Respiratory Virus Unit, Microbiology Services Colindale, Public Health England	Respiratory Virus Unit, Microbiology Services Colindale, Public Health England	Monica Galiano et al
EPI_ISL_423138	England/20134027904/2020	2020-03-23	United Kingdom	Respiratory Virus Unit, Microbiology Services Colindale, Public Health England	Respiratory Virus Unit, Microbiology Services Colindale, Public Health England	Monica Galiano et al
EPI_ISL_423139	England/20134028004/2020	2020-03-23	United Kingdom	Respiratory Virus Unit, Microbiology Services Colindale, Public Health England	Respiratory Virus Unit, Microbiology Services Colindale, Public Health England	Monica Galiano et al
EPI_ISL_423140	England/20134028104/2020	2020-03-24	United Kingdom	Respiratory Virus Unit, Microbiology Services Colindale, Public Health England	Respiratory Virus Unit, Microbiology Services Colindale, Public Health England	Monica Galiano et al
EPI_ISL_423141	England/20134028204/2020	2020-03-23	United Kingdom	Respiratory Virus Unit, Microbiology Services Colindale, Public Health England	Respiratory Virus Unit, Microbiology Services Colindale, Public Health England	Monica Galiano et al
EPI_ISL_423142	England/20134047404/2020	2020-03-24	United Kingdom	Respiratory Virus Unit, Microbiology Services Colindale, Public Health England	Respiratory Virus Unit, Microbiology Services Colindale, Public Health England	Monica Galiano et al
EPI_ISL_423143	England/20134047504/2020	2020-03-24	United Kingdom	Respiratory Virus Unit, Microbiology Services Colindale, Public Health England	Respiratory Virus Unit, Microbiology Services Colindale, Public Health England	Monica Galiano et al
EPI_ISL_423144	England/20134059604/2020	2020-03-24	United Kingdom	Respiratory Virus Unit, Microbiology Services Colindale, Public Health England	Respiratory Virus Unit, Microbiology Services Colindale, Public Health England	Monica Galiano et al
EPI_ISL_423145	England/20134059704/2020	2020-03-24	United Kingdom	Respiratory Virus Unit, Microbiology Services Colindale, Public Health England	Respiratory Virus Unit, Microbiology Services Colindale, Public Health England	Monica Galiano et al
EPI_ISL_423146	England/20134060304/2020	2020-03-24	United Kingdom	Respiratory Virus Unit, Microbiology Services Colindale, Public Health England	Respiratory Virus Unit, Microbiology Services Colindale, Public Health England	Monica Galiano et al
EPI_ISL_423147	England/20134060504/2020	2020-03-23	United Kingdom	Respiratory Virus Unit, Microbiology Services Colindale, Public Health England	Respiratory Virus Unit, Microbiology Services Colindale, Public Health England	Monica Galiano et al
EPI_ISL_423148	England/20134060804/2020	2020-03-24	United Kingdom	Respiratory Virus Unit, Microbiology Services Colindale, Public Health England	Respiratory Virus Unit, Microbiology Services Colindale, Public Health England	Monica Galiano et al
EPI_ISL_423149	England/20134060904/2020	2020-03-21	United Kingdom	Respiratory Virus Unit, Microbiology Services Colindale, Public Health England	Respiratory Virus Unit, Microbiology Services Colindale, Public Health England	Monica Galiano et al
EPI_ISL_423150	England/20134064004/2020	2020-03-23	United Kingdom	Respiratory Virus Unit, Microbiology Services Colindale, Public Health England	Respiratory Virus Unit, Microbiology Services Colindale, Public Health England	Monica Galiano et al
EPI_ISL_423151	England/20134064204/2020	2020-03-24	United Kingdom	Respiratory Virus Unit, Microbiology Services Colindale, Public Health England	Respiratory Virus Unit, Microbiology Services Colindale, Public Health England	Monica Galiano et al
EPI_ISL_423152	England/20134064904/2020	2020-03-24	United Kingdom	Respiratory Virus Unit, Microbiology Services Colindale, Public Health England	Respiratory Virus Unit, Microbiology Services Colindale, Public Health England	Monica Galiano et al
EPI_ISL_423153	England/20134065804/2020	2020-03-24	United Kingdom	Respiratory Virus Unit, Microbiology Services Colindale, Public Health England	Respiratory Virus Unit, Microbiology Services Colindale, Public Health England	Monica Galiano et al
EPI_ISL_423154	England/20134067304/2020	2020-03-24	United Kingdom	Respiratory Virus Unit, Microbiology Services Colindale, Public Health England	Respiratory Virus Unit, Microbiology Services Colindale, Public Health England	Monica Galiano et al
EPI_ISL_423155	England/20134067604/2020	2020-03-23	United Kingdom	Respiratory Virus Unit, Microbiology Services Colindale, Public Health England	Respiratory Virus Unit, Microbiology Services Colindale, Public Health England	Monica Galiano et al
EPI_ISL_423156	England/20134067904/2020	2020-03-24	United Kingdom	Respiratory Virus Unit, Microbiology Services Colindale, Public Health England	Respiratory Virus Unit, Microbiology Services Colindale, Public Health England	Monica Galiano et al
EPI_ISL_423157	England/20134068504/2020	2020-03-24	United Kingdom	Respiratory Virus Unit, Microbiology Services Colindale, Public Health England	Respiratory Virus Unit, Microbiology Services Colindale, Public Health England	Monica Galiano et al
EPI_ISL_423158	England/20134068604/2020	2020-03-24	United Kingdom	Respiratory Virus Unit, Microbiology Services Colindale, Public Health England	Respiratory Virus Unit, Microbiology Services Colindale, Public Health England	Monica Galiano et al
EPI_ISL_423159	England/20134068704/2020	2020-03-24	United Kingdom	Respiratory Virus Unit, Microbiology Services Colindale, Public Health England	Respiratory Virus Unit, Microbiology Services Colindale, Public Health England	Monica Galiano et al
EPI_ISL_423160	England/20134068904/2020	2020-03-24	United Kingdom	Respiratory Virus Unit, Microbiology Services Colindale, Public Health England	Respiratory Virus Unit, Microbiology Services Colindale, Public Health England	Monica Galiano et al
EPI_ISL_423161	England/20134069004/2020	2020-03-24	United Kingdom	Respiratory Virus Unit, Microbiology Services Colindale, Public Health England	Respiratory Virus Unit, Microbiology Services Colindale, Public Health England	Monica Galiano et al
EPI_ISL_423162	England/20134071504/2020	2020-03-24	United Kingdom	Respiratory Virus Unit, Microbiology Services Colindale, Public Health England	Respiratory Virus Unit, Microbiology Services Colindale, Public Health England	Monica Galiano et al
EPI_ISL_423163	England/20134071804/2020	2020-03-23	United Kingdom	Respiratory Virus Unit, Microbiology Services Colindale, Public Health England	Respiratory Virus Unit, Microbiology Services Colindale, Public Health England	Monica Galiano et al
EPI_ISL_423164	England/20134072104/2020	2020-03-25	United Kingdom	Respiratory Virus Unit, Microbiology Services Colindale, Public Health England	Respiratory Virus Unit, Microbiology Services Colindale, Public Health England	Monica Galiano et al
EPI_ISL_423165	England/20134072204/2020	2020-03-24	United Kingdom	Respiratory Virus Unit, Microbiology Services Colindale, Public Health England	Respiratory Virus Unit, Microbiology Services Colindale, Public Health England	Monica Galiano et al
EPI_ISL_423166	England/20134072604/2020	2020-03-19	United Kingdom	Respiratory Virus Unit, Microbiology Services Colindale, Public Health England	Respiratory Virus Unit, Microbiology Services Colindale, Public Health England	Monica Galiano et al
EPI_ISL_423167	England/20134072704/2020	2020-03-25	United Kingdom	Respiratory Virus Unit, Microbiology Services Colindale, Public Health England	Respiratory Virus Unit, Microbiology Services Colindale, Public Health England	Monica Galiano et al
EPI_ISL_423168	England/20134073904/2020	2020-03-25	United Kingdom	Respiratory Virus Unit, Microbiology Services Colindale, Public Health England	Respiratory Virus Unit, Microbiology Services Colindale, Public Health England	Monica Galiano et al
EPI_ISL_423169	England/20134077404/2020	2020-03-24	United Kingdom	Respiratory Virus Unit, Microbiology Services Colindale, Public Health England	Respiratory Virus Unit, Microbiology Services Colindale, Public Health England	Monica Galiano et al
EPI_ISL_423170	England/20134077504/2020	2020-03-24	United Kingdom	Respiratory Virus Unit, Microbiology Services Colindale, Public Health England	Respiratory Virus Unit, Microbiology Services Colindale, Public Health England	Monica Galiano et al
EPI_ISL_423171	England/20134077904/2020	2020-03-24	United Kingdom	Respiratory Virus Unit, Microbiology Services Colindale, Public Health England	Respiratory Virus Unit, Microbiology Services Colindale, Public Health England	Monica Galiano et al
EPI_ISL_423172	England/20134078004/2020	2020-03-24	United Kingdom	Respiratory Virus Unit, Microbiology Services Colindale, Public Health England	Respiratory Virus Unit, Microbiology Services Colindale, Public Health England	Monica Galiano et al
EPI_ISL_423173	England/20134078204/2020	2020-03-24	United Kingdom	Respiratory Virus Unit, Microbiology Services Colindale, Public Health England	Respiratory Virus Unit, Microbiology Services Colindale, Public Health England	Monica Galiano et al
EPI_ISL_423174	England/20134078404/2020	2020-03-24	United Kingdom	Respiratory Virus Unit, Microbiology Services Colindale, Public Health England	Respiratory Virus Unit, Microbiology Services Colindale, Public Health England	Monica Galiano et al
EPI_ISL_423175	England/20134078604/2020	2020-03-24	United Kingdom	Respiratory Virus Unit, Microbiology Services Colindale, Public Health England	Respiratory Virus Unit, Microbiology Services Colindale, Public Health England	Monica Galiano et al
EPI_ISL_423176	England/20134078804/2020	2020-03-24	United Kingdom	Respiratory Virus Unit, Microbiology Services Colindale, Public Health England	Respiratory Virus Unit, Microbiology Services Colindale, Public Health England	Monica Galiano et al
EPI_ISL_423177	England/20134078904/2020	2020-03-24	United Kingdom	Respiratory Virus Unit, Microbiology Services Colindale, Public Health England	Respiratory Virus Unit, Microbiology Services Colindale, Public Health England	Monica Galiano et al
EPI_ISL_423178	England/20134079504/2020	2020-03-24	United Kingdom	Respiratory Virus Unit, Microbiology Services Colindale, Public Health England	Respiratory Virus Unit, Microbiology Services Colindale, Public Health England	Monica Galiano et al
EPI_ISL_423179	England/20134079704/2020	2020-03-24	United Kingdom	Respiratory Virus Unit, Microbiology Services Colindale, Public Health England	Respiratory Virus Unit, Microbiology Services Colindale, Public Health England	Monica Galiano et al
EPI_ISL_423180	England/20134079804/2020	2020-03-24	United Kingdom	Respiratory Virus Unit, Microbiology Services Colindale, Public Health England	Respiratory Virus Unit, Microbiology Services Colindale, Public Health England	Monica Galiano et al
EPI_ISL_423181	England/20134081904/2020	2020-03-20	United Kingdom	Respiratory Virus Unit, Microbiology Services Colindale, Public Health England	Respiratory Virus Unit, Microbiology Services Colindale, Public Health England	Monica Galiano et al
EPI_ISL_423182	England/20134082004/2020	2020-03-20	United Kingdom	Respiratory Virus Unit, Microbiology Services Colindale, Public Health England	Respiratory Virus Unit, Microbiology Services Colindale, Public Health England	Monica Galiano et al
EPI_ISL_423183	England/20134082104/2020	2020-03-21	United Kingdom	Respiratory Virus Unit, Microbiology Services Colindale, Public Health England	Respiratory Virus Unit, Microbiology Services Colindale, Public Health England	Monica Galiano et al
EPI_ISL_423184	England/20134082204/2020	2020-03-21	United Kingdom	Respiratory Virus Unit, Microbiology Services Colindale, Public Health England	Respiratory Virus Unit, Microbiology Services Colindale, Public Health England	Monica Galiano et al
EPI_ISL_423185	England/20134082304/2020	2020-03-21	United Kingdom	Respiratory Virus Unit, Microbiology Services Colindale, Public Health England	Respiratory Virus Unit, Microbiology Services Colindale, Public Health England	Monica Galiano et al
EPI_ISL_423186	England/20134082504/2020	2020-03-22	United Kingdom	Respiratory Virus Unit, Microbiology Services Colindale, Public Health England	Respiratory Virus Unit, Microbiology Services Colindale, Public Health England	Monica Galiano et al
EPI_ISL_423187	England/20134083104/2020	2020-03-29	United Kingdom	Respiratory Virus Unit, Microbiology Services Colindale, Public Health England	Respiratory Virus Unit, Microbiology Services Colindale, Public Health England	Monica Galiano et al
EPI_ISL_423188	England/201340854/2020	2020-03-24	United Kingdom	Respiratory Virus Unit, Microbiology Services Colindale, Public Health England	Respiratory Virus Unit, Microbiology Services Colindale, Public Health England	Monica Galiano et al
EPI_ISL_423189	England/201340855/2020	2020-03-24	United Kingdom	Respiratory Virus Unit, Microbiology Services Colindale, Public Health England	Respiratory Virus Unit, Microbiology Services Colindale, Public Health England	Monica Galiano et al
EPI_ISL_423190	England/201340856/2020	2020-03-24	United Kingdom	Respiratory Virus Unit, Microbiology Services Colindale, Public Health England	Respiratory Virus Unit, Microbiology Services Colindale, Public Health England	Monica Galiano et al
EPI_ISL_423191	England/201340857/2020	2020-03-24	United Kingdom	Respiratory Virus Unit, Microbiology Services Colindale, Public Health England	Respiratory Virus Unit, Microbiology Services Colindale, Public Health England	Monica Galiano et al
EPI_ISL_423192	England/201340860/2020	2020-03-25	United Kingdom	Respiratory Virus Unit, Microbiology Services Colindale, Public Health England	Respiratory Virus Unit, Microbiology Services Colindale, Public Health England	Monica Galiano et al
EPI_ISL_423193	England/201340875/2020	2020-03-24	United Kingdom	Respiratory Virus Unit, Microbiology Services Colindale, Public Health England	Respiratory Virus Unit, Microbiology Services Colindale, Public Health England	Monica Galiano et al
EPI_ISL_423194	England/201360001/2020	2020-03-25	United Kingdom	Respiratory Virus Unit, Microbiology Services Colindale, Public Health England	Respiratory Virus Unit, Microbiology Services Colindale, Public Health England	Monica Galiano et al
EPI_ISL_423195	England/201360003/2020	2020-03-24	United Kingdom	Respiratory Virus Unit, Microbiology Services Colindale, Public Health England	Respiratory Virus Unit, Microbiology Services Colindale, Public Health England	Monica Galiano et al
EPI_ISL_423196	England/201360015/2020	2020-03-24	United Kingdom	Respiratory Virus Unit, Microbiology Services Colindale, Public Health England	Respiratory Virus Unit, Microbiology Services Colindale, Public Health England	Monica Galiano et al
EPI_ISL_423197	England/201360016/2020	2020-03-24	United Kingdom	Respiratory Virus Unit, Microbiology Services Colindale, Public Health England	Respiratory Virus Unit, Microbiology Services Colindale, Public Health England	Monica Galiano et al
EPI_ISL_423198	England/201360018/2020	2020-03-24	United Kingdom	Respiratory Virus Unit, Microbiology Services Colindale, Public Health England	Respiratory Virus Unit, Microbiology Services Colindale, Public Health England	Monica Galiano et al
EPI_ISL_423199	England/201360037/2020	2020-03-24	United Kingdom	Respiratory Virus Unit, Microbiology Services Colindale, Public Health England	Respiratory Virus Unit, Microbiology Services Colindale, Public Health England	Monica Galiano et al
EPI_ISL_423200	England/201360047/2020	2020-03-26	United Kingdom	Respiratory Virus Unit, Microbiology Services Colindale, Public Health England	Respiratory Virus Unit, Microbiology Services Colindale, Public Health England	Monica Galiano et al
EPI_ISL_423201	England/201360051/2020	2020-03-24	United Kingdom	Respiratory Virus Unit, Microbiology Services Colindale, Public Health England	Respiratory Virus Unit, Microbiology Services Colindale, Public Health England	Monica Galiano et al
EPI_ISL_423202	England/201360052/2020	2020-03-24	United Kingdom	Respiratory Virus Unit, Microbiology Services Colindale, Public Health England	Respiratory Virus Unit, Microbiology Services Colindale, Public Health England	Monica Galiano et al
EPI_ISL_423203	England/201360053/2020	2020-03-24	United Kingdom	Respiratory Virus Unit, Microbiology Services Colindale, Public Health England	Respiratory Virus Unit, Microbiology Services Colindale, Public Health England	Monica Galiano et al
EPI_ISL_423204	England/201360055/2020	2020-03-26	United Kingdom	Respiratory Virus Unit, Microbiology Services Colindale, Public Health England	Respiratory Virus Unit, Microbiology Services Colindale, Public Health England	Monica Galiano et al
EPI_ISL_423205	England/201360057/2020	2020-03-25	United Kingdom	Respiratory Virus Unit, Microbiology Services Colindale, Public Health England	Respiratory Virus Unit, Microbiology Services Colindale, Public Health England	Monica Galiano et al
EPI_ISL_423206	England/201360066/2020	2020-03-24	United Kingdom	Respiratory Virus Unit, Microbiology Services Colindale, Public Health England	Respiratory Virus Unit, Microbiology Services Colindale, Public Health England	Monica Galiano et al
EPI_ISL_423207	England/201360067/2020	2020-03-24	United Kingdom	Respiratory Virus Unit, Microbiology Services Colindale, Public Health England	Respiratory Virus Unit, Microbiology Services Colindale, Public Health England	Monica Galiano et al
EPI_ISL_423208	England/201360069/2020	2020-03-24	United Kingdom	Respiratory Virus Unit, Microbiology Services Colindale, Public Health England	Respiratory Virus Unit, Microbiology Services Colindale, Public Health England	Monica Galiano et al
EPI_ISL_423209	England/201360071/2020	2020-03-24	United Kingdom	Respiratory Virus Unit, Microbiology Services Colindale, Public Health England	Respiratory Virus Unit, Microbiology Services Colindale, Public Health England	Monica Galiano et al
EPI_ISL_423210	England/201360075/2020	2020-03-27	United Kingdom	Respiratory Virus Unit, Microbiology Services Colindale, Public Health England	Respiratory Virus Unit, Microbiology Services Colindale, Public Health England	Monica Galiano et al
EPI_ISL_423211	England/20136008004/2020	2020-03-26	United Kingdom	Respiratory Virus Unit, Microbiology Services Colindale, Public Health England	Respiratory Virus Unit, Microbiology Services Colindale, Public Health England	Monica Galiano et al
EPI_ISL_423212	England/201360111/2020	2020-03-25	United Kingdom	Respiratory Virus Unit, Microbiology Services Colindale, Public Health England	Respiratory Virus Unit, Microbiology Services Colindale, Public Health England	Monica Galiano et al
EPI_ISL_423213	England/201360117/2020	2020-03-25	United Kingdom	Respiratory Virus Unit, Microbiology Services Colindale, Public Health England	Respiratory Virus Unit, Microbiology Services Colindale, Public Health England	Monica Galiano et al
EPI_ISL_423214	England/201360119/2020	2020-03-25	United Kingdom	Respiratory Virus Unit, Microbiology Services Colindale, Public Health England	Respiratory Virus Unit, Microbiology Services Colindale, Public Health England	Monica Galiano et al
EPI_ISL_423215	England/20136012004/2020	2020-03-25	United Kingdom	Respiratory Virus Unit, Microbiology Services Colindale, Public Health England	Respiratory Virus Unit, Microbiology Services Colindale, Public Health England	Monica Galiano et al
EPI_ISL_423216	England/201360121/2020	2020-03-25	United Kingdom	Respiratory Virus Unit, Microbiology Services Colindale, Public Health England	Respiratory Virus Unit, Microbiology Services Colindale, Public Health England	Monica Galiano et al
EPI_ISL_423217	England/201360122/2020	2020-03-25	United Kingdom	Respiratory Virus Unit, Microbiology Services Colindale, Public Health England	Respiratory Virus Unit, Microbiology Services Colindale, Public Health England	Monica Galiano et al
EPI_ISL_423218	England/201360126/2020	2020-03-25	United Kingdom	Respiratory Virus Unit, Microbiology Services Colindale, Public Health England	Respiratory Virus Unit, Microbiology Services Colindale, Public Health England	Monica Galiano et al
EPI_ISL_423219	England/201360127/2020	2020-03-25	United Kingdom	Respiratory Virus Unit, Microbiology Services Colindale, Public Health England	Respiratory Virus Unit, Microbiology Services Colindale, Public Health England	Monica Galiano et al
EPI_ISL_423220	England/201360130/2020	2020-03-25	United Kingdom	Respiratory Virus Unit, Microbiology Services Colindale, Public Health England	Respiratory Virus Unit, Microbiology Services Colindale, Public Health England	Monica Galiano et al
EPI_ISL_423221	England/201360131/2020	2020-03-24	United Kingdom	Respiratory Virus Unit, Microbiology Services Colindale, Public Health England	Respiratory Virus Unit, Microbiology Services Colindale, Public Health England	Monica Galiano et al
EPI_ISL_423222	England/201360134/2020	2020-03-25	United Kingdom	Respiratory Virus Unit, Microbiology Services Colindale, Public Health England	Respiratory Virus Unit, Microbiology Services Colindale, Public Health England	Monica Galiano et al
EPI_ISL_423223	England/201360136/2020	2020-03-25	United Kingdom	Respiratory Virus Unit, Microbiology Services Colindale, Public Health England	Respiratory Virus Unit, Microbiology Services Colindale, Public Health England	Monica Galiano et al
EPI_ISL_423224	England/201360137/2020	2020-03-26	United Kingdom	Respiratory Virus Unit, Microbiology Services Colindale, Public Health England	Respiratory Virus Unit, Microbiology Services Colindale, Public Health England	Monica Galiano et al
EPI_ISL_423225	England/201360139/2020	2020-03-24	United Kingdom	Respiratory Virus Unit, Microbiology Services Colindale, Public Health England	Respiratory Virus Unit, Microbiology Services Colindale, Public Health England	Monica Galiano et al
EPI_ISL_423226	England/20136014104/2020	2020-03-24	United Kingdom	Respiratory Virus Unit, Microbiology Services Colindale, Public Health England	Respiratory Virus Unit, Microbiology Services Colindale, Public Health England	Monica Galiano et al
EPI_ISL_423227	England/201360143/2020	2020-03-24	United Kingdom	Respiratory Virus Unit, Microbiology Services Colindale, Public Health England	Respiratory Virus Unit, Microbiology Services Colindale, Public Health England	Monica Galiano et al
EPI_ISL_423228	England/201360171/2020	2020-03-25	United Kingdom	Respiratory Virus Unit, Microbiology Services Colindale, Public Health England	Respiratory Virus Unit, Microbiology Services Colindale, Public Health England	Monica Galiano et al
EPI_ISL_423229	England/201360175/2020	2020-03-24	United Kingdom	Respiratory Virus Unit, Microbiology Services Colindale, Public Health England	Respiratory Virus Unit, Microbiology Services Colindale, Public Health England	Monica Galiano et al
EPI_ISL_423230	England/201360176/2020	2020-03-24	United Kingdom	Respiratory Virus Unit, Microbiology Services Colindale, Public Health England	Respiratory Virus Unit, Microbiology Services Colindale, Public Health England	Monica Galiano et al
EPI_ISL_423231	England/201360178/2020	2020-03-24	United Kingdom	Respiratory Virus Unit, Microbiology Services Colindale, Public Health England	Respiratory Virus Unit, Microbiology Services Colindale, Public Health England	Monica Galiano et al
EPI_ISL_423232	England/201360181/2020	2020-03-26	United Kingdom	Respiratory Virus Unit, Microbiology Services Colindale, Public Health England	Respiratory Virus Unit, Microbiology Services Colindale, Public Health England	Monica Galiano et al
EPI_ISL_423233	England/201360188/2020	2020-03-24	United Kingdom	Respiratory Virus Unit, Microbiology Services Colindale, Public Health England	Respiratory Virus Unit, Microbiology Services Colindale, Public Health England	Monica Galiano et al
EPI_ISL_423234	England/201360190/2020	2020-03-24	United Kingdom	Respiratory Virus Unit, Microbiology Services Colindale, Public Health England	Respiratory Virus Unit, Microbiology Services Colindale, Public Health England	Monica Galiano et al
EPI_ISL_423235	England/201360191/2020	2020-03-24	United Kingdom	Respiratory Virus Unit, Microbiology Services Colindale, Public Health England	Respiratory Virus Unit, Microbiology Services Colindale, Public Health England	Monica Galiano et al
EPI_ISL_423236	England/201360198/2020	2020-03-24	United Kingdom	Respiratory Virus Unit, Microbiology Services Colindale, Public Health England	Respiratory Virus Unit, Microbiology Services Colindale, Public Health England	Monica Galiano et al
EPI_ISL_423237	England/201360200/2020	2020-03-24	United Kingdom	Respiratory Virus Unit, Microbiology Services Colindale, Public Health England	Respiratory Virus Unit, Microbiology Services Colindale, Public Health England	Monica Galiano et al
EPI_ISL_423238	England/201360201/2020	2020-03-24	United Kingdom	Respiratory Virus Unit, Microbiology Services Colindale, Public Health England	Respiratory Virus Unit, Microbiology Services Colindale, Public Health England	Monica Galiano et al
EPI_ISL_423239	England/201360202/2020	2020-03-24	United Kingdom	Respiratory Virus Unit, Microbiology Services Colindale, Public Health England	Respiratory Virus Unit, Microbiology Services Colindale, Public Health England	Monica Galiano et al
EPI_ISL_423240	England/201360203/2020	2020-03-24	United Kingdom	Respiratory Virus Unit, Microbiology Services Colindale, Public Health England	Respiratory Virus Unit, Microbiology Services Colindale, Public Health England	Monica Galiano et al
EPI_ISL_423241	England/201360206/2020	2020-03-24	United Kingdom	Respiratory Virus Unit, Microbiology Services Colindale, Public Health England	Respiratory Virus Unit, Microbiology Services Colindale, Public Health England	Monica Galiano et al
EPI_ISL_423242	England/201360210/2020	2020-03-25	United Kingdom	Respiratory Virus Unit, Microbiology Services Colindale, Public Health England	Respiratory Virus Unit, Microbiology Services Colindale, Public Health England	Monica Galiano et al
EPI_ISL_423243	England/201360211/2020	2020-03-25	United Kingdom	Respiratory Virus Unit, Microbiology Services Colindale, Public Health England	Respiratory Virus Unit, Microbiology Services Colindale, Public Health England	Monica Galiano et al
EPI_ISL_423244	England/201360213/2020	2020-03-25	United Kingdom	Respiratory Virus Unit, Microbiology Services Colindale, Public Health England	Respiratory Virus Unit, Microbiology Services Colindale, Public Health England	Monica Galiano et al
EPI_ISL_423245	England/201360214/2020	2020-03-25	United Kingdom	Respiratory Virus Unit, Microbiology Services Colindale, Public Health England	Respiratory Virus Unit, Microbiology Services Colindale, Public Health England	Monica Galiano et al
EPI_ISL_423246	England/201360215/2020	2020-03-25	United Kingdom	Respiratory Virus Unit, Microbiology Services Colindale, Public Health England	Respiratory Virus Unit, Microbiology Services Colindale, Public Health England	Monica Galiano et al
EPI_ISL_423247	England/201360216/2020	2020-03-25	United Kingdom	Respiratory Virus Unit, Microbiology Services Colindale, Public Health England	Respiratory Virus Unit, Microbiology Services Colindale, Public Health England	Monica Galiano et al
EPI_ISL_423248	England/201360217/2020	2020-03-25	United Kingdom	Respiratory Virus Unit, Microbiology Services Colindale, Public Health England	Respiratory Virus Unit, Microbiology Services Colindale, Public Health England	Monica Galiano et al
EPI_ISL_423249	England/201360218/2020	2020-03-25	United Kingdom	Respiratory Virus Unit, Microbiology Services Colindale, Public Health England	Respiratory Virus Unit, Microbiology Services Colindale, Public Health England	Monica Galiano et al
EPI_ISL_423250	England/201360220/2020	2020-03-25	United Kingdom	Respiratory Virus Unit, Microbiology Services Colindale, Public Health England	Respiratory Virus Unit, Microbiology Services Colindale, Public Health England	Monica Galiano et al
EPI_ISL_423251	England/201360221/2020	2020-03-25	United Kingdom	Respiratory Virus Unit, Microbiology Services Colindale, Public Health England	Respiratory Virus Unit, Microbiology Services Colindale, Public Health England	Monica Galiano et al
EPI_ISL_423252	England/201360222/2020	2020-03-25	United Kingdom	Respiratory Virus Unit, Microbiology Services Colindale, Public Health England	Respiratory Virus Unit, Microbiology Services Colindale, Public Health England	Monica Galiano et al
EPI_ISL_423253	England/201360223/2020	2020-03-25	United Kingdom	Respiratory Virus Unit, Microbiology Services Colindale, Public Health England	Respiratory Virus Unit, Microbiology Services Colindale, Public Health England	Monica Galiano et al
EPI_ISL_423254	England/201360224/2020	2020-03-25	United Kingdom	Respiratory Virus Unit, Microbiology Services Colindale, Public Health England	Respiratory Virus Unit, Microbiology Services Colindale, Public Health England	Monica Galiano et al
EPI_ISL_423255	England/201360229/2020	2020-03-25	United Kingdom	Respiratory Virus Unit, Microbiology Services Colindale, Public Health England	Respiratory Virus Unit, Microbiology Services Colindale, Public Health England	Monica Galiano et al
EPI_ISL_423256	England/201360236/2020	2020-03-25	United Kingdom	Respiratory Virus Unit, Microbiology Services Colindale, Public Health England	Respiratory Virus Unit, Microbiology Services Colindale, Public Health England	Monica Galiano et al
EPI_ISL_423257	England/201360246/2020	2020-03-25	United Kingdom	Respiratory Virus Unit, Microbiology Services Colindale, Public Health England	Respiratory Virus Unit, Microbiology Services Colindale, Public Health England	Monica Galiano et al
EPI_ISL_423258	England/201360249/2020	2020-03-23	United Kingdom	Respiratory Virus Unit, Microbiology Services Colindale, Public Health England	Respiratory Virus Unit, Microbiology Services Colindale, Public Health England	Monica Galiano et al
EPI_ISL_423259	England/201360251/2020	2020-03-24	United Kingdom	Respiratory Virus Unit, Microbiology Services Colindale, Public Health England	Respiratory Virus Unit, Microbiology Services Colindale, Public Health England	Monica Galiano et al
EPI_ISL_423260	England/201360275/2020	2020-03-25	United Kingdom	Respiratory Virus Unit, Microbiology Services Colindale, Public Health England	Respiratory Virus Unit, Microbiology Services Colindale, Public Health England	Monica Galiano et al
EPI_ISL_423261	England/201360276/2020	2020-03-25	United Kingdom	Respiratory Virus Unit, Microbiology Services Colindale, Public Health England	Respiratory Virus Unit, Microbiology Services Colindale, Public Health England	Monica Galiano et al
EPI_ISL_423262	England/201360277/2020	2020-03-25	United Kingdom	Respiratory Virus Unit, Microbiology Services Colindale, Public Health England	Respiratory Virus Unit, Microbiology Services Colindale, Public Health England	Monica Galiano et al
EPI_ISL_423263	England/201360281/2020	2020-03-26	United Kingdom	Respiratory Virus Unit, Microbiology Services Colindale, Public Health England	Respiratory Virus Unit, Microbiology Services Colindale, Public Health England	Monica Galiano et al
EPI_ISL_423264	England/201360317/2020	2020-03-25	United Kingdom	Respiratory Virus Unit, Microbiology Services Colindale, Public Health England	Respiratory Virus Unit, Microbiology Services Colindale, Public Health England	Monica Galiano et al
EPI_ISL_423265	England/201360318/2020	2020-03-25	United Kingdom	Respiratory Virus Unit, Microbiology Services Colindale, Public Health England	Respiratory Virus Unit, Microbiology Services Colindale, Public Health England	Monica Galiano et al
EPI_ISL_423266	England/201360538/2020	2020-03-25	United Kingdom	Respiratory Virus Unit, Microbiology Services Colindale, Public Health England	Respiratory Virus Unit, Microbiology Services Colindale, Public Health England	Monica Galiano et al
EPI_ISL_423267	England/20136100204/2020	2020-03-26	United Kingdom	Respiratory Virus Unit, Microbiology Services Colindale, Public Health England	Respiratory Virus Unit, Microbiology Services Colindale, Public Health England	Monica Galiano et al
EPI_ISL_423268	England/20138004804/2020	2020-03-25	United Kingdom	Respiratory Virus Unit, Microbiology Services Colindale, Public Health England	Respiratory Virus Unit, Microbiology Services Colindale, Public Health England	Monica Galiano et al
EPI_ISL_423269	England/20138007104/2020	2020-03-27	United Kingdom	Respiratory Virus Unit, Microbiology Services Colindale, Public Health England	Respiratory Virus Unit, Microbiology Services Colindale, Public Health England	Monica Galiano et al
EPI_ISL_423270	England/20138007404/2020	2020-03-26	United Kingdom	Respiratory Virus Unit, Microbiology Services Colindale, Public Health England	Respiratory Virus Unit, Microbiology Services Colindale, Public Health England	Monica Galiano et al
EPI_ISL_423271	England/20138007704/2020	2020-03-27	United Kingdom	Respiratory Virus Unit, Microbiology Services Colindale, Public Health England	Respiratory Virus Unit, Microbiology Services Colindale, Public Health England	Monica Galiano et al
EPI_ISL_423272	England/20138008004/2020	2020-03-26	United Kingdom	Respiratory Virus Unit, Microbiology Services Colindale, Public Health England	Respiratory Virus Unit, Microbiology Services Colindale, Public Health England	Monica Galiano et al
EPI_ISL_423273	England/20138008804/2020	2020-03-21	United Kingdom	Respiratory Virus Unit, Microbiology Services Colindale, Public Health England	Respiratory Virus Unit, Microbiology Services Colindale, Public Health England	Monica Galiano et al
EPI_ISL_423274	England/20138008904/2020	2020-03-20	United Kingdom	Respiratory Virus Unit, Microbiology Services Colindale, Public Health England	Respiratory Virus Unit, Microbiology Services Colindale, Public Health England	Monica Galiano et al
EPI_ISL_423275	England/20138009704/2020	2020-03-22	United Kingdom	Respiratory Virus Unit, Microbiology Services Colindale, Public Health England	Respiratory Virus Unit, Microbiology Services Colindale, Public Health England	Monica Galiano et al
EPI_ISL_423276	England/20138010804/2020	2020-03-26	United Kingdom	Respiratory Virus Unit, Microbiology Services Colindale, Public Health England	Respiratory Virus Unit, Microbiology Services Colindale, Public Health England	Monica Galiano et al
EPI_ISL_423277	England/20138010904/2020	2020-03-06	United Kingdom	Respiratory Virus Unit, Microbiology Services Colindale, Public Health England	Respiratory Virus Unit, Microbiology Services Colindale, Public Health England	Monica Galiano et al
EPI_ISL_423278	England/20138012204/2020	2020-03-26	United Kingdom	Respiratory Virus Unit, Microbiology Services Colindale, Public Health England	Respiratory Virus Unit, Microbiology Services Colindale, Public Health England	Monica Galiano et al
EPI_ISL_423279	England/20138015604/2020	2020-03-26	United Kingdom	Respiratory Virus Unit, Microbiology Services Colindale, Public Health England	Respiratory Virus Unit, Microbiology Services Colindale, Public Health England	Monica Galiano et al
EPI_ISL_423280	England/20138015704/2020	2020-03-26	United Kingdom	Respiratory Virus Unit, Microbiology Services Colindale, Public Health England	Respiratory Virus Unit, Microbiology Services Colindale, Public Health England	Monica Galiano et al
EPI_ISL_423281	England/20138016104/2020	2020-03-25	United Kingdom	Respiratory Virus Unit, Microbiology Services Colindale, Public Health England	Respiratory Virus Unit, Microbiology Services Colindale, Public Health England	Monica Galiano et al
EPI_ISL_423282	England/20138016404/2020	2020-03-26	United Kingdom	Respiratory Virus Unit, Microbiology Services Colindale, Public Health England	Respiratory Virus Unit, Microbiology Services Colindale, Public Health England	Monica Galiano et al
EPI_ISL_423283	England/20138016804/2020	2020-03-26	United Kingdom	Respiratory Virus Unit, Microbiology Services Colindale, Public Health England	Respiratory Virus Unit, Microbiology Services Colindale, Public Health England	Monica Galiano et al
EPI_ISL_423284	England/20138016904/2020	2020-03-26	United Kingdom	Respiratory Virus Unit, Microbiology Services Colindale, Public Health England	Respiratory Virus Unit, Microbiology Services Colindale, Public Health England	Monica Galiano et al
EPI_ISL_423285	England/20138017004/2020	2020-03-26	United Kingdom	Respiratory Virus Unit, Microbiology Services Colindale, Public Health England	Respiratory Virus Unit, Microbiology Services Colindale, Public Health England	Monica Galiano et al
EPI_ISL_423286	England/20138017204/2020	2020-03-26	United Kingdom	Respiratory Virus Unit, Microbiology Services Colindale, Public Health England	Respiratory Virus Unit, Microbiology Services Colindale, Public Health England	Monica Galiano et al
EPI_ISL_423287	England/20138017304/2020	2020-03-26	United Kingdom	Respiratory Virus Unit, Microbiology Services Colindale, Public Health England	Respiratory Virus Unit, Microbiology Services Colindale, Public Health England	Monica Galiano et al
EPI_ISL_423288	England/20138017804/2020	2020-03-26	United Kingdom	Respiratory Virus Unit, Microbiology Services Colindale, Public Health England	Respiratory Virus Unit, Microbiology Services Colindale, Public Health England	Monica Galiano et al
EPI_ISL_423289	England/20138018204/2020	2020-03-27	United Kingdom	Respiratory Virus Unit, Microbiology Services Colindale, Public Health England	Respiratory Virus Unit, Microbiology Services Colindale, Public Health England	Monica Galiano et al
EPI_ISL_423290	England/20138018504/2020	2020-03-26	United Kingdom	Respiratory Virus Unit, Microbiology Services Colindale, Public Health England	Respiratory Virus Unit, Microbiology Services Colindale, Public Health England	Monica Galiano et al
EPI_ISL_423291	England/20138018804/2020	2020-03-26	United Kingdom	Respiratory Virus Unit, Microbiology Services Colindale, Public Health England	Respiratory Virus Unit, Microbiology Services Colindale, Public Health England	Monica Galiano et al
EPI_ISL_423292	England/20138019104/2020	2020-03-26	United Kingdom	Respiratory Virus Unit, Microbiology Services Colindale, Public Health England	Respiratory Virus Unit, Microbiology Services Colindale, Public Health England	Monica Galiano et al
EPI_ISL_423293	England/20138019404/2020	2020-03-26	United Kingdom	Respiratory Virus Unit, Microbiology Services Colindale, Public Health England	Respiratory Virus Unit, Microbiology Services Colindale, Public Health England	Monica Galiano et al
EPI_ISL_423294	England/20138019504/2020	2020-03-26	United Kingdom	Respiratory Virus Unit, Microbiology Services Colindale, Public Health England	Respiratory Virus Unit, Microbiology Services Colindale, Public Health England	Monica Galiano et al
EPI_ISL_423295	England/20138019604/2020	2020-03-26	United Kingdom	Respiratory Virus Unit, Microbiology Services Colindale, Public Health England	Respiratory Virus Unit, Microbiology Services Colindale, Public Health England	Monica Galiano et al
EPI_ISL_423296	England/20138019704/2020	2020-03-26	United Kingdom	Respiratory Virus Unit, Microbiology Services Colindale, Public Health England	Respiratory Virus Unit, Microbiology Services Colindale, Public Health England	Monica Galiano et al
EPI_ISL_423297	England/20138020004/2020	2020-03-26	United Kingdom	Respiratory Virus Unit, Microbiology Services Colindale, Public Health England	Respiratory Virus Unit, Microbiology Services Colindale, Public Health England	Monica Galiano et al
EPI_ISL_423298	England/20138020504/2020	2020-03-25	United Kingdom	Respiratory Virus Unit, Microbiology Services Colindale, Public Health England	Respiratory Virus Unit, Microbiology Services Colindale, Public Health England	Monica Galiano et al
EPI_ISL_423299	England/20138020604/2020	2020-03-25	United Kingdom	Respiratory Virus Unit, Microbiology Services Colindale, Public Health England	Respiratory Virus Unit, Microbiology Services Colindale, Public Health England	Monica Galiano et al
EPI_ISL_423300	England/20138020704/2020	2020-03-25	United Kingdom	Respiratory Virus Unit, Microbiology Services Colindale, Public Health England	Respiratory Virus Unit, Microbiology Services Colindale, Public Health England	Monica Galiano et al
EPI_ISL_423301	England/20138020804/2020	2020-03-25	United Kingdom	Respiratory Virus Unit, Microbiology Services Colindale, Public Health England	Respiratory Virus Unit, Microbiology Services Colindale, Public Health England	Monica Galiano et al
EPI_ISL_423302	England/20138021104/2020	2020-03-25	United Kingdom	Respiratory Virus Unit, Microbiology Services Colindale, Public Health England	Respiratory Virus Unit, Microbiology Services Colindale, Public Health England	Monica Galiano et al
EPI_ISL_423303	England/20138024004/2020	2020-03-25	United Kingdom	Respiratory Virus Unit, Microbiology Services Colindale, Public Health England	Respiratory Virus Unit, Microbiology Services Colindale, Public Health England	Monica Galiano et al
EPI_ISL_423304	England/20138024104/2020	2020-03-25	United Kingdom	Respiratory Virus Unit, Microbiology Services Colindale, Public Health England	Respiratory Virus Unit, Microbiology Services Colindale, Public Health England	Monica Galiano et al
EPI_ISL_423305	England/20138024204/2020	2020-03-25	United Kingdom	Respiratory Virus Unit, Microbiology Services Colindale, Public Health England	Respiratory Virus Unit, Microbiology Services Colindale, Public Health England	Monica Galiano et al
EPI_ISL_423306	England/20138024604/2020	2020-03-26	United Kingdom	Respiratory Virus Unit, Microbiology Services Colindale, Public Health England	Respiratory Virus Unit, Microbiology Services Colindale, Public Health England	Monica Galiano et al
EPI_ISL_423307	England/20138024704/2020	2020-03-26	United Kingdom	Respiratory Virus Unit, Microbiology Services Colindale, Public Health England	Respiratory Virus Unit, Microbiology Services Colindale, Public Health England	Monica Galiano et al
EPI_ISL_423308	England/20138024804/2020	2020-03-26	United Kingdom	Respiratory Virus Unit, Microbiology Services Colindale, Public Health England	Respiratory Virus Unit, Microbiology Services Colindale, Public Health England	Monica Galiano et al
EPI_ISL_423309	England/20138025704/2020	2020-03-25	United Kingdom	Respiratory Virus Unit, Microbiology Services Colindale, Public Health England	Respiratory Virus Unit, Microbiology Services Colindale, Public Health England	Monica Galiano et al
EPI_ISL_423310	England/20138025904/2020	2020-03-26	United Kingdom	Respiratory Virus Unit, Microbiology Services Colindale, Public Health England	Respiratory Virus Unit, Microbiology Services Colindale, Public Health England	Monica Galiano et al
EPI_ISL_423311	England/20138026104/2020	2020-03-26	United Kingdom	Respiratory Virus Unit, Microbiology Services Colindale, Public Health England	Respiratory Virus Unit, Microbiology Services Colindale, Public Health England	Monica Galiano et al
EPI_ISL_423312	England/20138026204/2020	2020-03-25	United Kingdom	Respiratory Virus Unit, Microbiology Services Colindale, Public Health England	Respiratory Virus Unit, Microbiology Services Colindale, Public Health England	Monica Galiano et al
EPI_ISL_423313	England/20138026404/2020	2020-03-25	United Kingdom	Respiratory Virus Unit, Microbiology Services Colindale, Public Health England	Respiratory Virus Unit, Microbiology Services Colindale, Public Health England	Monica Galiano et al
EPI_ISL_423314	England/20138026604/2020	2020-03-26	United Kingdom	Respiratory Virus Unit, Microbiology Services Colindale, Public Health England	Respiratory Virus Unit, Microbiology Services Colindale, Public Health England	Monica Galiano et al
EPI_ISL_423315	England/20138026704/2020	2020-03-25	United Kingdom	Respiratory Virus Unit, Microbiology Services Colindale, Public Health England	Respiratory Virus Unit, Microbiology Services Colindale, Public Health England	Monica Galiano et al
EPI_ISL_423316	England/20138026904/2020	2020-03-26	United Kingdom	Respiratory Virus Unit, Microbiology Services Colindale, Public Health England	Respiratory Virus Unit, Microbiology Services Colindale, Public Health England	Monica Galiano et al
EPI_ISL_423317	England/20138027404/2020	2020-03-26	United Kingdom	Respiratory Virus Unit, Microbiology Services Colindale, Public Health England	Respiratory Virus Unit, Microbiology Services Colindale, Public Health England	Monica Galiano et al
EPI_ISL_423318	England/20138063104/2020	2020-03-26	United Kingdom	Respiratory Virus Unit, Microbiology Services Colindale, Public Health England	Respiratory Virus Unit, Microbiology Services Colindale, Public Health England	Monica Galiano et al
EPI_ISL_423319	England/20138063204/2020	2020-03-26	United Kingdom	Respiratory Virus Unit, Microbiology Services Colindale, Public Health England	Respiratory Virus Unit, Microbiology Services Colindale, Public Health England	Monica Galiano et al
EPI_ISL_423320	England/20138063404/2020	2020-03-26	United Kingdom	Respiratory Virus Unit, Microbiology Services Colindale, Public Health England	Respiratory Virus Unit, Microbiology Services Colindale, Public Health England	Monica Galiano et al
EPI_ISL_423321	England/20138063804/2020	2020-03-26	United Kingdom	Respiratory Virus Unit, Microbiology Services Colindale, Public Health England	Respiratory Virus Unit, Microbiology Services Colindale, Public Health England	Monica Galiano et al
EPI_ISL_423322	England/20138064204/2020	2020-03-26	United Kingdom	Respiratory Virus Unit, Microbiology Services Colindale, Public Health England	Respiratory Virus Unit, Microbiology Services Colindale, Public Health England	Monica Galiano et al
EPI_ISL_423323	England/20138077804/2020	2020-03-26	United Kingdom	Respiratory Virus Unit, Microbiology Services Colindale, Public Health England	Respiratory Virus Unit, Microbiology Services Colindale, Public Health England	Monica Galiano et al
EPI_ISL_423324	England/20138078204/2020	2020-03-26	United Kingdom	Respiratory Virus Unit, Microbiology Services Colindale, Public Health England	Respiratory Virus Unit, Microbiology Services Colindale, Public Health England	Monica Galiano et al
EPI_ISL_423325	England/20138080104/2020	2020-03-26	United Kingdom	Respiratory Virus Unit, Microbiology Services Colindale, Public Health England	Respiratory Virus Unit, Microbiology Services Colindale, Public Health England	Monica Galiano et al
EPI_ISL_423326	England/20138083604/2020	2020-03-27	United Kingdom	Respiratory Virus Unit, Microbiology Services Colindale, Public Health England	Respiratory Virus Unit, Microbiology Services Colindale, Public Health England	Monica Galiano et al
EPI_ISL_423327	England/20138083904/2020	2020-03-27	United Kingdom	Respiratory Virus Unit, Microbiology Services Colindale, Public Health England	Respiratory Virus Unit, Microbiology Services Colindale, Public Health England	Monica Galiano et al
EPI_ISL_423328	England/20138084904/2020	2020-03-27	United Kingdom	Respiratory Virus Unit, Microbiology Services Colindale, Public Health England	Respiratory Virus Unit, Microbiology Services Colindale, Public Health England	Monica Galiano et al
EPI_ISL_423329	England/20139000504/2020	2020-03-27	United Kingdom	Respiratory Virus Unit, Microbiology Services Colindale, Public Health England	Respiratory Virus Unit, Microbiology Services Colindale, Public Health England	Monica Galiano et al
EPI_ISL_423330	England/20139000804/2020	2020-03-26	United Kingdom	Respiratory Virus Unit, Microbiology Services Colindale, Public Health England	Respiratory Virus Unit, Microbiology Services Colindale, Public Health England	Monica Galiano et al
EPI_ISL_423331	England/20139000904/2020	2020-03-27	United Kingdom	Respiratory Virus Unit, Microbiology Services Colindale, Public Health England	Respiratory Virus Unit, Microbiology Services Colindale, Public Health England	Monica Galiano et al
EPI_ISL_423332	England/20139001404/2020	2020-03-27	United Kingdom	Respiratory Virus Unit, Microbiology Services Colindale, Public Health England	Respiratory Virus Unit, Microbiology Services Colindale, Public Health England	Monica Galiano et al
EPI_ISL_423333	England/20139001604/2020	2020-03-27	United Kingdom	Respiratory Virus Unit, Microbiology Services Colindale, Public Health England	Respiratory Virus Unit, Microbiology Services Colindale, Public Health England	Monica Galiano et al
EPI_ISL_423334	England/20139001704/2020	2020-03-27	United Kingdom	Respiratory Virus Unit, Microbiology Services Colindale, Public Health England	Respiratory Virus Unit, Microbiology Services Colindale, Public Health England	Monica Galiano et al
EPI_ISL_423335	England/20139001804/2020	2020-03-28	United Kingdom	Respiratory Virus Unit, Microbiology Services Colindale, Public Health England	Respiratory Virus Unit, Microbiology Services Colindale, Public Health England	Monica Galiano et al
EPI_ISL_423336	England/20139002004/2020	2020-03-27	United Kingdom	Respiratory Virus Unit, Microbiology Services Colindale, Public Health England	Respiratory Virus Unit, Microbiology Services Colindale, Public Health England	Monica Galiano et al
EPI_ISL_423337	England/20139002204/2020	2020-03-27	United Kingdom	Respiratory Virus Unit, Microbiology Services Colindale, Public Health England	Respiratory Virus Unit, Microbiology Services Colindale, Public Health England	Monica Galiano et al
EPI_ISL_423338	England/20139002404/2020	2020-03-27	United Kingdom	Respiratory Virus Unit, Microbiology Services Colindale, Public Health England	Respiratory Virus Unit, Microbiology Services Colindale, Public Health England	Monica Galiano et al
EPI_ISL_423339	England/20139002504/2020	2020-03-27	United Kingdom	Respiratory Virus Unit, Microbiology Services Colindale, Public Health England	Respiratory Virus Unit, Microbiology Services Colindale, Public Health England	Monica Galiano et al
EPI_ISL_423340	England/20139015304/2020	2020-03-27	United Kingdom	Respiratory Virus Unit, Microbiology Services Colindale, Public Health England	Respiratory Virus Unit, Microbiology Services Colindale, Public Health England	Monica Galiano et al
EPI_ISL_423341	England/20139015604/2020	2020-03-27	United Kingdom	Respiratory Virus Unit, Microbiology Services Colindale, Public Health England	Respiratory Virus Unit, Microbiology Services Colindale, Public Health England	Monica Galiano et al
EPI_ISL_423342	England/20139015704/2020	2020-03-27	United Kingdom	Respiratory Virus Unit, Microbiology Services Colindale, Public Health England	Respiratory Virus Unit, Microbiology Services Colindale, Public Health England	Monica Galiano et al
EPI_ISL_423343	England/20139015804/2020	2020-03-27	United Kingdom	Respiratory Virus Unit, Microbiology Services Colindale, Public Health England	Respiratory Virus Unit, Microbiology Services Colindale, Public Health England	Monica Galiano et al
EPI_ISL_423344	England/20139016104/2020	2020-03-27	United Kingdom	Respiratory Virus Unit, Microbiology Services Colindale, Public Health England	Respiratory Virus Unit, Microbiology Services Colindale, Public Health England	Monica Galiano et al
EPI_ISL_423345	England/20139016604/2020	2020-03-27	United Kingdom	Respiratory Virus Unit, Microbiology Services Colindale, Public Health England	Respiratory Virus Unit, Microbiology Services Colindale, Public Health England	Monica Galiano et al
EPI_ISL_423346	England/20139016704/2020	2020-03-27	United Kingdom	Respiratory Virus Unit, Microbiology Services Colindale, Public Health England	Respiratory Virus Unit, Microbiology Services Colindale, Public Health England	Monica Galiano et al
EPI_ISL_423347	England/20139016804/2020	2020-03-27	United Kingdom	Respiratory Virus Unit, Microbiology Services Colindale, Public Health England	Respiratory Virus Unit, Microbiology Services Colindale, Public Health England	Monica Galiano et al
EPI_ISL_423348	England/20139017004/2020	2020-03-27	United Kingdom	Respiratory Virus Unit, Microbiology Services Colindale, Public Health England	Respiratory Virus Unit, Microbiology Services Colindale, Public Health England	Monica Galiano et al
EPI_ISL_423349	England/20139017304/2020	2020-03-27	United Kingdom	Respiratory Virus Unit, Microbiology Services Colindale, Public Health England	Respiratory Virus Unit, Microbiology Services Colindale, Public Health England	Monica Galiano et al
EPI_ISL_423350	England/20139060704/2020	2020-03-28	United Kingdom	Respiratory Virus Unit, Microbiology Services Colindale, Public Health England	Respiratory Virus Unit, Microbiology Services Colindale, Public Health England	Monica Galiano et al
EPI_ISL_423351	England/20139064404/2020	2020-03-28	United Kingdom	Respiratory Virus Unit, Microbiology Services Colindale, Public Health England	Respiratory Virus Unit, Microbiology Services Colindale, Public Health England	Monica Galiano et al
EPI_ISL_423352	England/20139064904/2020	2020-03-29	United Kingdom	Respiratory Virus Unit, Microbiology Services Colindale, Public Health England	Respiratory Virus Unit, Microbiology Services Colindale, Public Health England	Monica Galiano et al
EPI_ISL_423353	England/20139065204/2020	2020-03-28	United Kingdom	Respiratory Virus Unit, Microbiology Services Colindale, Public Health England	Respiratory Virus Unit, Microbiology Services Colindale, Public Health England	Monica Galiano et al
EPI_ISL_423354	England/20139065404/2020	2020-03-29	United Kingdom	Respiratory Virus Unit, Microbiology Services Colindale, Public Health England	Respiratory Virus Unit, Microbiology Services Colindale, Public Health England	Monica Galiano et al
EPI_ISL_423355	England/20139065604/2020	2020-03-29	United Kingdom	Respiratory Virus Unit, Microbiology Services Colindale, Public Health England	Respiratory Virus Unit, Microbiology Services Colindale, Public Health England	Monica Galiano et al
EPI_ISL_423356	England/20139067504/2020	2020-03-28	United Kingdom	Respiratory Virus Unit, Microbiology Services Colindale, Public Health England	Respiratory Virus Unit, Microbiology Services Colindale, Public Health England	Monica Galiano et al
EPI_ISL_423357	England/20139068504/2020	2020-03-29	United Kingdom	Respiratory Virus Unit, Microbiology Services Colindale, Public Health England	Respiratory Virus Unit, Microbiology Services Colindale, Public Health England	Monica Galiano et al
EPI_ISL_423358	England/20139068804/2020	2020-03-28	United Kingdom	Respiratory Virus Unit, Microbiology Services Colindale, Public Health England	Respiratory Virus Unit, Microbiology Services Colindale, Public Health England	Monica Galiano et al
EPI_ISL_423359	England/20139069104/2020	2020-03-29	United Kingdom	Respiratory Virus Unit, Microbiology Services Colindale, Public Health England	Respiratory Virus Unit, Microbiology Services Colindale, Public Health England	Monica Galiano et al
EPI_ISL_423360	England/20139069404/2020	2020-03-29	United Kingdom	Respiratory Virus Unit, Microbiology Services Colindale, Public Health England	Respiratory Virus Unit, Microbiology Services Colindale, Public Health England	Monica Galiano et al
EPI_ISL_423361	England/20139070204/2020	2020-03-29	United Kingdom	Respiratory Virus Unit, Microbiology Services Colindale, Public Health England	Respiratory Virus Unit, Microbiology Services Colindale, Public Health England	Monica Galiano et al
EPI_ISL_423362	England/20139070504/2020	2020-03-28	United Kingdom	Respiratory Virus Unit, Microbiology Services Colindale, Public Health England	Respiratory Virus Unit, Microbiology Services Colindale, Public Health England	Monica Galiano et al
EPI_ISL_423363	England/20139070704/2020	2020-03-29	United Kingdom	Respiratory Virus Unit, Microbiology Services Colindale, Public Health England	Respiratory Virus Unit, Microbiology Services Colindale, Public Health England	Monica Galiano et al
EPI_ISL_423364	England/20139071704/2020	2020-03-28	United Kingdom	Respiratory Virus Unit, Microbiology Services Colindale, Public Health England	Respiratory Virus Unit, Microbiology Services Colindale, Public Health England	Monica Galiano et al
EPI_ISL_423365	England/20139072204/2020	2020-03-29	United Kingdom	Respiratory Virus Unit, Microbiology Services Colindale, Public Health England	Respiratory Virus Unit, Microbiology Services Colindale, Public Health England	Monica Galiano et al
EPI_ISL_423366	England/20140000304/2020	2020-03-29	United Kingdom	Respiratory Virus Unit, Microbiology Services Colindale, Public Health England	Respiratory Virus Unit, Microbiology Services Colindale, Public Health England	Monica Galiano et al
EPI_ISL_423367	England/20140000404/2020	2020-03-29	United Kingdom	Respiratory Virus Unit, Microbiology Services Colindale, Public Health England	Respiratory Virus Unit, Microbiology Services Colindale, Public Health England	Monica Galiano et al
EPI_ISL_423368	England/20140000604/2020	2020-03-29	United Kingdom	Respiratory Virus Unit, Microbiology Services Colindale, Public Health England	Respiratory Virus Unit, Microbiology Services Colindale, Public Health England	Monica Galiano et al
EPI_ISL_423369	England/20140000904/2020	2020-03-29	United Kingdom	Respiratory Virus Unit, Microbiology Services Colindale, Public Health England	Respiratory Virus Unit, Microbiology Services Colindale, Public Health England	Monica Galiano et al
EPI_ISL_423370	England/20140001704/2020	2020-03-29	United Kingdom	Respiratory Virus Unit, Microbiology Services Colindale, Public Health England	Respiratory Virus Unit, Microbiology Services Colindale, Public Health England	Monica Galiano et al
EPI_ISL_423371	England/20140002204/2020	2020-03-29	United Kingdom	Respiratory Virus Unit, Microbiology Services Colindale, Public Health England	Respiratory Virus Unit, Microbiology Services Colindale, Public Health England	Monica Galiano et al
EPI_ISL_423372	England/20140002604/2020	2020-03-28	United Kingdom	Respiratory Virus Unit, Microbiology Services Colindale, Public Health England	Respiratory Virus Unit, Microbiology Services Colindale, Public Health England	Monica Galiano et al
EPI_ISL_423373	England/20140002804/2020	2020-03-28	United Kingdom	Respiratory Virus Unit, Microbiology Services Colindale, Public Health England	Respiratory Virus Unit, Microbiology Services Colindale, Public Health England	Monica Galiano et al
EPI_ISL_423374	England/20140002904/2020	2020-03-28	United Kingdom	Respiratory Virus Unit, Microbiology Services Colindale, Public Health England	Respiratory Virus Unit, Microbiology Services Colindale, Public Health England	Monica Galiano et al
EPI_ISL_423375	England/20140003402/2020	2020-03-28	United Kingdom	Respiratory Virus Unit, Microbiology Services Colindale, Public Health England	Respiratory Virus Unit, Microbiology Services Colindale, Public Health England	Monica Galiano et al
EPI_ISL_423376	England/20140003404/2020	2020-03-28	United Kingdom	Respiratory Virus Unit, Microbiology Services Colindale, Public Health England	Respiratory Virus Unit, Microbiology Services Colindale, Public Health England	Monica Galiano et al
EPI_ISL_423377	England/20140003802/2020	2020-03-28	United Kingdom	Respiratory Virus Unit, Microbiology Services Colindale, Public Health England	Respiratory Virus Unit, Microbiology Services Colindale, Public Health England	Monica Galiano et al
EPI_ISL_423378	England/20140003804/2020	2020-03-28	United Kingdom	Respiratory Virus Unit, Microbiology Services Colindale, Public Health England	Respiratory Virus Unit, Microbiology Services Colindale, Public Health England	Monica Galiano et al
EPI_ISL_423379	England/20140004004/2020	2020-03-28	United Kingdom	Respiratory Virus Unit, Microbiology Services Colindale, Public Health England	Respiratory Virus Unit, Microbiology Services Colindale, Public Health England	Monica Galiano et al
EPI_ISL_423380	England/20140005304/2020	2020-03-29	United Kingdom	Respiratory Virus Unit, Microbiology Services Colindale, Public Health England	Respiratory Virus Unit, Microbiology Services Colindale, Public Health England	Monica Galiano et al
EPI_ISL_423381	England/20140006204/2020	2020-03-29	United Kingdom	Respiratory Virus Unit, Microbiology Services Colindale, Public Health England	Respiratory Virus Unit, Microbiology Services Colindale, Public Health England	Monica Galiano et al
EPI_ISL_423382	England/20140007004/2020	2020-03-29	United Kingdom	Respiratory Virus Unit, Microbiology Services Colindale, Public Health England	Respiratory Virus Unit, Microbiology Services Colindale, Public Health England	Monica Galiano et al
EPI_ISL_423383	England/20140007602/2020	2020-03-29	United Kingdom	Respiratory Virus Unit, Microbiology Services Colindale, Public Health England	Respiratory Virus Unit, Microbiology Services Colindale, Public Health England	Monica Galiano et al
EPI_ISL_423384	England/20140007604/2020	2020-03-29	United Kingdom	Respiratory Virus Unit, Microbiology Services Colindale, Public Health England	Respiratory Virus Unit, Microbiology Services Colindale, Public Health England	Monica Galiano et al
EPI_ISL_423385	England/20140009204/2020	2020-03-28	United Kingdom	Respiratory Virus Unit, Microbiology Services Colindale, Public Health England	Respiratory Virus Unit, Microbiology Services Colindale, Public Health England	Monica Galiano et al
EPI_ISL_423386	England/20140009304/2020	2020-03-28	United Kingdom	Respiratory Virus Unit, Microbiology Services Colindale, Public Health England	Respiratory Virus Unit, Microbiology Services Colindale, Public Health England	Monica Galiano et al
EPI_ISL_423387	England/20140009404/2020	2020-03-28	United Kingdom	Respiratory Virus Unit, Microbiology Services Colindale, Public Health England	Respiratory Virus Unit, Microbiology Services Colindale, Public Health England	Monica Galiano et al
EPI_ISL_423388	England/20140009802/2020	2020-03-30	United Kingdom	Respiratory Virus Unit, Microbiology Services Colindale, Public Health England	Respiratory Virus Unit, Microbiology Services Colindale, Public Health England	Monica Galiano et al
EPI_ISL_423389	England/20140060304/2020	2020-03-30	United Kingdom	Respiratory Virus Unit, Microbiology Services Colindale, Public Health England	Respiratory Virus Unit, Microbiology Services Colindale, Public Health England	Monica Galiano et al
EPI_ISL_423390	England/20140063604/2020	2020-03-28	United Kingdom	Respiratory Virus Unit, Microbiology Services Colindale, Public Health England	Respiratory Virus Unit, Microbiology Services Colindale, Public Health England	Monica Galiano et al
EPI_ISL_423391	England/20140063704/2020	2020-03-28	United Kingdom	Respiratory Virus Unit, Microbiology Services Colindale, Public Health England	Respiratory Virus Unit, Microbiology Services Colindale, Public Health England	Monica Galiano et al
EPI_ISL_423392	England/20140063904/2020	2020-03-29	United Kingdom	Respiratory Virus Unit, Microbiology Services Colindale, Public Health England	Respiratory Virus Unit, Microbiology Services Colindale, Public Health England	Monica Galiano et al
EPI_ISL_423393	England/20140064004/2020	2020-03-30	United Kingdom	Respiratory Virus Unit, Microbiology Services Colindale, Public Health England	Respiratory Virus Unit, Microbiology Services Colindale, Public Health England	Monica Galiano et al
EPI_ISL_423394	England/20140064504/2020	2020-03-30	United Kingdom	Respiratory Virus Unit, Microbiology Services Colindale, Public Health England	Respiratory Virus Unit, Microbiology Services Colindale, Public Health England	Monica Galiano et al
EPI_ISL_423395	England/20140064704/2020	2020-03-28	United Kingdom	Respiratory Virus Unit, Microbiology Services Colindale, Public Health England	Respiratory Virus Unit, Microbiology Services Colindale, Public Health England	Monica Galiano et al
EPI_ISL_423396	England/20140064804/2020	2020-03-28	United Kingdom	Respiratory Virus Unit, Microbiology Services Colindale, Public Health England	Respiratory Virus Unit, Microbiology Services Colindale, Public Health England	Monica Galiano et al
EPI_ISL_423397	England/20140065104/2020	2020-03-29	United Kingdom	Respiratory Virus Unit, Microbiology Services Colindale, Public Health England	Respiratory Virus Unit, Microbiology Services Colindale, Public Health England	Monica Galiano et al
EPI_ISL_423398	England/20140066004/2020	2020-03-29	United Kingdom	Respiratory Virus Unit, Microbiology Services Colindale, Public Health England	Respiratory Virus Unit, Microbiology Services Colindale, Public Health England	Monica Galiano et al
EPI_ISL_423399	England/20140066204/2020	2020-03-29	United Kingdom	Respiratory Virus Unit, Microbiology Services Colindale, Public Health England	Respiratory Virus Unit, Microbiology Services Colindale, Public Health England	Monica Galiano et al
EPI_ISL_423400	England/20140068404/2020	2020-03-30	United Kingdom	Respiratory Virus Unit, Microbiology Services Colindale, Public Health England	Respiratory Virus Unit, Microbiology Services Colindale, Public Health England	Monica Galiano et al
EPI_ISL_423401	England/20140068904/2020	2020-03-29	United Kingdom	Respiratory Virus Unit, Microbiology Services Colindale, Public Health England	Respiratory Virus Unit, Microbiology Services Colindale, Public Health England	Monica Galiano et al
EPI_ISL_423402	England/20140069004/2020	2020-03-28	United Kingdom	Respiratory Virus Unit, Microbiology Services Colindale, Public Health England	Respiratory Virus Unit, Microbiology Services Colindale, Public Health England	Monica Galiano et al
EPI_ISL_423403	England/20140069104/2020	2020-03-28	United Kingdom	Respiratory Virus Unit, Microbiology Services Colindale, Public Health England	Respiratory Virus Unit, Microbiology Services Colindale, Public Health England	Monica Galiano et al
EPI_ISL_423404	England/20140069404/2020	2020-03-30	United Kingdom	Respiratory Virus Unit, Microbiology Services Colindale, Public Health England	Respiratory Virus Unit, Microbiology Services Colindale, Public Health England	Monica Galiano et al
EPI_ISL_423405	England/20140070004/2020	2020-03-30	United Kingdom	Respiratory Virus Unit, Microbiology Services Colindale, Public Health England	Respiratory Virus Unit, Microbiology Services Colindale, Public Health England	Monica Galiano et al
EPI_ISL_423406	England/20140070304/2020	2020-03-30	United Kingdom	Respiratory Virus Unit, Microbiology Services Colindale, Public Health England	Respiratory Virus Unit, Microbiology Services Colindale, Public Health England	Monica Galiano et al
EPI_ISL_423407	England/20140070404/2020	2020-03-29	United Kingdom	Respiratory Virus Unit, Microbiology Services Colindale, Public Health England	Respiratory Virus Unit, Microbiology Services Colindale, Public Health England	Monica Galiano et al
EPI_ISL_423408	England/20140070504/2020	2020-03-30	United Kingdom	Respiratory Virus Unit, Microbiology Services Colindale, Public Health England	Respiratory Virus Unit, Microbiology Services Colindale, Public Health England	Monica Galiano et al
EPI_ISL_423409	England/20140070604/2020	2020-03-30	United Kingdom	Respiratory Virus Unit, Microbiology Services Colindale, Public Health England	Respiratory Virus Unit, Microbiology Services Colindale, Public Health England	Monica Galiano et al
EPI_ISL_423410	England/20140070804/2020	2020-03-30	United Kingdom	Respiratory Virus Unit, Microbiology Services Colindale, Public Health England	Respiratory Virus Unit, Microbiology Services Colindale, Public Health England	Monica Galiano et al
EPI_ISL_423411	England/20140071104/2020	2020-03-28	United Kingdom	Respiratory Virus Unit, Microbiology Services Colindale, Public Health England	Respiratory Virus Unit, Microbiology Services Colindale, Public Health England	Monica Galiano et al
EPI_ISL_423412	England/20140071404/2020	2020-03-29	United Kingdom	Respiratory Virus Unit, Microbiology Services Colindale, Public Health England	Respiratory Virus Unit, Microbiology Services Colindale, Public Health England	Monica Galiano et al
EPI_ISL_423413	England/20140071504/2020	2020-03-29	United Kingdom	Respiratory Virus Unit, Microbiology Services Colindale, Public Health England	Respiratory Virus Unit, Microbiology Services Colindale, Public Health England	Monica Galiano et al
EPI_ISL_423414	England/20140071604/2020	2020-03-27	United Kingdom	Respiratory Virus Unit, Microbiology Services Colindale, Public Health England	Respiratory Virus Unit, Microbiology Services Colindale, Public Health England	Monica Galiano et al
EPI_ISL_423415	England/20140071704/2020	2020-03-29	United Kingdom	Respiratory Virus Unit, Microbiology Services Colindale, Public Health England	Respiratory Virus Unit, Microbiology Services Colindale, Public Health England	Monica Galiano et al
EPI_ISL_423416	England/20140072004/2020	2020-03-28	United Kingdom	Respiratory Virus Unit, Microbiology Services Colindale, Public Health England	Respiratory Virus Unit, Microbiology Services Colindale, Public Health England	Monica Galiano et al
EPI_ISL_423417	England/20140072304/2020	2020-03-28	United Kingdom	Respiratory Virus Unit, Microbiology Services Colindale, Public Health England	Respiratory Virus Unit, Microbiology Services Colindale, Public Health England	Monica Galiano et al
EPI_ISL_423418	England/20140072504/2020	2020-03-28	United Kingdom	Respiratory Virus Unit, Microbiology Services Colindale, Public Health England	Respiratory Virus Unit, Microbiology Services Colindale, Public Health England	Monica Galiano et al
EPI_ISL_423419	England/20140073904/2020	2020-03-30	United Kingdom	Respiratory Virus Unit, Microbiology Services Colindale, Public Health England	Respiratory Virus Unit, Microbiology Services Colindale, Public Health England	Monica Galiano et al
EPI_ISL_423420	England/20140074104/2020	2020-03-29	United Kingdom	Respiratory Virus Unit, Microbiology Services Colindale, Public Health England	Respiratory Virus Unit, Microbiology Services Colindale, Public Health England	Monica Galiano et al
EPI_ISL_423421	England/20142002004/2020	2020-03-30	United Kingdom	Respiratory Virus Unit, Microbiology Services Colindale, Public Health England	Respiratory Virus Unit, Microbiology Services Colindale, Public Health England	Monica Galiano et al
EPI_ISL_423422	England/20142002104/2020	2020-03-30	United Kingdom	Respiratory Virus Unit, Microbiology Services Colindale, Public Health England	Respiratory Virus Unit, Microbiology Services Colindale, Public Health England	Monica Galiano et al
EPI_ISL_423423	England/20142002204/2020	2020-03-30	United Kingdom	Respiratory Virus Unit, Microbiology Services Colindale, Public Health England	Respiratory Virus Unit, Microbiology Services Colindale, Public Health England	Monica Galiano et al
EPI_ISL_423424	England/20142002704/2020	2020-03-30	United Kingdom	Respiratory Virus Unit, Microbiology Services Colindale, Public Health England	Respiratory Virus Unit, Microbiology Services Colindale, Public Health England	Monica Galiano et al
EPI_ISL_423425	England/20142002904/2020	2020-03-30	United Kingdom	Respiratory Virus Unit, Microbiology Services Colindale, Public Health England	Respiratory Virus Unit, Microbiology Services Colindale, Public Health England	Monica Galiano et al
EPI_ISL_423426	England/20142003904/2020	2020-03-30	United Kingdom	Respiratory Virus Unit, Microbiology Services Colindale, Public Health England	Respiratory Virus Unit, Microbiology Services Colindale, Public Health England	Monica Galiano et al
EPI_ISL_423427	England/20142006204/2020	2020-03-31	United Kingdom	Respiratory Virus Unit, Microbiology Services Colindale, Public Health England	Respiratory Virus Unit, Microbiology Services Colindale, Public Health England	Monica Galiano et al
EPI_ISL_423428	England/20142012304/2020	2020-03-30	United Kingdom	Respiratory Virus Unit, Microbiology Services Colindale, Public Health England	Respiratory Virus Unit, Microbiology Services Colindale, Public Health England	Monica Galiano et al
EPI_ISL_423429	England/20142012804/2020	2020-03-31	United Kingdom	Respiratory Virus Unit, Microbiology Services Colindale, Public Health England	Respiratory Virus Unit, Microbiology Services Colindale, Public Health England	Monica Galiano et al
EPI_ISL_423430	England/20142014504/2020	2020-03-31	United Kingdom	Respiratory Virus Unit, Microbiology Services Colindale, Public Health England	Respiratory Virus Unit, Microbiology Services Colindale, Public Health England	Monica Galiano et al
EPI_ISL_423431	England/20142014604/2020	2020-03-29	United Kingdom	Respiratory Virus Unit, Microbiology Services Colindale, Public Health England	Respiratory Virus Unit, Microbiology Services Colindale, Public Health England	Monica Galiano et al
EPI_ISL_423432	England/20142015104/2020	2020-03-29	United Kingdom	Respiratory Virus Unit, Microbiology Services Colindale, Public Health England	Respiratory Virus Unit, Microbiology Services Colindale, Public Health England	Monica Galiano et al
EPI_ISL_423433	England/20142015504/2020	2020-03-29	United Kingdom	Respiratory Virus Unit, Microbiology Services Colindale, Public Health England	Respiratory Virus Unit, Microbiology Services Colindale, Public Health England	Monica Galiano et al
EPI_ISL_423434	England/20142015904/2020	2020-03-30	United Kingdom	Respiratory Virus Unit, Microbiology Services Colindale, Public Health England	Respiratory Virus Unit, Microbiology Services Colindale, Public Health England	Monica Galiano et al
EPI_ISL_423435	England/20142016204/2020	2020-03-29	United Kingdom	Respiratory Virus Unit, Microbiology Services Colindale, Public Health England	Respiratory Virus Unit, Microbiology Services Colindale, Public Health England	Monica Galiano et al
EPI_ISL_423436	England/20142016504/2020	2020-03-30	United Kingdom	Respiratory Virus Unit, Microbiology Services Colindale, Public Health England	Respiratory Virus Unit, Microbiology Services Colindale, Public Health England	Monica Galiano et al
EPI_ISL_423437	England/20142016704/2020	2020-03-30	United Kingdom	Respiratory Virus Unit, Microbiology Services Colindale, Public Health England	Respiratory Virus Unit, Microbiology Services Colindale, Public Health England	Monica Galiano et al
EPI_ISL_423438	England/20142018004/2020	2020-03-30	United Kingdom	Respiratory Virus Unit, Microbiology Services Colindale, Public Health England	Respiratory Virus Unit, Microbiology Services Colindale, Public Health England	Monica Galiano et al
EPI_ISL_423439	England/20142018204/2020	2020-03-30	United Kingdom	Respiratory Virus Unit, Microbiology Services Colindale, Public Health England	Respiratory Virus Unit, Microbiology Services Colindale, Public Health England	Monica Galiano et al
EPI_ISL_423440	England/20142018604/2020	2020-03-30	United Kingdom	Respiratory Virus Unit, Microbiology Services Colindale, Public Health England	Respiratory Virus Unit, Microbiology Services Colindale, Public Health England	Monica Galiano et al
EPI_ISL_423441	England/20142018804/2020	2020-03-30	United Kingdom	Respiratory Virus Unit, Microbiology Services Colindale, Public Health England	Respiratory Virus Unit, Microbiology Services Colindale, Public Health England	Monica Galiano et al
EPI_ISL_423442	England/20142019004/2020	2020-03-30	United Kingdom	Respiratory Virus Unit, Microbiology Services Colindale, Public Health England	Respiratory Virus Unit, Microbiology Services Colindale, Public Health England	Monica Galiano et al
EPI_ISL_423443	England/20142019504/2020	2020-03-30	United Kingdom	Respiratory Virus Unit, Microbiology Services Colindale, Public Health England	Respiratory Virus Unit, Microbiology Services Colindale, Public Health England	Monica Galiano et al
EPI_ISL_423444	England/20142019704/2020	2020-03-30	United Kingdom	Respiratory Virus Unit, Microbiology Services Colindale, Public Health England	Respiratory Virus Unit, Microbiology Services Colindale, Public Health England	Monica Galiano et al
EPI_ISL_423445	England/20142019804/2020	2020-03-27	United Kingdom	Respiratory Virus Unit, Microbiology Services Colindale, Public Health England	Respiratory Virus Unit, Microbiology Services Colindale, Public Health England	Monica Galiano et al
EPI_ISL_423446	England/20142021604/2020	2020-03-29	United Kingdom	Respiratory Virus Unit, Microbiology Services Colindale, Public Health England	Respiratory Virus Unit, Microbiology Services Colindale, Public Health England	Monica Galiano et al
EPI_ISL_423447	England/20142022104/2020	2020-03-29	United Kingdom	Respiratory Virus Unit, Microbiology Services Colindale, Public Health England	Respiratory Virus Unit, Microbiology Services Colindale, Public Health England	Monica Galiano et al
EPI_ISL_423448	England/20142023704/2020	2020-03-31	United Kingdom	Respiratory Virus Unit, Microbiology Services Colindale, Public Health England	Respiratory Virus Unit, Microbiology Services Colindale, Public Health England	Monica Galiano et al
EPI_ISL_423449	England/20142023804/2020	2020-03-29	United Kingdom	Respiratory Virus Unit, Microbiology Services Colindale, Public Health England	Respiratory Virus Unit, Microbiology Services Colindale, Public Health England	Monica Galiano et al
EPI_ISL_423450	England/20142023904/2020	2020-03-29	United Kingdom	Respiratory Virus Unit, Microbiology Services Colindale, Public Health England	Respiratory Virus Unit, Microbiology Services Colindale, Public Health England	Monica Galiano et al
EPI_ISL_423451	England/20142024404/2020	2020-03-29	United Kingdom	Respiratory Virus Unit, Microbiology Services Colindale, Public Health England	Respiratory Virus Unit, Microbiology Services Colindale, Public Health England	Monica Galiano et al
EPI_ISL_423452	England/20142024704/2020	2020-03-30	United Kingdom	Respiratory Virus Unit, Microbiology Services Colindale, Public Health England	Respiratory Virus Unit, Microbiology Services Colindale, Public Health England	Monica Galiano et al
EPI_ISL_423453	England/20142026304/2020	2020-03-29	United Kingdom	Respiratory Virus Unit, Microbiology Services Colindale, Public Health England	Respiratory Virus Unit, Microbiology Services Colindale, Public Health England	Monica Galiano et al
EPI_ISL_423454	England/20142026502/2020	2020-03-31	United Kingdom	Respiratory Virus Unit, Microbiology Services Colindale, Public Health England	Respiratory Virus Unit, Microbiology Services Colindale, Public Health England	Monica Galiano et al
EPI_ISL_423455	England/20142026804/2020	2020-03-29	United Kingdom	Respiratory Virus Unit, Microbiology Services Colindale, Public Health England	Respiratory Virus Unit, Microbiology Services Colindale, Public Health England	Monica Galiano et al
EPI_ISL_423456	England/20142053004/2020	2020-03-27	United Kingdom	Respiratory Virus Unit, Microbiology Services Colindale, Public Health England	Respiratory Virus Unit, Microbiology Services Colindale, Public Health England	Monica Galiano et al
EPI_ISL_423457	England/20142053204/2020	2020-03-28	United Kingdom	Respiratory Virus Unit, Microbiology Services Colindale, Public Health England	Respiratory Virus Unit, Microbiology Services Colindale, Public Health England	Monica Galiano et al
EPI_ISL_423458	England/20142053804/2020	2020-03-28	United Kingdom	Respiratory Virus Unit, Microbiology Services Colindale, Public Health England	Respiratory Virus Unit, Microbiology Services Colindale, Public Health England	Monica Galiano et al
EPI_ISL_423459	England/20142078304/2020	2020-03-30	United Kingdom	Respiratory Virus Unit, Microbiology Services Colindale, Public Health England	Respiratory Virus Unit, Microbiology Services Colindale, Public Health England	Monica Galiano et al
EPI_ISL_423460	England/20142079504/2020	2020-03-30	United Kingdom	Respiratory Virus Unit, Microbiology Services Colindale, Public Health England	Respiratory Virus Unit, Microbiology Services Colindale, Public Health England	Monica Galiano et al
EPI_ISL_423461	England/20142079804/2020	2020-03-30	United Kingdom	Respiratory Virus Unit, Microbiology Services Colindale, Public Health England	Respiratory Virus Unit, Microbiology Services Colindale, Public Health England	Monica Galiano et al
EPI_ISL_423462	England/20142082204/2020	2020-03-30	United Kingdom	Respiratory Virus Unit, Microbiology Services Colindale, Public Health England	Respiratory Virus Unit, Microbiology Services Colindale, Public Health England	Monica Galiano et al
EPI_ISL_423463	England/20142082704/2020	2020-03-30	United Kingdom	Respiratory Virus Unit, Microbiology Services Colindale, Public Health England	Respiratory Virus Unit, Microbiology Services Colindale, Public Health England	Monica Galiano et al
EPI_ISL_423464	England/20142083004/2020	2020-03-30	United Kingdom	Respiratory Virus Unit, Microbiology Services Colindale, Public Health England	Respiratory Virus Unit, Microbiology Services Colindale, Public Health England	Monica Galiano et al
EPI_ISL_423465	England/20142083604/2020	2020-03-30	United Kingdom	Respiratory Virus Unit, Microbiology Services Colindale, Public Health England	Respiratory Virus Unit, Microbiology Services Colindale, Public Health England	Monica Galiano et al
EPI_ISL_423466	England/20142083804/2020	2020-03-30	United Kingdom	Respiratory Virus Unit, Microbiology Services Colindale, Public Health England	Respiratory Virus Unit, Microbiology Services Colindale, Public Health England	Monica Galiano et al
EPI_ISL_423467	England/20142130404/2020	2020-03-30	United Kingdom	Respiratory Virus Unit, Microbiology Services Colindale, Public Health England	Respiratory Virus Unit, Microbiology Services Colindale, Public Health England	Monica Galiano et al
EPI_ISL_423468	England/20142130504/2020	2020-03-30	United Kingdom	Respiratory Virus Unit, Microbiology Services Colindale, Public Health England	Respiratory Virus Unit, Microbiology Services Colindale, Public Health England	Monica Galiano et al
EPI_ISL_423469	England/20142131504/2020	2020-03-31	United Kingdom	Respiratory Virus Unit, Microbiology Services Colindale, Public Health England	Respiratory Virus Unit, Microbiology Services Colindale, Public Health England	Monica Galiano et al
EPI_ISL_423470	England/20142131604/2020	2020-03-30	United Kingdom	Respiratory Virus Unit, Microbiology Services Colindale, Public Health England	Respiratory Virus Unit, Microbiology Services Colindale, Public Health England	Monica Galiano et al
EPI_ISL_423471	England/20142131704/2020	2020-03-30	United Kingdom	Respiratory Virus Unit, Microbiology Services Colindale, Public Health England	Respiratory Virus Unit, Microbiology Services Colindale, Public Health England	Monica Galiano et al
EPI_ISL_423472	England/20144000204/2020	2020-03-31	United Kingdom	Respiratory Virus Unit, Microbiology Services Colindale, Public Health England	Respiratory Virus Unit, Microbiology Services Colindale, Public Health England	Monica Galiano et al
EPI_ISL_423473	England/20144000404/2020	2020-03-31	United Kingdom	Respiratory Virus Unit, Microbiology Services Colindale, Public Health England	Respiratory Virus Unit, Microbiology Services Colindale, Public Health England	Monica Galiano et al
EPI_ISL_423474	England/20144000804/2020	2020-03-31	United Kingdom	Respiratory Virus Unit, Microbiology Services Colindale, Public Health England	Respiratory Virus Unit, Microbiology Services Colindale, Public Health England	Monica Galiano et al
EPI_ISL_423475	England/20144000904/2020	2020-03-30	United Kingdom	Respiratory Virus Unit, Microbiology Services Colindale, Public Health England	Respiratory Virus Unit, Microbiology Services Colindale, Public Health England	Monica Galiano et al
EPI_ISL_423476	England/20144001204/2020	2020-03-30	United Kingdom	Respiratory Virus Unit, Microbiology Services Colindale, Public Health England	Respiratory Virus Unit, Microbiology Services Colindale, Public Health England	Monica Galiano et al
EPI_ISL_423477	England/20144001404/2020	2020-03-30	United Kingdom	Respiratory Virus Unit, Microbiology Services Colindale, Public Health England	Respiratory Virus Unit, Microbiology Services Colindale, Public Health England	Monica Galiano et al
EPI_ISL_423478	England/20144001904/2020	2020-03-30	United Kingdom	Respiratory Virus Unit, Microbiology Services Colindale, Public Health England	Respiratory Virus Unit, Microbiology Services Colindale, Public Health England	Monica Galiano et al
EPI_ISL_423479	England/20144002904/2020	2020-03-31	United Kingdom	Respiratory Virus Unit, Microbiology Services Colindale, Public Health England	Respiratory Virus Unit, Microbiology Services Colindale, Public Health England	Monica Galiano et al
EPI_ISL_423480	England/20144003404/2020	2020-03-31	United Kingdom	Respiratory Virus Unit, Microbiology Services Colindale, Public Health England	Respiratory Virus Unit, Microbiology Services Colindale, Public Health England	Monica Galiano et al
EPI_ISL_423481	England/20144003604/2020	2020-03-31	United Kingdom	Respiratory Virus Unit, Microbiology Services Colindale, Public Health England	Respiratory Virus Unit, Microbiology Services Colindale, Public Health England	Monica Galiano et al
EPI_ISL_423482	England/20144003704/2020	2020-03-31	United Kingdom	Respiratory Virus Unit, Microbiology Services Colindale, Public Health England	Respiratory Virus Unit, Microbiology Services Colindale, Public Health England	Monica Galiano et al
EPI_ISL_423483	England/20144003804/2020	2020-04-01	United Kingdom	Respiratory Virus Unit, Microbiology Services Colindale, Public Health England	Respiratory Virus Unit, Microbiology Services Colindale, Public Health England	Monica Galiano et al
EPI_ISL_423484	England/20144004304/2020	2020-03-31	United Kingdom	Respiratory Virus Unit, Microbiology Services Colindale, Public Health England	Respiratory Virus Unit, Microbiology Services Colindale, Public Health England	Monica Galiano et al
EPI_ISL_423485	England/20144004404/2020	2020-03-31	United Kingdom	Respiratory Virus Unit, Microbiology Services Colindale, Public Health England	Respiratory Virus Unit, Microbiology Services Colindale, Public Health England	Monica Galiano et al
EPI_ISL_423486	England/20144004504/2020	2020-03-31	United Kingdom	Respiratory Virus Unit, Microbiology Services Colindale, Public Health England	Respiratory Virus Unit, Microbiology Services Colindale, Public Health England	Monica Galiano et al
EPI_ISL_423487	England/20144004704/2020	2020-03-31	United Kingdom	Respiratory Virus Unit, Microbiology Services Colindale, Public Health England	Respiratory Virus Unit, Microbiology Services Colindale, Public Health England	Monica Galiano et al
EPI_ISL_423488	England/20144004804/2020	2020-03-31	United Kingdom	Respiratory Virus Unit, Microbiology Services Colindale, Public Health England	Respiratory Virus Unit, Microbiology Services Colindale, Public Health England	Monica Galiano et al
EPI_ISL_423489	England/20144004904/2020	2020-03-31	United Kingdom	Respiratory Virus Unit, Microbiology Services Colindale, Public Health England	Respiratory Virus Unit, Microbiology Services Colindale, Public Health England	Monica Galiano et al
EPI_ISL_423490	England/20144005404/2020	2020-03-31	United Kingdom	Respiratory Virus Unit, Microbiology Services Colindale, Public Health England	Respiratory Virus Unit, Microbiology Services Colindale, Public Health England	Monica Galiano et al
EPI_ISL_423491	England/20144005904/2020	2020-03-31	United Kingdom	Respiratory Virus Unit, Microbiology Services Colindale, Public Health England	Respiratory Virus Unit, Microbiology Services Colindale, Public Health England	Monica Galiano et al
EPI_ISL_423492	England/20144006004/2020	2020-03-31	United Kingdom	Respiratory Virus Unit, Microbiology Services Colindale, Public Health England	Respiratory Virus Unit, Microbiology Services Colindale, Public Health England	Monica Galiano et al
EPI_ISL_423493	England/20144006304/2020	2020-03-31	United Kingdom	Respiratory Virus Unit, Microbiology Services Colindale, Public Health England	Respiratory Virus Unit, Microbiology Services Colindale, Public Health England	Monica Galiano et al
EPI_ISL_423494	England/20144006404/2020	2020-03-31	United Kingdom	Respiratory Virus Unit, Microbiology Services Colindale, Public Health England	Respiratory Virus Unit, Microbiology Services Colindale, Public Health England	Monica Galiano et al
EPI_ISL_423495	England/20144006704/2020	2020-03-30	United Kingdom	Respiratory Virus Unit, Microbiology Services Colindale, Public Health England	Respiratory Virus Unit, Microbiology Services Colindale, Public Health England	Monica Galiano et al
EPI_ISL_423496	England/20144006904/2020	2020-03-30	United Kingdom	Respiratory Virus Unit, Microbiology Services Colindale, Public Health England	Respiratory Virus Unit, Microbiology Services Colindale, Public Health England	Monica Galiano et al
EPI_ISL_423497	England/20144007604/2020	2020-03-31	United Kingdom	Respiratory Virus Unit, Microbiology Services Colindale, Public Health England	Respiratory Virus Unit, Microbiology Services Colindale, Public Health England	Monica Galiano et al
EPI_ISL_423498	England/20144008004/2020	2020-03-31	United Kingdom	Respiratory Virus Unit, Microbiology Services Colindale, Public Health England	Respiratory Virus Unit, Microbiology Services Colindale, Public Health England	Monica Galiano et al
EPI_ISL_423499	England/20144008204/2020	2020-03-31	United Kingdom	Respiratory Virus Unit, Microbiology Services Colindale, Public Health England	Respiratory Virus Unit, Microbiology Services Colindale, Public Health England	Monica Galiano et al
EPI_ISL_423500	England/20144008304/2020	2020-03-31	United Kingdom	Respiratory Virus Unit, Microbiology Services Colindale, Public Health England	Respiratory Virus Unit, Microbiology Services Colindale, Public Health England	Monica Galiano et al
EPI_ISL_423501	England/20144008504/2020	2020-03-31	United Kingdom	Respiratory Virus Unit, Microbiology Services Colindale, Public Health England	Respiratory Virus Unit, Microbiology Services Colindale, Public Health England	Monica Galiano et al
EPI_ISL_423502	England/20144008904/2020	2020-03-31	United Kingdom	Respiratory Virus Unit, Microbiology Services Colindale, Public Health England	Respiratory Virus Unit, Microbiology Services Colindale, Public Health England	Monica Galiano et al
EPI_ISL_423503	England/20144009004/2020	2020-03-31	United Kingdom	Respiratory Virus Unit, Microbiology Services Colindale, Public Health England	Respiratory Virus Unit, Microbiology Services Colindale, Public Health England	Monica Galiano et al
EPI_ISL_423504	England/20144009104/2020	2020-03-31	United Kingdom	Respiratory Virus Unit, Microbiology Services Colindale, Public Health England	Respiratory Virus Unit, Microbiology Services Colindale, Public Health England	Monica Galiano et al
EPI_ISL_423505	England/20144010904/2020	2020-03-30	United Kingdom	Respiratory Virus Unit, Microbiology Services Colindale, Public Health England	Respiratory Virus Unit, Microbiology Services Colindale, Public Health England	Monica Galiano et al
EPI_ISL_423506	England/20144011504/2020	2020-03-30	United Kingdom	Respiratory Virus Unit, Microbiology Services Colindale, Public Health England	Respiratory Virus Unit, Microbiology Services Colindale, Public Health England	Monica Galiano et al
EPI_ISL_423507	England/20144012404/2020	2020-03-30	United Kingdom	Respiratory Virus Unit, Microbiology Services Colindale, Public Health England	Respiratory Virus Unit, Microbiology Services Colindale, Public Health England	Monica Galiano et al
EPI_ISL_423508	England/20144013704/2020	2020-03-31	United Kingdom	Respiratory Virus Unit, Microbiology Services Colindale, Public Health England	Respiratory Virus Unit, Microbiology Services Colindale, Public Health England	Monica Galiano et al
EPI_ISL_423509	England/20144014504/2020	2020-03-31	United Kingdom	Respiratory Virus Unit, Microbiology Services Colindale, Public Health England	Respiratory Virus Unit, Microbiology Services Colindale, Public Health England	Monica Galiano et al
EPI_ISL_423510	England/20144016004/2020	2020-03-31	United Kingdom	Respiratory Virus Unit, Microbiology Services Colindale, Public Health England	Respiratory Virus Unit, Microbiology Services Colindale, Public Health England	Monica Galiano et al
EPI_ISL_423511	England/20144017704/2020	2020-04-01	United Kingdom	Respiratory Virus Unit, Microbiology Services Colindale, Public Health England	Respiratory Virus Unit, Microbiology Services Colindale, Public Health England	Monica Galiano et al
EPI_ISL_423512	England/20144018904/2020	2020-03-31	United Kingdom	Respiratory Virus Unit, Microbiology Services Colindale, Public Health England	Respiratory Virus Unit, Microbiology Services Colindale, Public Health England	Monica Galiano et al
EPI_ISL_423513	England/20144021304/2020	2020-03-29	United Kingdom	Respiratory Virus Unit, Microbiology Services Colindale, Public Health England	Respiratory Virus Unit, Microbiology Services Colindale, Public Health England	Monica Galiano et al
EPI_ISL_423514	England/20144021404/2020	2020-03-29	United Kingdom	Respiratory Virus Unit, Microbiology Services Colindale, Public Health England	Respiratory Virus Unit, Microbiology Services Colindale, Public Health England	Monica Galiano et al
EPI_ISL_423515	England/20144021504/2020	2020-03-28	United Kingdom	Respiratory Virus Unit, Microbiology Services Colindale, Public Health England	Respiratory Virus Unit, Microbiology Services Colindale, Public Health England	Monica Galiano et al
EPI_ISL_423516	England/20144021604/2020	2020-03-28	United Kingdom	Respiratory Virus Unit, Microbiology Services Colindale, Public Health England	Respiratory Virus Unit, Microbiology Services Colindale, Public Health England	Monica Galiano et al
EPI_ISL_423517	England/20144022104/2020	2020-03-30	United Kingdom	Respiratory Virus Unit, Microbiology Services Colindale, Public Health England	Respiratory Virus Unit, Microbiology Services Colindale, Public Health England	Monica Galiano et al
EPI_ISL_423518	England/20144022304/2020	2020-03-30	United Kingdom	Respiratory Virus Unit, Microbiology Services Colindale, Public Health England	Respiratory Virus Unit, Microbiology Services Colindale, Public Health England	Monica Galiano et al
EPI_ISL_423519	England/20144022404/2020	2020-03-26	United Kingdom	Respiratory Virus Unit, Microbiology Services Colindale, Public Health England	Respiratory Virus Unit, Microbiology Services Colindale, Public Health England	Monica Galiano et al
EPI_ISL_423520	England/20144022504/2020	2020-03-30	United Kingdom	Respiratory Virus Unit, Microbiology Services Colindale, Public Health England	Respiratory Virus Unit, Microbiology Services Colindale, Public Health England	Monica Galiano et al
EPI_ISL_423521	England/20144022704/2020	2020-03-30	United Kingdom	Respiratory Virus Unit, Microbiology Services Colindale, Public Health England	Respiratory Virus Unit, Microbiology Services Colindale, Public Health England	Monica Galiano et al
EPI_ISL_423522	England/20144022804/2020	2020-03-30	United Kingdom	Respiratory Virus Unit, Microbiology Services Colindale, Public Health England	Respiratory Virus Unit, Microbiology Services Colindale, Public Health England	Monica Galiano et al
EPI_ISL_423523	England/20144022904/2020	2020-03-30	United Kingdom	Respiratory Virus Unit, Microbiology Services Colindale, Public Health England	Respiratory Virus Unit, Microbiology Services Colindale, Public Health England	Monica Galiano et al
EPI_ISL_423524	England/20144023104/2020	2020-03-28	United Kingdom	Respiratory Virus Unit, Microbiology Services Colindale, Public Health England	Respiratory Virus Unit, Microbiology Services Colindale, Public Health England	Monica Galiano et al
EPI_ISL_423525	England/20144023204/2020	2020-03-26	United Kingdom	Respiratory Virus Unit, Microbiology Services Colindale, Public Health England	Respiratory Virus Unit, Microbiology Services Colindale, Public Health England	Monica Galiano et al
EPI_ISL_423526	England/20144023404/2020	2020-03-27	United Kingdom	Respiratory Virus Unit, Microbiology Services Colindale, Public Health England	Respiratory Virus Unit, Microbiology Services Colindale, Public Health England	Monica Galiano et al
EPI_ISL_423527	England/20144023704/2020	2020-03-27	United Kingdom	Respiratory Virus Unit, Microbiology Services Colindale, Public Health England	Respiratory Virus Unit, Microbiology Services Colindale, Public Health England	Monica Galiano et al
EPI_ISL_423528	England/20144023804/2020	2020-03-26	United Kingdom	Respiratory Virus Unit, Microbiology Services Colindale, Public Health England	Respiratory Virus Unit, Microbiology Services Colindale, Public Health England	Monica Galiano et al
EPI_ISL_423529	England/20144023904/2020	2020-03-27	United Kingdom	Respiratory Virus Unit, Microbiology Services Colindale, Public Health England	Respiratory Virus Unit, Microbiology Services Colindale, Public Health England	Monica Galiano et al
EPI_ISL_423530	England/20144024104/2020	2020-03-25	United Kingdom	Respiratory Virus Unit, Microbiology Services Colindale, Public Health England	Respiratory Virus Unit, Microbiology Services Colindale, Public Health England	Monica Galiano et al
EPI_ISL_423531	England/20144024204/2020	2020-03-26	United Kingdom	Respiratory Virus Unit, Microbiology Services Colindale, Public Health England	Respiratory Virus Unit, Microbiology Services Colindale, Public Health England	Monica Galiano et al
EPI_ISL_423532	England/20144024304/2020	2020-03-25	United Kingdom	Respiratory Virus Unit, Microbiology Services Colindale, Public Health England	Respiratory Virus Unit, Microbiology Services Colindale, Public Health England	Monica Galiano et al
EPI_ISL_423533	England/20144024404/2020	2020-03-26	United Kingdom	Respiratory Virus Unit, Microbiology Services Colindale, Public Health England	Respiratory Virus Unit, Microbiology Services Colindale, Public Health England	Monica Galiano et al
EPI_ISL_423534	England/20144035304/2020	2020-03-31	United Kingdom	Respiratory Virus Unit, Microbiology Services Colindale, Public Health England	Respiratory Virus Unit, Microbiology Services Colindale, Public Health England	Monica Galiano et al
EPI_ISL_423535	England/20144036004/2020	2020-03-31	United Kingdom	Respiratory Virus Unit, Microbiology Services Colindale, Public Health England	Respiratory Virus Unit, Microbiology Services Colindale, Public Health England	Monica Galiano et al
EPI_ISL_423536	England/20144036504/2020	2020-03-31	United Kingdom	Respiratory Virus Unit, Microbiology Services Colindale, Public Health England	Respiratory Virus Unit, Microbiology Services Colindale, Public Health England	Monica Galiano et al
EPI_ISL_423537	England/20144036904/2020	2020-03-31	United Kingdom	Respiratory Virus Unit, Microbiology Services Colindale, Public Health England	Respiratory Virus Unit, Microbiology Services Colindale, Public Health England	Monica Galiano et al
EPI_ISL_423538	England/20144037404/2020	2020-03-31	United Kingdom	Respiratory Virus Unit, Microbiology Services Colindale, Public Health England	Respiratory Virus Unit, Microbiology Services Colindale, Public Health England	Monica Galiano et al
EPI_ISL_423539	England/20144037604/2020	2020-03-31	United Kingdom	Respiratory Virus Unit, Microbiology Services Colindale, Public Health England	Respiratory Virus Unit, Microbiology Services Colindale, Public Health England	Monica Galiano et al
EPI_ISL_423540	England/20144037704/2020	2020-03-31	United Kingdom	Respiratory Virus Unit, Microbiology Services Colindale, Public Health England	Respiratory Virus Unit, Microbiology Services Colindale, Public Health England	Monica Galiano et al
EPI_ISL_423541	England/20144038004/2020	2020-03-31	United Kingdom	Respiratory Virus Unit, Microbiology Services Colindale, Public Health England	Respiratory Virus Unit, Microbiology Services Colindale, Public Health England	Monica Galiano et al
EPI_ISL_423542	England/20144047604/2020	2020-03-30	United Kingdom	Respiratory Virus Unit, Microbiology Services Colindale, Public Health England	Respiratory Virus Unit, Microbiology Services Colindale, Public Health England	Monica Galiano et al
EPI_ISL_423543	England/20144048404/2020	2020-03-30	United Kingdom	Respiratory Virus Unit, Microbiology Services Colindale, Public Health England	Respiratory Virus Unit, Microbiology Services Colindale, Public Health England	Monica Galiano et al
EPI_ISL_423544	England/20144049004/2020	2020-03-30	United Kingdom	Respiratory Virus Unit, Microbiology Services Colindale, Public Health England	Respiratory Virus Unit, Microbiology Services Colindale, Public Health England	Monica Galiano et al
EPI_ISL_423545	England/20144049804/2020	2020-03-31	United Kingdom	Respiratory Virus Unit, Microbiology Services Colindale, Public Health England	Respiratory Virus Unit, Microbiology Services Colindale, Public Health England	Monica Galiano et al
EPI_ISL_423546	England/20144052004/2020	2020-03-31	United Kingdom	Respiratory Virus Unit, Microbiology Services Colindale, Public Health England	Respiratory Virus Unit, Microbiology Services Colindale, Public Health England	Monica Galiano et al
EPI_ISL_423547	England/20144057504/2020	2020-03-31	United Kingdom	Respiratory Virus Unit, Microbiology Services Colindale, Public Health England	Respiratory Virus Unit, Microbiology Services Colindale, Public Health England	Monica Galiano et al
EPI_ISL_423548	England/20144060204/2020	2020-03-31	United Kingdom	Respiratory Virus Unit, Microbiology Services Colindale, Public Health England	Respiratory Virus Unit, Microbiology Services Colindale, Public Health England	Monica Galiano et al
EPI_ISL_423549	England/20144060804/2020	2020-03-31	United Kingdom	Respiratory Virus Unit, Microbiology Services Colindale, Public Health England	Respiratory Virus Unit, Microbiology Services Colindale, Public Health England	Monica Galiano et al
EPI_ISL_423550	England/20144061104/2020	2020-03-31	United Kingdom	Respiratory Virus Unit, Microbiology Services Colindale, Public Health England	Respiratory Virus Unit, Microbiology Services Colindale, Public Health England	Monica Galiano et al
EPI_ISL_423551	England/20144061604/2020	2020-03-31	United Kingdom	Respiratory Virus Unit, Microbiology Services Colindale, Public Health England	Respiratory Virus Unit, Microbiology Services Colindale, Public Health England	Monica Galiano et al
EPI_ISL_423552	England/20144061704/2020	2020-03-31	United Kingdom	Respiratory Virus Unit, Microbiology Services Colindale, Public Health England	Respiratory Virus Unit, Microbiology Services Colindale, Public Health England	Monica Galiano et al
EPI_ISL_423553	England/20144063504/2020	2020-03-26	United Kingdom	Respiratory Virus Unit, Microbiology Services Colindale, Public Health England	Respiratory Virus Unit, Microbiology Services Colindale, Public Health England	Monica Galiano et al
EPI_ISL_423554	England/20144064004/2020	2020-03-30	United Kingdom	Respiratory Virus Unit, Microbiology Services Colindale, Public Health England	Respiratory Virus Unit, Microbiology Services Colindale, Public Health England	Monica Galiano et al
EPI_ISL_423555	England/20144066304/2020	2020-03-31	United Kingdom	Respiratory Virus Unit, Microbiology Services Colindale, Public Health England	Respiratory Virus Unit, Microbiology Services Colindale, Public Health England	Monica Galiano et al
EPI_ISL_423556	England/20144067104/2020	2020-03-27	United Kingdom	Respiratory Virus Unit, Microbiology Services Colindale, Public Health England	Respiratory Virus Unit, Microbiology Services Colindale, Public Health England	Monica Galiano et al
EPI_ISL_423557	England/20144070104/2020	2020-03-31	United Kingdom	Respiratory Virus Unit, Microbiology Services Colindale, Public Health England	Respiratory Virus Unit, Microbiology Services Colindale, Public Health England	Monica Galiano et al
EPI_ISL_423558	England/20144071104/2020	2020-03-31	United Kingdom	Respiratory Virus Unit, Microbiology Services Colindale, Public Health England	Respiratory Virus Unit, Microbiology Services Colindale, Public Health England	Monica Galiano et al
EPI_ISL_423559	England/20144071504/2020	2020-04-01	United Kingdom	Respiratory Virus Unit, Microbiology Services Colindale, Public Health England	Respiratory Virus Unit, Microbiology Services Colindale, Public Health England	Monica Galiano et al
EPI_ISL_423560	England/20144072604/2020	2020-04-01	United Kingdom	Respiratory Virus Unit, Microbiology Services Colindale, Public Health England	Respiratory Virus Unit, Microbiology Services Colindale, Public Health England	Monica Galiano et al
EPI_ISL_423561	England/20144073804/2020	2020-03-31	United Kingdom	Respiratory Virus Unit, Microbiology Services Colindale, Public Health England	Respiratory Virus Unit, Microbiology Services Colindale, Public Health England	Monica Galiano et al
EPI_ISL_423562	England/20144074404/2020	2020-04-01	United Kingdom	Respiratory Virus Unit, Microbiology Services Colindale, Public Health England	Respiratory Virus Unit, Microbiology Services Colindale, Public Health England	Monica Galiano et al
EPI_ISL_423563	England/20144074504/2020	2020-03-31	United Kingdom	Respiratory Virus Unit, Microbiology Services Colindale, Public Health England	Respiratory Virus Unit, Microbiology Services Colindale, Public Health England	Monica Galiano et al
EPI_ISL_423564	England/20144074604/2020	2020-04-01	United Kingdom	Respiratory Virus Unit, Microbiology Services Colindale, Public Health England	Respiratory Virus Unit, Microbiology Services Colindale, Public Health England	Monica Galiano et al
EPI_ISL_423565	England/20144074704/2020	2020-04-01	United Kingdom	Respiratory Virus Unit, Microbiology Services Colindale, Public Health England	Respiratory Virus Unit, Microbiology Services Colindale, Public Health England	Monica Galiano et al
EPI_ISL_423566	England/20144074904/2020	2020-04-01	United Kingdom	Respiratory Virus Unit, Microbiology Services Colindale, Public Health England	Respiratory Virus Unit, Microbiology Services Colindale, Public Health England	Monica Galiano et al
EPI_ISL_423567	England/20144075204/2020	2020-04-01	United Kingdom	Respiratory Virus Unit, Microbiology Services Colindale, Public Health England	Respiratory Virus Unit, Microbiology Services Colindale, Public Health England	Monica Galiano et al
EPI_ISL_423568	England/20144075504/2020	2020-03-31	United Kingdom	Respiratory Virus Unit, Microbiology Services Colindale, Public Health England	Respiratory Virus Unit, Microbiology Services Colindale, Public Health England	Monica Galiano et al
EPI_ISL_423569	England/20144075604/2020	2020-03-31	United Kingdom	Respiratory Virus Unit, Microbiology Services Colindale, Public Health England	Respiratory Virus Unit, Microbiology Services Colindale, Public Health England	Monica Galiano et al
EPI_ISL_423570	England/20144076204/2020	2020-04-01	United Kingdom	Respiratory Virus Unit, Microbiology Services Colindale, Public Health England	Respiratory Virus Unit, Microbiology Services Colindale, Public Health England	Monica Galiano et al
EPI_ISL_423571	England/20146001004/2020	2020-04-02	United Kingdom	Respiratory Virus Unit, Microbiology Services Colindale, Public Health England	Respiratory Virus Unit, Microbiology Services Colindale, Public Health England	Monica Galiano et al
EPI_ISL_423572	England/20146001704/2020	2020-04-01	United Kingdom	Respiratory Virus Unit, Microbiology Services Colindale, Public Health England	Respiratory Virus Unit, Microbiology Services Colindale, Public Health England	Monica Galiano et al
EPI_ISL_423573	England/20146004804/2020	2020-04-01	United Kingdom	Respiratory Virus Unit, Microbiology Services Colindale, Public Health England	Respiratory Virus Unit, Microbiology Services Colindale, Public Health England	Monica Galiano et al
EPI_ISL_423574	England/20146005804/2020	2020-04-01	United Kingdom	Respiratory Virus Unit, Microbiology Services Colindale, Public Health England	Respiratory Virus Unit, Microbiology Services Colindale, Public Health England	Monica Galiano et al
EPI_ISL_423575	England/20146007004/2020	2020-03-31	United Kingdom	Respiratory Virus Unit, Microbiology Services Colindale, Public Health England	Respiratory Virus Unit, Microbiology Services Colindale, Public Health England	Monica Galiano et al
EPI_ISL_423576	England/20146008504/2020	2020-03-31	United Kingdom	Respiratory Virus Unit, Microbiology Services Colindale, Public Health England	Respiratory Virus Unit, Microbiology Services Colindale, Public Health England	Monica Galiano et al
EPI_ISL_423577	England/20146014004/2020	2020-03-31	United Kingdom	Respiratory Virus Unit, Microbiology Services Colindale, Public Health England	Respiratory Virus Unit, Microbiology Services Colindale, Public Health England	Monica Galiano et al
EPI_ISL_423578	England/20146015504/2020	2020-04-01	United Kingdom	Respiratory Virus Unit, Microbiology Services Colindale, Public Health England	Respiratory Virus Unit, Microbiology Services Colindale, Public Health England	Monica Galiano et al
EPI_ISL_423579	England/20146017204/2020	2020-03-31	United Kingdom	Respiratory Virus Unit, Microbiology Services Colindale, Public Health England	Respiratory Virus Unit, Microbiology Services Colindale, Public Health England	Monica Galiano et al
EPI_ISL_423580	England/20146017604/2020	2020-04-02	United Kingdom	Respiratory Virus Unit, Microbiology Services Colindale, Public Health England	Respiratory Virus Unit, Microbiology Services Colindale, Public Health England	Monica Galiano et al
EPI_ISL_423581	England/20146018404/2020	2020-04-02	United Kingdom	Respiratory Virus Unit, Microbiology Services Colindale, Public Health England	Respiratory Virus Unit, Microbiology Services Colindale, Public Health England	Monica Galiano et al
EPI_ISL_423582	England/20146025304/2020	2020-04-01	United Kingdom	Respiratory Virus Unit, Microbiology Services Colindale, Public Health England	Respiratory Virus Unit, Microbiology Services Colindale, Public Health England	Monica Galiano et al
EPI_ISL_423583	England/20146060504/2020	2020-03-31	United Kingdom	Respiratory Virus Unit, Microbiology Services Colindale, Public Health England	Respiratory Virus Unit, Microbiology Services Colindale, Public Health England	Monica Galiano et al
EPI_ISL_423584	England/20146069604/2020	2020-04-01	United Kingdom	Respiratory Virus Unit, Microbiology Services Colindale, Public Health England	Respiratory Virus Unit, Microbiology Services Colindale, Public Health England	Monica Galiano et al
EPI_ISL_423585	England/20148002104/2020	2020-04-02	United Kingdom	Respiratory Virus Unit, Microbiology Services Colindale, Public Health England	Respiratory Virus Unit, Microbiology Services Colindale, Public Health England	Monica Galiano et al
EPI_ISL_423586	England/20148002504/2020	2020-04-02	United Kingdom	Respiratory Virus Unit, Microbiology Services Colindale, Public Health England	Respiratory Virus Unit, Microbiology Services Colindale, Public Health England	Monica Galiano et al
EPI_ISL_423587	England/20148004704/2020	2020-04-03	United Kingdom	Respiratory Virus Unit, Microbiology Services Colindale, Public Health England	Respiratory Virus Unit, Microbiology Services Colindale, Public Health England	Monica Galiano et al
EPI_ISL_423588	England/20148006604/2020	2020-04-03	United Kingdom	Respiratory Virus Unit, Microbiology Services Colindale, Public Health England	Respiratory Virus Unit, Microbiology Services Colindale, Public Health England	Monica Galiano et al
EPI_ISL_423589	England/20148006704/2020	2020-03-30	United Kingdom	Respiratory Virus Unit, Microbiology Services Colindale, Public Health England	Respiratory Virus Unit, Microbiology Services Colindale, Public Health England	Monica Galiano et al
EPI_ISL_423590	England/20148041104/2020	2020-04-02	United Kingdom	Respiratory Virus Unit, Microbiology Services Colindale, Public Health England	Respiratory Virus Unit, Microbiology Services Colindale, Public Health England	Monica Galiano et al
EPI_ISL_423591	England/20148043704/2020	2020-04-02	United Kingdom	Respiratory Virus Unit, Microbiology Services Colindale, Public Health England	Respiratory Virus Unit, Microbiology Services Colindale, Public Health England	Monica Galiano et al
EPI_ISL_423592	England/20148044604/2020	2020-04-02	United Kingdom	Respiratory Virus Unit, Microbiology Services Colindale, Public Health England	Respiratory Virus Unit, Microbiology Services Colindale, Public Health England	Monica Galiano et al
EPI_ISL_423593	England/20148065004/2020	2020-04-02	United Kingdom	Respiratory Virus Unit, Microbiology Services Colindale, Public Health England	Respiratory Virus Unit, Microbiology Services Colindale, Public Health England	Monica Galiano et al
EPI_ISL_424344	Italy/INMI10/2020	2020-03-04	Italy	INMI Lazzaro Spallanzani IRCCS	Laboratory of Virology, INMI Lazzaro Spallanzani IRCCS	Eleonora Lalle et al
EPI_ISL_424342	Italy/INMI8/2020	2020-03-07	Italy	INMI Lazzaro Spallanzani IRCCS	Laboratory of Virology, INMI Lazzaro Spallanzani IRCCS	Concetta Castilletti et al
EPI_ISL_424343	Italy/INMI9/2020	2020-03-23	Italy	INMI Lazzaro Spallanzani IRCCS	Laboratory of Virology, INMI Lazzaro Spallanzani IRCCS	Fabrizio Carletti et al
EPI_ISL_424345	Mexico/CDMX-INER_01/2020	2020-03-12	Mexico	Instituto Nacional de Enfermedades Respiratorias	Instituto Nacional de Enfermedades Respiratorias	Joel Armando VÃ¡zquez PÃ©rez et al
EPI_ISL_423034	Netherlands/Drente_1/2020	2020-03-25	Netherlands	Dutch COVID-19 response team	Erasmus Medical Center	Bas Oude Munnink et al
EPI_ISL_423039	Thailand/Bangkok-0017/2020	2020-03-21	Thailand	Ramathibodi Hospital	COVID-19 Network Investigations (CONI) Alliance	Elizabeth Batty et al
EPI_ISL_423040	Thailand/Bangkok-0019/2020	2020-03-20	Thailand	Ramathibodi Hospital	COVID-19 Network Investigations (CONI) Alliance	Elizabeth Batty et al
EPI_ISL_423041	Thailand/Bangkok-0020/2020	2020-03-21	Thailand	Ramathibodi Hospital	COVID-19 Network Investigations (CONI) Alliance	Elizabeth Batty et al
EPI_ISL_423042	Thailand/Bangkok-0021/2020	2020-03-24	Thailand	Ramathibodi Hospital	COVID-19 Network Investigations (CONI) Alliance	Elizabeth Batty et al
EPI_ISL_423043	Thailand/Bangkok-0022/2020	2020-03-18	Thailand	Ramathibodi Hospital	COVID-19 Network Investigations (CONI) Alliance	Elizabeth Batty et al
EPI_ISL_424174	USA/CT-UW-1365/2020	2020-03-13	USA	UW Virology Lab	UW Virology Lab	Pavitra Roychoudhury et al
EPI_ISL_424321	USA/ID-UW-1925/2020	2020-03-20	USA	UW Virology Lab	UW Virology Lab	Pavitra Roychoudhury et al
EPI_ISL_424322	USA/ID-UW-1934/2020	2020-03-20	USA	UW Virology Lab	UW Virology Lab	Pavitra Roychoudhury et al
EPI_ISL_424319	USA/ID-UW-1935/2020	2020-03-22	USA	UW Virology Lab	UW Virology Lab	Pavitra Roychoudhury et al
EPI_ISL_424318	USA/ID-UW-1938/2020	2020-03-22	USA	UW Virology Lab	UW Virology Lab	Pavitra Roychoudhury et al
EPI_ISL_424320	USA/ID-UW-1939/2020	2020-03-21	USA	UW Virology Lab	UW Virology Lab	Pavitra Roychoudhury et al
EPI_ISL_424315	USA/ID-UW-1957/2020	2020-03-20	USA	UW Virology Lab	UW Virology Lab	Pavitra Roychoudhury et al
EPI_ISL_422961	USA/IL-UW-1265/2020	2020-03-13	USA	UW Virology Lab	UW Virology Lab	Pavitra Roychoudhury et al
EPI_ISL_424173	USA/IL-UW-1311/2020	2020-03-14	USA	UW Virology Lab	UW Virology Lab	Pavitra Roychoudhury et al
EPI_ISL_424286	USA/OR-UW-1849/2020	2020-03-20	USA	UW Virology Lab	UW Virology Lab	Pavitra Roychoudhury et al
EPI_ISL_424285	USA/OR-UW-1851/2020	2020-03-21	USA	UW Virology Lab	UW Virology Lab	Pavitra Roychoudhury et al
EPI_ISL_424307	USA/OR-UW-1885/2020	2020-03-23	USA	UW Virology Lab	UW Virology Lab	Pavitra Roychoudhury et al
EPI_ISL_424308	USA/OR-UW-1887/2020	2020-03-22	USA	UW Virology Lab	UW Virology Lab	Pavitra Roychoudhury et al
EPI_ISL_424303	USA/OR-UW-1937/2020	2020-03-21	USA	UW Virology Lab	UW Virology Lab	Pavitra Roychoudhury et al
EPI_ISL_422978	USA/UN-UW-1291/2020	2020-03-16	USA	UW Virology Lab	UW Virology Lab	Pavitra Roychoudhury et al
EPI_ISL_422979	USA/UN-UW-1292/2020	2020-03-16	USA	UW Virology Lab	UW Virology Lab	Pavitra Roychoudhury et al
EPI_ISL_422980	USA/UN-UW-1307/2020	2020-03-16	USA	UW Virology Lab	UW Virology Lab	Pavitra Roychoudhury et al
EPI_ISL_422962	USA/UN-UW-1312/2020	2020-03-16	USA	UW Virology Lab	UW Virology Lab	Pavitra Roychoudhury et al
EPI_ISL_422968	USA/UN-UW-1331/2020	2020-03	USA	UW Virology Lab	UW Virology Lab	Pavitra Roychoudhury et al
EPI_ISL_424181	USA/UN-UW-1402/2020	2020-03-16	USA	UW Virology Lab	UW Virology Lab	Pavitra Roychoudhury et al
EPI_ISL_422982	USA/UN-UW-1403/2020	2020-03-16	USA	UW Virology Lab	UW Virology Lab	Pavitra Roychoudhury et al
EPI_ISL_422983	USA/UN-UW-1407/2020	2020-03-17	USA	UW Virology Lab	UW Virology Lab	Pavitra Roychoudhury et al
EPI_ISL_423023	USA/UN-UW-1449/2020	2020-03	USA	UW Virology Lab	UW Virology Lab	Pavitra Roychoudhury et al
EPI_ISL_424185	USA/UN-UW-1486/2020	2020-03-18	USA	UW Virology Lab	UW Virology Lab	Pavitra Roychoudhury et al
EPI_ISL_424248	USA/UN-UW-1773/2020	2020-03	USA	UW Virology Lab	UW Virology Lab	Pavitra Roychoudhury et al
EPI_ISL_424249	USA/UN-UW-1791/2020	2020-03-20	USA	UW Virology Lab	UW Virology Lab	Pavitra Roychoudhury et al
EPI_ISL_424268	USA/UN-UW-1816/2020	2020-03-22	USA	UW Virology Lab	UW Virology Lab	Pavitra Roychoudhury et al
EPI_ISL_424267	USA/UN-UW-1817/2020	2020-03-22	USA	UW Virology Lab	UW Virology Lab	Pavitra Roychoudhury et al
EPI_ISL_424266	USA/UN-UW-1818/2020	2020-03-22	USA	UW Virology Lab	UW Virology Lab	Pavitra Roychoudhury et al
EPI_ISL_424255	USA/UN-UW-1832/2020	2020-03-16	USA	UW Virology Lab	UW Virology Lab	Pavitra Roychoudhury et al
EPI_ISL_424265	USA/UN-UW-1834/2020	2020-03-22	USA	UW Virology Lab	UW Virology Lab	Pavitra Roychoudhury et al
EPI_ISL_424189	USA/UN-UW-Notfound/2020	2020-03	USA	UW Virology Lab	UW Virology Lab	Pavitra Roychoudhury et al
EPI_ISL_422985	USA/WA-UW-1268/2020	2020-03-17	USA	UW Virology Lab	UW Virology Lab	Pavitra Roychoudhury et al
EPI_ISL_422970	USA/WA-UW-1269/2020	2020-03-17	USA	UW Virology Lab	UW Virology Lab	Pavitra Roychoudhury et al
EPI_ISL_422963	USA/WA-UW-1271/2020	2020-03-16	USA	UW Virology Lab	UW Virology Lab	Pavitra Roychoudhury et al
EPI_ISL_422974	USA/WA-UW-1279/2020	2020-03-17	USA	UW Virology Lab	UW Virology Lab	Pavitra Roychoudhury et al
EPI_ISL_422969	USA/WA-UW-1287/2020	2020-03-17	USA	UW Virology Lab	UW Virology Lab	Pavitra Roychoudhury et al
EPI_ISL_424180	USA/WA-UW-1294/2020	2020-03-18	USA	UW Virology Lab	UW Virology Lab	Pavitra Roychoudhury et al
EPI_ISL_422990	USA/WA-UW-1295/2020	2020-03-18	USA	UW Virology Lab	UW Virology Lab	Pavitra Roychoudhury et al
EPI_ISL_422988	USA/WA-UW-1296/2020	2020-03-18	USA	UW Virology Lab	UW Virology Lab	Pavitra Roychoudhury et al
EPI_ISL_422989	USA/WA-UW-1297/2020	2020-03-18	USA	UW Virology Lab	UW Virology Lab	Pavitra Roychoudhury et al
EPI_ISL_422984	USA/WA-UW-1300/2020	2020-03-17	USA	UW Virology Lab	UW Virology Lab	Pavitra Roychoudhury et al
EPI_ISL_422967	USA/WA-UW-1302/2020	2020-03-16	USA	UW Virology Lab	UW Virology Lab	Pavitra Roychoudhury et al
EPI_ISL_422964	USA/WA-UW-1304/2020	2020-03-16	USA	UW Virology Lab	UW Virology Lab	Pavitra Roychoudhury et al
EPI_ISL_422976	USA/WA-UW-1306/2020	2020-03-17	USA	UW Virology Lab	UW Virology Lab	Pavitra Roychoudhury et al
EPI_ISL_422973	USA/WA-UW-1308/2020	2020-03-17	USA	UW Virology Lab	UW Virology Lab	Pavitra Roychoudhury et al
EPI_ISL_422977	USA/WA-UW-1309/2020	2020-03-17	USA	UW Virology Lab	UW Virology Lab	Pavitra Roychoudhury et al
EPI_ISL_422991	USA/WA-UW-1314/2020	2020-03-17	USA	UW Virology Lab	UW Virology Lab	Pavitra Roychoudhury et al
EPI_ISL_422965	USA/WA-UW-1315/2020	2020-03-16	USA	UW Virology Lab	UW Virology Lab	Pavitra Roychoudhury et al
EPI_ISL_422972	USA/WA-UW-1319/2020	2020-03-17	USA	UW Virology Lab	UW Virology Lab	Pavitra Roychoudhury et al
EPI_ISL_422971	USA/WA-UW-1320/2020	2020-03-17	USA	UW Virology Lab	UW Virology Lab	Pavitra Roychoudhury et al
EPI_ISL_422993	USA/WA-UW-1321/2020	2020-03-18	USA	UW Virology Lab	UW Virology Lab	Pavitra Roychoudhury et al
EPI_ISL_422994	USA/WA-UW-1322/2020	2020-03-18	USA	UW Virology Lab	UW Virology Lab	Pavitra Roychoudhury et al
EPI_ISL_422975	USA/WA-UW-1327/2020	2020-03-18	USA	UW Virology Lab	UW Virology Lab	Pavitra Roychoudhury et al
EPI_ISL_422966	USA/WA-UW-1329/2020	2020-03-16	USA	UW Virology Lab	UW Virology Lab	Pavitra Roychoudhury et al
EPI_ISL_422995	USA/WA-UW-1334/2020	2020-03-17	USA	UW Virology Lab	UW Virology Lab	Pavitra Roychoudhury et al
EPI_ISL_422986	USA/WA-UW-1338/2020	2020-03-18	USA	UW Virology Lab	UW Virology Lab	Pavitra Roychoudhury et al
EPI_ISL_424179	USA/WA-UW-1341/2020	2020-03-17	USA	UW Virology Lab	UW Virology Lab	Pavitra Roychoudhury et al
EPI_ISL_424178	USA/WA-UW-1342/2020	2020-03-17	USA	UW Virology Lab	UW Virology Lab	Pavitra Roychoudhury et al
EPI_ISL_422996	USA/WA-UW-1346/2020	2020-03-17	USA	UW Virology Lab	UW Virology Lab	Pavitra Roychoudhury et al
EPI_ISL_422992	USA/WA-UW-1347/2020	2020-03-17	USA	UW Virology Lab	UW Virology Lab	Pavitra Roychoudhury et al
EPI_ISL_422999	USA/WA-UW-1349/2020	2020-03-18	USA	UW Virology Lab	UW Virology Lab	Pavitra Roychoudhury et al
EPI_ISL_422997	USA/WA-UW-1351/2020	2020-03-17	USA	UW Virology Lab	UW Virology Lab	Pavitra Roychoudhury et al
EPI_ISL_422987	USA/WA-UW-1353/2020	2020-03-18	USA	UW Virology Lab	UW Virology Lab	Pavitra Roychoudhury et al
EPI_ISL_424175	USA/WA-UW-1362/2020	2020-03-17	USA	UW Virology Lab	UW Virology Lab	Pavitra Roychoudhury et al
EPI_ISL_422998	USA/WA-UW-1415/2020	2020-03-17	USA	UW Virology Lab	UW Virology Lab	Pavitra Roychoudhury et al
EPI_ISL_422981	USA/WA-UW-1417/2020	2020-03-17	USA	UW Virology Lab	UW Virology Lab	Pavitra Roychoudhury et al
EPI_ISL_423000	USA/WA-UW-1420/2020	2020-03-18	USA	UW Virology Lab	UW Virology Lab	Pavitra Roychoudhury et al
EPI_ISL_424184	USA/WA-UW-1422/2020	2020-03-18	USA	UW Virology Lab	UW Virology Lab	Pavitra Roychoudhury et al
EPI_ISL_423031	USA/WA-UW-1425/2020	2020-03-18	USA	UW Virology Lab	UW Virology Lab	Pavitra Roychoudhury et al
EPI_ISL_423008	USA/WA-UW-1426/2020	2020-03-18	USA	UW Virology Lab	UW Virology Lab	Pavitra Roychoudhury et al
EPI_ISL_423009	USA/WA-UW-1427/2020	2020-03-18	USA	UW Virology Lab	UW Virology Lab	Pavitra Roychoudhury et al
EPI_ISL_423030	USA/WA-UW-1433/2020	2020-03-18	USA	UW Virology Lab	UW Virology Lab	Pavitra Roychoudhury et al
EPI_ISL_423024	USA/WA-UW-1435/2020	2020-03-17	USA	UW Virology Lab	UW Virology Lab	Pavitra Roychoudhury et al
EPI_ISL_424183	USA/WA-UW-1436/2020	2020-03-18	USA	UW Virology Lab	UW Virology Lab	Pavitra Roychoudhury et al
EPI_ISL_423026	USA/WA-UW-1440/2020	2020-03-18	USA	UW Virology Lab	UW Virology Lab	Pavitra Roychoudhury et al
EPI_ISL_423025	USA/WA-UW-1441/2020	2020-03-18	USA	UW Virology Lab	UW Virology Lab	Pavitra Roychoudhury et al
EPI_ISL_423010	USA/WA-UW-1446/2020	2020-03-18	USA	UW Virology Lab	UW Virology Lab	Pavitra Roychoudhury et al
EPI_ISL_423007	USA/WA-UW-1448/2020	2020-03-19	USA	UW Virology Lab	UW Virology Lab	Pavitra Roychoudhury et al
EPI_ISL_424177	USA/WA-UW-1465/2020	2020-03-17	USA	UW Virology Lab	UW Virology Lab	Pavitra Roychoudhury et al
EPI_ISL_423028	USA/WA-UW-1470/2020	2020-03-18	USA	UW Virology Lab	UW Virology Lab	Pavitra Roychoudhury et al
EPI_ISL_423029	USA/WA-UW-1471/2020	2020-03-18	USA	UW Virology Lab	UW Virology Lab	Pavitra Roychoudhury et al
EPI_ISL_424176	USA/WA-UW-1472/2020	2020-03-17	USA	UW Virology Lab	UW Virology Lab	Pavitra Roychoudhury et al
EPI_ISL_423027	USA/WA-UW-1473/2020	2020-03-18	USA	UW Virology Lab	UW Virology Lab	Pavitra Roychoudhury et al
EPI_ISL_424182	USA/WA-UW-1478/2020	2020-03-18	USA	UW Virology Lab	UW Virology Lab	Pavitra Roychoudhury et al
EPI_ISL_424169	USA/WA-UW-1538/2020	2020-03-19	USA	UW Virology Lab	UW Virology Lab	Pavitra Roychoudhury et al
EPI_ISL_423015	USA/WA-UW-1552/2020	2020-03-19	USA	UW Virology Lab	UW Virology Lab	Pavitra Roychoudhury et al
EPI_ISL_423011	USA/WA-UW-1561/2020	2020-03-19	USA	UW Virology Lab	UW Virology Lab	Pavitra Roychoudhury et al
EPI_ISL_423022	USA/WA-UW-1562/2020	2020-03-19	USA	UW Virology Lab	UW Virology Lab	Pavitra Roychoudhury et al
EPI_ISL_423001	USA/WA-UW-1567/2020	2020-03-19	USA	UW Virology Lab	UW Virology Lab	Pavitra Roychoudhury et al
EPI_ISL_423021	USA/WA-UW-1569/2020	2020-03-19	USA	UW Virology Lab	UW Virology Lab	Pavitra Roychoudhury et al
EPI_ISL_423020	USA/WA-UW-1570/2020	2020-03-19	USA	UW Virology Lab	UW Virology Lab	Pavitra Roychoudhury et al
EPI_ISL_424171	USA/WA-UW-1572/2020	2020-03-19	USA	UW Virology Lab	UW Virology Lab	Pavitra Roychoudhury et al
EPI_ISL_423019	USA/WA-UW-1574/2020	2020-03-19	USA	UW Virology Lab	UW Virology Lab	Pavitra Roychoudhury et al
EPI_ISL_424172	USA/WA-UW-1575/2020	2020-03-19	USA	UW Virology Lab	UW Virology Lab	Pavitra Roychoudhury et al
EPI_ISL_423018	USA/WA-UW-1576/2020	2020-03-19	USA	UW Virology Lab	UW Virology Lab	Pavitra Roychoudhury et al
EPI_ISL_423016	USA/WA-UW-1578/2020	2020-03-19	USA	UW Virology Lab	UW Virology Lab	Pavitra Roychoudhury et al
EPI_ISL_423004	USA/WA-UW-1581/2020	2020-03-19	USA	UW Virology Lab	UW Virology Lab	Pavitra Roychoudhury et al
EPI_ISL_423003	USA/WA-UW-1583/2020	2020-03-19	USA	UW Virology Lab	UW Virology Lab	Pavitra Roychoudhury et al
EPI_ISL_423013	USA/WA-UW-1586/2020	2020-03-19	USA	UW Virology Lab	UW Virology Lab	Pavitra Roychoudhury et al
EPI_ISL_423014	USA/WA-UW-1587/2020	2020-03-19	USA	UW Virology Lab	UW Virology Lab	Pavitra Roychoudhury et al
EPI_ISL_423012	USA/WA-UW-1588/2020	2020-03-19	USA	UW Virology Lab	UW Virology Lab	Pavitra Roychoudhury et al
EPI_ISL_423017	USA/WA-UW-1591/2020	2020-03-19	USA	UW Virology Lab	UW Virology Lab	Pavitra Roychoudhury et al
EPI_ISL_423002	USA/WA-UW-1593/2020	2020-03-19	USA	UW Virology Lab	UW Virology Lab	Pavitra Roychoudhury et al
EPI_ISL_424170	USA/WA-UW-1595/2020	2020-03-19	USA	UW Virology Lab	UW Virology Lab	Pavitra Roychoudhury et al
EPI_ISL_423033	USA/WA-UW-1599/2020	2020-03-18	USA	UW Virology Lab	UW Virology Lab	Pavitra Roychoudhury et al
EPI_ISL_423005	USA/WA-UW-1603/2020	2020-03-19	USA	UW Virology Lab	UW Virology Lab	Pavitra Roychoudhury et al
EPI_ISL_423032	USA/WA-UW-1608/2020	2020-03-18	USA	UW Virology Lab	UW Virology Lab	Pavitra Roychoudhury et al
EPI_ISL_423006	USA/WA-UW-1611/2020	2020-03-19	USA	UW Virology Lab	UW Virology Lab	Pavitra Roychoudhury et al
EPI_ISL_424167	USA/WA-UW-1616/2020	2020-03-19	USA	UW Virology Lab	UW Virology Lab	Pavitra Roychoudhury et al
EPI_ISL_424166	USA/WA-UW-1620/2020	2020-03-19	USA	UW Virology Lab	UW Virology Lab	Pavitra Roychoudhury et al
EPI_ISL_424168	USA/WA-UW-1638/2020	2020-03-19	USA	UW Virology Lab	UW Virology Lab	Pavitra Roychoudhury et al
EPI_ISL_424197	USA/WA-UW-1640/2020	2020-03-20	USA	UW Virology Lab	UW Virology Lab	Pavitra Roychoudhury et al
EPI_ISL_424186	USA/WA-UW-1644/2020	2020-03-20	USA	UW Virology Lab	UW Virology Lab	Pavitra Roychoudhury et al
EPI_ISL_424188	USA/WA-UW-1645/2020	2020-03-20	USA	UW Virology Lab	UW Virology Lab	Pavitra Roychoudhury et al
EPI_ISL_424187	USA/WA-UW-1646/2020	2020-03-20	USA	UW Virology Lab	UW Virology Lab	Pavitra Roychoudhury et al
EPI_ISL_424202	USA/WA-UW-1651/2020	2020-03-20	USA	UW Virology Lab	UW Virology Lab	Pavitra Roychoudhury et al
EPI_ISL_424203	USA/WA-UW-1652/2020	2020-03-20	USA	UW Virology Lab	UW Virology Lab	Pavitra Roychoudhury et al
EPI_ISL_424198	USA/WA-UW-1656/2020	2020-03-20	USA	UW Virology Lab	UW Virology Lab	Pavitra Roychoudhury et al
EPI_ISL_424201	USA/WA-UW-1659/2020	2020-03-20	USA	UW Virology Lab	UW Virology Lab	Pavitra Roychoudhury et al
EPI_ISL_424194	USA/WA-UW-1661/2020	2020-03-20	USA	UW Virology Lab	UW Virology Lab	Pavitra Roychoudhury et al
EPI_ISL_424196	USA/WA-UW-1666/2020	2020-03-20	USA	UW Virology Lab	UW Virology Lab	Pavitra Roychoudhury et al
EPI_ISL_424213	USA/WA-UW-1670/2020	2020-03-20	USA	UW Virology Lab	UW Virology Lab	Pavitra Roychoudhury et al
EPI_ISL_424199	USA/WA-UW-1672/2020	2020-03-20	USA	UW Virology Lab	UW Virology Lab	Pavitra Roychoudhury et al
EPI_ISL_424206	USA/WA-UW-1673/2020	2020-03-20	USA	UW Virology Lab	UW Virology Lab	Pavitra Roychoudhury et al
EPI_ISL_424190	USA/WA-UW-1675/2020	2020-03-20	USA	UW Virology Lab	UW Virology Lab	Pavitra Roychoudhury et al
EPI_ISL_424214	USA/WA-UW-1677/2020	2020-03-20	USA	UW Virology Lab	UW Virology Lab	Pavitra Roychoudhury et al
EPI_ISL_424215	USA/WA-UW-1680/2020	2020-03-20	USA	UW Virology Lab	UW Virology Lab	Pavitra Roychoudhury et al
EPI_ISL_424218	USA/WA-UW-1682/2020	2020-03-20	USA	UW Virology Lab	UW Virology Lab	Pavitra Roychoudhury et al
EPI_ISL_424191	USA/WA-UW-1683/2020	2020-03-20	USA	UW Virology Lab	UW Virology Lab	Pavitra Roychoudhury et al
EPI_ISL_424217	USA/WA-UW-1684/2020	2020-03-19	USA	UW Virology Lab	UW Virology Lab	Pavitra Roychoudhury et al
EPI_ISL_424192	USA/WA-UW-1688/2020	2020-03-20	USA	UW Virology Lab	UW Virology Lab	Pavitra Roychoudhury et al
EPI_ISL_424211	USA/WA-UW-1689/2020	2020-03-19	USA	UW Virology Lab	UW Virology Lab	Pavitra Roychoudhury et al
EPI_ISL_424216	USA/WA-UW-1690/2020	2020-03-19	USA	UW Virology Lab	UW Virology Lab	Pavitra Roychoudhury et al
EPI_ISL_424219	USA/WA-UW-1695/2020	2020-03-20	USA	UW Virology Lab	UW Virology Lab	Pavitra Roychoudhury et al
EPI_ISL_424205	USA/WA-UW-1697/2020	2020-03-20	USA	UW Virology Lab	UW Virology Lab	Pavitra Roychoudhury et al
EPI_ISL_424204	USA/WA-UW-1698/2020	2020-03-20	USA	UW Virology Lab	UW Virology Lab	Pavitra Roychoudhury et al
EPI_ISL_424222	USA/WA-UW-1700/2020	2020-03-20	USA	UW Virology Lab	UW Virology Lab	Pavitra Roychoudhury et al
EPI_ISL_424228	USA/WA-UW-1702/2020	2020-03-21	USA	UW Virology Lab	UW Virology Lab	Pavitra Roychoudhury et al
EPI_ISL_424226	USA/WA-UW-1705/2020	2020-03-21	USA	UW Virology Lab	UW Virology Lab	Pavitra Roychoudhury et al
EPI_ISL_424227	USA/WA-UW-1706/2020	2020-03-21	USA	UW Virology Lab	UW Virology Lab	Pavitra Roychoudhury et al
EPI_ISL_424225	USA/WA-UW-1707/2020	2020-03-21	USA	UW Virology Lab	UW Virology Lab	Pavitra Roychoudhury et al
EPI_ISL_424232	USA/WA-UW-1708/2020	2020-03-21	USA	UW Virology Lab	UW Virology Lab	Pavitra Roychoudhury et al
EPI_ISL_424230	USA/WA-UW-1709/2020	2020-03-21	USA	UW Virology Lab	UW Virology Lab	Pavitra Roychoudhury et al
EPI_ISL_424208	USA/WA-UW-1712/2020	2020-03-20	USA	UW Virology Lab	UW Virology Lab	Pavitra Roychoudhury et al
EPI_ISL_424212	USA/WA-UW-1715/2020	2020-03-19	USA	UW Virology Lab	UW Virology Lab	Pavitra Roychoudhury et al
EPI_ISL_424207	USA/WA-UW-1716/2020	2020-03-20	USA	UW Virology Lab	UW Virology Lab	Pavitra Roychoudhury et al
EPI_ISL_424210	USA/WA-UW-1718/2020	2020-03-20	USA	UW Virology Lab	UW Virology Lab	Pavitra Roychoudhury et al
EPI_ISL_424234	USA/WA-UW-1722/2020	2020-03-21	USA	UW Virology Lab	UW Virology Lab	Pavitra Roychoudhury et al
EPI_ISL_424200	USA/WA-UW-1723/2020	2020-03-20	USA	UW Virology Lab	UW Virology Lab	Pavitra Roychoudhury et al
EPI_ISL_424229	USA/WA-UW-1724/2020	2020-03-21	USA	UW Virology Lab	UW Virology Lab	Pavitra Roychoudhury et al
EPI_ISL_424195	USA/WA-UW-1726/2020	2020-03-21	USA	UW Virology Lab	UW Virology Lab	Pavitra Roychoudhury et al
EPI_ISL_424193	USA/WA-UW-1728/2020	2020-03-21	USA	UW Virology Lab	UW Virology Lab	Pavitra Roychoudhury et al
EPI_ISL_424220	USA/WA-UW-1729/2020	2020-03-21	USA	UW Virology Lab	UW Virology Lab	Pavitra Roychoudhury et al
EPI_ISL_424240	USA/WA-UW-1730/2020	2020-03-21	USA	UW Virology Lab	UW Virology Lab	Pavitra Roychoudhury et al
EPI_ISL_424231	USA/WA-UW-1731/2020	2020-03-21	USA	UW Virology Lab	UW Virology Lab	Pavitra Roychoudhury et al
EPI_ISL_424236	USA/WA-UW-1732/2020	2020-03-21	USA	UW Virology Lab	UW Virology Lab	Pavitra Roychoudhury et al
EPI_ISL_424235	USA/WA-UW-1733/2020	2020-03-21	USA	UW Virology Lab	UW Virology Lab	Pavitra Roychoudhury et al
EPI_ISL_424241	USA/WA-UW-1735/2020	2020-03-21	USA	UW Virology Lab	UW Virology Lab	Pavitra Roychoudhury et al
EPI_ISL_424237	USA/WA-UW-1739/2020	2020-03-21	USA	UW Virology Lab	UW Virology Lab	Pavitra Roychoudhury et al
EPI_ISL_424238	USA/WA-UW-1741/2020	2020-03-21	USA	UW Virology Lab	UW Virology Lab	Pavitra Roychoudhury et al
EPI_ISL_424223	USA/WA-UW-1744/2020	2020-03-21	USA	UW Virology Lab	UW Virology Lab	Pavitra Roychoudhury et al
EPI_ISL_424224	USA/WA-UW-1745/2020	2020-03-21	USA	UW Virology Lab	UW Virology Lab	Pavitra Roychoudhury et al
EPI_ISL_424221	USA/WA-UW-1748/2020	2020-03-21	USA	UW Virology Lab	UW Virology Lab	Pavitra Roychoudhury et al
EPI_ISL_424239	USA/WA-UW-1750/2020	2020-03-21	USA	UW Virology Lab	UW Virology Lab	Pavitra Roychoudhury et al
EPI_ISL_424242	USA/WA-UW-1753/2020	2020-03-21	USA	UW Virology Lab	UW Virology Lab	Pavitra Roychoudhury et al
EPI_ISL_424243	USA/WA-UW-1756/2020	2020-03-21	USA	UW Virology Lab	UW Virology Lab	Pavitra Roychoudhury et al
EPI_ISL_424246	USA/WA-UW-1758/2020	2020-03-21	USA	UW Virology Lab	UW Virology Lab	Pavitra Roychoudhury et al
EPI_ISL_424247	USA/WA-UW-1760/2020	2020-03-21	USA	UW Virology Lab	UW Virology Lab	Pavitra Roychoudhury et al
EPI_ISL_424245	USA/WA-UW-1762/2020	2020-03-21	USA	UW Virology Lab	UW Virology Lab	Pavitra Roychoudhury et al
EPI_ISL_424209	USA/WA-UW-1765/2020	2020-03-20	USA	UW Virology Lab	UW Virology Lab	Pavitra Roychoudhury et al
EPI_ISL_424244	USA/WA-UW-1770/2020	2020-03-22	USA	UW Virology Lab	UW Virology Lab	Pavitra Roychoudhury et al
EPI_ISL_424233	USA/WA-UW-1772/2020	2020-03-21	USA	UW Virology Lab	UW Virology Lab	Pavitra Roychoudhury et al
EPI_ISL_424256	USA/WA-UW-1774/2020	2020-03-22	USA	UW Virology Lab	UW Virology Lab	Pavitra Roychoudhury et al
EPI_ISL_424257	USA/WA-UW-1775/2020	2020-03-22	USA	UW Virology Lab	UW Virology Lab	Pavitra Roychoudhury et al
EPI_ISL_424258	USA/WA-UW-1778/2020	2020-03-22	USA	UW Virology Lab	UW Virology Lab	Pavitra Roychoudhury et al
EPI_ISL_424260	USA/WA-UW-1779/2020	2020-03-22	USA	UW Virology Lab	UW Virology Lab	Pavitra Roychoudhury et al
EPI_ISL_424262	USA/WA-UW-1782/2020	2020-03-22	USA	UW Virology Lab	UW Virology Lab	Pavitra Roychoudhury et al
EPI_ISL_424261	USA/WA-UW-1784/2020	2020-03-21	USA	UW Virology Lab	UW Virology Lab	Pavitra Roychoudhury et al
EPI_ISL_424250	USA/WA-UW-1785/2020	2020-03-19	USA	UW Virology Lab	UW Virology Lab	Pavitra Roychoudhury et al
EPI_ISL_424253	USA/WA-UW-1792/2020	2020-03-21	USA	UW Virology Lab	UW Virology Lab	Pavitra Roychoudhury et al
EPI_ISL_424254	USA/WA-UW-1796/2020	2020-03-21	USA	UW Virology Lab	UW Virology Lab	Pavitra Roychoudhury et al
EPI_ISL_424259	USA/WA-UW-1797/2020	2020-03-22	USA	UW Virology Lab	UW Virology Lab	Pavitra Roychoudhury et al
EPI_ISL_424263	USA/WA-UW-1799/2020	2020-03-22	USA	UW Virology Lab	UW Virology Lab	Pavitra Roychoudhury et al
EPI_ISL_424251	USA/WA-UW-1801/2020	2020-03-23	USA	UW Virology Lab	UW Virology Lab	Pavitra Roychoudhury et al
EPI_ISL_424264	USA/WA-UW-1805/2020	2020-03-22	USA	UW Virology Lab	UW Virology Lab	Pavitra Roychoudhury et al
EPI_ISL_424275	USA/WA-UW-1821/2020	2020-03-22	USA	UW Virology Lab	UW Virology Lab	Pavitra Roychoudhury et al
EPI_ISL_424276	USA/WA-UW-1822/2020	2020-03-22	USA	UW Virology Lab	UW Virology Lab	Pavitra Roychoudhury et al
EPI_ISL_424274	USA/WA-UW-1824/2020	2020-03-22	USA	UW Virology Lab	UW Virology Lab	Pavitra Roychoudhury et al
EPI_ISL_424272	USA/WA-UW-1825/2020	2020-03-22	USA	UW Virology Lab	UW Virology Lab	Pavitra Roychoudhury et al
EPI_ISL_424273	USA/WA-UW-1826/2020	2020-03-22	USA	UW Virology Lab	UW Virology Lab	Pavitra Roychoudhury et al
EPI_ISL_424271	USA/WA-UW-1827/2020	2020-03-22	USA	UW Virology Lab	UW Virology Lab	Pavitra Roychoudhury et al
EPI_ISL_424269	USA/WA-UW-1828/2020	2020-03-22	USA	UW Virology Lab	UW Virology Lab	Pavitra Roychoudhury et al
EPI_ISL_424270	USA/WA-UW-1831/2020	2020-03-22	USA	UW Virology Lab	UW Virology Lab	Pavitra Roychoudhury et al
EPI_ISL_424282	USA/WA-UW-1835/2020	2020-03-23	USA	UW Virology Lab	UW Virology Lab	Pavitra Roychoudhury et al
EPI_ISL_424252	USA/WA-UW-1840/2020	2020-03-23	USA	UW Virology Lab	UW Virology Lab	Pavitra Roychoudhury et al
EPI_ISL_424287	USA/WA-UW-1843/2020	2020-03-23	USA	UW Virology Lab	UW Virology Lab	Pavitra Roychoudhury et al
EPI_ISL_424288	USA/WA-UW-1846/2020	2020-03-22	USA	UW Virology Lab	UW Virology Lab	Pavitra Roychoudhury et al
EPI_ISL_424279	USA/WA-UW-1850/2020	2020-03-23	USA	UW Virology Lab	UW Virology Lab	Pavitra Roychoudhury et al
EPI_ISL_424290	USA/WA-UW-1853/2020	2020-03-23	USA	UW Virology Lab	UW Virology Lab	Pavitra Roychoudhury et al
EPI_ISL_424291	USA/WA-UW-1854/2020	2020-03-23	USA	UW Virology Lab	UW Virology Lab	Pavitra Roychoudhury et al
EPI_ISL_424292	USA/WA-UW-1855/2020	2020-03-23	USA	UW Virology Lab	UW Virology Lab	Pavitra Roychoudhury et al
EPI_ISL_424277	USA/WA-UW-1858/2020	2020-03-23	USA	UW Virology Lab	UW Virology Lab	Pavitra Roychoudhury et al
EPI_ISL_424289	USA/WA-UW-1860/2020	2020-03-23	USA	UW Virology Lab	UW Virology Lab	Pavitra Roychoudhury et al
EPI_ISL_424284	USA/WA-UW-1863/2020	2020-03-23	USA	UW Virology Lab	UW Virology Lab	Pavitra Roychoudhury et al
EPI_ISL_424281	USA/WA-UW-1864/2020	2020-03-23	USA	UW Virology Lab	UW Virology Lab	Pavitra Roychoudhury et al
EPI_ISL_424330	USA/WA-UW-1865/2020	2020-03-23	USA	UW Virology Lab	UW Virology Lab	Pavitra Roychoudhury et al
EPI_ISL_424278	USA/WA-UW-1866/2020	2020-03-23	USA	UW Virology Lab	UW Virology Lab	Pavitra Roychoudhury et al
EPI_ISL_424280	USA/WA-UW-1868/2020	2020-03-23	USA	UW Virology Lab	UW Virology Lab	Pavitra Roychoudhury et al
EPI_ISL_424293	USA/WA-UW-1870/2020	2020-03-23	USA	UW Virology Lab	UW Virology Lab	Pavitra Roychoudhury et al
EPI_ISL_424294	USA/WA-UW-1872/2020	2020-03-23	USA	UW Virology Lab	UW Virology Lab	Pavitra Roychoudhury et al
EPI_ISL_424306	USA/WA-UW-1874/2020	2020-03-23	USA	UW Virology Lab	UW Virology Lab	Pavitra Roychoudhury et al
EPI_ISL_424305	USA/WA-UW-1877/2020	2020-03-24	USA	UW Virology Lab	UW Virology Lab	Pavitra Roychoudhury et al
EPI_ISL_424302	USA/WA-UW-1878/2020	2020-03-24	USA	UW Virology Lab	UW Virology Lab	Pavitra Roychoudhury et al
EPI_ISL_424300	USA/WA-UW-1879/2020	2020-03-21	USA	UW Virology Lab	UW Virology Lab	Pavitra Roychoudhury et al
EPI_ISL_424311	USA/WA-UW-1880/2020	2020-03-24	USA	UW Virology Lab	UW Virology Lab	Pavitra Roychoudhury et al
EPI_ISL_424309	USA/WA-UW-1881/2020	2020-03-24	USA	UW Virology Lab	UW Virology Lab	Pavitra Roychoudhury et al
EPI_ISL_424310	USA/WA-UW-1888/2020	2020-03-23	USA	UW Virology Lab	UW Virology Lab	Pavitra Roychoudhury et al
EPI_ISL_424316	USA/WA-UW-1890/2020	2020-03-24	USA	UW Virology Lab	UW Virology Lab	Pavitra Roychoudhury et al
EPI_ISL_424299	USA/WA-UW-1904/2020	2020-03-23	USA	UW Virology Lab	UW Virology Lab	Pavitra Roychoudhury et al
EPI_ISL_424295	USA/WA-UW-1905/2020	2020-03-23	USA	UW Virology Lab	UW Virology Lab	Pavitra Roychoudhury et al
EPI_ISL_424331	USA/WA-UW-1907/2020	2020-03-22	USA	UW Virology Lab	UW Virology Lab	Pavitra Roychoudhury et al
EPI_ISL_424297	USA/WA-UW-1913/2020	2020-03-23	USA	UW Virology Lab	UW Virology Lab	Pavitra Roychoudhury et al
EPI_ISL_424332	USA/WA-UW-1917/2020	2020-03-22	USA	UW Virology Lab	UW Virology Lab	Pavitra Roychoudhury et al
EPI_ISL_424296	USA/WA-UW-1919/2020	2020-03-23	USA	UW Virology Lab	UW Virology Lab	Pavitra Roychoudhury et al
EPI_ISL_424298	USA/WA-UW-1920/2020	2020-03-23	USA	UW Virology Lab	UW Virology Lab	Pavitra Roychoudhury et al
EPI_ISL_424314	USA/WA-UW-1921/2020	2020-03-24	USA	UW Virology Lab	UW Virology Lab	Pavitra Roychoudhury et al
EPI_ISL_424317	USA/WA-UW-1928/2020	2020-03-24	USA	UW Virology Lab	UW Virology Lab	Pavitra Roychoudhury et al
EPI_ISL_424304	USA/WA-UW-1930/2020	2020-03-24	USA	UW Virology Lab	UW Virology Lab	Pavitra Roychoudhury et al
EPI_ISL_424323	USA/WA-UW-1944/2020	2020-03-24	USA	UW Virology Lab	UW Virology Lab	Pavitra Roychoudhury et al
EPI_ISL_424283	USA/WA-UW-1946/2020	2020-03-24	USA	UW Virology Lab	UW Virology Lab	Pavitra Roychoudhury et al
EPI_ISL_424327	USA/WA-UW-1947/2020	2020-03-23	USA	UW Virology Lab	UW Virology Lab	Pavitra Roychoudhury et al
EPI_ISL_424301	USA/WA-UW-1948/2020	2020-03-24	USA	UW Virology Lab	UW Virology Lab	Pavitra Roychoudhury et al
EPI_ISL_424325	USA/WA-UW-1954/2020	2020-03-24	USA	UW Virology Lab	UW Virology Lab	Pavitra Roychoudhury et al
EPI_ISL_424312	USA/WA-UW-1955/2020	2020-03-24	USA	UW Virology Lab	UW Virology Lab	Pavitra Roychoudhury et al
EPI_ISL_424313	USA/WA-UW-1956/2020	2020-03-24	USA	UW Virology Lab	UW Virology Lab	Pavitra Roychoudhury et al
EPI_ISL_424328	USA/WA-UW-1963/2020	2020-03-24	USA	UW Virology Lab	UW Virology Lab	Pavitra Roychoudhury et al
EPI_ISL_424324	USA/WA-UW-1965/2020	2020-03-24	USA	UW Virology Lab	UW Virology Lab	Pavitra Roychoudhury et al
EPI_ISL_424326	USA/WA-UW-1968/2020	2020-03-20	USA	UW Virology Lab	UW Virology Lab	Pavitra Roychoudhury et al
EPI_ISL_424337	USA/WA-UW-1977/2020	2020-03-24	USA	UW Virology Lab	UW Virology Lab	Pavitra Roychoudhury et al
EPI_ISL_424329	USA/WA-UW-1984/2020	2020-03-24	USA	UW Virology Lab	UW Virology Lab	Pavitra Roychoudhury et al
EPI_ISL_424338	USA/WA-UW-1986/2020	2020-03-24	USA	UW Virology Lab	UW Virology Lab	Pavitra Roychoudhury et al
EPI_ISL_424336	USA/WA-UW-1988/2020	2020-03-24	USA	UW Virology Lab	UW Virology Lab	Pavitra Roychoudhury et al
EPI_ISL_424334	USA/WA-UW-1994/2020	2020-03-24	USA	UW Virology Lab	UW Virology Lab	Pavitra Roychoudhury et al
EPI_ISL_424335	USA/WA-UW-1998/2020	2020-03-24	USA	UW Virology Lab	UW Virology Lab	Pavitra Roychoudhury et al
EPI_ISL_424333	USA/WA-UW-2006/2020	2020-03-24	USA	UW Virology Lab	UW Virology Lab	Pavitra Roychoudhury et al
EPI_ISL_424341	USA/WA-UW-2008/2020	2020-03-24	USA	UW Virology Lab	UW Virology Lab	Pavitra Roychoudhury et al
EPI_ISL_424340	USA/WA-UW-2009/2020	2020-03-24	USA	UW Virology Lab	UW Virology Lab	Pavitra Roychoudhury et al
EPI_ISL_424339	USA/WA-UW-2016/2020	2020-03-24	USA	UW Virology Lab	UW Virology Lab	Pavitra Roychoudhury et al
EPI_ISL_424658	Belgium/ULG-10049/2020	2020-04-05	Belgium	Department of Clinical Microbiology	GIGA Medical Genomics	Keith Durkin et al
EPI_ISL_424659	Belgium/ULG-10050/2020	2020-04-05	Belgium	Department of Clinical Microbiology	GIGA Medical Genomics	Keith Durkin et al
EPI_ISL_424660	Belgium/ULG-10051/2020	2020-04-05	Belgium	Department of Clinical Microbiology	GIGA Medical Genomics	Keith Durkin et al
EPI_ISL_424657	Belgium/ULG-10052/2020	2020-04-05	Belgium	Department of Clinical Microbiology	GIGA Medical Genomics	Keith Durkin et al
EPI_ISL_424661	Belgium/ULG-10053/2020	2020-04-05	Belgium	Department of Clinical Microbiology	GIGA Medical Genomics	Keith Durkin et al
EPI_ISL_424656	Belgium/ULG-10054/2020	2020-04-05	Belgium	Department of Clinical Microbiology	GIGA Medical Genomics	Keith Durkin et al
EPI_ISL_424652	Belgium/ULG-10055/2020	2020-04-05	Belgium	Department of Clinical Microbiology	GIGA Medical Genomics	Keith Durkin et al
EPI_ISL_424655	Belgium/ULG-10056/2020	2020-04-05	Belgium	Department of Clinical Microbiology	GIGA Medical Genomics	Keith Durkin et al
EPI_ISL_424654	Belgium/ULG-10057/2020	2020-04-05	Belgium	Department of Clinical Microbiology	GIGA Medical Genomics	Keith Durkin et al
EPI_ISL_424653	Belgium/ULG-10058/2020	2020-04-05	Belgium	Department of Clinical Microbiology	GIGA Medical Genomics	Keith Durkin et al
EPI_ISL_424663	Belgium/ULG-10060/2020	2020-04-05	Belgium	Department of Clinical Microbiology	GIGA Medical Genomics	Keith Durkin et al
EPI_ISL_424662	Belgium/ULG-10061/2020	2020-04-05	Belgium	Department of Clinical Microbiology	GIGA Medical Genomics	Keith Durkin et al
EPI_ISL_424664	Belgium/ULG-10062/2020	2020-04-05	Belgium	Department of Clinical Microbiology	GIGA Medical Genomics	Keith Durkin et al
EPI_ISL_424665	Belgium/ULG-10063/2020	2020-04-05	Belgium	Department of Clinical Microbiology	GIGA Medical Genomics	Keith Durkin et al
EPI_ISL_424635	Belgium/ULG-10065/2020	2020-04-03	Belgium	Department of Clinical Microbiology	GIGA Medical Genomics	Keith Durkin et al
EPI_ISL_424629	Belgium/ULG-10066/2020	2020-04-03	Belgium	Department of Clinical Microbiology	GIGA Medical Genomics	Keith Durkin et al
EPI_ISL_424630	Belgium/ULG-10067/2020	2020-04-03	Belgium	Department of Clinical Microbiology	GIGA Medical Genomics	Keith Durkin et al
EPI_ISL_424636	Belgium/ULG-10068/2020	2020-04-03	Belgium	Department of Clinical Microbiology	GIGA Medical Genomics	Keith Durkin et al
EPI_ISL_424633	Belgium/ULG-10069/2020	2020-04-03	Belgium	Department of Clinical Microbiology	GIGA Medical Genomics	Keith Durkin et al
EPI_ISL_424632	Belgium/ULG-10071/2020	2020-04-03	Belgium	Department of Clinical Microbiology	GIGA Medical Genomics	Keith Durkin et al
EPI_ISL_424631	Belgium/ULG-10072/2020	2020-04-03	Belgium	Department of Clinical Microbiology	GIGA Medical Genomics	Keith Durkin et al
EPI_ISL_424634	Belgium/ULG-10074/2020	2020-04-03	Belgium	Department of Clinical Microbiology	GIGA Medical Genomics	Keith Durkin et al
EPI_ISL_424642	Belgium/ULG-10077/2020	2020-04-04	Belgium	Department of Clinical Microbiology	GIGA Medical Genomics	Keith Durkin et al
EPI_ISL_424637	Belgium/ULG-10078/2020	2020-04-03	Belgium	Department of Clinical Microbiology	GIGA Medical Genomics	Keith Durkin et al
EPI_ISL_424639	Belgium/ULG-10079/2020	2020-04-03	Belgium	Department of Clinical Microbiology	GIGA Medical Genomics	Keith Durkin et al
EPI_ISL_424641	Belgium/ULG-10080/2020	2020-04-03	Belgium	Department of Clinical Microbiology	GIGA Medical Genomics	Keith Durkin et al
EPI_ISL_424640	Belgium/ULG-10081/2020	2020-04-03	Belgium	Department of Clinical Microbiology	GIGA Medical Genomics	Keith Durkin et al
EPI_ISL_424649	Belgium/ULG-10082/2020	2020-04-04	Belgium	Department of Clinical Microbiology	GIGA Medical Genomics	Keith Durkin et al
EPI_ISL_424638	Belgium/ULG-10084/2020	2020-04-03	Belgium	Department of Clinical Microbiology	GIGA Medical Genomics	Keith Durkin et al
EPI_ISL_424645	Belgium/ULG-10085/2020	2020-04-04	Belgium	Department of Clinical Microbiology	GIGA Medical Genomics	Keith Durkin et al
EPI_ISL_424644	Belgium/ULG-10086/2020	2020-04-04	Belgium	Department of Clinical Microbiology	GIGA Medical Genomics	Keith Durkin et al
EPI_ISL_424646	Belgium/ULG-10088/2020	2020-04-04	Belgium	Department of Clinical Microbiology	GIGA Medical Genomics	Keith Durkin et al
EPI_ISL_424643	Belgium/ULG-10089/2020	2020-04-04	Belgium	Department of Clinical Microbiology	GIGA Medical Genomics	Keith Durkin et al
EPI_ISL_424647	Belgium/ULG-10092/2020	2020-04-04	Belgium	Department of Clinical Microbiology	GIGA Medical Genomics	Keith Durkin et al
EPI_ISL_424648	Belgium/ULG-10093/2020	2020-04-04	Belgium	Department of Clinical Microbiology	GIGA Medical Genomics	Keith Durkin et al
EPI_ISL_424650	Belgium/ULG-10094/2020	2020-04-04	Belgium	Department of Clinical Microbiology	GIGA Medical Genomics	Keith Durkin et al
EPI_ISL_424651	Belgium/ULG-10095/2020	2020-04-05	Belgium	Department of Clinical Microbiology	GIGA Medical Genomics	Keith Durkin et al
EPI_ISL_424628	Belgium/ULG-7821/2020	2020-03-17	Belgium	Department of Clinical Microbiology	GIGA Medical Genomics	Keith Durkin et al
EPI_ISL_424367	Iceland/343/2020	2020-03	Iceland	The National University Hospital of Iceland	deCODE genetics	Daniel F Gudbjartsson et al
EPI_ISL_424368	Iceland/344/2020	2020-03	Iceland	The National University Hospital of Iceland	deCODE genetics	Daniel F Gudbjartsson et al
EPI_ISL_424369	Iceland/345/2020	2020-03	Iceland	The National University Hospital of Iceland	deCODE genetics	Daniel F Gudbjartsson et al
EPI_ISL_424370	Iceland/346/2020	2020-03	Iceland	The National University Hospital of Iceland	deCODE genetics	Daniel F Gudbjartsson et al
EPI_ISL_424371	Iceland/347/2020	2020-03	Iceland	The National University Hospital of Iceland	deCODE genetics	Daniel F Gudbjartsson et al
EPI_ISL_424372	Iceland/348/2020	2020-03	Iceland	The National University Hospital of Iceland	deCODE genetics	Daniel F Gudbjartsson et al
EPI_ISL_424373	Iceland/349/2020	2020-03	Iceland	The National University Hospital of Iceland	deCODE genetics	Daniel F Gudbjartsson et al
EPI_ISL_424374	Iceland/350/2020	2020-03	Iceland	The National University Hospital of Iceland	deCODE genetics	Daniel F Gudbjartsson et al
EPI_ISL_424375	Iceland/351/2020	2020-03	Iceland	The National University Hospital of Iceland	deCODE genetics	Daniel F Gudbjartsson et al
EPI_ISL_424376	Iceland/352/2020	2020-03	Iceland	The National University Hospital of Iceland	deCODE genetics	Daniel F Gudbjartsson et al
EPI_ISL_424377	Iceland/353/2020	2020-03-18	Iceland	deCODE genetics	deCODE genetics	Daniel F Gudbjartsson et al
EPI_ISL_424378	Iceland/354/2020	2020-03-19	Iceland	deCODE genetics	deCODE genetics	Daniel F Gudbjartsson et al
EPI_ISL_424379	Iceland/355/2020	2020-03-19	Iceland	The National University Hospital of Iceland	deCODE genetics	Daniel F Gudbjartsson et al
EPI_ISL_424380	Iceland/356/2020	2020-03-19	Iceland	The National University Hospital of Iceland	deCODE genetics	Daniel F Gudbjartsson et al
EPI_ISL_424381	Iceland/357/2020	2020-03-19	Iceland	The National University Hospital of Iceland	deCODE genetics	Daniel F Gudbjartsson et al
EPI_ISL_424382	Iceland/358/2020	2020-03-19	Iceland	The National University Hospital of Iceland	deCODE genetics	Daniel F Gudbjartsson et al
EPI_ISL_424383	Iceland/359/2020	2020-03-19	Iceland	The National University Hospital of Iceland	deCODE genetics	Daniel F Gudbjartsson et al
EPI_ISL_424384	Iceland/360/2020	2020-03-19	Iceland	The National University Hospital of Iceland	deCODE genetics	Daniel F Gudbjartsson et al
EPI_ISL_424385	Iceland/361/2020	2020-03-19	Iceland	The National University Hospital of Iceland	deCODE genetics	Daniel F Gudbjartsson et al
EPI_ISL_424386	Iceland/362/2020	2020-03-19	Iceland	The National University Hospital of Iceland	deCODE genetics	Daniel F Gudbjartsson et al
EPI_ISL_424387	Iceland/363/2020	2020-03-19	Iceland	The National University Hospital of Iceland	deCODE genetics	Daniel F Gudbjartsson et al
EPI_ISL_424388	Iceland/364/2020	2020-03-19	Iceland	The National University Hospital of Iceland	deCODE genetics	Daniel F Gudbjartsson et al
EPI_ISL_424389	Iceland/365/2020	2020-03-19	Iceland	The National University Hospital of Iceland	deCODE genetics	Daniel F Gudbjartsson et al
EPI_ISL_424390	Iceland/366/2020	2020-03-19	Iceland	The National University Hospital of Iceland	deCODE genetics	Daniel F Gudbjartsson et al
EPI_ISL_424391	Iceland/367/2020	2020-03-19	Iceland	The National University Hospital of Iceland	deCODE genetics	Daniel F Gudbjartsson et al
EPI_ISL_424392	Iceland/368/2020	2020-03-19	Iceland	The National University Hospital of Iceland	deCODE genetics	Daniel F Gudbjartsson et al
EPI_ISL_424393	Iceland/369/2020	2020-03-19	Iceland	The National University Hospital of Iceland	deCODE genetics	Daniel F Gudbjartsson et al
EPI_ISL_424394	Iceland/370/2020	2020-03-19	Iceland	The National University Hospital of Iceland	deCODE genetics	Daniel F Gudbjartsson et al
EPI_ISL_424395	Iceland/371/2020	2020-03-19	Iceland	The National University Hospital of Iceland	deCODE genetics	Daniel F Gudbjartsson et al
EPI_ISL_424396	Iceland/372/2020	2020-03-19	Iceland	The National University Hospital of Iceland	deCODE genetics	Daniel F Gudbjartsson et al
EPI_ISL_424397	Iceland/373/2020	2020-03-19	Iceland	The National University Hospital of Iceland	deCODE genetics	Daniel F Gudbjartsson et al
EPI_ISL_424398	Iceland/374/2020	2020-03-19	Iceland	The National University Hospital of Iceland	deCODE genetics	Daniel F Gudbjartsson et al
EPI_ISL_424399	Iceland/375/2020	2020-03-19	Iceland	The National University Hospital of Iceland	deCODE genetics	Daniel F Gudbjartsson et al
EPI_ISL_424400	Iceland/376/2020	2020-03-19	Iceland	The National University Hospital of Iceland	deCODE genetics	Daniel F Gudbjartsson et al
EPI_ISL_424401	Iceland/377/2020	2020-03-19	Iceland	The National University Hospital of Iceland	deCODE genetics	Daniel F Gudbjartsson et al
EPI_ISL_424402	Iceland/378/2020	2020-03-19	Iceland	The National University Hospital of Iceland	deCODE genetics	Daniel F Gudbjartsson et al
EPI_ISL_424403	Iceland/379/2020	2020-03-18	Iceland	The National University Hospital of Iceland	deCODE genetics	Daniel F Gudbjartsson et al
EPI_ISL_424404	Iceland/380/2020	2020-03-19	Iceland	The National University Hospital of Iceland	deCODE genetics	Daniel F Gudbjartsson et al
EPI_ISL_424405	Iceland/381/2020	2020-03-19	Iceland	The National University Hospital of Iceland	deCODE genetics	Daniel F Gudbjartsson et al
EPI_ISL_424406	Iceland/382/2020	2020-03-19	Iceland	The National University Hospital of Iceland	deCODE genetics	Daniel F Gudbjartsson et al
EPI_ISL_424407	Iceland/383/2020	2020-03-19	Iceland	The National University Hospital of Iceland	deCODE genetics	Daniel F Gudbjartsson et al
EPI_ISL_424408	Iceland/384/2020	2020-03-19	Iceland	The National University Hospital of Iceland	deCODE genetics	Daniel F Gudbjartsson et al
EPI_ISL_424409	Iceland/385/2020	2020-03-19	Iceland	The National University Hospital of Iceland	deCODE genetics	Daniel F Gudbjartsson et al
EPI_ISL_424410	Iceland/386/2020	2020-03-19	Iceland	The National University Hospital of Iceland	deCODE genetics	Daniel F Gudbjartsson et al
EPI_ISL_424411	Iceland/387/2020	2020-03-19	Iceland	The National University Hospital of Iceland	deCODE genetics	Daniel F Gudbjartsson et al
EPI_ISL_424412	Iceland/388/2020	2020-03-19	Iceland	The National University Hospital of Iceland	deCODE genetics	Daniel F Gudbjartsson et al
EPI_ISL_424413	Iceland/389/2020	2020-03-19	Iceland	The National University Hospital of Iceland	deCODE genetics	Daniel F Gudbjartsson et al
EPI_ISL_424414	Iceland/390/2020	2020-03-19	Iceland	The National University Hospital of Iceland	deCODE genetics	Daniel F Gudbjartsson et al
EPI_ISL_424415	Iceland/391/2020	2020-03-19	Iceland	The National University Hospital of Iceland	deCODE genetics	Daniel F Gudbjartsson et al
EPI_ISL_424416	Iceland/392/2020	2020-03-19	Iceland	The National University Hospital of Iceland	deCODE genetics	Daniel F Gudbjartsson et al
EPI_ISL_424417	Iceland/393/2020	2020-03-19	Iceland	The National University Hospital of Iceland	deCODE genetics	Daniel F Gudbjartsson et al
EPI_ISL_424418	Iceland/394/2020	2020-03-19	Iceland	The National University Hospital of Iceland	deCODE genetics	Daniel F Gudbjartsson et al
EPI_ISL_424419	Iceland/395/2020	2020-03-19	Iceland	The National University Hospital of Iceland	deCODE genetics	Daniel F Gudbjartsson et al
EPI_ISL_424420	Iceland/396/2020	2020-03-19	Iceland	The National University Hospital of Iceland	deCODE genetics	Daniel F Gudbjartsson et al
EPI_ISL_424421	Iceland/397/2020	2020-03-19	Iceland	The National University Hospital of Iceland	deCODE genetics	Daniel F Gudbjartsson et al
EPI_ISL_424422	Iceland/398/2020	2020-03-19	Iceland	The National University Hospital of Iceland	deCODE genetics	Daniel F Gudbjartsson et al
EPI_ISL_424423	Iceland/399/2020	2020-03-19	Iceland	The National University Hospital of Iceland	deCODE genetics	Daniel F Gudbjartsson et al
EPI_ISL_424424	Iceland/400/2020	2020-03-19	Iceland	The National University Hospital of Iceland	deCODE genetics	Daniel F Gudbjartsson et al
EPI_ISL_424425	Iceland/401/2020	2020-03-19	Iceland	The National University Hospital of Iceland	deCODE genetics	Daniel F Gudbjartsson et al
EPI_ISL_424426	Iceland/402/2020	2020-03-19	Iceland	The National University Hospital of Iceland	deCODE genetics	Daniel F Gudbjartsson et al
EPI_ISL_424427	Iceland/403/2020	2020-03-19	Iceland	The National University Hospital of Iceland	deCODE genetics	Daniel F Gudbjartsson et al
EPI_ISL_424428	Iceland/404/2020	2020-03-19	Iceland	The National University Hospital of Iceland	deCODE genetics	Daniel F Gudbjartsson et al
EPI_ISL_424429	Iceland/405/2020	2020-03-19	Iceland	The National University Hospital of Iceland	deCODE genetics	Daniel F Gudbjartsson et al
EPI_ISL_424430	Iceland/406/2020	2020-03-19	Iceland	The National University Hospital of Iceland	deCODE genetics	Daniel F Gudbjartsson et al
EPI_ISL_424431	Iceland/407/2020	2020-03-19	Iceland	The National University Hospital of Iceland	deCODE genetics	Daniel F Gudbjartsson et al
EPI_ISL_424432	Iceland/408/2020	2020-03-19	Iceland	The National University Hospital of Iceland	deCODE genetics	Daniel F Gudbjartsson et al
EPI_ISL_424433	Iceland/409/2020	2020-03-19	Iceland	The National University Hospital of Iceland	deCODE genetics	Daniel F Gudbjartsson et al
EPI_ISL_424434	Iceland/410/2020	2020-03-19	Iceland	The National University Hospital of Iceland	deCODE genetics	Daniel F Gudbjartsson et al
EPI_ISL_424435	Iceland/411/2020	2020-03-19	Iceland	The National University Hospital of Iceland	deCODE genetics	Daniel F Gudbjartsson et al
EPI_ISL_424436	Iceland/412/2020	2020-03-19	Iceland	The National University Hospital of Iceland	deCODE genetics	Daniel F Gudbjartsson et al
EPI_ISL_424437	Iceland/413/2020	2020-03-19	Iceland	The National University Hospital of Iceland	deCODE genetics	Daniel F Gudbjartsson et al
EPI_ISL_424438	Iceland/414/2020	2020-03-19	Iceland	The National University Hospital of Iceland	deCODE genetics	Daniel F Gudbjartsson et al
EPI_ISL_424439	Iceland/415/2020	2020-03-19	Iceland	The National University Hospital of Iceland	deCODE genetics	Daniel F Gudbjartsson et al
EPI_ISL_424440	Iceland/416/2020	2020-03-19	Iceland	The National University Hospital of Iceland	deCODE genetics	Daniel F Gudbjartsson et al
EPI_ISL_424441	Iceland/417/2020	2020-03-19	Iceland	The National University Hospital of Iceland	deCODE genetics	Daniel F Gudbjartsson et al
EPI_ISL_424442	Iceland/418/2020	2020-03-19	Iceland	The National University Hospital of Iceland	deCODE genetics	Daniel F Gudbjartsson et al
EPI_ISL_424443	Iceland/419/2020	2020-03-19	Iceland	The National University Hospital of Iceland	deCODE genetics	Daniel F Gudbjartsson et al
EPI_ISL_424444	Iceland/420/2020	2020-03-19	Iceland	The National University Hospital of Iceland	deCODE genetics	Daniel F Gudbjartsson et al
EPI_ISL_424445	Iceland/421/2020	2020-03-19	Iceland	The National University Hospital of Iceland	deCODE genetics	Daniel F Gudbjartsson et al
EPI_ISL_424446	Iceland/422/2020	2020-03-19	Iceland	The National University Hospital of Iceland	deCODE genetics	Daniel F Gudbjartsson et al
EPI_ISL_424447	Iceland/423/2020	2020-03-19	Iceland	The National University Hospital of Iceland	deCODE genetics	Daniel F Gudbjartsson et al
EPI_ISL_424448	Iceland/424/2020	2020-03-20	Iceland	The National University Hospital of Iceland	deCODE genetics	Daniel F Gudbjartsson et al
EPI_ISL_424449	Iceland/425/2020	2020-03-20	Iceland	The National University Hospital of Iceland	deCODE genetics	Daniel F Gudbjartsson et al
EPI_ISL_424450	Iceland/426/2020	2020-03-20	Iceland	The National University Hospital of Iceland	deCODE genetics	Daniel F Gudbjartsson et al
EPI_ISL_424451	Iceland/427/2020	2020-03-20	Iceland	The National University Hospital of Iceland	deCODE genetics	Daniel F Gudbjartsson et al
EPI_ISL_424452	Iceland/428/2020	2020-03-20	Iceland	The National University Hospital of Iceland	deCODE genetics	Daniel F Gudbjartsson et al
EPI_ISL_424453	Iceland/429/2020	2020-03-20	Iceland	The National University Hospital of Iceland	deCODE genetics	Daniel F Gudbjartsson et al
EPI_ISL_424454	Iceland/430/2020	2020-03-20	Iceland	The National University Hospital of Iceland	deCODE genetics	Daniel F Gudbjartsson et al
EPI_ISL_424455	Iceland/431/2020	2020-03-20	Iceland	The National University Hospital of Iceland	deCODE genetics	Daniel F Gudbjartsson et al
EPI_ISL_424456	Iceland/432/2020	2020-03-20	Iceland	The National University Hospital of Iceland	deCODE genetics	Daniel F Gudbjartsson et al
EPI_ISL_424457	Iceland/433/2020	2020-03-20	Iceland	The National University Hospital of Iceland	deCODE genetics	Daniel F Gudbjartsson et al
EPI_ISL_424458	Iceland/434/2020	2020-03-20	Iceland	The National University Hospital of Iceland	deCODE genetics	Daniel F Gudbjartsson et al
EPI_ISL_424459	Iceland/435/2020	2020-03-20	Iceland	The National University Hospital of Iceland	deCODE genetics	Daniel F Gudbjartsson et al
EPI_ISL_424460	Iceland/436/2020	2020-03-20	Iceland	The National University Hospital of Iceland	deCODE genetics	Daniel F Gudbjartsson et al
EPI_ISL_424461	Iceland/437/2020	2020-03-20	Iceland	The National University Hospital of Iceland	deCODE genetics	Daniel F Gudbjartsson et al
EPI_ISL_424462	Iceland/438/2020	2020-03-20	Iceland	The National University Hospital of Iceland	deCODE genetics	Daniel F Gudbjartsson et al
EPI_ISL_424463	Iceland/439/2020	2020-03-20	Iceland	The National University Hospital of Iceland	deCODE genetics	Daniel F Gudbjartsson et al
EPI_ISL_424464	Iceland/440/2020	2020-03-20	Iceland	The National University Hospital of Iceland	deCODE genetics	Daniel F Gudbjartsson et al
EPI_ISL_424465	Iceland/441/2020	2020-03-20	Iceland	The National University Hospital of Iceland	deCODE genetics	Daniel F Gudbjartsson et al
EPI_ISL_424466	Iceland/442/2020	2020-03-20	Iceland	The National University Hospital of Iceland	deCODE genetics	Daniel F Gudbjartsson et al
EPI_ISL_424467	Iceland/443/2020	2020-03-20	Iceland	The National University Hospital of Iceland	deCODE genetics	Daniel F Gudbjartsson et al
EPI_ISL_424468	Iceland/444/2020	2020-03-20	Iceland	The National University Hospital of Iceland	deCODE genetics	Daniel F Gudbjartsson et al
EPI_ISL_424469	Iceland/445/2020	2020-03-20	Iceland	The National University Hospital of Iceland	deCODE genetics	Daniel F Gudbjartsson et al
EPI_ISL_424470	Iceland/446/2020	2020-03-20	Iceland	The National University Hospital of Iceland	deCODE genetics	Daniel F Gudbjartsson et al
EPI_ISL_424471	Iceland/447/2020	2020-03-20	Iceland	The National University Hospital of Iceland	deCODE genetics	Daniel F Gudbjartsson et al
EPI_ISL_424472	Iceland/448/2020	2020-03-20	Iceland	The National University Hospital of Iceland	deCODE genetics	Daniel F Gudbjartsson et al
EPI_ISL_424473	Iceland/449/2020	2020-03-20	Iceland	The National University Hospital of Iceland	deCODE genetics	Daniel F Gudbjartsson et al
EPI_ISL_424474	Iceland/450/2020	2020-03-20	Iceland	The National University Hospital of Iceland	deCODE genetics	Daniel F Gudbjartsson et al
EPI_ISL_424475	Iceland/451/2020	2020-03-20	Iceland	The National University Hospital of Iceland	deCODE genetics	Daniel F Gudbjartsson et al
EPI_ISL_424476	Iceland/452/2020	2020-03-19	Iceland	The National University Hospital of Iceland	deCODE genetics	Daniel F Gudbjartsson et al
EPI_ISL_424477	Iceland/454/2020	2020-03-20	Iceland	The National University Hospital of Iceland	deCODE genetics	Daniel F Gudbjartsson et al
EPI_ISL_424478	Iceland/455/2020	2020-03-20	Iceland	The National University Hospital of Iceland	deCODE genetics	Daniel F Gudbjartsson et al
EPI_ISL_424479	Iceland/456/2020	2020-03-20	Iceland	The National University Hospital of Iceland	deCODE genetics	Daniel F Gudbjartsson et al
EPI_ISL_424480	Iceland/457/2020	2020-03-20	Iceland	The National University Hospital of Iceland	deCODE genetics	Daniel F Gudbjartsson et al
EPI_ISL_424481	Iceland/458/2020	2020-03-20	Iceland	The National University Hospital of Iceland	deCODE genetics	Daniel F Gudbjartsson et al
EPI_ISL_424482	Iceland/459/2020	2020-03-20	Iceland	The National University Hospital of Iceland	deCODE genetics	Daniel F Gudbjartsson et al
EPI_ISL_424483	Iceland/460/2020	2020-03-20	Iceland	The National University Hospital of Iceland	deCODE genetics	Daniel F Gudbjartsson et al
EPI_ISL_424484	Iceland/461/2020	2020-03-20	Iceland	The National University Hospital of Iceland	deCODE genetics	Daniel F Gudbjartsson et al
EPI_ISL_424485	Iceland/462/2020	2020-03-20	Iceland	The National University Hospital of Iceland	deCODE genetics	Daniel F Gudbjartsson et al
EPI_ISL_424486	Iceland/463/2020	2020-03-20	Iceland	The National University Hospital of Iceland	deCODE genetics	Daniel F Gudbjartsson et al
EPI_ISL_424487	Iceland/464/2020	2020-03-20	Iceland	The National University Hospital of Iceland	deCODE genetics	Daniel F Gudbjartsson et al
EPI_ISL_424488	Iceland/465/2020	2020-03-20	Iceland	The National University Hospital of Iceland	deCODE genetics	Daniel F Gudbjartsson et al
EPI_ISL_424489	Iceland/466/2020	2020-03-20	Iceland	The National University Hospital of Iceland	deCODE genetics	Daniel F Gudbjartsson et al
EPI_ISL_424490	Iceland/467/2020	2020-03-20	Iceland	The National University Hospital of Iceland	deCODE genetics	Daniel F Gudbjartsson et al
EPI_ISL_424491	Iceland/468/2020	2020-03-20	Iceland	The National University Hospital of Iceland	deCODE genetics	Daniel F Gudbjartsson et al
EPI_ISL_424492	Iceland/469/2020	2020-03-21	Iceland	The National University Hospital of Iceland	deCODE genetics	Daniel F Gudbjartsson et al
EPI_ISL_424493	Iceland/470/2020	2020-03-21	Iceland	The National University Hospital of Iceland	deCODE genetics	Daniel F Gudbjartsson et al
EPI_ISL_424494	Iceland/471/2020	2020-03-20	Iceland	The National University Hospital of Iceland	deCODE genetics	Daniel F Gudbjartsson et al
EPI_ISL_424495	Iceland/472/2020	2020-03-20	Iceland	The National University Hospital of Iceland	deCODE genetics	Daniel F Gudbjartsson et al
EPI_ISL_424496	Iceland/473/2020	2020-03-20	Iceland	The National University Hospital of Iceland	deCODE genetics	Daniel F Gudbjartsson et al
EPI_ISL_424497	Iceland/474/2020	2020-03-20	Iceland	The National University Hospital of Iceland	deCODE genetics	Daniel F Gudbjartsson et al
EPI_ISL_424498	Iceland/475/2020	2020-03-20	Iceland	The National University Hospital of Iceland	deCODE genetics	Daniel F Gudbjartsson et al
EPI_ISL_424499	Iceland/476/2020	2020-03-20	Iceland	The National University Hospital of Iceland	deCODE genetics	Daniel F Gudbjartsson et al
EPI_ISL_424500	Iceland/477/2020	2020-03-20	Iceland	The National University Hospital of Iceland	deCODE genetics	Daniel F Gudbjartsson et al
EPI_ISL_424501	Iceland/478/2020	2020-03-20	Iceland	The National University Hospital of Iceland	deCODE genetics	Daniel F Gudbjartsson et al
EPI_ISL_424502	Iceland/479/2020	2020-03-20	Iceland	The National University Hospital of Iceland	deCODE genetics	Daniel F Gudbjartsson et al
EPI_ISL_424503	Iceland/480/2020	2020-03-20	Iceland	The National University Hospital of Iceland	deCODE genetics	Daniel F Gudbjartsson et al
EPI_ISL_424504	Iceland/481/2020	2020-03-20	Iceland	The National University Hospital of Iceland	deCODE genetics	Daniel F Gudbjartsson et al
EPI_ISL_424505	Iceland/482/2020	2020-03-20	Iceland	The National University Hospital of Iceland	deCODE genetics	Daniel F Gudbjartsson et al
EPI_ISL_424506	Iceland/483/2020	2020-03-20	Iceland	The National University Hospital of Iceland	deCODE genetics	Daniel F Gudbjartsson et al
EPI_ISL_424507	Iceland/484/2020	2020-03-20	Iceland	The National University Hospital of Iceland	deCODE genetics	Daniel F Gudbjartsson et al
EPI_ISL_424508	Iceland/485/2020	2020-03-20	Iceland	The National University Hospital of Iceland	deCODE genetics	Daniel F Gudbjartsson et al
EPI_ISL_424509	Iceland/487/2020	2020-03-20	Iceland	The National University Hospital of Iceland	deCODE genetics	Daniel F Gudbjartsson et al
EPI_ISL_424510	Iceland/488/2020	2020-03-20	Iceland	The National University Hospital of Iceland	deCODE genetics	Daniel F Gudbjartsson et al
EPI_ISL_424511	Iceland/489/2020	2020-03-20	Iceland	The National University Hospital of Iceland	deCODE genetics	Daniel F Gudbjartsson et al
EPI_ISL_424512	Iceland/490/2020	2020-03-20	Iceland	The National University Hospital of Iceland	deCODE genetics	Daniel F Gudbjartsson et al
EPI_ISL_424513	Iceland/491/2020	2020-03-20	Iceland	The National University Hospital of Iceland	deCODE genetics	Daniel F Gudbjartsson et al
EPI_ISL_424514	Iceland/492/2020	2020-03-20	Iceland	The National University Hospital of Iceland	deCODE genetics	Daniel F Gudbjartsson et al
EPI_ISL_424515	Iceland/493/2020	2020-03-20	Iceland	The National University Hospital of Iceland	deCODE genetics	Daniel F Gudbjartsson et al
EPI_ISL_424516	Iceland/494/2020	2020-03-20	Iceland	The National University Hospital of Iceland	deCODE genetics	Daniel F Gudbjartsson et al
EPI_ISL_424517	Iceland/495/2020	2020-03-21	Iceland	The National University Hospital of Iceland	deCODE genetics	Daniel F Gudbjartsson et al
EPI_ISL_424518	Iceland/496/2020	2020-03-21	Iceland	The National University Hospital of Iceland	deCODE genetics	Daniel F Gudbjartsson et al
EPI_ISL_424519	Iceland/497/2020	2020-03-21	Iceland	The National University Hospital of Iceland	deCODE genetics	Daniel F Gudbjartsson et al
EPI_ISL_424520	Iceland/498/2020	2020-03-21	Iceland	The National University Hospital of Iceland	deCODE genetics	Daniel F Gudbjartsson et al
EPI_ISL_424521	Iceland/499/2020	2020-03-21	Iceland	The National University Hospital of Iceland	deCODE genetics	Daniel F Gudbjartsson et al
EPI_ISL_424522	Iceland/500/2020	2020-03-21	Iceland	The National University Hospital of Iceland	deCODE genetics	Daniel F Gudbjartsson et al
EPI_ISL_424523	Iceland/501/2020	2020-03-21	Iceland	The National University Hospital of Iceland	deCODE genetics	Daniel F Gudbjartsson et al
EPI_ISL_424524	Iceland/502/2020	2020-03-21	Iceland	The National University Hospital of Iceland	deCODE genetics	Daniel F Gudbjartsson et al
EPI_ISL_424525	Iceland/503/2020	2020-03-21	Iceland	The National University Hospital of Iceland	deCODE genetics	Daniel F Gudbjartsson et al
EPI_ISL_424526	Iceland/504/2020	2020-03-21	Iceland	The National University Hospital of Iceland	deCODE genetics	Daniel F Gudbjartsson et al
EPI_ISL_424527	Iceland/505/2020	2020-03-21	Iceland	The National University Hospital of Iceland	deCODE genetics	Daniel F Gudbjartsson et al
EPI_ISL_424528	Iceland/506/2020	2020-03-21	Iceland	The National University Hospital of Iceland	deCODE genetics	Daniel F Gudbjartsson et al
EPI_ISL_424529	Iceland/507/2020	2020-03-20	Iceland	The National University Hospital of Iceland	deCODE genetics	Daniel F Gudbjartsson et al
EPI_ISL_424530	Iceland/508/2020	2020-03-20	Iceland	The National University Hospital of Iceland	deCODE genetics	Daniel F Gudbjartsson et al
EPI_ISL_424531	Iceland/509/2020	2020-03-20	Iceland	The National University Hospital of Iceland	deCODE genetics	Daniel F Gudbjartsson et al
EPI_ISL_424532	Iceland/510/2020	2020-03-20	Iceland	The National University Hospital of Iceland	deCODE genetics	Daniel F Gudbjartsson et al
EPI_ISL_424533	Iceland/511/2020	2020-03-20	Iceland	deCODE genetics	deCODE genetics	Daniel F Gudbjartsson et al
EPI_ISL_424534	Iceland/512/2020	2020-03	Iceland	deCODE genetics	deCODE genetics	Daniel F Gudbjartsson et al
EPI_ISL_424535	Iceland/513/2020	2020-03-21	Iceland	deCODE genetics	deCODE genetics	Daniel F Gudbjartsson et al
EPI_ISL_424536	Iceland/514/2020	2020-03-21	Iceland	deCODE genetics	deCODE genetics	Daniel F Gudbjartsson et al
EPI_ISL_424537	Iceland/515/2020	2020-03	Iceland	deCODE genetics	deCODE genetics	Daniel F Gudbjartsson et al
EPI_ISL_424538	Iceland/516/2020	2020-03-24	Iceland	deCODE genetics	deCODE genetics	Daniel F Gudbjartsson et al
EPI_ISL_424539	Iceland/517/2020	2020-03-25	Iceland	deCODE genetics	deCODE genetics	Daniel F Gudbjartsson et al
EPI_ISL_424540	Iceland/519/2020	2020-03	Iceland	deCODE genetics	deCODE genetics	Daniel F Gudbjartsson et al
EPI_ISL_424541	Iceland/520/2020	2020-03	Iceland	deCODE genetics	deCODE genetics	Daniel F Gudbjartsson et al
EPI_ISL_424542	Iceland/521/2020	2020-03	Iceland	deCODE genetics	deCODE genetics	Daniel F Gudbjartsson et al
EPI_ISL_424543	Iceland/522/2020	2020-03-25	Iceland	deCODE genetics	deCODE genetics	Daniel F Gudbjartsson et al
EPI_ISL_424544	Iceland/523/2020	2020-03-25	Iceland	deCODE genetics	deCODE genetics	Daniel F Gudbjartsson et al
EPI_ISL_424545	Iceland/524/2020	2020-03-25	Iceland	deCODE genetics	deCODE genetics	Daniel F Gudbjartsson et al
EPI_ISL_424546	Iceland/525/2020	2020-03-25	Iceland	deCODE genetics	deCODE genetics	Daniel F Gudbjartsson et al
EPI_ISL_424547	Iceland/526/2020	2020-03	Iceland	deCODE genetics	deCODE genetics	Daniel F Gudbjartsson et al
EPI_ISL_424548	Iceland/527/2020	2020-03	Iceland	deCODE genetics	deCODE genetics	Daniel F Gudbjartsson et al
EPI_ISL_424549	Iceland/528/2020	2020-03	Iceland	deCODE genetics	deCODE genetics	Daniel F Gudbjartsson et al
EPI_ISL_424550	Iceland/529/2020	2020-03	Iceland	deCODE genetics	deCODE genetics	Daniel F Gudbjartsson et al
EPI_ISL_424551	Iceland/530/2020	2020-03-25	Iceland	deCODE genetics	deCODE genetics	Daniel F Gudbjartsson et al
EPI_ISL_424552	Iceland/532/2020	2020-03-28	Iceland	The National University Hospital of Iceland	deCODE genetics	Daniel F Gudbjartsson et al
EPI_ISL_424553	Iceland/533/2020	2020-03-27	Iceland	deCODE genetics	deCODE genetics	Daniel F Gudbjartsson et al
EPI_ISL_424554	Iceland/534/2020	2020-03-28	Iceland	The National University Hospital of Iceland	deCODE genetics	Daniel F Gudbjartsson et al
EPI_ISL_424555	Iceland/535/2020	2020-03-29	Iceland	The National University Hospital of Iceland	deCODE genetics	Daniel F Gudbjartsson et al
EPI_ISL_424556	Iceland/536/2020	2020-03-29	Iceland	The National University Hospital of Iceland	deCODE genetics	Daniel F Gudbjartsson et al
EPI_ISL_424557	Iceland/537/2020	2020-03-27	Iceland	The National University Hospital of Iceland	deCODE genetics	Daniel F Gudbjartsson et al
EPI_ISL_424558	Iceland/538/2020	2020-03-27	Iceland	The National University Hospital of Iceland	deCODE genetics	Daniel F Gudbjartsson et al
EPI_ISL_424559	Iceland/539/2020	2020-03-27	Iceland	The National University Hospital of Iceland	deCODE genetics	Daniel F Gudbjartsson et al
EPI_ISL_424560	Iceland/540/2020	2020-03-27	Iceland	deCODE genetics	deCODE genetics	Daniel F Gudbjartsson et al
EPI_ISL_424561	Iceland/541/2020	2020-03-27	Iceland	deCODE genetics	deCODE genetics	Daniel F Gudbjartsson et al
EPI_ISL_424562	Iceland/542/2020	2020-03-26	Iceland	deCODE genetics	deCODE genetics	Daniel F Gudbjartsson et al
EPI_ISL_424563	Iceland/543/2020	2020-03-27	Iceland	The National University Hospital of Iceland	deCODE genetics	Daniel F Gudbjartsson et al
EPI_ISL_424564	Iceland/544/2020	2020-03-27	Iceland	The National University Hospital of Iceland	deCODE genetics	Daniel F Gudbjartsson et al
EPI_ISL_424565	Iceland/545/2020	2020-03-26	Iceland	deCODE genetics	deCODE genetics	Daniel F Gudbjartsson et al
EPI_ISL_424566	Iceland/546/2020	2020-03-26	Iceland	deCODE genetics	deCODE genetics	Daniel F Gudbjartsson et al
EPI_ISL_424567	Iceland/547/2020	2020-03-28	Iceland	deCODE genetics	deCODE genetics	Daniel F Gudbjartsson et al
EPI_ISL_424568	Iceland/548/2020	2020-03-28	Iceland	deCODE genetics	deCODE genetics	Daniel F Gudbjartsson et al
EPI_ISL_424569	Iceland/549/2020	2020-03-28	Iceland	deCODE genetics	deCODE genetics	Daniel F Gudbjartsson et al
EPI_ISL_424570	Iceland/550/2020	2020-03-28	Iceland	deCODE genetics	deCODE genetics	Daniel F Gudbjartsson et al
EPI_ISL_424571	Iceland/551/2020	2020-03-27	Iceland	The National University Hospital of Iceland	deCODE genetics	Daniel F Gudbjartsson et al
EPI_ISL_424572	Iceland/552/2020	2020-03-26	Iceland	The National University Hospital of Iceland	deCODE genetics	Daniel F Gudbjartsson et al
EPI_ISL_424573	Iceland/553/2020	2020-03-27	Iceland	The National University Hospital of Iceland	deCODE genetics	Daniel F Gudbjartsson et al
EPI_ISL_424574	Iceland/554/2020	2020-03-27	Iceland	The National University Hospital of Iceland	deCODE genetics	Daniel F Gudbjartsson et al
EPI_ISL_424575	Iceland/555/2020	2020-03-28	Iceland	The National University Hospital of Iceland	deCODE genetics	Daniel F Gudbjartsson et al
EPI_ISL_424576	Iceland/556/2020	2020-03-27	Iceland	The National University Hospital of Iceland	deCODE genetics	Daniel F Gudbjartsson et al
EPI_ISL_424577	Iceland/557/2020	2020-03-27	Iceland	The National University Hospital of Iceland	deCODE genetics	Daniel F Gudbjartsson et al
EPI_ISL_424578	Iceland/558/2020	2020-03-27	Iceland	The National University Hospital of Iceland	deCODE genetics	Daniel F Gudbjartsson et al
EPI_ISL_424579	Iceland/559/2020	2020-03-26	Iceland	The National University Hospital of Iceland	deCODE genetics	Daniel F Gudbjartsson et al
EPI_ISL_424580	Iceland/560/2020	2020-03-27	Iceland	The National University Hospital of Iceland	deCODE genetics	Daniel F Gudbjartsson et al
EPI_ISL_424581	Iceland/561/2020	2020-03-28	Iceland	The National University Hospital of Iceland	deCODE genetics	Daniel F Gudbjartsson et al
EPI_ISL_424582	Iceland/562/2020	2020-03-27	Iceland	The National University Hospital of Iceland	deCODE genetics	Daniel F Gudbjartsson et al
EPI_ISL_424583	Iceland/563/2020	2020-03-28	Iceland	The National University Hospital of Iceland	deCODE genetics	Daniel F Gudbjartsson et al
EPI_ISL_424584	Iceland/564/2020	2020-03-28	Iceland	The National University Hospital of Iceland	deCODE genetics	Daniel F Gudbjartsson et al
EPI_ISL_424585	Iceland/565/2020	2020-03-28	Iceland	The National University Hospital of Iceland	deCODE genetics	Daniel F Gudbjartsson et al
EPI_ISL_424586	Iceland/566/2020	2020-03-27	Iceland	The National University Hospital of Iceland	deCODE genetics	Daniel F Gudbjartsson et al
EPI_ISL_424587	Iceland/567/2020	2020-03-28	Iceland	The National University Hospital of Iceland	deCODE genetics	Daniel F Gudbjartsson et al
EPI_ISL_424588	Iceland/568/2020	2020-03-28	Iceland	The National University Hospital of Iceland	deCODE genetics	Daniel F Gudbjartsson et al
EPI_ISL_424589	Iceland/569/2020	2020-03-28	Iceland	The National University Hospital of Iceland	deCODE genetics	Daniel F Gudbjartsson et al
EPI_ISL_424590	Iceland/570/2020	2020-03-28	Iceland	The National University Hospital of Iceland	deCODE genetics	Daniel F Gudbjartsson et al
EPI_ISL_424591	Iceland/571/2020	2020-03-28	Iceland	The National University Hospital of Iceland	deCODE genetics	Daniel F Gudbjartsson et al
EPI_ISL_424592	Iceland/572/2020	2020-03-28	Iceland	The National University Hospital of Iceland	deCODE genetics	Daniel F Gudbjartsson et al
EPI_ISL_424593	Iceland/573/2020	2020-03-28	Iceland	The National University Hospital of Iceland	deCODE genetics	Daniel F Gudbjartsson et al
EPI_ISL_424594	Iceland/574/2020	2020-03	Iceland	The National University Hospital of Iceland	deCODE genetics	Daniel F Gudbjartsson et al
EPI_ISL_424595	Iceland/575/2020	2020-03-28	Iceland	The National University Hospital of Iceland	deCODE genetics	Daniel F Gudbjartsson et al
EPI_ISL_424596	Iceland/576/2020	2020-03-28	Iceland	The National University Hospital of Iceland	deCODE genetics	Daniel F Gudbjartsson et al
EPI_ISL_424597	Iceland/577/2020	2020-03-27	Iceland	The National University Hospital of Iceland	deCODE genetics	Daniel F Gudbjartsson et al
EPI_ISL_424598	Iceland/578/2020	2020-03-27	Iceland	The National University Hospital of Iceland	deCODE genetics	Daniel F Gudbjartsson et al
EPI_ISL_424599	Iceland/579/2020	2020-03-27	Iceland	The National University Hospital of Iceland	deCODE genetics	Daniel F Gudbjartsson et al
EPI_ISL_424600	Iceland/580/2020	2020-03-27	Iceland	The National University Hospital of Iceland	deCODE genetics	Daniel F Gudbjartsson et al
EPI_ISL_424601	Iceland/581/2020	2020-03-27	Iceland	The National University Hospital of Iceland	deCODE genetics	Daniel F Gudbjartsson et al
EPI_ISL_424602	Iceland/582/2020	2020-03-27	Iceland	The National University Hospital of Iceland	deCODE genetics	Daniel F Gudbjartsson et al
EPI_ISL_424603	Iceland/583/2020	2020-03-27	Iceland	The National University Hospital of Iceland	deCODE genetics	Daniel F Gudbjartsson et al
EPI_ISL_424604	Iceland/584/2020	2020-03-27	Iceland	The National University Hospital of Iceland	deCODE genetics	Daniel F Gudbjartsson et al
EPI_ISL_424605	Iceland/585/2020	2020-03-27	Iceland	The National University Hospital of Iceland	deCODE genetics	Daniel F Gudbjartsson et al
EPI_ISL_424606	Iceland/586/2020	2020-03-28	Iceland	The National University Hospital of Iceland	deCODE genetics	Daniel F Gudbjartsson et al
EPI_ISL_424607	Iceland/587/2020	2020-03-28	Iceland	The National University Hospital of Iceland	deCODE genetics	Daniel F Gudbjartsson et al
EPI_ISL_424608	Iceland/588/2020	2020-03-29	Iceland	deCODE genetics	deCODE genetics	Daniel F Gudbjartsson et al
EPI_ISL_424609	Iceland/589/2020	2020-03-29	Iceland	deCODE genetics	deCODE genetics	Daniel F Gudbjartsson et al
EPI_ISL_424610	Iceland/590/2020	2020-03-26	Iceland	The National University Hospital of Iceland	deCODE genetics	Daniel F Gudbjartsson et al
EPI_ISL_424611	Iceland/591/2020	2020-03-27	Iceland	The National University Hospital of Iceland	deCODE genetics	Daniel F Gudbjartsson et al
EPI_ISL_424612	Iceland/592/2020	2020-03-27	Iceland	The National University Hospital of Iceland	deCODE genetics	Daniel F Gudbjartsson et al
EPI_ISL_424613	Iceland/593/2020	2020-03-27	Iceland	The National University Hospital of Iceland	deCODE genetics	Daniel F Gudbjartsson et al
EPI_ISL_424614	Iceland/594/2020	2020-03-27	Iceland	The National University Hospital of Iceland	deCODE genetics	Daniel F Gudbjartsson et al
EPI_ISL_424615	Iceland/595/2020	2020-03-27	Iceland	The National University Hospital of Iceland	deCODE genetics	Daniel F Gudbjartsson et al
EPI_ISL_424616	Iceland/596/2020	2020-03-28	Iceland	The National University Hospital of Iceland	deCODE genetics	Daniel F Gudbjartsson et al
EPI_ISL_424617	Iceland/597/2020	2020-03-28	Iceland	The National University Hospital of Iceland	deCODE genetics	Daniel F Gudbjartsson et al
EPI_ISL_424618	Iceland/598/2020	2020-03-27	Iceland	The National University Hospital of Iceland	deCODE genetics	Daniel F Gudbjartsson et al
EPI_ISL_424619	Iceland/599/2020	2020-03-28	Iceland	The National University Hospital of Iceland	deCODE genetics	Daniel F Gudbjartsson et al
EPI_ISL_424620	Iceland/600/2020	2020-03-28	Iceland	The National University Hospital of Iceland	deCODE genetics	Daniel F Gudbjartsson et al
EPI_ISL_424621	Iceland/601/2020	2020-03-28	Iceland	The National University Hospital of Iceland	deCODE genetics	Daniel F Gudbjartsson et al
EPI_ISL_424622	Iceland/602/2020	2020-03-28	Iceland	The National University Hospital of Iceland	deCODE genetics	Daniel F Gudbjartsson et al
EPI_ISL_424623	Iceland/603/2020	2020-03-28	Iceland	The National University Hospital of Iceland	deCODE genetics	Daniel F Gudbjartsson et al
EPI_ISL_424624	Iceland/604/2020	2020-03-28	Iceland	The National University Hospital of Iceland	deCODE genetics	Daniel F Gudbjartsson et al
EPI_ISL_424361	India/1063/2020	2020-03-10	India	National Influenza Center, Indian Council of Medical Research - National Institute of Virology	Indian Council of Medical Research-National Institute of Virology, Microbial Containment Complex	Pragya D. Yadav et al
EPI_ISL_424362	India/1135/2020	2020-03-10	India	National Influenza Center, Indian Council of Medical Research - National Institute of Virology	Indian Council of Medical Research-National Institute of Virology, Microbial Containment Complex	Pragya D. Yadav et al
EPI_ISL_424363	India/1652/2020	2020-03-12	India	National Influenza Center, Indian Council of Medical Research - National Institute of Virology	Indian Council of Medical Research-National Institute of Virology, Microbial Containment Complex	Pragya D. Yadav et al
EPI_ISL_424364	India/3118/2020	2020-03-17	India	National Influenza Center, Indian Council of Medical Research - National Institute of Virology	Indian Council of Medical Research-National Institute of Virology, Microbial Containment Complex	Pragya D. Yadav et al
EPI_ISL_424365	India/3239/2020	2020-03-17	India	National Influenza Center, Indian Council of Medical Research - National Institute of Virology	Indian Council of Medical Research-National Institute of Virology, Microbial Containment Complex	Pragya D. Yadav et al
EPI_ISL_424349	Iran/HGRC-01-IPI-8206/2020	2020-03-09	Iran	unknown	Human Genetic Research Center	Zeinali et al
EPI_ISL_424348	Mexico/CDMX-INER_02/2020	2020-03-13	Mexico	Instituto Nacional de Enfermedades Respiratorias	Instituto Nacional de Enfermedades Respiratorias	Joel Armando VÃ¡zquez PÃ©rez et al
EPI_ISL_424625	Mexico/CDMX-INER_03/2020	2020-03-13	Mexico	Instituto Nacional de Enfermedades Respiratorias	Instituto Nacional de Enfermedades Respiratorias	Joel Armando VÃ¡zquez PÃ©rez et al
EPI_ISL_424626	Mexico/CDMX-INER_04/2020	2020-03-15	Mexico	Instituto Nacional de Enfermedades Respiratorias	Instituto Nacional de Enfermedades Respiratorias	Joel Armando VÃ¡zquez PÃ©rez et al
EPI_ISL_424627	Mexico/CDMX-INER_05/2020	2020-03-16	Mexico	Instituto Nacional de Enfermedades Respiratorias	Instituto Nacional de Enfermedades Respiratorias	Joel Armando VÃ¡zquez PÃ©rez et al
EPI_ISL_424673	Mexico/CDMX-InDRE_06/2020	2020-03-12	Mexico	Instituto de Diagnostico y Referencia Epidemiologicos	Instituto de Diagnostico y Referencia Epidemiologicos	Adnan Araiza RodrÃ­guez et al
EPI_ISL_424666	Mexico/Chiapas-InDRE_02/2020	2020-02-29	Mexico	Instituto de DiagnÃ³stico y Referencia EpidemiolÃ³gicos	Instituto de DiagnÃ³stico y Referencia EpidemiolÃ³gicos	JosÃ© Ernesto RamÃ­rez GonzÃ¡lez et al
EPI_ISL_424731	Mexico/Chihuahua-IMSS_01/2020	2020-03-13	Mexico	Hospital General Regional No.66, Ciudad JuÃ¡rez, Chihuahua.	Laboratorio Central de EpidemiologÃ­a-DLVIE / Laboratorio de SecuenciaciÃ³n-Centro de Instrumentos. Instituto Mexicano del Seguro Social	MuÃ±oz-Medina JE et al
EPI_ISL_424667	Mexico/EdoMex-InDRE_03/2020	2020-03-04	Mexico	Laboratorio Estatal de Salud Publica del Estado de MÃ©xico	Instituto de DiagnÃ³stico y Referencia EpidemiolÃ³gicos	Irma LÃ³pez MartÃ­nez et al
EPI_ISL_424672	Mexico/Puebla-InDRE_05/2020	2020-03-11	Mexico	Laboratorio Estatal de Salud Publica del Estado de Puebla	Instituto de Diagnostico y Referencia Epidemiologicos	Fabiola GarcÃ©s Ayala et al
EPI_ISL_424670	Mexico/Queretaro-InDRE_04/2020	2020-03-10	Mexico	Laboratorio Estatal de Salud Publica del Estado de Queretaro	Instituto de DiagnÃ³stico y Referencia Epidemiologicos	Gisela Barrera Badillo et al
EPI_ISL_424703	Sweden/RV-FOI-1/2020	2020-03-15	Sweden	Klinisk mikrobiologi, Region VÃ¤sterbotten	Unit for Biological Agents, Department for CBRN Defence and Security, Swedish Defence Research Agency	FOI Bioinformatics team et al
EPI_ISL_424366	Turkey/ERAGEM-001/2020	2020-03-17	Turkey	Vaccine Research, Development and Application Center, Erciyes University	Gen Era Diagnostics Inc.	Shaikh Terkis Islam Pavel et al
EPI_ISL_424346	USA/AK-PHL037/2020	2020-03-21	USA	Alaska State Virology Laboratory	Alaska State Virology Laboratory	Chen et al
EPI_ISL_424347	USA/AK-PHL077/2020	2020-03-29	USA	Alaska State Virology Laboratory	Alaska State Virology Laboratory	Chen et al
EPI_ISL_424668	USA/AZ-ASU2922/2020	2020-03-16	USA	Arizona State University Health Services	Arizona State University	Rabia Maqsood et al
EPI_ISL_424669	USA/AZ-ASU2923/2020	2020-03-16	USA	Arizona State University Health Services	Arizona State University	Rabia Maqsood et al
EPI_ISL_424671	USA/AZ-ASU2936/2020	2020-03-17	USA	Arizona State University Health Services	Arizona State University	Rabia Maqsood et al
EPI_ISL_424848	USA/AZ_8132/2020	2020-03-09	USA	AZ SPHL, Arizona Department of Health Services	Pathogen Discovery, Respiratory Viruses Branch, Division of Viral Diseases, Centers for Disease Control and Prevention	Yan Li et al
EPI_ISL_424849	USA/AZ_8135/2020	2020-03-09	USA	AZ SPHL, Arizona Department of Health Services	Pathogen Discovery, Respiratory Viruses Branch, Division of Viral Diseases, Centers for Disease Control and Prevention	Yan Li et al
EPI_ISL_424852	USA/DC_0004/2020	2020-03-06	USA	DC Public Health Lab/ Dept. of Forensic Sciences	Pathogen Discovery, Respiratory Viruses Branch, Division of Viral Diseases, Centers for Disease Control and Prevention	Yan Li et al
EPI_ISL_424857	USA/FL_1177/2020	2020-03-06	USA	FL Bur. of Public Health Laboratories-Jacksonville	Pathogen Discovery, Respiratory Viruses Branch, Division of Viral Diseases, Centers for Disease Control and Prevention	Yan Li et al
EPI_ISL_424855	USA/FL_7169/2020	2020-03-02	USA	FL Bureau of Public Health Laboratories-Tampa	Pathogen Discovery, Respiratory Viruses Branch, Division of Viral Diseases, Centers for Disease Control and Prevention	Yan Li et al
EPI_ISL_424853	USA/FL_9590/2020	2020-03-05	USA	FL Bureau of Public Health Laboratories-Miami	Pathogen Discovery, Respiratory Viruses Branch, Division of Viral Diseases, Centers for Disease Control and Prevention	Yan Li et al
EPI_ISL_424854	USA/FL_9655/2020	2020-03-05	USA	FL Bureau of Public Health Laboratories-Miami	Pathogen Discovery, Respiratory Viruses Branch, Division of Viral Diseases, Centers for Disease Control and Prevention	Yan Li et al
EPI_ISL_424856	USA/FL_9656/2020	2020-03-06	USA	FL Bur. of Public Health Laboratories-Jacksonville	Pathogen Discovery, Respiratory Viruses Branch, Division of Viral Diseases, Centers for Disease Control and Prevention	Yan Li et al
EPI_ISL_424858	USA/GA_1621/2020	2020-03-04	USA	GA Department of Public Health Laboratory	Pathogen Discovery, Respiratory Viruses Branch, Division of Viral Diseases, Centers for Disease Control and Prevention	Yan Li et al
EPI_ISL_424859	USA/GA_1847/2020	2020-03-05	USA	GA Department of Public Health Laboratory	Pathogen Discovery, Respiratory Viruses Branch, Division of Viral Diseases, Centers for Disease Control and Prevention	Yan Li et al
EPI_ISL_424860	USA/GA_2055/2020	2020-03	USA	GA Department of Public Health Laboratory	Pathogen Discovery, Respiratory Viruses Branch, Division of Viral Diseases, Centers for Disease Control and Prevention	Yan Li et al
EPI_ISL_424861	USA/GA_2118/2020	2020-03-08	USA	GA Department of Public Health Laboratory	Pathogen Discovery, Respiratory Viruses Branch, Division of Viral Diseases, Centers for Disease Control and Prevention	Yan Li et al
EPI_ISL_424862	USA/GA_2120/2020	2020-03	USA	GA Department of Public Health Laboratory	Pathogen Discovery, Respiratory Viruses Branch, Division of Viral Diseases, Centers for Disease Control and Prevention	Yan Li et al
EPI_ISL_424863	USA/GA_2185/2020	2020-03	USA	GA Department of Public Health Laboratory	Pathogen Discovery, Respiratory Viruses Branch, Division of Viral Diseases, Centers for Disease Control and Prevention	Yan Li et al
EPI_ISL_424864	USA/GA_2343/2020	2020-03-10	USA	GA Department of Public Health Laboratory	Pathogen Discovery, Respiratory Viruses Branch, Division of Viral Diseases, Centers for Disease Control and Prevention	Yan Li et al
EPI_ISL_424900	USA/IA_6390/2020	2020-03-07	USA	IA State Hygienic Laboratory	Pathogen Discovery, Respiratory Viruses Branch, Division of Viral Diseases, Centers for Disease Control and Prevention	Ying Tao et al
EPI_ISL_424899	USA/IA_6391/2020	2020-03-07	USA	IA State Hygienic Laboratory	Pathogen Discovery, Respiratory Viruses Branch, Division of Viral Diseases, Centers for Disease Control and Prevention	Ying Tao et al
EPI_ISL_424865	USA/IA_6394/2020	2020-03-08	USA	IA State Hygienic Laboratory	Pathogen Discovery, Respiratory Viruses Branch, Division of Viral Diseases, Centers for Disease Control and Prevention	Yan Li et al
EPI_ISL_424896	USA/IA_6395/2020	2020-03-08	USA	IA State Hygienic Laboratory	Pathogen Discovery, Respiratory Viruses Branch, Division of Viral Diseases, Centers for Disease Control and Prevention	Ying Tao et al
EPI_ISL_424895	USA/IA_6396/2020	2020-03-08	USA	IA State Hygienic Laboratory	Pathogen Discovery, Respiratory Viruses Branch, Division of Viral Diseases, Centers for Disease Control and Prevention	Ying Tao et al
EPI_ISL_424898	USA/IA_6399/2020	2020-03-08	USA	IA State Hygienic Laboratory	Pathogen Discovery, Respiratory Viruses Branch, Division of Viral Diseases, Centers for Disease Control and Prevention	Ying Tao et al
EPI_ISL_424897	USA/IA_6401/2020	2020-03-08	USA	IA State Hygienic Laboratory	Pathogen Discovery, Respiratory Viruses Branch, Division of Viral Diseases, Centers for Disease Control and Prevention	Ying Tao et al
EPI_ISL_424850	USA/IL_0087/2020	2020-03-07	USA	IL Department of Public Health Chicago Laboratory	Pathogen Discovery, Respiratory Viruses Branch, Division of Viral Diseases, Centers for Disease Control and Prevention	Yan Li et al
EPI_ISL_424851	USA/IL_0089/2020	2020-03-07	USA	IL Department of Public Health Chicago Laboratory	Pathogen Discovery, Respiratory Viruses Branch, Division of Viral Diseases, Centers for Disease Control and Prevention	Yan Li et al
EPI_ISL_424866	USA/IN_2001/2020	2020-03-09	USA	IN State Department of Health Laboratory Services	Pathogen Discovery, Respiratory Viruses Branch, Division of Viral Diseases, Centers for Disease Control and Prevention	Yan Li et al
EPI_ISL_424867	USA/KS_4126/2020	2020-03-06	USA	KS Health and Environmental Laboratories	Pathogen Discovery, Respiratory Viruses Branch, Division of Viral Diseases, Centers for Disease Control and Prevention	Yan Li et al
EPI_ISL_424868	USA/LA_0842/2020	2020-03-09	USA	LA Office of Public Health Laboratories	Pathogen Discovery, Respiratory Viruses Branch, Division of Viral Diseases, Centers for Disease Control and Prevention	Yan Li et al
EPI_ISL_424843	USA/MA_0020/2020	2020-03-05	USA	MA State Public Health Laboratory	Pathogen Discovery, Respiratory Viruses Branch, Division of Viral Diseases, Centers for Disease Control and Prevention	Yan Li et al
EPI_ISL_424913	USA/MA_1355/2020	2020-03-05	USA	MA State Public Health Laboratory	Pathogen Discovery, Respiratory Viruses Branch, Division of Viral Diseases, Centers for Disease Control and Prevention	Ying Tao et al
EPI_ISL_424914	USA/MA_2652/2020	2020-03-06	USA	MA State Public Health Laboratory	Pathogen Discovery, Respiratory Viruses Branch, Division of Viral Diseases, Centers for Disease Control and Prevention	Ying Tao et al
EPI_ISL_424915	USA/MA_3614/2020	2020-03-06	USA	MA State Public Health Laboratory	Pathogen Discovery, Respiratory Viruses Branch, Division of Viral Diseases, Centers for Disease Control and Prevention	Ying Tao et al
EPI_ISL_424916	USA/MA_3616/2020	2020-03-06	USA	MA State Public Health Laboratory	Pathogen Discovery, Respiratory Viruses Branch, Division of Viral Diseases, Centers for Disease Control and Prevention	Ying Tao et al
EPI_ISL_424917	USA/MA_3623/2020	2020-03-06	USA	MA State Public Health Laboratory	Pathogen Discovery, Respiratory Viruses Branch, Division of Viral Diseases, Centers for Disease Control and Prevention	Ying Tao et al
EPI_ISL_424918	USA/MA_3626/2020	2020-03-06	USA	MA State Public Health Laboratory	Pathogen Discovery, Respiratory Viruses Branch, Division of Viral Diseases, Centers for Disease Control and Prevention	Ying Tao et al
EPI_ISL_424919	USA/MA_3642/2020	2020-03-07	USA	MA State Public Health Laboratory	Pathogen Discovery, Respiratory Viruses Branch, Division of Viral Diseases, Centers for Disease Control and Prevention	Ying Tao et al
EPI_ISL_424920	USA/MA_3653/2020	2020-03-06	USA	MA State Public Health Laboratory	Pathogen Discovery, Respiratory Viruses Branch, Division of Viral Diseases, Centers for Disease Control and Prevention	Ying Tao et al
EPI_ISL_424844	USA/MA_3672/2020	2020-03-06	USA	MA State Public Health Laboratory	Pathogen Discovery, Respiratory Viruses Branch, Division of Viral Diseases, Centers for Disease Control and Prevention	Yan Li et al
EPI_ISL_424845	USA/MA_3699/2020	2020-03-06	USA	MA State Public Health Laboratory	Pathogen Discovery, Respiratory Viruses Branch, Division of Viral Diseases, Centers for Disease Control and Prevention	Yan Li et al
EPI_ISL_424846	USA/MA_3878/2020	2020-03-06	USA	MA State Public Health Laboratory	Pathogen Discovery, Respiratory Viruses Branch, Division of Viral Diseases, Centers for Disease Control and Prevention	Yan Li et al
EPI_ISL_424847	USA/MA_4811/2020	2020-03-07	USA	MA State Public Health Laboratory	Pathogen Discovery, Respiratory Viruses Branch, Division of Viral Diseases, Centers for Disease Control and Prevention	Yan Li et al
EPI_ISL_424908	USA/MA_8932/2020	2020-03-05	USA	MA State Public Health Laboratory	Pathogen Discovery, Respiratory Viruses Branch, Division of Viral Diseases, Centers for Disease Control and Prevention	Ying Tao et al
EPI_ISL_424909	USA/MA_8933/2020	2020-03-05	USA	MA State Public Health Laboratory	Pathogen Discovery, Respiratory Viruses Branch, Division of Viral Diseases, Centers for Disease Control and Prevention	Ying Tao et al
EPI_ISL_424910	USA/MA_9703/2020	2020-03-05	USA	MA State Public Health Laboratory	Pathogen Discovery, Respiratory Viruses Branch, Division of Viral Diseases, Centers for Disease Control and Prevention	Ying Tao et al
EPI_ISL_424911	USA/MA_9704/2020	2020-03-04	USA	MA State Public Health Laboratory	Pathogen Discovery, Respiratory Viruses Branch, Division of Viral Diseases, Centers for Disease Control and Prevention	Ying Tao et al
EPI_ISL_424912	USA/MA_9889/2020	2020-03-04	USA	MA State Public Health Laboratory	Pathogen Discovery, Respiratory Viruses Branch, Division of Viral Diseases, Centers for Disease Control and Prevention	Ying Tao et al
EPI_ISL_424869	USA/MD_0026/2020	2020-03-04	USA	MD DOH Laboratories Administration	Pathogen Discovery, Respiratory Viruses Branch, Division of Viral Diseases, Centers for Disease Control and Prevention	Yan Li et al
EPI_ISL_424870	USA/MO_4470/2020	2020-03-06	USA	MO State Public Health Laboratory	Pathogen Discovery, Respiratory Viruses Branch, Division of Viral Diseases, Centers for Disease Control and Prevention	Yan Li et al
EPI_ISL_424872	USA/NC_0024/2020	2020-03-08	USA	NC State Laboratory of Public Health	Pathogen Discovery, Respiratory Viruses Branch, Division of Viral Diseases, Centers for Disease Control and Prevention	Yan Li et al
EPI_ISL_424873	USA/NC_0031/2020	2020-03-07	USA	NC State Laboratory of Public Health	Pathogen Discovery, Respiratory Viruses Branch, Division of Viral Diseases, Centers for Disease Control and Prevention	Yan Li et al
EPI_ISL_424871	USA/NC_6999/2020	2020-03-06	USA	NC State Laboratory of Public Health	Pathogen Discovery, Respiratory Viruses Branch, Division of Viral Diseases, Centers for Disease Control and Prevention	Yan Li et al
EPI_ISL_424874	USA/NE_6605/2020	2020-03-05	USA	NE Public Health Laboratory	Pathogen Discovery, Respiratory Viruses Branch, Division of Viral Diseases, Centers for Disease Control and Prevention	Yan Li et al
EPI_ISL_424875	USA/NE_7025/2020	2020-03-07	USA	NE Public Health Laboratory	Pathogen Discovery, Respiratory Viruses Branch, Division of Viral Diseases, Centers for Disease Control and Prevention	Yan Li et al
EPI_ISL_424876	USA/NH_0029/2020	2020-03-06	USA	NH Dept. of Health and Human Services Public Health Labs	Pathogen Discovery, Respiratory Viruses Branch, Division of Viral Diseases, Centers for Disease Control and Prevention	Yan Li et al
EPI_ISL_424877	USA/NH_0033/2020	2020-03-06	USA	NH Dept. of Health and Human Services Public Health Labs	Pathogen Discovery, Respiratory Viruses Branch, Division of Viral Diseases, Centers for Disease Control and Prevention	Yan Li et al
EPI_ISL_424901	USA/NJ_3201/2020	2020-03-04	USA	NJ Public Health and Environmental Laboratories	Pathogen Discovery, Respiratory Viruses Branch, Division of Viral Diseases, Centers for Disease Control and Prevention	Ying Tao et al
EPI_ISL_424878	USA/NJ_3592/2020	2020-03-04	USA	NJ Public Health and Environmental Laboratories	Pathogen Discovery, Respiratory Viruses Branch, Division of Viral Diseases, Centers for Disease Control and Prevention	Yan Li et al
EPI_ISL_424879	USA/NV_0052/2020	2020-03-09	USA	NV-Southern Nevada Public Health Laboratory	Pathogen Discovery, Respiratory Viruses Branch, Division of Viral Diseases, Centers for Disease Control and Prevention	Yan Li et al
EPI_ISL_424906	USA/NY_1922/2020	2020-03-04	USA	NYC Department of Health and Mental Hygiene	Pathogen Discovery, Respiratory Viruses Branch, Division of Viral Diseases, Centers for Disease Control and Prevention	Ying Tao et al
EPI_ISL_424880	USA/OH_0023/2020	2020-03-08	USA	OH Department of Health Laboratory	Pathogen Discovery, Respiratory Viruses Branch, Division of Viral Diseases, Centers for Disease Control and Prevention	Yan Li et al
EPI_ISL_424881	USA/PA_1802/2020	2020-03-05	USA	PA Department of Health, Bureau of Laboratories	Pathogen Discovery, Respiratory Viruses Branch, Division of Viral Diseases, Centers for Disease Control and Prevention	Yan Li et al
EPI_ISL_424882	USA/PA_1881/2020	2020-03-05	USA	PA Department of Health, Bureau of Laboratories	Pathogen Discovery, Respiratory Viruses Branch, Division of Viral Diseases, Centers for Disease Control and Prevention	Yan Li et al
EPI_ISL_424883	USA/PA_2317/2020	2020-03-07	USA	PA Department of Health, Bureau of Laboratories	Pathogen Discovery, Respiratory Viruses Branch, Division of Viral Diseases, Centers for Disease Control and Prevention	Yan Li et al
EPI_ISL_424884	USA/PA_2937/2020	2020-03-08	USA	PA Department of Health, Bureau of Laboratories	Pathogen Discovery, Respiratory Viruses Branch, Division of Viral Diseases, Centers for Disease Control and Prevention	Yan Li et al
EPI_ISL_424885	USA/PA_4395/2020	2020-03-09	USA	PA Department of Health, Bureau of Laboratories	Pathogen Discovery, Respiratory Viruses Branch, Division of Viral Diseases, Centers for Disease Control and Prevention	Yan Li et al
EPI_ISL_424886	USA/PA_4405/2020	2020-03-06	USA	PA Department of Health, Bureau of Laboratories	Pathogen Discovery, Respiratory Viruses Branch, Division of Viral Diseases, Centers for Disease Control and Prevention	Yan Li et al
EPI_ISL_424887	USA/RI_0702/2020	2020-03-05	USA	RI State Health Laboratories	Pathogen Discovery, Respiratory Viruses Branch, Division of Viral Diseases, Centers for Disease Control and Prevention	Yan Li et al
EPI_ISL_424902	USA/SC_3520/2020	2020-03-05	USA	SC Dept of Health and Env. Control-Bureau of Laboratories	Pathogen Discovery, Respiratory Viruses Branch, Division of Viral Diseases, Centers for Disease Control and Prevention	Ying Tao et al
EPI_ISL_424841	USA/SC_3569/2020	2020-03-06	USA	SC Dept of Health and Env. Control-Bureau of Laboratories	Pathogen Discovery, Respiratory Viruses Branch, Division of Viral Diseases, Centers for Disease Control and Prevention	Yan Li et al
EPI_ISL_424903	USA/SC_3570/2020	2020-03-07	USA	SC Dept of Health and Env. Control-Bureau of Laboratories	Pathogen Discovery, Respiratory Viruses Branch, Division of Viral Diseases, Centers for Disease Control and Prevention	Ying Tao et al
EPI_ISL_424904	USA/SC_3571/2020	2020-03-07	USA	SC Dept of Health and Env. Control-Bureau of Laboratories	Pathogen Discovery, Respiratory Viruses Branch, Division of Viral Diseases, Centers for Disease Control and Prevention	Ying Tao et al
EPI_ISL_424905	USA/SC_3572/2020	2020-03-05	USA	SC Dept of Health and Env. Control-Bureau of Laboratories	Pathogen Discovery, Respiratory Viruses Branch, Division of Viral Diseases, Centers for Disease Control and Prevention	Ying Tao et al
EPI_ISL_424842	USA/SC_3575/2020	2020-03-07	USA	SC Dept of Health and Env. Control-Bureau of Laboratories	Pathogen Discovery, Respiratory Viruses Branch, Division of Viral Diseases, Centers for Disease Control and Prevention	Yan Li et al
EPI_ISL_424888	USA/SC_6370/2020	2020-03-08	USA	SC Dept of Health and Env. Control-Bureau of Laboratories	Pathogen Discovery, Respiratory Viruses Branch, Division of Viral Diseases, Centers for Disease Control and Prevention	Yan Li et al
EPI_ISL_424889	USA/UT_8199/2020	2020-03-05	USA	UT-Unified State Labs: Public Health Utah DOH	Pathogen Discovery, Respiratory Viruses Branch, Division of Viral Diseases, Centers for Disease Control and Prevention	Yan Li et al
EPI_ISL_424890	USA/UT_8906/2020	2020-03-07	USA	UT-Unified State Labs: Public Health Utah DOH	Pathogen Discovery, Respiratory Viruses Branch, Division of Viral Diseases, Centers for Disease Control and Prevention	Yan Li et al
EPI_ISL_424907	USA/VA_6171/2020	2020-03-06	USA	VA-Division of Consolidated Laboratory Services	Pathogen Discovery, Respiratory Viruses Branch, Division of Viral Diseases, Centers for Disease Control and Prevention	Ying Tao et al
EPI_ISL_424891	USA/VA_6352/2020	2020-03-08	USA	VA-Division of Consolidated Laboratory Services	Pathogen Discovery, Respiratory Viruses Branch, Division of Viral Diseases, Centers for Disease Control and Prevention	Yan Li et al
EPI_ISL_424892	USA/VA_6377/2020	2020-03-08	USA	VA-Division of Consolidated Laboratory Services	Pathogen Discovery, Respiratory Viruses Branch, Division of Viral Diseases, Centers for Disease Control and Prevention	Yan Li et al
EPI_ISL_424893	USA/VA_6382/2020	2020-03-08	USA	VA-Division of Consolidated Laboratory Services	Pathogen Discovery, Respiratory Viruses Branch, Division of Viral Diseases, Centers for Disease Control and Prevention	Yan Li et al
EPI_ISL_424894	USA/VA_6389/2020	2020-03-08	USA	VA-Division of Consolidated Laboratory Services	Pathogen Discovery, Respiratory Viruses Branch, Division of Viral Diseases, Centers for Disease Control and Prevention	Yan Li et al
EPI_ISL_425048	Belgium/UGent-1/2020	2020-03-24	Belgium	Lab voor klinische biologie	Onderzoeksgroep Virologie	Laurens Lambrechts et al
EPI_ISL_425054	Belgium/UGent-10/2020	2020-03-25	Belgium	Lab voor klinische biologie	Onderzoeksgroep Virologie	Nick Vereecke et al
EPI_ISL_425055	Belgium/UGent-13/2020	2020-03-20	Belgium	Lab voor klinische biologie	Onderzoeksgroep Virologie	Nick Vereecke et al
EPI_ISL_425056	Belgium/UGent-15/2020	2020-03-25	Belgium	Lab voor klinische biologie	Onderzoeksgroep Virologie	Laurens Lambrechts et al
EPI_ISL_425057	Belgium/UGent-17/2020	2020-03-26	Belgium	Lab voor klinische biologie	Onderzoeksgroep Virologie	Laurens Lambrechts et al
EPI_ISL_425058	Belgium/UGent-18/2020	2020-03-23	Belgium	Lab voor klinische biologie	Onderzoeksgroep Virologie	Laurens Lambrechts et al
EPI_ISL_425059	Belgium/UGent-19/2020	2020-03-24	Belgium	Lab voor klinische biologie	Onderzoeksgroep Virologie	Nick Vereecke et al
EPI_ISL_425050	Belgium/UGent-2/2020	2020-03-24	Belgium	Lab voor klinische biologie	Onderzoeksgroep Virologie	Laurens Lambrechts et al
EPI_ISL_425060	Belgium/UGent-20/2020	2020-03-25	Belgium	Lab voor klinische biologie	Onderzoeksgroep Virologie	Nick Vereecke et al
EPI_ISL_425061	Belgium/UGent-21/2020	2020-03-25	Belgium	Lab voor klinische biologie	Onderzoeksgroep Virologie	Nick Vereecke et al
EPI_ISL_425062	Belgium/UGent-22/2020	2020-03-24	Belgium	Lab voor klinische biologie	Onderzoeksgroep Virologie	Laurens Lambrechts et al
EPI_ISL_425063	Belgium/UGent-24/2020	2020-03-24	Belgium	Lab voor klinische biologie	Onderzoeksgroep Virologie	Laurens Lambrechts et al
EPI_ISL_425064	Belgium/UGent-25/2020	2020-03-25	Belgium	Lab voor klinische biologie	Onderzoeksgroep Virologie	Laurens Lambrechts et al
EPI_ISL_425051	Belgium/UGent-3/2020	2020-03-24	Belgium	Lab voor klinische biologie	Onderzoeksgroep Virologie	Nick Vereecke et al
EPI_ISL_425052	Belgium/UGent-8/2020	2020-03-25	Belgium	Lab voor klinische biologie	Onderzoeksgroep Virologie	Nick Vereecke et al
EPI_ISL_425053	Belgium/UGent-9/2020	2020-03-25	Belgium	Lab voor klinische biologie	Onderzoeksgroep Virologie	Nick Vereecke et al
EPI_ISL_425229	CzechRepublic/2122/2020	2020-03-19	Czech Republic	Laboratory of Molecular Genetics, 2nd Faculty of Medicine, Charles University in Prague, Prague, Czech Republic	Laboratory of Molecular Genetics, 2nd Faculty of Medicine, Charles University in Prague, Prague, Czech Republic	Lenka KramnÃ¡ et al
EPI_ISL_426051	CzechRepublic/2282/2020	2020-03-20	Czech Republic	Laboratory of Molecular Genetics, 2nd Faculty of Medicine, Charles University in Prague, Prague, Czech Republic	Laboratory of Molecular Genetics, 2nd Faculty of Medicine, Charles University in Prague, Prague, Czech Republic	Lenka KramnÃ¡ et al
EPI_ISL_425228	CzechRepublic/2556/2020	2020-03-22	Czech Republic	Laboratory of Molecular Genetics, 2nd Faculty of Medicine, Charles University in Prague, Prague, Czech Republic	Laboratory of Molecular Genetics, 2nd Faculty of Medicine, Charles University in Prague, Prague, Czech Republic	Lenka KramnÃ¡ et al
EPI_ISL_425023	England/201360049/2020	2020-03-24	United Kingdom	Respiratory Virus Unit, Microbiology Services Colindale, Public Health England	Respiratory Virus Unit, Microbiology Services Colindale, Public Health England	Steven Platt et al
EPI_ISL_425024	England/201360129/2020	2020-03-24	United Kingdom	Respiratory Virus Unit, Microbiology Services Colindale, Public Health England	Respiratory Virus Unit, Microbiology Services Colindale, Public Health England	Steven Platt et al
EPI_ISL_425231	England/CAMB-7374F/2020	2020-03-30	United Kingdom	Department of Pathology, University of Cambridge	COVID-19 Genomics UK (COG-UK) Consortium	Luke W Meredith et al
EPI_ISL_425232	England/CAMB-7375E/2020	2020-03-30	United Kingdom	Department of Pathology, University of Cambridge	COVID-19 Genomics UK (COG-UK) Consortium	Luke W Meredith et al
EPI_ISL_425233	England/CAMB-7376D/2020	2020-03-30	United Kingdom	Department of Pathology, University of Cambridge	COVID-19 Genomics UK (COG-UK) Consortium	Luke W Meredith et al
EPI_ISL_425234	England/CAMB-7377C/2020	2020-03-29	United Kingdom	Department of Pathology, University of Cambridge	COVID-19 Genomics UK (COG-UK) Consortium	Luke W Meredith et al
EPI_ISL_425235	England/CAMB-7378B/2020	2020-03-30	United Kingdom	Department of Pathology, University of Cambridge	COVID-19 Genomics UK (COG-UK) Consortium	Luke W Meredith et al
EPI_ISL_425236	England/CAMB-7379A/2020	2020-03-30	United Kingdom	Department of Pathology, University of Cambridge	COVID-19 Genomics UK (COG-UK) Consortium	Luke W Meredith et al
EPI_ISL_425237	England/CAMB-737A9/2020	2020-03-29	United Kingdom	Department of Pathology, University of Cambridge	COVID-19 Genomics UK (COG-UK) Consortium	Luke W Meredith et al
EPI_ISL_425238	England/CAMB-737B8/2020	2020-03-30	United Kingdom	Department of Pathology, University of Cambridge	COVID-19 Genomics UK (COG-UK) Consortium	Luke W Meredith et al
EPI_ISL_425239	England/CAMB-737C7/2020	2020-03-31	United Kingdom	Department of Pathology, University of Cambridge	COVID-19 Genomics UK (COG-UK) Consortium	Luke W Meredith et al
EPI_ISL_425240	England/CAMB-737D6/2020	2020-03-31	United Kingdom	Department of Pathology, University of Cambridge	COVID-19 Genomics UK (COG-UK) Consortium	Luke W Meredith et al
EPI_ISL_425241	England/CAMB-737E5/2020	2020-04-01	United Kingdom	Department of Pathology, University of Cambridge	COVID-19 Genomics UK (COG-UK) Consortium	Luke W Meredith et al
EPI_ISL_425242	England/CAMB-737F4/2020	2020-03-31	United Kingdom	Department of Pathology, University of Cambridge	COVID-19 Genomics UK (COG-UK) Consortium	Luke W Meredith et al
EPI_ISL_425243	England/CAMB-73800/2020	2020-04-01	United Kingdom	Department of Pathology, University of Cambridge	COVID-19 Genomics UK (COG-UK) Consortium	Luke W Meredith et al
EPI_ISL_425244	England/CAMB-7381F/2020	2020-04-01	United Kingdom	Department of Pathology, University of Cambridge	COVID-19 Genomics UK (COG-UK) Consortium	Luke W Meredith et al
EPI_ISL_425245	England/CAMB-7382E/2020	2020-03-31	United Kingdom	Department of Pathology, University of Cambridge	COVID-19 Genomics UK (COG-UK) Consortium	Luke W Meredith et al
EPI_ISL_425246	England/CAMB-7386A/2020	2020-03-31	United Kingdom	Department of Pathology, University of Cambridge	COVID-19 Genomics UK (COG-UK) Consortium	Luke W Meredith et al
EPI_ISL_425247	England/CAMB-73879/2020	2020-03-30	United Kingdom	Department of Pathology, University of Cambridge	COVID-19 Genomics UK (COG-UK) Consortium	Luke W Meredith et al
EPI_ISL_425248	England/CAMB-73888/2020	2020-03-30	United Kingdom	Department of Pathology, University of Cambridge	COVID-19 Genomics UK (COG-UK) Consortium	Luke W Meredith et al
EPI_ISL_425249	England/CAMB-738A6/2020	2020-03-31	United Kingdom	Department of Pathology, University of Cambridge	COVID-19 Genomics UK (COG-UK) Consortium	Luke W Meredith et al
EPI_ISL_425250	England/CAMB-738B5/2020	2020-03-29	United Kingdom	Department of Pathology, University of Cambridge	COVID-19 Genomics UK (COG-UK) Consortium	Luke W Meredith et al
EPI_ISL_425251	England/CAMB-738C4/2020	2020-03-31	United Kingdom	Department of Pathology, University of Cambridge	COVID-19 Genomics UK (COG-UK) Consortium	Luke W Meredith et al
EPI_ISL_425252	England/CAMB-738D3/2020	2020-03-31	United Kingdom	Department of Pathology, University of Cambridge	COVID-19 Genomics UK (COG-UK) Consortium	Luke W Meredith et al
EPI_ISL_425253	England/CAMB-738E2/2020	2020-03-29	United Kingdom	Department of Pathology, University of Cambridge	COVID-19 Genomics UK (COG-UK) Consortium	Luke W Meredith et al
EPI_ISL_425254	England/CAMB-738F1/2020	2020-03-30	United Kingdom	Department of Pathology, University of Cambridge	COVID-19 Genomics UK (COG-UK) Consortium	Luke W Meredith et al
EPI_ISL_425255	England/CAMB-7391C/2020	2020-03-31	United Kingdom	Department of Pathology, University of Cambridge	COVID-19 Genomics UK (COG-UK) Consortium	Luke W Meredith et al
EPI_ISL_425256	England/CAMB-7393A/2020	2020-03-31	United Kingdom	Department of Pathology, University of Cambridge	COVID-19 Genomics UK (COG-UK) Consortium	Luke W Meredith et al
EPI_ISL_425257	England/CAMB-73949/2020	2020-03-30	United Kingdom	Department of Pathology, University of Cambridge	COVID-19 Genomics UK (COG-UK) Consortium	Luke W Meredith et al
EPI_ISL_425258	England/CAMB-73976/2020	2020	United Kingdom	Department of Pathology, University of Cambridge	COVID-19 Genomics UK (COG-UK) Consortium	Luke W Meredith et al
EPI_ISL_425259	England/CAMB-73985/2020	2020	United Kingdom	Department of Pathology, University of Cambridge	COVID-19 Genomics UK (COG-UK) Consortium	Luke W Meredith et al
EPI_ISL_425260	England/CAMB-73994/2020	2020-03-29	United Kingdom	Department of Pathology, University of Cambridge	COVID-19 Genomics UK (COG-UK) Consortium	Luke W Meredith et al
EPI_ISL_425261	England/CAMB-739A3/2020	2020	United Kingdom	Department of Pathology, University of Cambridge	COVID-19 Genomics UK (COG-UK) Consortium	Luke W Meredith et al
EPI_ISL_425262	England/CAMB-739B2/2020	2020-03-31	United Kingdom	Department of Pathology, University of Cambridge	COVID-19 Genomics UK (COG-UK) Consortium	Luke W Meredith et al
EPI_ISL_425263	England/CAMB-739D0/2020	2020-04-01	United Kingdom	Department of Pathology, University of Cambridge	COVID-19 Genomics UK (COG-UK) Consortium	Luke W Meredith et al
EPI_ISL_425264	England/CAMB-739EF/2020	2020-03-31	United Kingdom	Department of Pathology, University of Cambridge	COVID-19 Genomics UK (COG-UK) Consortium	Luke W Meredith et al
EPI_ISL_425265	England/CAMB-739FE/2020	2020-03-31	United Kingdom	Department of Pathology, University of Cambridge	COVID-19 Genomics UK (COG-UK) Consortium	Luke W Meredith et al
EPI_ISL_425266	England/CAMB-73A0A/2020	2020-03-31	United Kingdom	Department of Pathology, University of Cambridge	COVID-19 Genomics UK (COG-UK) Consortium	Luke W Meredith et al
EPI_ISL_425267	England/CAMB-73A19/2020	2020-04-01	United Kingdom	Department of Pathology, University of Cambridge	COVID-19 Genomics UK (COG-UK) Consortium	Luke W Meredith et al
EPI_ISL_425268	England/CAMB-73A28/2020	2020-04-01	United Kingdom	Department of Pathology, University of Cambridge	COVID-19 Genomics UK (COG-UK) Consortium	Luke W Meredith et al
EPI_ISL_425269	England/CAMB-73A37/2020	2020-03-31	United Kingdom	Department of Pathology, University of Cambridge	COVID-19 Genomics UK (COG-UK) Consortium	Luke W Meredith et al
EPI_ISL_425270	England/CAMB-73A46/2020	2020-03-31	United Kingdom	Department of Pathology, University of Cambridge	COVID-19 Genomics UK (COG-UK) Consortium	Luke W Meredith et al
EPI_ISL_425271	England/CAMB-73A64/2020	2020-03-31	United Kingdom	Department of Pathology, University of Cambridge	COVID-19 Genomics UK (COG-UK) Consortium	Luke W Meredith et al
EPI_ISL_425272	England/CAMB-73A73/2020	2020-03-31	United Kingdom	Department of Pathology, University of Cambridge	COVID-19 Genomics UK (COG-UK) Consortium	Luke W Meredith et al
EPI_ISL_425273	England/CAMB-73A82/2020	2020-03-30	United Kingdom	Department of Pathology, University of Cambridge	COVID-19 Genomics UK (COG-UK) Consortium	Luke W Meredith et al
EPI_ISL_425274	England/CAMB-73AA0/2020	2020	United Kingdom	Department of Pathology, University of Cambridge	COVID-19 Genomics UK (COG-UK) Consortium	Luke W Meredith et al
EPI_ISL_425275	England/CAMB-73ABF/2020	2020-03-31	United Kingdom	Department of Pathology, University of Cambridge	COVID-19 Genomics UK (COG-UK) Consortium	Luke W Meredith et al
EPI_ISL_425276	England/CAMB-73ACE/2020	2020-03-31	United Kingdom	Department of Pathology, University of Cambridge	COVID-19 Genomics UK (COG-UK) Consortium	Luke W Meredith et al
EPI_ISL_425277	England/CAMB-73ADD/2020	2020-03-30	United Kingdom	Department of Pathology, University of Cambridge	COVID-19 Genomics UK (COG-UK) Consortium	Luke W Meredith et al
EPI_ISL_425278	England/CAMB-73AEC/2020	2020-03-31	United Kingdom	Department of Pathology, University of Cambridge	COVID-19 Genomics UK (COG-UK) Consortium	Luke W Meredith et al
EPI_ISL_425279	England/CAMB-73AFB/2020	2020-03-30	United Kingdom	Department of Pathology, University of Cambridge	COVID-19 Genomics UK (COG-UK) Consortium	Luke W Meredith et al
EPI_ISL_425280	England/CAMB-74359/2020	2020	United Kingdom	Department of Pathology, University of Cambridge	COVID-19 Genomics UK (COG-UK) Consortium	Luke W Meredith et al
EPI_ISL_425281	England/CAMB-74368/2020	2020-03-30	United Kingdom	Department of Pathology, University of Cambridge	COVID-19 Genomics UK (COG-UK) Consortium	Luke W Meredith et al
EPI_ISL_425282	England/CAMB-74377/2020	2020-03-20	United Kingdom	Department of Pathology, University of Cambridge	COVID-19 Genomics UK (COG-UK) Consortium	Luke W Meredith et al
EPI_ISL_425283	England/CAMB-74386/2020	2020-03-20	United Kingdom	Department of Pathology, University of Cambridge	COVID-19 Genomics UK (COG-UK) Consortium	Luke W Meredith et al
EPI_ISL_425284	England/CAMB-74395/2020	2020-03-18	United Kingdom	Department of Pathology, University of Cambridge	COVID-19 Genomics UK (COG-UK) Consortium	Luke W Meredith et al
EPI_ISL_425285	England/CAMB-743D1/2020	2020-03-20	United Kingdom	Department of Pathology, University of Cambridge	COVID-19 Genomics UK (COG-UK) Consortium	Luke W Meredith et al
EPI_ISL_425286	England/CAMB-743E0/2020	2020-03-20	United Kingdom	Department of Pathology, University of Cambridge	COVID-19 Genomics UK (COG-UK) Consortium	Luke W Meredith et al
EPI_ISL_425287	England/CAMB-743FF/2020	2020-03-20	United Kingdom	Department of Pathology, University of Cambridge	COVID-19 Genomics UK (COG-UK) Consortium	Luke W Meredith et al
EPI_ISL_425288	England/CAMB-7440B/2020	2020-03-20	United Kingdom	Department of Pathology, University of Cambridge	COVID-19 Genomics UK (COG-UK) Consortium	Luke W Meredith et al
EPI_ISL_425289	England/CAMB-7441A/2020	2020-03-21	United Kingdom	Department of Pathology, University of Cambridge	COVID-19 Genomics UK (COG-UK) Consortium	Luke W Meredith et al
EPI_ISL_425290	England/CAMB-74438/2020	2020-03-20	United Kingdom	Department of Pathology, University of Cambridge	COVID-19 Genomics UK (COG-UK) Consortium	Luke W Meredith et al
EPI_ISL_425291	England/CAMB-74456/2020	2020-03-20	United Kingdom	Department of Pathology, University of Cambridge	COVID-19 Genomics UK (COG-UK) Consortium	Luke W Meredith et al
EPI_ISL_425292	England/CAMB-74465/2020	2020-03-19	United Kingdom	Department of Pathology, University of Cambridge	COVID-19 Genomics UK (COG-UK) Consortium	Luke W Meredith et al
EPI_ISL_425293	England/CAMB-74474/2020	2020-03-19	United Kingdom	Department of Pathology, University of Cambridge	COVID-19 Genomics UK (COG-UK) Consortium	Luke W Meredith et al
EPI_ISL_425294	England/CAMB-74483/2020	2020-03-20	United Kingdom	Department of Pathology, University of Cambridge	COVID-19 Genomics UK (COG-UK) Consortium	Luke W Meredith et al
EPI_ISL_425295	England/CAMB-74492/2020	2020-03-19	United Kingdom	Department of Pathology, University of Cambridge	COVID-19 Genomics UK (COG-UK) Consortium	Luke W Meredith et al
EPI_ISL_425296	England/CAMB-744A1/2020	2020-03-20	United Kingdom	Department of Pathology, University of Cambridge	COVID-19 Genomics UK (COG-UK) Consortium	Luke W Meredith et al
EPI_ISL_425297	England/CAMB-744B0/2020	2020-03-20	United Kingdom	Department of Pathology, University of Cambridge	COVID-19 Genomics UK (COG-UK) Consortium	Luke W Meredith et al
EPI_ISL_425298	England/CAMB-744CF/2020	2020-03-20	United Kingdom	Department of Pathology, University of Cambridge	COVID-19 Genomics UK (COG-UK) Consortium	Luke W Meredith et al
EPI_ISL_425299	England/CAMB-744DE/2020	2020-03-20	United Kingdom	Department of Pathology, University of Cambridge	COVID-19 Genomics UK (COG-UK) Consortium	Luke W Meredith et al
EPI_ISL_425300	England/CAMB-74508/2020	2020-03-28	United Kingdom	Department of Pathology, University of Cambridge	COVID-19 Genomics UK (COG-UK) Consortium	Luke W Meredith et al
EPI_ISL_425301	England/CAMB-74517/2020	2020-03-27	United Kingdom	Department of Pathology, University of Cambridge	COVID-19 Genomics UK (COG-UK) Consortium	Luke W Meredith et al
EPI_ISL_425302	England/CAMB-74526/2020	2020-03-27	United Kingdom	Department of Pathology, University of Cambridge	COVID-19 Genomics UK (COG-UK) Consortium	Luke W Meredith et al
EPI_ISL_425303	England/CAMB-74535/2020	2020-03-27	United Kingdom	Department of Pathology, University of Cambridge	COVID-19 Genomics UK (COG-UK) Consortium	Luke W Meredith et al
EPI_ISL_425304	England/CAMB-74544/2020	2020-03-28	United Kingdom	Department of Pathology, University of Cambridge	COVID-19 Genomics UK (COG-UK) Consortium	Luke W Meredith et al
EPI_ISL_425305	England/CAMB-74553/2020	2020-03-28	United Kingdom	Department of Pathology, University of Cambridge	COVID-19 Genomics UK (COG-UK) Consortium	Luke W Meredith et al
EPI_ISL_425306	England/CAMB-74562/2020	2020-03-28	United Kingdom	Department of Pathology, University of Cambridge	COVID-19 Genomics UK (COG-UK) Consortium	Luke W Meredith et al
EPI_ISL_425307	England/CAMB-74571/2020	2020-03-28	United Kingdom	Department of Pathology, University of Cambridge	COVID-19 Genomics UK (COG-UK) Consortium	Luke W Meredith et al
EPI_ISL_425308	England/CAMB-74580/2020	2020-03-28	United Kingdom	Department of Pathology, University of Cambridge	COVID-19 Genomics UK (COG-UK) Consortium	Luke W Meredith et al
EPI_ISL_425309	England/CAMB-7459F/2020	2020-03-30	United Kingdom	Department of Pathology, University of Cambridge	COVID-19 Genomics UK (COG-UK) Consortium	Luke W Meredith et al
EPI_ISL_425310	England/CAMB-745AE/2020	2020-03-27	United Kingdom	Department of Pathology, University of Cambridge	COVID-19 Genomics UK (COG-UK) Consortium	Luke W Meredith et al
EPI_ISL_425311	England/CAMB-745BD/2020	2020-03-27	United Kingdom	Department of Pathology, University of Cambridge	COVID-19 Genomics UK (COG-UK) Consortium	Luke W Meredith et al
EPI_ISL_425312	England/CAMB-745CC/2020	2020-03-29	United Kingdom	Department of Pathology, University of Cambridge	COVID-19 Genomics UK (COG-UK) Consortium	Luke W Meredith et al
EPI_ISL_425313	England/CAMB-745DB/2020	2020-03-28	United Kingdom	Department of Pathology, University of Cambridge	COVID-19 Genomics UK (COG-UK) Consortium	Luke W Meredith et al
EPI_ISL_425314	England/CAMB-745EA/2020	2020-03-26	United Kingdom	Department of Pathology, University of Cambridge	COVID-19 Genomics UK (COG-UK) Consortium	Luke W Meredith et al
EPI_ISL_425315	England/CAMB-74605/2020	2020-03-24	United Kingdom	Department of Pathology, University of Cambridge	COVID-19 Genomics UK (COG-UK) Consortium	Luke W Meredith et al
EPI_ISL_425316	England/CAMB-74614/2020	2020-03-22	United Kingdom	Department of Pathology, University of Cambridge	COVID-19 Genomics UK (COG-UK) Consortium	Luke W Meredith et al
EPI_ISL_425317	England/CAMB-74623/2020	2020-03-22	United Kingdom	Department of Pathology, University of Cambridge	COVID-19 Genomics UK (COG-UK) Consortium	Luke W Meredith et al
EPI_ISL_425318	England/CAMB-74641/2020	2020-03-20	United Kingdom	Department of Pathology, University of Cambridge	COVID-19 Genomics UK (COG-UK) Consortium	Luke W Meredith et al
EPI_ISL_425319	England/CAMB-74650/2020	2020-03-28	United Kingdom	Department of Pathology, University of Cambridge	COVID-19 Genomics UK (COG-UK) Consortium	Luke W Meredith et al
EPI_ISL_425320	England/CAMB-7467E/2020	2020-03-28	United Kingdom	Department of Pathology, University of Cambridge	COVID-19 Genomics UK (COG-UK) Consortium	Luke W Meredith et al
EPI_ISL_425321	England/CAMB-7468D/2020	2020-03-29	United Kingdom	Department of Pathology, University of Cambridge	COVID-19 Genomics UK (COG-UK) Consortium	Luke W Meredith et al
EPI_ISL_425322	England/CAMB-7469C/2020	2020-03-29	United Kingdom	Department of Pathology, University of Cambridge	COVID-19 Genomics UK (COG-UK) Consortium	Luke W Meredith et al
EPI_ISL_425323	England/CAMB-746AB/2020	2020-03-29	United Kingdom	Department of Pathology, University of Cambridge	COVID-19 Genomics UK (COG-UK) Consortium	Luke W Meredith et al
EPI_ISL_425324	England/CAMB-746BA/2020	2020-03-29	United Kingdom	Department of Pathology, University of Cambridge	COVID-19 Genomics UK (COG-UK) Consortium	Luke W Meredith et al
EPI_ISL_425325	England/CAMB-746D8/2020	2020-03-29	United Kingdom	Department of Pathology, University of Cambridge	COVID-19 Genomics UK (COG-UK) Consortium	Luke W Meredith et al
EPI_ISL_425326	England/CAMB-74702/2020	2020-03-29	United Kingdom	Department of Pathology, University of Cambridge	COVID-19 Genomics UK (COG-UK) Consortium	Luke W Meredith et al
EPI_ISL_425327	England/CAMB-74711/2020	2020-03-29	United Kingdom	Department of Pathology, University of Cambridge	COVID-19 Genomics UK (COG-UK) Consortium	Luke W Meredith et al
EPI_ISL_425328	England/CAMB-74720/2020	2020-03-29	United Kingdom	Department of Pathology, University of Cambridge	COVID-19 Genomics UK (COG-UK) Consortium	Luke W Meredith et al
EPI_ISL_425329	England/CAMB-7473F/2020	2020-03-29	United Kingdom	Department of Pathology, University of Cambridge	COVID-19 Genomics UK (COG-UK) Consortium	Luke W Meredith et al
EPI_ISL_425330	England/CAMB-7474E/2020	2020-03-29	United Kingdom	Department of Pathology, University of Cambridge	COVID-19 Genomics UK (COG-UK) Consortium	Luke W Meredith et al
EPI_ISL_425331	England/CAMB-7475D/2020	2020-03-29	United Kingdom	Department of Pathology, University of Cambridge	COVID-19 Genomics UK (COG-UK) Consortium	Luke W Meredith et al
EPI_ISL_425332	England/CAMB-7476C/2020	2020-03-29	United Kingdom	Department of Pathology, University of Cambridge	COVID-19 Genomics UK (COG-UK) Consortium	Luke W Meredith et al
EPI_ISL_425333	England/CAMB-7477B/2020	2020-03-29	United Kingdom	Department of Pathology, University of Cambridge	COVID-19 Genomics UK (COG-UK) Consortium	Luke W Meredith et al
EPI_ISL_425334	England/CAMB-748D2/2020	2020-03-29	United Kingdom	Department of Pathology, University of Cambridge	COVID-19 Genomics UK (COG-UK) Consortium	Luke W Meredith et al
EPI_ISL_425335	England/CAMB-748E1/2020	2020-03-28	United Kingdom	Department of Pathology, University of Cambridge	COVID-19 Genomics UK (COG-UK) Consortium	Luke W Meredith et al
EPI_ISL_425336	England/CAMB-748F0/2020	2020-03-28	United Kingdom	Department of Pathology, University of Cambridge	COVID-19 Genomics UK (COG-UK) Consortium	Luke W Meredith et al
EPI_ISL_425337	England/CAMB-7490C/2020	2020-03-28	United Kingdom	Department of Pathology, University of Cambridge	COVID-19 Genomics UK (COG-UK) Consortium	Luke W Meredith et al
EPI_ISL_425338	England/CAMB-7491B/2020	2020-03-28	United Kingdom	Department of Pathology, University of Cambridge	COVID-19 Genomics UK (COG-UK) Consortium	Luke W Meredith et al
EPI_ISL_425339	England/CAMB-7492A/2020	2020-03-28	United Kingdom	Department of Pathology, University of Cambridge	COVID-19 Genomics UK (COG-UK) Consortium	Luke W Meredith et al
EPI_ISL_425340	England/CAMB-74984/2020	2020-03-20	United Kingdom	Department of Pathology, University of Cambridge	COVID-19 Genomics UK (COG-UK) Consortium	Luke W Meredith et al
EPI_ISL_425341	England/CAMB-749A2/2020	2020-03-18	United Kingdom	Department of Pathology, University of Cambridge	COVID-19 Genomics UK (COG-UK) Consortium	Luke W Meredith et al
EPI_ISL_425342	England/CAMB-74A09/2020	2020-03-18	United Kingdom	Department of Pathology, University of Cambridge	COVID-19 Genomics UK (COG-UK) Consortium	Luke W Meredith et al
EPI_ISL_425343	England/CAMB-74A18/2020	2020-03-18	United Kingdom	Department of Pathology, University of Cambridge	COVID-19 Genomics UK (COG-UK) Consortium	Luke W Meredith et al
EPI_ISL_425344	England/CAMB-74A72/2020	2020-03-17	United Kingdom	Department of Pathology, University of Cambridge	COVID-19 Genomics UK (COG-UK) Consortium	Luke W Meredith et al
EPI_ISL_425345	England/CAMB-74ABE/2020	2020-03-17	United Kingdom	Department of Pathology, University of Cambridge	COVID-19 Genomics UK (COG-UK) Consortium	Luke W Meredith et al
EPI_ISL_425346	England/CAMB-74B24/2020	2020	United Kingdom	Department of Pathology, University of Cambridge	COVID-19 Genomics UK (COG-UK) Consortium	Luke W Meredith et al
EPI_ISL_425347	England/CAMB-74B33/2020	2020-03-18	United Kingdom	Department of Pathology, University of Cambridge	COVID-19 Genomics UK (COG-UK) Consortium	Luke W Meredith et al
EPI_ISL_425348	England/CAMB-74B42/2020	2020-03-18	United Kingdom	Department of Pathology, University of Cambridge	COVID-19 Genomics UK (COG-UK) Consortium	Luke W Meredith et al
EPI_ISL_425349	England/CAMB-74B51/2020	2020-03-17	United Kingdom	Department of Pathology, University of Cambridge	COVID-19 Genomics UK (COG-UK) Consortium	Luke W Meredith et al
EPI_ISL_425350	England/CAMB-74B60/2020	2020-03-18	United Kingdom	Department of Pathology, University of Cambridge	COVID-19 Genomics UK (COG-UK) Consortium	Luke W Meredith et al
EPI_ISL_425351	England/CAMB-74B9D/2020	2020-03-17	United Kingdom	Department of Pathology, University of Cambridge	COVID-19 Genomics UK (COG-UK) Consortium	Luke W Meredith et al
EPI_ISL_425352	England/CAMB-74BAC/2020	2020-03-17	United Kingdom	Department of Pathology, University of Cambridge	COVID-19 Genomics UK (COG-UK) Consortium	Luke W Meredith et al
EPI_ISL_425353	England/CAMB-74BBB/2020	2020-03-17	United Kingdom	Department of Pathology, University of Cambridge	COVID-19 Genomics UK (COG-UK) Consortium	Luke W Meredith et al
EPI_ISL_425354	England/CAMB-74BCA/2020	2020-03-17	United Kingdom	Department of Pathology, University of Cambridge	COVID-19 Genomics UK (COG-UK) Consortium	Luke W Meredith et al
EPI_ISL_425355	England/CAMB-74BF7/2020	2020-03-17	United Kingdom	Department of Pathology, University of Cambridge	COVID-19 Genomics UK (COG-UK) Consortium	Luke W Meredith et al
EPI_ISL_425356	England/CAMB-74C03/2020	2020-03-16	United Kingdom	Department of Pathology, University of Cambridge	COVID-19 Genomics UK (COG-UK) Consortium	Luke W Meredith et al
EPI_ISL_425357	England/CAMB-74C12/2020	2020-03-17	United Kingdom	Department of Pathology, University of Cambridge	COVID-19 Genomics UK (COG-UK) Consortium	Luke W Meredith et al
EPI_ISL_425358	England/CAMB-74C21/2020	2020-03-16	United Kingdom	Department of Pathology, University of Cambridge	COVID-19 Genomics UK (COG-UK) Consortium	Luke W Meredith et al
EPI_ISL_425359	England/CAMB-74C30/2020	2020-03-17	United Kingdom	Department of Pathology, University of Cambridge	COVID-19 Genomics UK (COG-UK) Consortium	Luke W Meredith et al
EPI_ISL_425360	England/CAMB-74C4F/2020	2020-03-19	United Kingdom	Department of Pathology, University of Cambridge	COVID-19 Genomics UK (COG-UK) Consortium	Luke W Meredith et al
EPI_ISL_425361	England/CAMB-74C5E/2020	2020-03-19	United Kingdom	Department of Pathology, University of Cambridge	COVID-19 Genomics UK (COG-UK) Consortium	Luke W Meredith et al
EPI_ISL_425362	England/CAMB-74C8B/2020	2020-03-17	United Kingdom	Department of Pathology, University of Cambridge	COVID-19 Genomics UK (COG-UK) Consortium	Luke W Meredith et al
EPI_ISL_425363	England/CAMB-74CA9/2020	2020-03-16	United Kingdom	Department of Pathology, University of Cambridge	COVID-19 Genomics UK (COG-UK) Consortium	Luke W Meredith et al
EPI_ISL_425364	England/CAMB-74CC7/2020	2020-03-18	United Kingdom	Department of Pathology, University of Cambridge	COVID-19 Genomics UK (COG-UK) Consortium	Luke W Meredith et al
EPI_ISL_425365	England/CAMB-74CD6/2020	2020-03-17	United Kingdom	Department of Pathology, University of Cambridge	COVID-19 Genomics UK (COG-UK) Consortium	Luke W Meredith et al
EPI_ISL_425366	England/CAMB-74CF4/2020	2020-03-17	United Kingdom	Department of Pathology, University of Cambridge	COVID-19 Genomics UK (COG-UK) Consortium	Luke W Meredith et al
EPI_ISL_425367	England/CAMB-74D00/2020	2020-03-18	United Kingdom	Department of Pathology, University of Cambridge	COVID-19 Genomics UK (COG-UK) Consortium	Luke W Meredith et al
EPI_ISL_425368	England/CAMB-74D1F/2020	2020-03-16	United Kingdom	Department of Pathology, University of Cambridge	COVID-19 Genomics UK (COG-UK) Consortium	Luke W Meredith et al
EPI_ISL_425369	England/CAMB-74D2E/2020	2020-03-19	United Kingdom	Department of Pathology, University of Cambridge	COVID-19 Genomics UK (COG-UK) Consortium	Luke W Meredith et al
EPI_ISL_425370	England/CAMB-74D3D/2020	2020-03-19	United Kingdom	Department of Pathology, University of Cambridge	COVID-19 Genomics UK (COG-UK) Consortium	Luke W Meredith et al
EPI_ISL_425371	England/CAMB-74D4C/2020	2020-03-19	United Kingdom	Department of Pathology, University of Cambridge	COVID-19 Genomics UK (COG-UK) Consortium	Luke W Meredith et al
EPI_ISL_425373	England/CAMB-74D5B/2020	2020-03-19	United Kingdom	Department of Pathology, University of Cambridge	COVID-19 Genomics UK (COG-UK) Consortium	Luke W Meredith et al
EPI_ISL_425374	England/CAMB-74D6A/2020	2020-03-19	United Kingdom	Department of Pathology, University of Cambridge	COVID-19 Genomics UK (COG-UK) Consortium	Luke W Meredith et al
EPI_ISL_425375	England/CAMB-74DE2/2020	2020-03-18	United Kingdom	Department of Pathology, University of Cambridge	COVID-19 Genomics UK (COG-UK) Consortium	Luke W Meredith et al
EPI_ISL_425376	England/CAMB-74DF1/2020	2020-03-18	United Kingdom	Department of Pathology, University of Cambridge	COVID-19 Genomics UK (COG-UK) Consortium	Luke W Meredith et al
EPI_ISL_425377	England/CAMB-74E0D/2020	2020-03-18	United Kingdom	Department of Pathology, University of Cambridge	COVID-19 Genomics UK (COG-UK) Consortium	Luke W Meredith et al
EPI_ISL_425378	England/CAMB-74E49/2020	2020-03-17	United Kingdom	Department of Pathology, University of Cambridge	COVID-19 Genomics UK (COG-UK) Consortium	Luke W Meredith et al
EPI_ISL_425379	England/CAMB-74E58/2020	2020-03-18	United Kingdom	Department of Pathology, University of Cambridge	COVID-19 Genomics UK (COG-UK) Consortium	Luke W Meredith et al
EPI_ISL_425380	England/CAMB-74E67/2020	2020-03-18	United Kingdom	Department of Pathology, University of Cambridge	COVID-19 Genomics UK (COG-UK) Consortium	Luke W Meredith et al
EPI_ISL_425381	England/CAMB-74E76/2020	2020-03-18	United Kingdom	Department of Pathology, University of Cambridge	COVID-19 Genomics UK (COG-UK) Consortium	Luke W Meredith et al
EPI_ISL_425382	England/CAMB-74E85/2020	2020-03-18	United Kingdom	Department of Pathology, University of Cambridge	COVID-19 Genomics UK (COG-UK) Consortium	Luke W Meredith et al
EPI_ISL_425383	England/CAMB-74EA3/2020	2020-03-17	United Kingdom	Department of Pathology, University of Cambridge	COVID-19 Genomics UK (COG-UK) Consortium	Luke W Meredith et al
EPI_ISL_425384	England/CAMB-74EB2/2020	2020-03-18	United Kingdom	Department of Pathology, University of Cambridge	COVID-19 Genomics UK (COG-UK) Consortium	Luke W Meredith et al
EPI_ISL_425385	England/CAMB-74EC1/2020	2020-03-18	United Kingdom	Department of Pathology, University of Cambridge	COVID-19 Genomics UK (COG-UK) Consortium	Luke W Meredith et al
EPI_ISL_425386	England/CAMB-7537E/2020	2020	United Kingdom	Department of Pathology, University of Cambridge	COVID-19 Genomics UK (COG-UK) Consortium	Luke W Meredith et al
EPI_ISL_425387	England/CAMB-75419/2020	2020-03-13	United Kingdom	Department of Pathology, University of Cambridge	COVID-19 Genomics UK (COG-UK) Consortium	Luke W Meredith et al
EPI_ISL_425388	England/CAMB-75437/2020	2020-03-14	United Kingdom	Department of Pathology, University of Cambridge	COVID-19 Genomics UK (COG-UK) Consortium	Luke W Meredith et al
EPI_ISL_425389	England/CAMB-75455/2020	2020-03-16	United Kingdom	Department of Pathology, University of Cambridge	COVID-19 Genomics UK (COG-UK) Consortium	Luke W Meredith et al
EPI_ISL_425390	England/CAMB-75464/2020	2020-03-14	United Kingdom	Department of Pathology, University of Cambridge	COVID-19 Genomics UK (COG-UK) Consortium	Luke W Meredith et al
EPI_ISL_425391	England/CAMB-75473/2020	2020-03-12	United Kingdom	Department of Pathology, University of Cambridge	COVID-19 Genomics UK (COG-UK) Consortium	Luke W Meredith et al
EPI_ISL_425392	England/CAMB-75482/2020	2020-03-13	United Kingdom	Department of Pathology, University of Cambridge	COVID-19 Genomics UK (COG-UK) Consortium	Luke W Meredith et al
EPI_ISL_425393	England/CAMB-75491/2020	2020-03-15	United Kingdom	Department of Pathology, University of Cambridge	COVID-19 Genomics UK (COG-UK) Consortium	Luke W Meredith et al
EPI_ISL_425394	England/CAMB-754A0/2020	2020-03-13	United Kingdom	Department of Pathology, University of Cambridge	COVID-19 Genomics UK (COG-UK) Consortium	Luke W Meredith et al
EPI_ISL_425395	England/CAMB-754B7/2020	2020-03-16	United Kingdom	Department of Pathology, University of Cambridge	COVID-19 Genomics UK (COG-UK) Consortium	Luke W Meredith et al
EPI_ISL_425396	England/CAMB-754CE/2020	2020-03-18	United Kingdom	Department of Pathology, University of Cambridge	COVID-19 Genomics UK (COG-UK) Consortium	Luke W Meredith et al
EPI_ISL_425397	England/CAMB-754DD/2020	2020-03-17	United Kingdom	Department of Pathology, University of Cambridge	COVID-19 Genomics UK (COG-UK) Consortium	Luke W Meredith et al
EPI_ISL_425398	England/CAMB-754EC/2020	2020-03-14	United Kingdom	Department of Pathology, University of Cambridge	COVID-19 Genomics UK (COG-UK) Consortium	Luke W Meredith et al
EPI_ISL_425399	England/CAMB-754FB/2020	2020-03-13	United Kingdom	Department of Pathology, University of Cambridge	COVID-19 Genomics UK (COG-UK) Consortium	Luke W Meredith et al
EPI_ISL_425400	England/CAMB-75507/2020	2020-03-13	United Kingdom	Department of Pathology, University of Cambridge	COVID-19 Genomics UK (COG-UK) Consortium	Luke W Meredith et al
EPI_ISL_425401	England/CAMB-75516/2020	2020-03-13	United Kingdom	Department of Pathology, University of Cambridge	COVID-19 Genomics UK (COG-UK) Consortium	Luke W Meredith et al
EPI_ISL_425402	England/CAMB-75525/2020	2020-03-13	United Kingdom	Department of Pathology, University of Cambridge	COVID-19 Genomics UK (COG-UK) Consortium	Luke W Meredith et al
EPI_ISL_425403	England/CAMB-75534/2020	2020-03-15	United Kingdom	Department of Pathology, University of Cambridge	COVID-19 Genomics UK (COG-UK) Consortium	Luke W Meredith et al
EPI_ISL_425404	England/CAMB-75543/2020	2020-03-19	United Kingdom	Department of Pathology, University of Cambridge	COVID-19 Genomics UK (COG-UK) Consortium	Luke W Meredith et al
EPI_ISL_425405	England/CAMB-75552/2020	2020	United Kingdom	Department of Pathology, University of Cambridge	COVID-19 Genomics UK (COG-UK) Consortium	Luke W Meredith et al
EPI_ISL_425406	England/CAMB-75570/2020	2020-03-17	United Kingdom	Department of Pathology, University of Cambridge	COVID-19 Genomics UK (COG-UK) Consortium	Luke W Meredith et al
EPI_ISL_425407	England/CAMB-7559E/2020	2020-03-13	United Kingdom	Department of Pathology, University of Cambridge	COVID-19 Genomics UK (COG-UK) Consortium	Luke W Meredith et al
EPI_ISL_425408	England/CAMB-755BC/2020	2020-03-15	United Kingdom	Department of Pathology, University of Cambridge	COVID-19 Genomics UK (COG-UK) Consortium	Luke W Meredith et al
EPI_ISL_425409	England/CAMB-755CB/2020	2020-03-17	United Kingdom	Department of Pathology, University of Cambridge	COVID-19 Genomics UK (COG-UK) Consortium	Luke W Meredith et al
EPI_ISL_425410	England/CAMB-755DA/2020	2020	United Kingdom	Department of Pathology, University of Cambridge	COVID-19 Genomics UK (COG-UK) Consortium	Luke W Meredith et al
EPI_ISL_425411	England/CAMB-755E9/2020	2020-03-16	United Kingdom	Department of Pathology, University of Cambridge	COVID-19 Genomics UK (COG-UK) Consortium	Luke W Meredith et al
EPI_ISL_425412	England/CAMB-755F8/2020	2020-03-17	United Kingdom	Department of Pathology, University of Cambridge	COVID-19 Genomics UK (COG-UK) Consortium	Luke W Meredith et al
EPI_ISL_425413	England/CAMB-75604/2020	2020-03-16	United Kingdom	Department of Pathology, University of Cambridge	COVID-19 Genomics UK (COG-UK) Consortium	Luke W Meredith et al
EPI_ISL_425414	England/CAMB-75613/2020	2020-03-13	United Kingdom	Department of Pathology, University of Cambridge	COVID-19 Genomics UK (COG-UK) Consortium	Luke W Meredith et al
EPI_ISL_425415	England/CAMB-75622/2020	2020-03-12	United Kingdom	Department of Pathology, University of Cambridge	COVID-19 Genomics UK (COG-UK) Consortium	Luke W Meredith et al
EPI_ISL_425416	England/CAMB-75631/2020	2020-03-15	United Kingdom	Department of Pathology, University of Cambridge	COVID-19 Genomics UK (COG-UK) Consortium	Luke W Meredith et al
EPI_ISL_425417	England/CAMB-75640/2020	2020-03-16	United Kingdom	Department of Pathology, University of Cambridge	COVID-19 Genomics UK (COG-UK) Consortium	Luke W Meredith et al
EPI_ISL_425418	England/CAMB-7565F/2020	2020-03-16	United Kingdom	Department of Pathology, University of Cambridge	COVID-19 Genomics UK (COG-UK) Consortium	Luke W Meredith et al
EPI_ISL_425419	England/CAMB-7566E/2020	2020	United Kingdom	Department of Pathology, University of Cambridge	COVID-19 Genomics UK (COG-UK) Consortium	Luke W Meredith et al
EPI_ISL_425420	England/CAMB-7567D/2020	2020-03-16	United Kingdom	Department of Pathology, University of Cambridge	COVID-19 Genomics UK (COG-UK) Consortium	Luke W Meredith et al
EPI_ISL_425421	England/CAMB-7569B/2020	2020-03-14	United Kingdom	Department of Pathology, University of Cambridge	COVID-19 Genomics UK (COG-UK) Consortium	Luke W Meredith et al
EPI_ISL_425422	England/CAMB-756AA/2020	2020	United Kingdom	Department of Pathology, University of Cambridge	COVID-19 Genomics UK (COG-UK) Consortium	Luke W Meredith et al
EPI_ISL_425423	England/CAMB-76D1D/2020	2020-03-30	United Kingdom	Department of Pathology, University of Cambridge	COVID-19 Genomics UK (COG-UK) Consortium	Luke W Meredith et al
EPI_ISL_425424	England/CAMB-76D3B/2020	2020-03-31	United Kingdom	Department of Pathology, University of Cambridge	COVID-19 Genomics UK (COG-UK) Consortium	Luke W Meredith et al
EPI_ISL_425425	England/CAMB-76D59/2020	2020-03-30	United Kingdom	Department of Pathology, University of Cambridge	COVID-19 Genomics UK (COG-UK) Consortium	Luke W Meredith et al
EPI_ISL_425426	England/CAMB-76D77/2020	2020-03-31	United Kingdom	Department of Pathology, University of Cambridge	COVID-19 Genomics UK (COG-UK) Consortium	Luke W Meredith et al
EPI_ISL_425427	England/CAMB-76D95/2020	2020-03-31	United Kingdom	Department of Pathology, University of Cambridge	COVID-19 Genomics UK (COG-UK) Consortium	Luke W Meredith et al
EPI_ISL_425428	England/CAMB-76DB3/2020	2020-03-31	United Kingdom	Department of Pathology, University of Cambridge	COVID-19 Genomics UK (COG-UK) Consortium	Luke W Meredith et al
EPI_ISL_425429	England/CAMB-76DD1/2020	2020-03-30	United Kingdom	Department of Pathology, University of Cambridge	COVID-19 Genomics UK (COG-UK) Consortium	Luke W Meredith et al
EPI_ISL_425430	England/CAMB-76DFF/2020	2020-03-30	United Kingdom	Department of Pathology, University of Cambridge	COVID-19 Genomics UK (COG-UK) Consortium	Luke W Meredith et al
EPI_ISL_425431	England/CAMB-76E1A/2020	2020-03-30	United Kingdom	Department of Pathology, University of Cambridge	COVID-19 Genomics UK (COG-UK) Consortium	Luke W Meredith et al
EPI_ISL_425432	England/CAMB-76E38/2020	2020-03-31	United Kingdom	Department of Pathology, University of Cambridge	COVID-19 Genomics UK (COG-UK) Consortium	Luke W Meredith et al
EPI_ISL_425433	England/CAMB-76E56/2020	2020-03-30	United Kingdom	Department of Pathology, University of Cambridge	COVID-19 Genomics UK (COG-UK) Consortium	Luke W Meredith et al
EPI_ISL_425434	England/CAMB-76E74/2020	2020-03-31	United Kingdom	Department of Pathology, University of Cambridge	COVID-19 Genomics UK (COG-UK) Consortium	Luke W Meredith et al
EPI_ISL_425435	England/CAMB-76E92/2020	2020-04-01	United Kingdom	Department of Pathology, University of Cambridge	COVID-19 Genomics UK (COG-UK) Consortium	Luke W Meredith et al
EPI_ISL_425436	England/CAMB-76EB0/2020	2020-04-01	United Kingdom	Department of Pathology, University of Cambridge	COVID-19 Genomics UK (COG-UK) Consortium	Luke W Meredith et al
EPI_ISL_425437	England/CAMB-76EDE/2020	2020-03-31	United Kingdom	Department of Pathology, University of Cambridge	COVID-19 Genomics UK (COG-UK) Consortium	Luke W Meredith et al
EPI_ISL_425438	England/CAMB-76EFC/2020	2020-03-31	United Kingdom	Department of Pathology, University of Cambridge	COVID-19 Genomics UK (COG-UK) Consortium	Luke W Meredith et al
EPI_ISL_425439	England/CAMB-76F17/2020	2020	United Kingdom	Department of Pathology, University of Cambridge	COVID-19 Genomics UK (COG-UK) Consortium	Luke W Meredith et al
EPI_ISL_425440	England/CAMB-76F35/2020	2020	United Kingdom	Department of Pathology, University of Cambridge	COVID-19 Genomics UK (COG-UK) Consortium	Luke W Meredith et al
EPI_ISL_425441	England/CAMB-76F62/2020	2020-03-31	United Kingdom	Department of Pathology, University of Cambridge	COVID-19 Genomics UK (COG-UK) Consortium	Luke W Meredith et al
EPI_ISL_425442	England/CAMB-76F71/2020	2020-03-31	United Kingdom	Department of Pathology, University of Cambridge	COVID-19 Genomics UK (COG-UK) Consortium	Luke W Meredith et al
EPI_ISL_425443	England/CAMB-76F9F/2020	2020-04-01	United Kingdom	Department of Pathology, University of Cambridge	COVID-19 Genomics UK (COG-UK) Consortium	Luke W Meredith et al
EPI_ISL_425444	England/CAMB-76FAE/2020	2020-03-31	United Kingdom	Department of Pathology, University of Cambridge	COVID-19 Genomics UK (COG-UK) Consortium	Luke W Meredith et al
EPI_ISL_425445	England/CAMB-76FBD/2020	2020-04-01	United Kingdom	Department of Pathology, University of Cambridge	COVID-19 Genomics UK (COG-UK) Consortium	Luke W Meredith et al
EPI_ISL_425446	England/CAMB-76FCC/2020	2020-04-01	United Kingdom	Department of Pathology, University of Cambridge	COVID-19 Genomics UK (COG-UK) Consortium	Luke W Meredith et al
EPI_ISL_425447	England/CAMB-76FDB/2020	2020-04-02	United Kingdom	Department of Pathology, University of Cambridge	COVID-19 Genomics UK (COG-UK) Consortium	Luke W Meredith et al
EPI_ISL_425448	England/CAMB-76FEA/2020	2020-03-31	United Kingdom	Department of Pathology, University of Cambridge	COVID-19 Genomics UK (COG-UK) Consortium	Luke W Meredith et al
EPI_ISL_425449	England/CAMB-76FF9/2020	2020-04-01	United Kingdom	Department of Pathology, University of Cambridge	COVID-19 Genomics UK (COG-UK) Consortium	Luke W Meredith et al
EPI_ISL_425450	England/CAMB-77004/2020	2020-03-31	United Kingdom	Department of Pathology, University of Cambridge	COVID-19 Genomics UK (COG-UK) Consortium	Luke W Meredith et al
EPI_ISL_425451	England/CAMB-77013/2020	2020-04-01	United Kingdom	Department of Pathology, University of Cambridge	COVID-19 Genomics UK (COG-UK) Consortium	Luke W Meredith et al
EPI_ISL_425452	England/CAMB-77022/2020	2020-03-31	United Kingdom	Department of Pathology, University of Cambridge	COVID-19 Genomics UK (COG-UK) Consortium	Luke W Meredith et al
EPI_ISL_425453	England/CAMB-77031/2020	2020-04-01	United Kingdom	Department of Pathology, University of Cambridge	COVID-19 Genomics UK (COG-UK) Consortium	Luke W Meredith et al
EPI_ISL_425454	England/CAMB-77040/2020	2020-03-31	United Kingdom	Department of Pathology, University of Cambridge	COVID-19 Genomics UK (COG-UK) Consortium	Luke W Meredith et al
EPI_ISL_425455	England/CAMB-7705F/2020	2020-03-31	United Kingdom	Department of Pathology, University of Cambridge	COVID-19 Genomics UK (COG-UK) Consortium	Luke W Meredith et al
EPI_ISL_425456	England/CAMB-7706E/2020	2020-03-31	United Kingdom	Department of Pathology, University of Cambridge	COVID-19 Genomics UK (COG-UK) Consortium	Luke W Meredith et al
EPI_ISL_425457	England/CAMB-7707D/2020	2020-04-01	United Kingdom	Department of Pathology, University of Cambridge	COVID-19 Genomics UK (COG-UK) Consortium	Luke W Meredith et al
EPI_ISL_425458	England/CAMB-7708C/2020	2020-03-31	United Kingdom	Department of Pathology, University of Cambridge	COVID-19 Genomics UK (COG-UK) Consortium	Luke W Meredith et al
EPI_ISL_425459	England/CAMB-7709B/2020	2020-03-31	United Kingdom	Department of Pathology, University of Cambridge	COVID-19 Genomics UK (COG-UK) Consortium	Luke W Meredith et al
EPI_ISL_425460	England/CAMB-770B9/2020	2020-03-31	United Kingdom	Department of Pathology, University of Cambridge	COVID-19 Genomics UK (COG-UK) Consortium	Luke W Meredith et al
EPI_ISL_425461	England/CAMB-770C8/2020	2020-03-30	United Kingdom	Department of Pathology, University of Cambridge	COVID-19 Genomics UK (COG-UK) Consortium	Luke W Meredith et al
EPI_ISL_425462	England/NOTT-10DEAE/2020	2020-03-07	United Kingdom	Queens Medical Centre, Clinical Microbiology Department / DeepSeq Nottingham	COVID-19 Genomics UK (COG-UK) Consortium	Gemma Clark et al
EPI_ISL_425463	England/NOTT-10DEBD/2020	2020-03-07	United Kingdom	Queens Medical Centre, Clinical Microbiology Department / DeepSeq Nottingham	COVID-19 Genomics UK (COG-UK) Consortium	Gemma Clark et al
EPI_ISL_425464	England/NOTT-10DECC/2020	2020-03-11	United Kingdom	Queens Medical Centre, Clinical Microbiology Department / DeepSeq Nottingham	COVID-19 Genomics UK (COG-UK) Consortium	Gemma Clark et al
EPI_ISL_425465	England/NOTT-10DEDB/2020	2020-03-11	United Kingdom	Queens Medical Centre, Clinical Microbiology Department / DeepSeq Nottingham	COVID-19 Genomics UK (COG-UK) Consortium	Gemma Clark et al
EPI_ISL_425466	England/NOTT-10DEEA/2020	2020-03-11	United Kingdom	Queens Medical Centre, Clinical Microbiology Department / DeepSeq Nottingham	COVID-19 Genomics UK (COG-UK) Consortium	Gemma Clark et al
EPI_ISL_425467	England/NOTT-10DEF9/2020	2020-03-11	United Kingdom	Queens Medical Centre, Clinical Microbiology Department / DeepSeq Nottingham	COVID-19 Genomics UK (COG-UK) Consortium	Gemma Clark et al
EPI_ISL_425468	England/NOTT-10DF05/2020	2020-03-12	United Kingdom	Queens Medical Centre, Clinical Microbiology Department / DeepSeq Nottingham	COVID-19 Genomics UK (COG-UK) Consortium	Gemma Clark et al
EPI_ISL_425469	England/NOTT-10DF14/2020	2020-03-12	United Kingdom	Queens Medical Centre, Clinical Microbiology Department / DeepSeq Nottingham	COVID-19 Genomics UK (COG-UK) Consortium	Gemma Clark et al
EPI_ISL_425470	England/NOTT-10DF23/2020	2020-03-12	United Kingdom	Queens Medical Centre, Clinical Microbiology Department / DeepSeq Nottingham	COVID-19 Genomics UK (COG-UK) Consortium	Gemma Clark et al
EPI_ISL_425471	England/NOTT-10DF32/2020	2020-03-13	United Kingdom	Queens Medical Centre, Clinical Microbiology Department / DeepSeq Nottingham	COVID-19 Genomics UK (COG-UK) Consortium	Gemma Clark et al
EPI_ISL_425472	England/NOTT-10DF41/2020	2020-03-14	United Kingdom	Queens Medical Centre, Clinical Microbiology Department / DeepSeq Nottingham	COVID-19 Genomics UK (COG-UK) Consortium	Gemma Clark et al
EPI_ISL_425473	England/NOTT-10DF50/2020	2020-03-14	United Kingdom	Queens Medical Centre, Clinical Microbiology Department / DeepSeq Nottingham	COVID-19 Genomics UK (COG-UK) Consortium	Gemma Clark et al
EPI_ISL_425474	England/NOTT-10DF6F/2020	2020-03-14	United Kingdom	Queens Medical Centre, Clinical Microbiology Department / DeepSeq Nottingham	COVID-19 Genomics UK (COG-UK) Consortium	Gemma Clark et al
EPI_ISL_425475	England/NOTT-10DF7E/2020	2020-03-14	United Kingdom	Queens Medical Centre, Clinical Microbiology Department / DeepSeq Nottingham	COVID-19 Genomics UK (COG-UK) Consortium	Gemma Clark et al
EPI_ISL_425476	England/NOTT-10DF9C/2020	2020-03-14	United Kingdom	Queens Medical Centre, Clinical Microbiology Department / DeepSeq Nottingham	COVID-19 Genomics UK (COG-UK) Consortium	Gemma Clark et al
EPI_ISL_425477	England/NOTT-10DFAB/2020	2020-03-14	United Kingdom	Queens Medical Centre, Clinical Microbiology Department / DeepSeq Nottingham	COVID-19 Genomics UK (COG-UK) Consortium	Gemma Clark et al
EPI_ISL_425478	England/NOTT-10DFBA/2020	2020-03-15	United Kingdom	Queens Medical Centre, Clinical Microbiology Department / DeepSeq Nottingham	COVID-19 Genomics UK (COG-UK) Consortium	Gemma Clark et al
EPI_ISL_425479	England/NOTT-10DFC9/2020	2020-03-16	United Kingdom	Queens Medical Centre, Clinical Microbiology Department / DeepSeq Nottingham	COVID-19 Genomics UK (COG-UK) Consortium	Gemma Clark et al
EPI_ISL_425480	England/NOTT-10DFD8/2020	2020-03-16	United Kingdom	Queens Medical Centre, Clinical Microbiology Department / DeepSeq Nottingham	COVID-19 Genomics UK (COG-UK) Consortium	Gemma Clark et al
EPI_ISL_425481	England/NOTT-10DFE7/2020	2020-03-16	United Kingdom	Queens Medical Centre, Clinical Microbiology Department / DeepSeq Nottingham	COVID-19 Genomics UK (COG-UK) Consortium	Gemma Clark et al
EPI_ISL_425482	England/NOTT-10DFF6/2020	2020-03-16	United Kingdom	Queens Medical Centre, Clinical Microbiology Department / DeepSeq Nottingham	COVID-19 Genomics UK (COG-UK) Consortium	Gemma Clark et al
EPI_ISL_425483	England/NOTT-10E001/2020	2020-03-16	United Kingdom	Queens Medical Centre, Clinical Microbiology Department / DeepSeq Nottingham	COVID-19 Genomics UK (COG-UK) Consortium	Gemma Clark et al
EPI_ISL_425484	England/NOTT-10E010/2020	2020-03-17	United Kingdom	Queens Medical Centre, Clinical Microbiology Department / DeepSeq Nottingham	COVID-19 Genomics UK (COG-UK) Consortium	Gemma Clark et al
EPI_ISL_425485	England/NOTT-10E02F/2020	2020-03-17	United Kingdom	Queens Medical Centre, Clinical Microbiology Department / DeepSeq Nottingham	COVID-19 Genomics UK (COG-UK) Consortium	Gemma Clark et al
EPI_ISL_425486	England/NOTT-10E03E/2020	2020-03-17	United Kingdom	Queens Medical Centre, Clinical Microbiology Department / DeepSeq Nottingham	COVID-19 Genomics UK (COG-UK) Consortium	Gemma Clark et al
EPI_ISL_425487	England/NOTT-10E04D/2020	2020-03-17	United Kingdom	Queens Medical Centre, Clinical Microbiology Department / DeepSeq Nottingham	COVID-19 Genomics UK (COG-UK) Consortium	Gemma Clark et al
EPI_ISL_425488	England/NOTT-10E05C/2020	2020-03-18	United Kingdom	Queens Medical Centre, Clinical Microbiology Department / DeepSeq Nottingham	COVID-19 Genomics UK (COG-UK) Consortium	Gemma Clark et al
EPI_ISL_425489	England/NOTT-10E06B/2020	2020-03-18	United Kingdom	Queens Medical Centre, Clinical Microbiology Department / DeepSeq Nottingham	COVID-19 Genomics UK (COG-UK) Consortium	Gemma Clark et al
EPI_ISL_425490	England/NOTT-10E07A/2020	2020-03-18	United Kingdom	Queens Medical Centre, Clinical Microbiology Department / DeepSeq Nottingham	COVID-19 Genomics UK (COG-UK) Consortium	Gemma Clark et al
EPI_ISL_425491	England/NOTT-10E089/2020	2020-03-18	United Kingdom	Queens Medical Centre, Clinical Microbiology Department / DeepSeq Nottingham	COVID-19 Genomics UK (COG-UK) Consortium	Gemma Clark et al
EPI_ISL_425492	England/NOTT-10E098/2020	2020-03-18	United Kingdom	Queens Medical Centre, Clinical Microbiology Department / DeepSeq Nottingham	COVID-19 Genomics UK (COG-UK) Consortium	Gemma Clark et al
EPI_ISL_425493	England/NOTT-10E0A7/2020	2020-03-18	United Kingdom	Queens Medical Centre, Clinical Microbiology Department / DeepSeq Nottingham	COVID-19 Genomics UK (COG-UK) Consortium	Gemma Clark et al
EPI_ISL_425494	England/NOTT-10E0B6/2020	2020-03-18	United Kingdom	Queens Medical Centre, Clinical Microbiology Department / DeepSeq Nottingham	COVID-19 Genomics UK (COG-UK) Consortium	Gemma Clark et al
EPI_ISL_425495	England/NOTT-10E0C5/2020	2020-03-18	United Kingdom	Queens Medical Centre, Clinical Microbiology Department / DeepSeq Nottingham	COVID-19 Genomics UK (COG-UK) Consortium	Gemma Clark et al
EPI_ISL_425496	England/NOTT-10E0D4/2020	2020-03-19	United Kingdom	Queens Medical Centre, Clinical Microbiology Department / DeepSeq Nottingham	COVID-19 Genomics UK (COG-UK) Consortium	Gemma Clark et al
EPI_ISL_425497	England/NOTT-10E0E3/2020	2020-03-19	United Kingdom	Queens Medical Centre, Clinical Microbiology Department / DeepSeq Nottingham	COVID-19 Genomics UK (COG-UK) Consortium	Gemma Clark et al
EPI_ISL_425498	England/NOTT-10E0F2/2020	2020-03-19	United Kingdom	Queens Medical Centre, Clinical Microbiology Department / DeepSeq Nottingham	COVID-19 Genomics UK (COG-UK) Consortium	Gemma Clark et al
EPI_ISL_425499	England/NOTT-10E10E/2020	2020-03-14	United Kingdom	Queens Medical Centre, Clinical Microbiology Department / DeepSeq Nottingham	COVID-19 Genomics UK (COG-UK) Consortium	Gemma Clark et al
EPI_ISL_425500	England/NOTT-10E11D/2020	2020-03-14	United Kingdom	Queens Medical Centre, Clinical Microbiology Department / DeepSeq Nottingham	COVID-19 Genomics UK (COG-UK) Consortium	Gemma Clark et al
EPI_ISL_425501	England/NOTT-10E12C/2020	2020-03-15	United Kingdom	Queens Medical Centre, Clinical Microbiology Department / DeepSeq Nottingham	COVID-19 Genomics UK (COG-UK) Consortium	Gemma Clark et al
EPI_ISL_425502	England/NOTT-10E14A/2020	2020-03-17	United Kingdom	Queens Medical Centre, Clinical Microbiology Department / DeepSeq Nottingham	COVID-19 Genomics UK (COG-UK) Consortium	Gemma Clark et al
EPI_ISL_425503	England/NOTT-10E159/2020	2020-03-17	United Kingdom	Queens Medical Centre, Clinical Microbiology Department / DeepSeq Nottingham	COVID-19 Genomics UK (COG-UK) Consortium	Gemma Clark et al
EPI_ISL_425504	England/NOTT-10E186/2020	2020-03-18	United Kingdom	Queens Medical Centre, Clinical Microbiology Department / DeepSeq Nottingham	COVID-19 Genomics UK (COG-UK) Consortium	Gemma Clark et al
EPI_ISL_425505	England/NOTT-10E195/2020	2020-03-18	United Kingdom	Queens Medical Centre, Clinical Microbiology Department / DeepSeq Nottingham	COVID-19 Genomics UK (COG-UK) Consortium	Gemma Clark et al
EPI_ISL_425506	England/NOTT-10E1A4/2020	2020-03-19	United Kingdom	Queens Medical Centre, Clinical Microbiology Department / DeepSeq Nottingham	COVID-19 Genomics UK (COG-UK) Consortium	Gemma Clark et al
EPI_ISL_425507	England/NOTT-10E1B3/2020	2020-03-19	United Kingdom	Queens Medical Centre, Clinical Microbiology Department / DeepSeq Nottingham	COVID-19 Genomics UK (COG-UK) Consortium	Gemma Clark et al
EPI_ISL_425508	England/NOTT-10E1C2/2020	2020-03-20	United Kingdom	Queens Medical Centre, Clinical Microbiology Department / DeepSeq Nottingham	COVID-19 Genomics UK (COG-UK) Consortium	Gemma Clark et al
EPI_ISL_425509	England/NOTT-10E1D1/2020	2020-03-19	United Kingdom	Queens Medical Centre, Clinical Microbiology Department / DeepSeq Nottingham	COVID-19 Genomics UK (COG-UK) Consortium	Gemma Clark et al
EPI_ISL_425510	England/NOTT-10E1E0/2020	2020-03-19	United Kingdom	Queens Medical Centre, Clinical Microbiology Department / DeepSeq Nottingham	COVID-19 Genomics UK (COG-UK) Consortium	Gemma Clark et al
EPI_ISL_425511	England/NOTT-10E1FF/2020	2020-03-20	United Kingdom	Queens Medical Centre, Clinical Microbiology Department / DeepSeq Nottingham	COVID-19 Genomics UK (COG-UK) Consortium	Gemma Clark et al
EPI_ISL_425512	England/NOTT-10E20B/2020	2020-03-19	United Kingdom	Queens Medical Centre, Clinical Microbiology Department / DeepSeq Nottingham	COVID-19 Genomics UK (COG-UK) Consortium	Gemma Clark et al
EPI_ISL_425513	England/NOTT-10E21A/2020	2020-03-20	United Kingdom	Queens Medical Centre, Clinical Microbiology Department / DeepSeq Nottingham	COVID-19 Genomics UK (COG-UK) Consortium	Gemma Clark et al
EPI_ISL_425514	England/NOTT-10E229/2020	2020-03-20	United Kingdom	Queens Medical Centre, Clinical Microbiology Department / DeepSeq Nottingham	COVID-19 Genomics UK (COG-UK) Consortium	Gemma Clark et al
EPI_ISL_425515	England/NOTT-10E238/2020	2020-03-20	United Kingdom	Queens Medical Centre, Clinical Microbiology Department / DeepSeq Nottingham	COVID-19 Genomics UK (COG-UK) Consortium	Gemma Clark et al
EPI_ISL_425516	England/NOTT-10E247/2020	2020-03-19	United Kingdom	Queens Medical Centre, Clinical Microbiology Department / DeepSeq Nottingham	COVID-19 Genomics UK (COG-UK) Consortium	Gemma Clark et al
EPI_ISL_425517	England/NOTT-10E256/2020	2020-03-20	United Kingdom	Queens Medical Centre, Clinical Microbiology Department / DeepSeq Nottingham	COVID-19 Genomics UK (COG-UK) Consortium	Gemma Clark et al
EPI_ISL_425518	England/NOTT-10E265/2020	2020-03-20	United Kingdom	Queens Medical Centre, Clinical Microbiology Department / DeepSeq Nottingham	COVID-19 Genomics UK (COG-UK) Consortium	Gemma Clark et al
EPI_ISL_425519	England/NOTT-10E283/2020	2020-03-20	United Kingdom	Queens Medical Centre, Clinical Microbiology Department / DeepSeq Nottingham	COVID-19 Genomics UK (COG-UK) Consortium	Gemma Clark et al
EPI_ISL_425520	England/NOTT-10E292/2020	2020-03-21	United Kingdom	Queens Medical Centre, Clinical Microbiology Department / DeepSeq Nottingham	COVID-19 Genomics UK (COG-UK) Consortium	Gemma Clark et al
EPI_ISL_425521	England/NOTT-10E2A1/2020	2020-03-21	United Kingdom	Queens Medical Centre, Clinical Microbiology Department / DeepSeq Nottingham	COVID-19 Genomics UK (COG-UK) Consortium	Gemma Clark et al
EPI_ISL_425522	England/NOTT-10E2B0/2020	2020-03-20	United Kingdom	Queens Medical Centre, Clinical Microbiology Department / DeepSeq Nottingham	COVID-19 Genomics UK (COG-UK) Consortium	Gemma Clark et al
EPI_ISL_425523	England/NOTT-10E2CF/2020	2020-03-20	United Kingdom	Queens Medical Centre, Clinical Microbiology Department / DeepSeq Nottingham	COVID-19 Genomics UK (COG-UK) Consortium	Gemma Clark et al
EPI_ISL_425524	England/NOTT-10E2DE/2020	2020-03-20	United Kingdom	Queens Medical Centre, Clinical Microbiology Department / DeepSeq Nottingham	COVID-19 Genomics UK (COG-UK) Consortium	Gemma Clark et al
EPI_ISL_425525	England/NOTT-10E2ED/2020	2020-03-21	United Kingdom	Queens Medical Centre, Clinical Microbiology Department / DeepSeq Nottingham	COVID-19 Genomics UK (COG-UK) Consortium	Gemma Clark et al
EPI_ISL_425526	England/NOTT-10E2FC/2020	2020-03-21	United Kingdom	Queens Medical Centre, Clinical Microbiology Department / DeepSeq Nottingham	COVID-19 Genomics UK (COG-UK) Consortium	Gemma Clark et al
EPI_ISL_425527	England/NOTT-10E308/2020	2020-03-19	United Kingdom	Queens Medical Centre, Clinical Microbiology Department / DeepSeq Nottingham	COVID-19 Genomics UK (COG-UK) Consortium	Gemma Clark et al
EPI_ISL_425528	England/NOTT-10E317/2020	2020-03-14	United Kingdom	Queens Medical Centre, Clinical Microbiology Department / DeepSeq Nottingham	COVID-19 Genomics UK (COG-UK) Consortium	Gemma Clark et al
EPI_ISL_425529	England/NOTT-10E326/2020	2020-03-21	United Kingdom	Queens Medical Centre, Clinical Microbiology Department / DeepSeq Nottingham	COVID-19 Genomics UK (COG-UK) Consortium	Gemma Clark et al
EPI_ISL_425530	England/NOTT-10E335/2020	2020-03-21	United Kingdom	Queens Medical Centre, Clinical Microbiology Department / DeepSeq Nottingham	COVID-19 Genomics UK (COG-UK) Consortium	Gemma Clark et al
EPI_ISL_425531	England/NOTT-10E344/2020	2020-03-22	United Kingdom	Queens Medical Centre, Clinical Microbiology Department / DeepSeq Nottingham	COVID-19 Genomics UK (COG-UK) Consortium	Gemma Clark et al
EPI_ISL_425532	England/NOTT-10E362/2020	2020-03-21	United Kingdom	Queens Medical Centre, Clinical Microbiology Department / DeepSeq Nottingham	COVID-19 Genomics UK (COG-UK) Consortium	Gemma Clark et al
EPI_ISL_425533	England/NOTT-10E371/2020	2020-03-21	United Kingdom	Queens Medical Centre, Clinical Microbiology Department / DeepSeq Nottingham	COVID-19 Genomics UK (COG-UK) Consortium	Gemma Clark et al
EPI_ISL_425534	England/NOTT-10E380/2020	2020-03-21	United Kingdom	Queens Medical Centre, Clinical Microbiology Department / DeepSeq Nottingham	COVID-19 Genomics UK (COG-UK) Consortium	Gemma Clark et al
EPI_ISL_425535	England/NOTT-10E39F/2020	2020-03-21	United Kingdom	Queens Medical Centre, Clinical Microbiology Department / DeepSeq Nottingham	COVID-19 Genomics UK (COG-UK) Consortium	Gemma Clark et al
EPI_ISL_425536	England/NOTT-10E3AE/2020	2020-03-21	United Kingdom	Queens Medical Centre, Clinical Microbiology Department / DeepSeq Nottingham	COVID-19 Genomics UK (COG-UK) Consortium	Gemma Clark et al
EPI_ISL_425537	England/NOTT-10E3BD/2020	2020-03-21	United Kingdom	Queens Medical Centre, Clinical Microbiology Department / DeepSeq Nottingham	COVID-19 Genomics UK (COG-UK) Consortium	Gemma Clark et al
EPI_ISL_425538	England/NOTT-10E3CC/2020	2020-03-21	United Kingdom	Queens Medical Centre, Clinical Microbiology Department / DeepSeq Nottingham	COVID-19 Genomics UK (COG-UK) Consortium	Gemma Clark et al
EPI_ISL_425539	England/NOTT-10E3DB/2020	2020-03-22	United Kingdom	Queens Medical Centre, Clinical Microbiology Department / DeepSeq Nottingham	COVID-19 Genomics UK (COG-UK) Consortium	Gemma Clark et al
EPI_ISL_425540	England/NOTT-10E3EA/2020	2020-03-21	United Kingdom	Queens Medical Centre, Clinical Microbiology Department / DeepSeq Nottingham	COVID-19 Genomics UK (COG-UK) Consortium	Gemma Clark et al
EPI_ISL_425541	England/NOTT-10E3F9/2020	2020-03-22	United Kingdom	Queens Medical Centre, Clinical Microbiology Department / DeepSeq Nottingham	COVID-19 Genomics UK (COG-UK) Consortium	Gemma Clark et al
EPI_ISL_425542	England/NOTT-10E405/2020	2020-03-22	United Kingdom	Queens Medical Centre, Clinical Microbiology Department / DeepSeq Nottingham	COVID-19 Genomics UK (COG-UK) Consortium	Gemma Clark et al
EPI_ISL_425543	England/NOTT-10E414/2020	2020-03-22	United Kingdom	Queens Medical Centre, Clinical Microbiology Department / DeepSeq Nottingham	COVID-19 Genomics UK (COG-UK) Consortium	Gemma Clark et al
EPI_ISL_425544	England/NOTT-10E423/2020	2020-03-22	United Kingdom	Queens Medical Centre, Clinical Microbiology Department / DeepSeq Nottingham	COVID-19 Genomics UK (COG-UK) Consortium	Gemma Clark et al
EPI_ISL_425545	England/NOTT-10E432/2020	2020-03-22	United Kingdom	Queens Medical Centre, Clinical Microbiology Department / DeepSeq Nottingham	COVID-19 Genomics UK (COG-UK) Consortium	Gemma Clark et al
EPI_ISL_425546	England/NOTT-10E441/2020	2020-03-23	United Kingdom	Queens Medical Centre, Clinical Microbiology Department / DeepSeq Nottingham	COVID-19 Genomics UK (COG-UK) Consortium	Gemma Clark et al
EPI_ISL_425547	England/NOTT-10E450/2020	2020-03-22	United Kingdom	Queens Medical Centre, Clinical Microbiology Department / DeepSeq Nottingham	COVID-19 Genomics UK (COG-UK) Consortium	Gemma Clark et al
EPI_ISL_425548	England/NOTT-10E46F/2020	2020-03-22	United Kingdom	Queens Medical Centre, Clinical Microbiology Department / DeepSeq Nottingham	COVID-19 Genomics UK (COG-UK) Consortium	Gemma Clark et al
EPI_ISL_425549	England/NOTT-10E47E/2020	2020-03-22	United Kingdom	Queens Medical Centre, Clinical Microbiology Department / DeepSeq Nottingham	COVID-19 Genomics UK (COG-UK) Consortium	Gemma Clark et al
EPI_ISL_425550	England/NOTT-10E48D/2020	2020-03-12	United Kingdom	Queens Medical Centre, Clinical Microbiology Department / DeepSeq Nottingham	COVID-19 Genomics UK (COG-UK) Consortium	Gemma Clark et al
EPI_ISL_425551	England/NOTT-10E49C/2020	2020-03-22	United Kingdom	Queens Medical Centre, Clinical Microbiology Department / DeepSeq Nottingham	COVID-19 Genomics UK (COG-UK) Consortium	Gemma Clark et al
EPI_ISL_425552	England/NOTT-10E4AB/2020	2020-03-22	United Kingdom	Queens Medical Centre, Clinical Microbiology Department / DeepSeq Nottingham	COVID-19 Genomics UK (COG-UK) Consortium	Gemma Clark et al
EPI_ISL_425553	England/NOTT-10E4BA/2020	2020-03-22	United Kingdom	Queens Medical Centre, Clinical Microbiology Department / DeepSeq Nottingham	COVID-19 Genomics UK (COG-UK) Consortium	Gemma Clark et al
EPI_ISL_425554	England/NOTT-10E4C9/2020	2020-03-22	United Kingdom	Queens Medical Centre, Clinical Microbiology Department / DeepSeq Nottingham	COVID-19 Genomics UK (COG-UK) Consortium	Gemma Clark et al
EPI_ISL_425555	England/NOTT-10E4D8/2020	2020-03-22	United Kingdom	Queens Medical Centre, Clinical Microbiology Department / DeepSeq Nottingham	COVID-19 Genomics UK (COG-UK) Consortium	Gemma Clark et al
EPI_ISL_425556	England/NOTT-10E4F6/2020	2020-03-23	United Kingdom	Queens Medical Centre, Clinical Microbiology Department / DeepSeq Nottingham	COVID-19 Genomics UK (COG-UK) Consortium	Gemma Clark et al
EPI_ISL_425557	England/NOTT-10E502/2020	2020-03-23	United Kingdom	Queens Medical Centre, Clinical Microbiology Department / DeepSeq Nottingham	COVID-19 Genomics UK (COG-UK) Consortium	Gemma Clark et al
EPI_ISL_425558	England/NOTT-10E511/2020	2020-03-23	United Kingdom	Queens Medical Centre, Clinical Microbiology Department / DeepSeq Nottingham	COVID-19 Genomics UK (COG-UK) Consortium	Gemma Clark et al
EPI_ISL_425559	England/NOTT-10E520/2020	2020-03-23	United Kingdom	Queens Medical Centre, Clinical Microbiology Department / DeepSeq Nottingham	COVID-19 Genomics UK (COG-UK) Consortium	Gemma Clark et al
EPI_ISL_425560	England/NOTT-10E54E/2020	2020-03-23	United Kingdom	Queens Medical Centre, Clinical Microbiology Department / DeepSeq Nottingham	COVID-19 Genomics UK (COG-UK) Consortium	Gemma Clark et al
EPI_ISL_425561	England/NOTT-10E55D/2020	2020-03-25	United Kingdom	Queens Medical Centre, Clinical Microbiology Department / DeepSeq Nottingham	COVID-19 Genomics UK (COG-UK) Consortium	Gemma Clark et al
EPI_ISL_425562	England/NOTT-10E57B/2020	2020-03-25	United Kingdom	Queens Medical Centre, Clinical Microbiology Department / DeepSeq Nottingham	COVID-19 Genomics UK (COG-UK) Consortium	Gemma Clark et al
EPI_ISL_425563	England/NOTT-10E58A/2020	2020-03-26	United Kingdom	Queens Medical Centre, Clinical Microbiology Department / DeepSeq Nottingham	COVID-19 Genomics UK (COG-UK) Consortium	Gemma Clark et al
EPI_ISL_425564	England/NOTT-10E599/2020	2020-03-25	United Kingdom	Queens Medical Centre, Clinical Microbiology Department / DeepSeq Nottingham	COVID-19 Genomics UK (COG-UK) Consortium	Gemma Clark et al
EPI_ISL_425565	England/NOTT-10E5A8/2020	2020-03-26	United Kingdom	Queens Medical Centre, Clinical Microbiology Department / DeepSeq Nottingham	COVID-19 Genomics UK (COG-UK) Consortium	Gemma Clark et al
EPI_ISL_425566	England/NOTT-10E5B7/2020	2020-03-26	United Kingdom	Queens Medical Centre, Clinical Microbiology Department / DeepSeq Nottingham	COVID-19 Genomics UK (COG-UK) Consortium	Gemma Clark et al
EPI_ISL_425567	England/NOTT-10E5C6/2020	2020-03-23	United Kingdom	Queens Medical Centre, Clinical Microbiology Department / DeepSeq Nottingham	COVID-19 Genomics UK (COG-UK) Consortium	Gemma Clark et al
EPI_ISL_425568	England/NOTT-10E5D5/2020	2020-03-22	United Kingdom	Queens Medical Centre, Clinical Microbiology Department / DeepSeq Nottingham	COVID-19 Genomics UK (COG-UK) Consortium	Gemma Clark et al
EPI_ISL_425569	England/NOTT-10E5E4/2020	2020-03-23	United Kingdom	Queens Medical Centre, Clinical Microbiology Department / DeepSeq Nottingham	COVID-19 Genomics UK (COG-UK) Consortium	Gemma Clark et al
EPI_ISL_425570	England/NOTT-10E5F3/2020	2020-03-23	United Kingdom	Queens Medical Centre, Clinical Microbiology Department / DeepSeq Nottingham	COVID-19 Genomics UK (COG-UK) Consortium	Gemma Clark et al
EPI_ISL_425571	England/NOTT-10E61E/2020	2020-03-23	United Kingdom	Queens Medical Centre, Clinical Microbiology Department / DeepSeq Nottingham	COVID-19 Genomics UK (COG-UK) Consortium	Gemma Clark et al
EPI_ISL_425572	England/NOTT-10E63C/2020	2020-03-23	United Kingdom	Queens Medical Centre, Clinical Microbiology Department / DeepSeq Nottingham	COVID-19 Genomics UK (COG-UK) Consortium	Gemma Clark et al
EPI_ISL_425573	England/NOTT-10E64B/2020	2020-03-23	United Kingdom	Queens Medical Centre, Clinical Microbiology Department / DeepSeq Nottingham	COVID-19 Genomics UK (COG-UK) Consortium	Gemma Clark et al
EPI_ISL_425574	England/NOTT-10E65A/2020	2020-03-23	United Kingdom	Queens Medical Centre, Clinical Microbiology Department / DeepSeq Nottingham	COVID-19 Genomics UK (COG-UK) Consortium	Gemma Clark et al
EPI_ISL_425575	England/NOTT-10E669/2020	2020-03-24	United Kingdom	Queens Medical Centre, Clinical Microbiology Department / DeepSeq Nottingham	COVID-19 Genomics UK (COG-UK) Consortium	Gemma Clark et al
EPI_ISL_425576	England/NOTT-10E678/2020	2020-03-24	United Kingdom	Queens Medical Centre, Clinical Microbiology Department / DeepSeq Nottingham	COVID-19 Genomics UK (COG-UK) Consortium	Gemma Clark et al
EPI_ISL_425577	England/NOTT-10E696/2020	2020-03-24	United Kingdom	Queens Medical Centre, Clinical Microbiology Department / DeepSeq Nottingham	COVID-19 Genomics UK (COG-UK) Consortium	Gemma Clark et al
EPI_ISL_425579	England/NOTT-10E6A5/2020	2020-03-23	United Kingdom	Queens Medical Centre, Clinical Microbiology Department / DeepSeq Nottingham	COVID-19 Genomics UK (COG-UK) Consortium	Gemma Clark et al
EPI_ISL_425580	England/NOTT-10E6B4/2020	2020-03-24	United Kingdom	Queens Medical Centre, Clinical Microbiology Department / DeepSeq Nottingham	COVID-19 Genomics UK (COG-UK) Consortium	Gemma Clark et al
EPI_ISL_425581	England/NOTT-10E6C3/2020	2020-03-24	United Kingdom	Queens Medical Centre, Clinical Microbiology Department / DeepSeq Nottingham	COVID-19 Genomics UK (COG-UK) Consortium	Gemma Clark et al
EPI_ISL_425582	England/NOTT-10E6D2/2020	2020-03-24	United Kingdom	Queens Medical Centre, Clinical Microbiology Department / DeepSeq Nottingham	COVID-19 Genomics UK (COG-UK) Consortium	Gemma Clark et al
EPI_ISL_425583	England/NOTT-10E70C/2020	2020-03-24	United Kingdom	Queens Medical Centre, Clinical Microbiology Department / DeepSeq Nottingham	COVID-19 Genomics UK (COG-UK) Consortium	Gemma Clark et al
EPI_ISL_425584	England/NOTT-10E71B/2020	2020-03-24	United Kingdom	Queens Medical Centre, Clinical Microbiology Department / DeepSeq Nottingham	COVID-19 Genomics UK (COG-UK) Consortium	Gemma Clark et al
EPI_ISL_425585	England/NOTT-10E72A/2020	2020-03-24	United Kingdom	Queens Medical Centre, Clinical Microbiology Department / DeepSeq Nottingham	COVID-19 Genomics UK (COG-UK) Consortium	Gemma Clark et al
EPI_ISL_425586	England/NOTT-10E739/2020	2020-03-24	United Kingdom	Queens Medical Centre, Clinical Microbiology Department / DeepSeq Nottingham	COVID-19 Genomics UK (COG-UK) Consortium	Gemma Clark et al
EPI_ISL_425587	England/NOTT-10E748/2020	2020-03-24	United Kingdom	Queens Medical Centre, Clinical Microbiology Department / DeepSeq Nottingham	COVID-19 Genomics UK (COG-UK) Consortium	Gemma Clark et al
EPI_ISL_425588	England/NOTT-10E757/2020	2020-03-24	United Kingdom	Queens Medical Centre, Clinical Microbiology Department / DeepSeq Nottingham	COVID-19 Genomics UK (COG-UK) Consortium	Gemma Clark et al
EPI_ISL_425589	England/NOTT-10E766/2020	2020-03-24	United Kingdom	Queens Medical Centre, Clinical Microbiology Department / DeepSeq Nottingham	COVID-19 Genomics UK (COG-UK) Consortium	Gemma Clark et al
EPI_ISL_425590	England/NOTT-10E775/2020	2020-03-24	United Kingdom	Queens Medical Centre, Clinical Microbiology Department / DeepSeq Nottingham	COVID-19 Genomics UK (COG-UK) Consortium	Gemma Clark et al
EPI_ISL_425591	England/NOTT-10E784/2020	2020-03-24	United Kingdom	Queens Medical Centre, Clinical Microbiology Department / DeepSeq Nottingham	COVID-19 Genomics UK (COG-UK) Consortium	Gemma Clark et al
EPI_ISL_425592	England/NOTT-10E793/2020	2020-03-25	United Kingdom	Queens Medical Centre, Clinical Microbiology Department / DeepSeq Nottingham	COVID-19 Genomics UK (COG-UK) Consortium	Gemma Clark et al
EPI_ISL_425593	England/NOTT-10E7A2/2020	2020-03-25	United Kingdom	Queens Medical Centre, Clinical Microbiology Department / DeepSeq Nottingham	COVID-19 Genomics UK (COG-UK) Consortium	Gemma Clark et al
EPI_ISL_425594	England/NOTT-10E7DF/2020	2020-03-25	United Kingdom	Queens Medical Centre, Clinical Microbiology Department / DeepSeq Nottingham	COVID-19 Genomics UK (COG-UK) Consortium	Gemma Clark et al
EPI_ISL_425595	England/NOTT-10E7EE/2020	2020-03-25	United Kingdom	Queens Medical Centre, Clinical Microbiology Department / DeepSeq Nottingham	COVID-19 Genomics UK (COG-UK) Consortium	Gemma Clark et al
EPI_ISL_425596	England/NOTT-10E7FD/2020	2020-03-24	United Kingdom	Queens Medical Centre, Clinical Microbiology Department / DeepSeq Nottingham	COVID-19 Genomics UK (COG-UK) Consortium	Gemma Clark et al
EPI_ISL_425597	England/NOTT-10E809/2020	2020-03-24	United Kingdom	Queens Medical Centre, Clinical Microbiology Department / DeepSeq Nottingham	COVID-19 Genomics UK (COG-UK) Consortium	Gemma Clark et al
EPI_ISL_425598	England/NOTT-10E818/2020	2020-03-24	United Kingdom	Queens Medical Centre, Clinical Microbiology Department / DeepSeq Nottingham	COVID-19 Genomics UK (COG-UK) Consortium	Gemma Clark et al
EPI_ISL_425599	England/NOTT-10E827/2020	2020-03-24	United Kingdom	Queens Medical Centre, Clinical Microbiology Department / DeepSeq Nottingham	COVID-19 Genomics UK (COG-UK) Consortium	Gemma Clark et al
EPI_ISL_425600	England/NOTT-10E836/2020	2020-03-25	United Kingdom	Queens Medical Centre, Clinical Microbiology Department / DeepSeq Nottingham	COVID-19 Genomics UK (COG-UK) Consortium	Gemma Clark et al
EPI_ISL_425601	England/NOTT-10E845/2020	2020-03-24	United Kingdom	Queens Medical Centre, Clinical Microbiology Department / DeepSeq Nottingham	COVID-19 Genomics UK (COG-UK) Consortium	Gemma Clark et al
EPI_ISL_425602	England/NOTT-10E854/2020	2020-03-25	United Kingdom	Queens Medical Centre, Clinical Microbiology Department / DeepSeq Nottingham	COVID-19 Genomics UK (COG-UK) Consortium	Gemma Clark et al
EPI_ISL_425603	England/NOTT-10E872/2020	2020-03-22	United Kingdom	Queens Medical Centre, Clinical Microbiology Department / DeepSeq Nottingham	COVID-19 Genomics UK (COG-UK) Consortium	Gemma Clark et al
EPI_ISL_425604	England/NOTT-10E881/2020	2020-03-25	United Kingdom	Queens Medical Centre, Clinical Microbiology Department / DeepSeq Nottingham	COVID-19 Genomics UK (COG-UK) Consortium	Gemma Clark et al
EPI_ISL_425605	England/NOTT-10E890/2020	2020-03-25	United Kingdom	Queens Medical Centre, Clinical Microbiology Department / DeepSeq Nottingham	COVID-19 Genomics UK (COG-UK) Consortium	Gemma Clark et al
EPI_ISL_425606	England/NOTT-10E8AF/2020	2020-03-25	United Kingdom	Queens Medical Centre, Clinical Microbiology Department / DeepSeq Nottingham	COVID-19 Genomics UK (COG-UK) Consortium	Gemma Clark et al
EPI_ISL_425607	England/NOTT-10E8BE/2020	2020-03-25	United Kingdom	Queens Medical Centre, Clinical Microbiology Department / DeepSeq Nottingham	COVID-19 Genomics UK (COG-UK) Consortium	Gemma Clark et al
EPI_ISL_425608	England/NOTT-10E8CD/2020	2020-03-25	United Kingdom	Queens Medical Centre, Clinical Microbiology Department / DeepSeq Nottingham	COVID-19 Genomics UK (COG-UK) Consortium	Gemma Clark et al
EPI_ISL_425609	England/NOTT-10E8DC/2020	2020-03-25	United Kingdom	Queens Medical Centre, Clinical Microbiology Department / DeepSeq Nottingham	COVID-19 Genomics UK (COG-UK) Consortium	Gemma Clark et al
EPI_ISL_425610	England/NOTT-10E8EB/2020	2020-03-29	United Kingdom	Queens Medical Centre, Clinical Microbiology Department / DeepSeq Nottingham	COVID-19 Genomics UK (COG-UK) Consortium	Gemma Clark et al
EPI_ISL_425611	England/NOTT-10E8FA/2020	2020-03-29	United Kingdom	Queens Medical Centre, Clinical Microbiology Department / DeepSeq Nottingham	COVID-19 Genomics UK (COG-UK) Consortium	Gemma Clark et al
EPI_ISL_425612	England/NOTT-10E915/2020	2020-03-29	United Kingdom	Queens Medical Centre, Clinical Microbiology Department / DeepSeq Nottingham	COVID-19 Genomics UK (COG-UK) Consortium	Gemma Clark et al
EPI_ISL_425613	England/NOTT-10E924/2020	2020-03-30	United Kingdom	Queens Medical Centre, Clinical Microbiology Department / DeepSeq Nottingham	COVID-19 Genomics UK (COG-UK) Consortium	Gemma Clark et al
EPI_ISL_425614	England/NOTT-10E933/2020	2020-03-29	United Kingdom	Queens Medical Centre, Clinical Microbiology Department / DeepSeq Nottingham	COVID-19 Genomics UK (COG-UK) Consortium	Gemma Clark et al
EPI_ISL_425615	England/NOTT-10E942/2020	2020-03-29	United Kingdom	Queens Medical Centre, Clinical Microbiology Department / DeepSeq Nottingham	COVID-19 Genomics UK (COG-UK) Consortium	Gemma Clark et al
EPI_ISL_425616	England/NOTT-10E951/2020	2020-03-30	United Kingdom	Queens Medical Centre, Clinical Microbiology Department / DeepSeq Nottingham	COVID-19 Genomics UK (COG-UK) Consortium	Gemma Clark et al
EPI_ISL_425617	England/NOTT-10E960/2020	2020-03-29	United Kingdom	Queens Medical Centre, Clinical Microbiology Department / DeepSeq Nottingham	COVID-19 Genomics UK (COG-UK) Consortium	Gemma Clark et al
EPI_ISL_425618	England/NOTT-10E97F/2020	2020-03-29	United Kingdom	Queens Medical Centre, Clinical Microbiology Department / DeepSeq Nottingham	COVID-19 Genomics UK (COG-UK) Consortium	Gemma Clark et al
EPI_ISL_425619	England/NOTT-10E99D/2020	2020-03-29	United Kingdom	Queens Medical Centre, Clinical Microbiology Department / DeepSeq Nottingham	COVID-19 Genomics UK (COG-UK) Consortium	Gemma Clark et al
EPI_ISL_425620	England/NOTT-10E9AC/2020	2020-03-29	United Kingdom	Queens Medical Centre, Clinical Microbiology Department / DeepSeq Nottingham	COVID-19 Genomics UK (COG-UK) Consortium	Gemma Clark et al
EPI_ISL_425621	England/NOTT-10E9BB/2020	2020-03-29	United Kingdom	Queens Medical Centre, Clinical Microbiology Department / DeepSeq Nottingham	COVID-19 Genomics UK (COG-UK) Consortium	Gemma Clark et al
EPI_ISL_425622	England/NOTT-10E9CA/2020	2020-03-30	United Kingdom	Queens Medical Centre, Clinical Microbiology Department / DeepSeq Nottingham	COVID-19 Genomics UK (COG-UK) Consortium	Gemma Clark et al
EPI_ISL_425623	England/NOTT-10E9D9/2020	2020-03-29	United Kingdom	Queens Medical Centre, Clinical Microbiology Department / DeepSeq Nottingham	COVID-19 Genomics UK (COG-UK) Consortium	Gemma Clark et al
EPI_ISL_425624	England/NOTT-10E9E8/2020	2020-03-29	United Kingdom	Queens Medical Centre, Clinical Microbiology Department / DeepSeq Nottingham	COVID-19 Genomics UK (COG-UK) Consortium	Gemma Clark et al
EPI_ISL_425625	England/NOTT-10E9F7/2020	2020-03-28	United Kingdom	Queens Medical Centre, Clinical Microbiology Department / DeepSeq Nottingham	COVID-19 Genomics UK (COG-UK) Consortium	Gemma Clark et al
EPI_ISL_425626	England/NOTT-10EA03/2020	2020-03-28	United Kingdom	Queens Medical Centre, Clinical Microbiology Department / DeepSeq Nottingham	COVID-19 Genomics UK (COG-UK) Consortium	Gemma Clark et al
EPI_ISL_425627	England/NOTT-10EA21/2020	2020-03-29	United Kingdom	Queens Medical Centre, Clinical Microbiology Department / DeepSeq Nottingham	COVID-19 Genomics UK (COG-UK) Consortium	Gemma Clark et al
EPI_ISL_425628	England/NOTT-10EA30/2020	2020-03-30	United Kingdom	Queens Medical Centre, Clinical Microbiology Department / DeepSeq Nottingham	COVID-19 Genomics UK (COG-UK) Consortium	Gemma Clark et al
EPI_ISL_425629	England/NOTT-10EA4F/2020	2020-03-29	United Kingdom	Queens Medical Centre, Clinical Microbiology Department / DeepSeq Nottingham	COVID-19 Genomics UK (COG-UK) Consortium	Gemma Clark et al
EPI_ISL_425630	England/NOTT-10EA5E/2020	2020-03-29	United Kingdom	Queens Medical Centre, Clinical Microbiology Department / DeepSeq Nottingham	COVID-19 Genomics UK (COG-UK) Consortium	Gemma Clark et al
EPI_ISL_425631	England/NOTT-10EA6D/2020	2020-03-29	United Kingdom	Queens Medical Centre, Clinical Microbiology Department / DeepSeq Nottingham	COVID-19 Genomics UK (COG-UK) Consortium	Gemma Clark et al
EPI_ISL_425632	England/NOTT-10EA7C/2020	2020-03-30	United Kingdom	Queens Medical Centre, Clinical Microbiology Department / DeepSeq Nottingham	COVID-19 Genomics UK (COG-UK) Consortium	Gemma Clark et al
EPI_ISL_425633	England/NOTT-10EA8B/2020	2020-03-29	United Kingdom	Queens Medical Centre, Clinical Microbiology Department / DeepSeq Nottingham	COVID-19 Genomics UK (COG-UK) Consortium	Gemma Clark et al
EPI_ISL_425634	England/NOTT-10EA9A/2020	2020-03-29	United Kingdom	Queens Medical Centre, Clinical Microbiology Department / DeepSeq Nottingham	COVID-19 Genomics UK (COG-UK) Consortium	Gemma Clark et al
EPI_ISL_425635	England/NOTT-10EAA9/2020	2020-03-30	United Kingdom	Queens Medical Centre, Clinical Microbiology Department / DeepSeq Nottingham	COVID-19 Genomics UK (COG-UK) Consortium	Gemma Clark et al
EPI_ISL_425636	England/NOTT-10EAB8/2020	2020-03-30	United Kingdom	Queens Medical Centre, Clinical Microbiology Department / DeepSeq Nottingham	COVID-19 Genomics UK (COG-UK) Consortium	Gemma Clark et al
EPI_ISL_425637	England/NOTT-10EAC7/2020	2020-03-30	United Kingdom	Queens Medical Centre, Clinical Microbiology Department / DeepSeq Nottingham	COVID-19 Genomics UK (COG-UK) Consortium	Gemma Clark et al
EPI_ISL_425638	England/NOTT-10EAD6/2020	2020-03-30	United Kingdom	Queens Medical Centre, Clinical Microbiology Department / DeepSeq Nottingham	COVID-19 Genomics UK (COG-UK) Consortium	Gemma Clark et al
EPI_ISL_425639	England/NOTT-10EAE5/2020	2020-03-30	United Kingdom	Queens Medical Centre, Clinical Microbiology Department / DeepSeq Nottingham	COVID-19 Genomics UK (COG-UK) Consortium	Gemma Clark et al
EPI_ISL_425640	England/NOTT-10EAF4/2020	2020-03-30	United Kingdom	Queens Medical Centre, Clinical Microbiology Department / DeepSeq Nottingham	COVID-19 Genomics UK (COG-UK) Consortium	Gemma Clark et al
EPI_ISL_425641	England/NOTT-10EB1F/2020	2020-03-30	United Kingdom	Queens Medical Centre, Clinical Microbiology Department / DeepSeq Nottingham	COVID-19 Genomics UK (COG-UK) Consortium	Gemma Clark et al
EPI_ISL_425642	England/NOTT-10EB2E/2020	2020-03-30	United Kingdom	Queens Medical Centre, Clinical Microbiology Department / DeepSeq Nottingham	COVID-19 Genomics UK (COG-UK) Consortium	Gemma Clark et al
EPI_ISL_425643	England/NOTT-10EB3D/2020	2020-03-30	United Kingdom	Queens Medical Centre, Clinical Microbiology Department / DeepSeq Nottingham	COVID-19 Genomics UK (COG-UK) Consortium	Gemma Clark et al
EPI_ISL_425644	England/NOTT-10EB6A/2020	2020-03-17	United Kingdom	Queens Medical Centre, Clinical Microbiology Department / DeepSeq Nottingham	COVID-19 Genomics UK (COG-UK) Consortium	Gemma Clark et al
EPI_ISL_425645	England/NOTT-10EB79/2020	2020-03-18	United Kingdom	Queens Medical Centre, Clinical Microbiology Department / DeepSeq Nottingham	COVID-19 Genomics UK (COG-UK) Consortium	Gemma Clark et al
EPI_ISL_425646	England/NOTT-10EB88/2020	2020-03-12	United Kingdom	Queens Medical Centre, Clinical Microbiology Department / DeepSeq Nottingham	COVID-19 Genomics UK (COG-UK) Consortium	Gemma Clark et al
EPI_ISL_424993	France/KRA-ROB/2020	2020-03	France	CHU Purpan - Laboratoire de Virologie - Institut FÃ©dÃ©ratif de Biologie	Laboratoire de virologie - Ã‰cole Nationale VÃ©tÃ©rinaire de Toulouse	Croville et al
EPI_ISL_425120	Germany/NRW-36/2020	2020-03-16	Germany	Center of Medical Microbiology, Virology, and Hospital Hygiene, University of Duesseldorf	Center of Medical Microbiology, Virology, and Hospital Hygiene, University of Duesseldorf	Ortwin Adams et al
EPI_ISL_425121	Germany/NRW-37/2020	2020-03-16	Germany	Center of Medical Microbiology, Virology, and Hospital Hygiene, University of Duesseldorf	Center of Medical Microbiology, Virology, and Hospital Hygiene, University of Duesseldorf	Ortwin Adams et al
EPI_ISL_425122	Germany/NRW-38/2020	2020-03-16	Germany	Center of Medical Microbiology, Virology, and Hospital Hygiene, University of Duesseldorf	Center of Medical Microbiology, Virology, and Hospital Hygiene, University of Duesseldorf	Ortwin Adams et al
EPI_ISL_425123	Germany/NRW-39/2020	2020-03-17	Germany	Center of Medical Microbiology, Virology, and Hospital Hygiene, University of Duesseldorf	Center of Medical Microbiology, Virology, and Hospital Hygiene, University of Duesseldorf	Ortwin Adams et al
EPI_ISL_425124	Germany/NRW-40/2020	2020-03-17	Germany	Center of Medical Microbiology, Virology, and Hospital Hygiene, University of Duesseldorf	Center of Medical Microbiology, Virology, and Hospital Hygiene, University of Duesseldorf	Ortwin Adams et al
EPI_ISL_425125	Germany/NRW-41/2020	2020-03-18	Germany	Center of Medical Microbiology, Virology, and Hospital Hygiene, University of Duesseldorf	Center of Medical Microbiology, Virology, and Hospital Hygiene, University of Duesseldorf	Ortwin Adams et al
EPI_ISL_425127	Germany/NRW-42-2/2020	2020-03-19	Germany	Center of Medical Microbiology, Virology, and Hospital Hygiene, University of Duesseldorf	Center of Medical Microbiology, Virology, and Hospital Hygiene, University of Duesseldorf	Ortwin Adams et al
EPI_ISL_425128	Germany/NRW-42-3/2020	2020-03-20	Germany	Center of Medical Microbiology, Virology, and Hospital Hygiene, University of Duesseldorf	Center of Medical Microbiology, Virology, and Hospital Hygiene, University of Duesseldorf	Ortwin Adams et al
EPI_ISL_425126	Germany/NRW-42/2020	2020-03-18	Germany	Center of Medical Microbiology, Virology, and Hospital Hygiene, University of Duesseldorf	Center of Medical Microbiology, Virology, and Hospital Hygiene, University of Duesseldorf	Ortwin Adams et al
EPI_ISL_425138	Germany/NRW-43/2020	2020-03-19	Germany	Center of Medical Microbiology, Virology, and Hospital Hygiene, University of Duesseldorf	Center of Medical Microbiology, Virology, and Hospital Hygiene, University of Duesseldorf	Ortwin Adams et al
EPI_ISL_425139	Germany/NRW-44/2020	2020-03-19	Germany	Center of Medical Microbiology, Virology, and Hospital Hygiene, University of Duesseldorf	Center of Medical Microbiology, Virology, and Hospital Hygiene, University of Duesseldorf	Ortwin Adams et al
EPI_ISL_425129	Germany/NRW-45/2020	2020-03-20	Germany	Center of Medical Microbiology, Virology, and Hospital Hygiene, University of Duesseldorf	Center of Medical Microbiology, Virology, and Hospital Hygiene, University of Duesseldorf	Ortwin Adams et al
EPI_ISL_425130	Germany/NRW-46/2020	2020-03-21	Germany	Center of Medical Microbiology, Virology, and Hospital Hygiene, University of Duesseldorf	Center of Medical Microbiology, Virology, and Hospital Hygiene, University of Duesseldorf	Ortwin Adams et al
EPI_ISL_425131	Germany/NRW-47/2020	2020-03-20	Germany	Center of Medical Microbiology, Virology, and Hospital Hygiene, University of Duesseldorf	Center of Medical Microbiology, Virology, and Hospital Hygiene, University of Duesseldorf	Ortwin Adams et al
EPI_ISL_425132	Germany/NRW-48/2020	2020-03-23	Germany	Center of Medical Microbiology, Virology, and Hospital Hygiene, University of Duesseldorf	Center of Medical Microbiology, Virology, and Hospital Hygiene, University of Duesseldorf	Ortwin Adams et al
EPI_ISL_425133	Germany/NRW-49/2020	2020-03-10	Germany	Center of Medical Microbiology, Virology, and Hospital Hygiene, University of Duesseldorf	Center of Medical Microbiology, Virology, and Hospital Hygiene, University of Duesseldorf	Ortwin Adams et al
EPI_ISL_425134	Germany/NRW-50/2020	2020-03-11	Germany	Center of Medical Microbiology, Virology, and Hospital Hygiene, University of Duesseldorf	Center of Medical Microbiology, Virology, and Hospital Hygiene, University of Duesseldorf	Ortwin Adams et al
EPI_ISL_425135	Germany/NRW-51/2020	2020-03-13	Germany	Center of Medical Microbiology, Virology, and Hospital Hygiene, University of Duesseldorf	Center of Medical Microbiology, Virology, and Hospital Hygiene, University of Duesseldorf	Ortwin Adams et al
EPI_ISL_425136	Germany/NRW-52/2020	2020-03-14	Germany	Center of Medical Microbiology, Virology, and Hospital Hygiene, University of Duesseldorf	Center of Medical Microbiology, Virology, and Hospital Hygiene, University of Duesseldorf	Ortwin Adams et al
EPI_ISL_425137	Germany/NRW-53/2020	2020-03-14	Germany	Center of Medical Microbiology, Virology, and Hospital Hygiene, University of Duesseldorf	Center of Medical Microbiology, Virology, and Hospital Hygiene, University of Duesseldorf	Ortwin Adams et al
EPI_ISL_425140	Germany/NRW-55/2020	2020-03-20	Germany	Center of Medical Microbiology, Virology, and Hospital Hygiene, University of Duesseldorf	Center of Medical Microbiology, Virology, and Hospital Hygiene, University of Duesseldorf	Ortwin Adams et al
EPI_ISL_425117	Korea/KCDC2001/2020	2020-02-23	South Korea	Division of Viral Diseases, Center for Laboratory Control of Infectious Diseases, Korea Centers for Diseases Control and Prevention	Division of Viral Diseases, Center for Laboratory Control of Infectious Diseases, Korea Centers for Diseases Control and Prevention	Jeong-Min Kim et al
EPI_ISL_425118	Korea/KCDC2002/2020	2020-01-30	South Korea	Division of Viral Diseases, Center for Laboratory Control of Infectious Diseases, Korea Centers for Diseases Control and Prevention	Division of Viral Diseases, Center for Laboratory Control of Infectious Diseases, Korea Centers for Diseases Control and Prevention	Jeong-Min Kim et al
EPI_ISL_425647	Scotland/CVR100/2020	2020-03-14	United Kingdom	West of Scotland Specialist Virology Centre, NHSGGC / MRC-University of Glasgow Centre for Virus Research	COVID-19 Genomics UK (COG-UK) Consortium	Ana da Silva Filipe et al
EPI_ISL_425648	Scotland/CVR101/2020	2020-03-14	United Kingdom	West of Scotland Specialist Virology Centre, NHSGGC / MRC-University of Glasgow Centre for Virus Research	COVID-19 Genomics UK (COG-UK) Consortium	Ana da Silva Filipe et al
EPI_ISL_425649	Scotland/CVR102/2020	2020-03-13	United Kingdom	West of Scotland Specialist Virology Centre, NHSGGC / MRC-University of Glasgow Centre for Virus Research	COVID-19 Genomics UK (COG-UK) Consortium	Ana da Silva Filipe et al
EPI_ISL_425650	Scotland/CVR103/2020	2020-03-13	United Kingdom	West of Scotland Specialist Virology Centre, NHSGGC / MRC-University of Glasgow Centre for Virus Research	COVID-19 Genomics UK (COG-UK) Consortium	Ana da Silva Filipe et al
EPI_ISL_425651	Scotland/CVR104/2020	2020-03-13	United Kingdom	West of Scotland Specialist Virology Centre, NHSGGC / MRC-University of Glasgow Centre for Virus Research	COVID-19 Genomics UK (COG-UK) Consortium	Ana da Silva Filipe et al
EPI_ISL_425652	Scotland/CVR106/2020	2020-03-13	United Kingdom	West of Scotland Specialist Virology Centre, NHSGGC / MRC-University of Glasgow Centre for Virus Research	COVID-19 Genomics UK (COG-UK) Consortium	Ana da Silva Filipe et al
EPI_ISL_425653	Scotland/CVR107/2020	2020-03-13	United Kingdom	West of Scotland Specialist Virology Centre, NHSGGC / MRC-University of Glasgow Centre for Virus Research	COVID-19 Genomics UK (COG-UK) Consortium	Ana da Silva Filipe et al
EPI_ISL_425654	Scotland/CVR108/2020	2020-03-13	United Kingdom	West of Scotland Specialist Virology Centre, NHSGGC / MRC-University of Glasgow Centre for Virus Research	COVID-19 Genomics UK (COG-UK) Consortium	Ana da Silva Filipe et al
EPI_ISL_425655	Scotland/CVR11/2020	2020-03-10	United Kingdom	West of Scotland Specialist Virology Centre, NHSGGC / MRC-University of Glasgow Centre for Virus Research	COVID-19 Genomics UK (COG-UK) Consortium	Ana da Silva Filipe et al
EPI_ISL_425656	Scotland/CVR110/2020	2020-03-14	United Kingdom	West of Scotland Specialist Virology Centre, NHSGGC / MRC-University of Glasgow Centre for Virus Research	COVID-19 Genomics UK (COG-UK) Consortium	Ana da Silva Filipe et al
EPI_ISL_425657	Scotland/CVR112/2020	2020-03-15	United Kingdom	West of Scotland Specialist Virology Centre, NHSGGC / MRC-University of Glasgow Centre for Virus Research	COVID-19 Genomics UK (COG-UK) Consortium	Ana da Silva Filipe et al
EPI_ISL_425658	Scotland/CVR113/2020	2020-03-15	United Kingdom	West of Scotland Specialist Virology Centre, NHSGGC / MRC-University of Glasgow Centre for Virus Research	COVID-19 Genomics UK (COG-UK) Consortium	Ana da Silva Filipe et al
EPI_ISL_425659	Scotland/CVR114/2020	2020-03-13	United Kingdom	West of Scotland Specialist Virology Centre, NHSGGC / MRC-University of Glasgow Centre for Virus Research	COVID-19 Genomics UK (COG-UK) Consortium	Ana da Silva Filipe et al
EPI_ISL_425660	Scotland/CVR115/2020	2020-03-13	United Kingdom	West of Scotland Specialist Virology Centre, NHSGGC / MRC-University of Glasgow Centre for Virus Research	COVID-19 Genomics UK (COG-UK) Consortium	Ana da Silva Filipe et al
EPI_ISL_425661	Scotland/CVR117/2020	2020-03-12	United Kingdom	West of Scotland Specialist Virology Centre, NHSGGC / MRC-University of Glasgow Centre for Virus Research	COVID-19 Genomics UK (COG-UK) Consortium	Ana da Silva Filipe et al
EPI_ISL_425662	Scotland/CVR118/2020	2020-03-12	United Kingdom	West of Scotland Specialist Virology Centre, NHSGGC / MRC-University of Glasgow Centre for Virus Research	COVID-19 Genomics UK (COG-UK) Consortium	Ana da Silva Filipe et al
EPI_ISL_425663	Scotland/CVR12/2020	2020-03-10	United Kingdom	West of Scotland Specialist Virology Centre, NHSGGC / MRC-University of Glasgow Centre for Virus Research	COVID-19 Genomics UK (COG-UK) Consortium	Ana da Silva Filipe et al
EPI_ISL_425664	Scotland/CVR120/2020	2020-03-14	United Kingdom	West of Scotland Specialist Virology Centre, NHSGGC / MRC-University of Glasgow Centre for Virus Research	COVID-19 Genomics UK (COG-UK) Consortium	Ana da Silva Filipe et al
EPI_ISL_425665	Scotland/CVR122/2020	2020-03-15	United Kingdom	West of Scotland Specialist Virology Centre, NHSGGC / MRC-University of Glasgow Centre for Virus Research	COVID-19 Genomics UK (COG-UK) Consortium	Ana da Silva Filipe et al
EPI_ISL_425666	Scotland/CVR123/2020	2020-03-13	United Kingdom	West of Scotland Specialist Virology Centre, NHSGGC / MRC-University of Glasgow Centre for Virus Research	COVID-19 Genomics UK (COG-UK) Consortium	Ana da Silva Filipe et al
EPI_ISL_425667	Scotland/CVR124/2020	2020-03-16	United Kingdom	West of Scotland Specialist Virology Centre, NHSGGC / MRC-University of Glasgow Centre for Virus Research	COVID-19 Genomics UK (COG-UK) Consortium	Ana da Silva Filipe et al
EPI_ISL_425668	Scotland/CVR125/2020	2020-03-14	United Kingdom	West of Scotland Specialist Virology Centre, NHSGGC / MRC-University of Glasgow Centre for Virus Research	COVID-19 Genomics UK (COG-UK) Consortium	Ana da Silva Filipe et al
EPI_ISL_425669	Scotland/CVR126/2020	2020-03-15	United Kingdom	West of Scotland Specialist Virology Centre, NHSGGC / MRC-University of Glasgow Centre for Virus Research	COVID-19 Genomics UK (COG-UK) Consortium	Ana da Silva Filipe et al
EPI_ISL_425670	Scotland/CVR128/2020	2020-03-13	United Kingdom	West of Scotland Specialist Virology Centre, NHSGGC / MRC-University of Glasgow Centre for Virus Research	COVID-19 Genomics UK (COG-UK) Consortium	Ana da Silva Filipe et al
EPI_ISL_425671	Scotland/CVR129/2020	2020-03-13	United Kingdom	West of Scotland Specialist Virology Centre, NHSGGC / MRC-University of Glasgow Centre for Virus Research	COVID-19 Genomics UK (COG-UK) Consortium	Ana da Silva Filipe et al
EPI_ISL_425672	Scotland/CVR13/2020	2020-03-11	United Kingdom	West of Scotland Specialist Virology Centre, NHSGGC / MRC-University of Glasgow Centre for Virus Research	COVID-19 Genomics UK (COG-UK) Consortium	Ana da Silva Filipe et al
EPI_ISL_425673	Scotland/CVR130/2020	2020-03-15	United Kingdom	West of Scotland Specialist Virology Centre, NHSGGC / MRC-University of Glasgow Centre for Virus Research	COVID-19 Genomics UK (COG-UK) Consortium	Ana da Silva Filipe et al
EPI_ISL_425674	Scotland/CVR131/2020	2020-03-12	United Kingdom	West of Scotland Specialist Virology Centre, NHSGGC / MRC-University of Glasgow Centre for Virus Research	COVID-19 Genomics UK (COG-UK) Consortium	Ana da Silva Filipe et al
EPI_ISL_425675	Scotland/CVR132/2020	2020-03-16	United Kingdom	West of Scotland Specialist Virology Centre, NHSGGC / MRC-University of Glasgow Centre for Virus Research	COVID-19 Genomics UK (COG-UK) Consortium	Ana da Silva Filipe et al
EPI_ISL_425676	Scotland/CVR133/2020	2020-03-16	United Kingdom	West of Scotland Specialist Virology Centre, NHSGGC / MRC-University of Glasgow Centre for Virus Research	COVID-19 Genomics UK (COG-UK) Consortium	Ana da Silva Filipe et al
EPI_ISL_425677	Scotland/CVR134/2020	2020-03-16	United Kingdom	West of Scotland Specialist Virology Centre, NHSGGC / MRC-University of Glasgow Centre for Virus Research	COVID-19 Genomics UK (COG-UK) Consortium	Ana da Silva Filipe et al
EPI_ISL_425678	Scotland/CVR135/2020	2020-03-16	United Kingdom	West of Scotland Specialist Virology Centre, NHSGGC / MRC-University of Glasgow Centre for Virus Research	COVID-19 Genomics UK (COG-UK) Consortium	Ana da Silva Filipe et al
EPI_ISL_425679	Scotland/CVR136/2020	2020-03-16	United Kingdom	West of Scotland Specialist Virology Centre, NHSGGC / MRC-University of Glasgow Centre for Virus Research	COVID-19 Genomics UK (COG-UK) Consortium	Ana da Silva Filipe et al
EPI_ISL_425680	Scotland/CVR137/2020	2020-03-16	United Kingdom	West of Scotland Specialist Virology Centre, NHSGGC / MRC-University of Glasgow Centre for Virus Research	COVID-19 Genomics UK (COG-UK) Consortium	Ana da Silva Filipe et al
EPI_ISL_425681	Scotland/CVR138/2020	2020-03-16	United Kingdom	West of Scotland Specialist Virology Centre, NHSGGC / MRC-University of Glasgow Centre for Virus Research	COVID-19 Genomics UK (COG-UK) Consortium	Ana da Silva Filipe et al
EPI_ISL_425682	Scotland/CVR139/2020	2020-03-16	United Kingdom	West of Scotland Specialist Virology Centre, NHSGGC / MRC-University of Glasgow Centre for Virus Research	COVID-19 Genomics UK (COG-UK) Consortium	Ana da Silva Filipe et al
EPI_ISL_425683	Scotland/CVR14/2020	2020-03-12	United Kingdom	West of Scotland Specialist Virology Centre, NHSGGC / MRC-University of Glasgow Centre for Virus Research	COVID-19 Genomics UK (COG-UK) Consortium	Ana da Silva Filipe et al
EPI_ISL_425684	Scotland/CVR140/2020	2020-03-16	United Kingdom	West of Scotland Specialist Virology Centre, NHSGGC / MRC-University of Glasgow Centre for Virus Research	COVID-19 Genomics UK (COG-UK) Consortium	Ana da Silva Filipe et al
EPI_ISL_425685	Scotland/CVR141/2020	2020-03-16	United Kingdom	West of Scotland Specialist Virology Centre, NHSGGC / MRC-University of Glasgow Centre for Virus Research	COVID-19 Genomics UK (COG-UK) Consortium	Ana da Silva Filipe et al
EPI_ISL_425686	Scotland/CVR142/2020	2020-03-16	United Kingdom	West of Scotland Specialist Virology Centre, NHSGGC / MRC-University of Glasgow Centre for Virus Research	COVID-19 Genomics UK (COG-UK) Consortium	Ana da Silva Filipe et al
EPI_ISL_425687	Scotland/CVR143/2020	2020-03-17	United Kingdom	West of Scotland Specialist Virology Centre, NHSGGC / MRC-University of Glasgow Centre for Virus Research	COVID-19 Genomics UK (COG-UK) Consortium	Ana da Silva Filipe et al
EPI_ISL_425688	Scotland/CVR144/2020	2020-03-17	United Kingdom	West of Scotland Specialist Virology Centre, NHSGGC / MRC-University of Glasgow Centre for Virus Research	COVID-19 Genomics UK (COG-UK) Consortium	Ana da Silva Filipe et al
EPI_ISL_425689	Scotland/CVR146/2020	2020-03-14	United Kingdom	West of Scotland Specialist Virology Centre, NHSGGC / MRC-University of Glasgow Centre for Virus Research	COVID-19 Genomics UK (COG-UK) Consortium	Ana da Silva Filipe et al
EPI_ISL_425690	Scotland/CVR147/2020	2020-03-13	United Kingdom	West of Scotland Specialist Virology Centre, NHSGGC / MRC-University of Glasgow Centre for Virus Research	COVID-19 Genomics UK (COG-UK) Consortium	Ana da Silva Filipe et al
EPI_ISL_425691	Scotland/CVR149/2020	2020-03-15	United Kingdom	West of Scotland Specialist Virology Centre, NHSGGC / MRC-University of Glasgow Centre for Virus Research	COVID-19 Genomics UK (COG-UK) Consortium	Ana da Silva Filipe et al
EPI_ISL_425692	Scotland/CVR15/2020	2020-03-12	United Kingdom	West of Scotland Specialist Virology Centre, NHSGGC / MRC-University of Glasgow Centre for Virus Research	COVID-19 Genomics UK (COG-UK) Consortium	Ana da Silva Filipe et al
EPI_ISL_425693	Scotland/CVR150/2020	2020-03-16	United Kingdom	West of Scotland Specialist Virology Centre, NHSGGC / MRC-University of Glasgow Centre for Virus Research	COVID-19 Genomics UK (COG-UK) Consortium	Ana da Silva Filipe et al
EPI_ISL_425694	Scotland/CVR151/2020	2020-03-17	United Kingdom	West of Scotland Specialist Virology Centre, NHSGGC / MRC-University of Glasgow Centre for Virus Research	COVID-19 Genomics UK (COG-UK) Consortium	Ana da Silva Filipe et al
EPI_ISL_425695	Scotland/CVR152/2020	2020-03-16	United Kingdom	West of Scotland Specialist Virology Centre, NHSGGC / MRC-University of Glasgow Centre for Virus Research	COVID-19 Genomics UK (COG-UK) Consortium	Ana da Silva Filipe et al
EPI_ISL_425696	Scotland/CVR153/2020	2020-03-17	United Kingdom	West of Scotland Specialist Virology Centre, NHSGGC / MRC-University of Glasgow Centre for Virus Research	COVID-19 Genomics UK (COG-UK) Consortium	Ana da Silva Filipe et al
EPI_ISL_425697	Scotland/CVR155/2020	2020-03-17	United Kingdom	West of Scotland Specialist Virology Centre, NHSGGC / MRC-University of Glasgow Centre for Virus Research	COVID-19 Genomics UK (COG-UK) Consortium	Ana da Silva Filipe et al
EPI_ISL_425698	Scotland/CVR159/2020	2020-03-17	United Kingdom	West of Scotland Specialist Virology Centre, NHSGGC / MRC-University of Glasgow Centre for Virus Research	COVID-19 Genomics UK (COG-UK) Consortium	Ana da Silva Filipe et al
EPI_ISL_425699	Scotland/CVR16/2020	2020-03-12	United Kingdom	West of Scotland Specialist Virology Centre, NHSGGC / MRC-University of Glasgow Centre for Virus Research	COVID-19 Genomics UK (COG-UK) Consortium	Ana da Silva Filipe et al
EPI_ISL_425700	Scotland/CVR161/2020	2020-03-17	United Kingdom	West of Scotland Specialist Virology Centre, NHSGGC / MRC-University of Glasgow Centre for Virus Research	COVID-19 Genomics UK (COG-UK) Consortium	Ana da Silva Filipe et al
EPI_ISL_425701	Scotland/CVR162/2020	2020-03-17	United Kingdom	West of Scotland Specialist Virology Centre, NHSGGC / MRC-University of Glasgow Centre for Virus Research	COVID-19 Genomics UK (COG-UK) Consortium	Ana da Silva Filipe et al
EPI_ISL_425702	Scotland/CVR163/2020	2020-03-17	United Kingdom	West of Scotland Specialist Virology Centre, NHSGGC / MRC-University of Glasgow Centre for Virus Research	COVID-19 Genomics UK (COG-UK) Consortium	Ana da Silva Filipe et al
EPI_ISL_425703	Scotland/CVR164/2020	2020-03-17	United Kingdom	West of Scotland Specialist Virology Centre, NHSGGC / MRC-University of Glasgow Centre for Virus Research	COVID-19 Genomics UK (COG-UK) Consortium	Ana da Silva Filipe et al
EPI_ISL_425704	Scotland/CVR165/2020	2020-03-17	United Kingdom	West of Scotland Specialist Virology Centre, NHSGGC / MRC-University of Glasgow Centre for Virus Research	COVID-19 Genomics UK (COG-UK) Consortium	Ana da Silva Filipe et al
EPI_ISL_425705	Scotland/CVR166/2020	2020-03-17	United Kingdom	West of Scotland Specialist Virology Centre, NHSGGC / MRC-University of Glasgow Centre for Virus Research	COVID-19 Genomics UK (COG-UK) Consortium	Ana da Silva Filipe et al
EPI_ISL_425706	Scotland/CVR167/2020	2020-03-17	United Kingdom	West of Scotland Specialist Virology Centre, NHSGGC / MRC-University of Glasgow Centre for Virus Research	COVID-19 Genomics UK (COG-UK) Consortium	Ana da Silva Filipe et al
EPI_ISL_425707	Scotland/CVR168/2020	2020-03-17	United Kingdom	West of Scotland Specialist Virology Centre, NHSGGC / MRC-University of Glasgow Centre for Virus Research	COVID-19 Genomics UK (COG-UK) Consortium	Ana da Silva Filipe et al
EPI_ISL_425708	Scotland/CVR169/2020	2020-03-17	United Kingdom	West of Scotland Specialist Virology Centre, NHSGGC / MRC-University of Glasgow Centre for Virus Research	COVID-19 Genomics UK (COG-UK) Consortium	Ana da Silva Filipe et al
EPI_ISL_425709	Scotland/CVR17/2020	2020-03-09	United Kingdom	West of Scotland Specialist Virology Centre, NHSGGC / MRC-University of Glasgow Centre for Virus Research	COVID-19 Genomics UK (COG-UK) Consortium	Ana da Silva Filipe et al
EPI_ISL_425710	Scotland/CVR170/2020	2020-03-17	United Kingdom	West of Scotland Specialist Virology Centre, NHSGGC / MRC-University of Glasgow Centre for Virus Research	COVID-19 Genomics UK (COG-UK) Consortium	Ana da Silva Filipe et al
EPI_ISL_425711	Scotland/CVR171/2020	2020-03-17	United Kingdom	West of Scotland Specialist Virology Centre, NHSGGC / MRC-University of Glasgow Centre for Virus Research	COVID-19 Genomics UK (COG-UK) Consortium	Ana da Silva Filipe et al
EPI_ISL_425712	Scotland/CVR172/2020	2020-03-17	United Kingdom	West of Scotland Specialist Virology Centre, NHSGGC / MRC-University of Glasgow Centre for Virus Research	COVID-19 Genomics UK (COG-UK) Consortium	Ana da Silva Filipe et al
EPI_ISL_425713	Scotland/CVR173/2020	2020-03-17	United Kingdom	West of Scotland Specialist Virology Centre, NHSGGC / MRC-University of Glasgow Centre for Virus Research	COVID-19 Genomics UK (COG-UK) Consortium	Ana da Silva Filipe et al
EPI_ISL_425714	Scotland/CVR174/2020	2020-03-18	United Kingdom	West of Scotland Specialist Virology Centre, NHSGGC / MRC-University of Glasgow Centre for Virus Research	COVID-19 Genomics UK (COG-UK) Consortium	Ana da Silva Filipe et al
EPI_ISL_425715	Scotland/CVR175/2020	2020-03-17	United Kingdom	West of Scotland Specialist Virology Centre, NHSGGC / MRC-University of Glasgow Centre for Virus Research	COVID-19 Genomics UK (COG-UK) Consortium	Ana da Silva Filipe et al
EPI_ISL_425716	Scotland/CVR176/2020	2020-03-17	United Kingdom	West of Scotland Specialist Virology Centre, NHSGGC / MRC-University of Glasgow Centre for Virus Research	COVID-19 Genomics UK (COG-UK) Consortium	Ana da Silva Filipe et al
EPI_ISL_425717	Scotland/CVR177/2020	2020-03-17	United Kingdom	West of Scotland Specialist Virology Centre, NHSGGC / MRC-University of Glasgow Centre for Virus Research	COVID-19 Genomics UK (COG-UK) Consortium	Ana da Silva Filipe et al
EPI_ISL_425718	Scotland/CVR178/2020	2020-03-18	United Kingdom	West of Scotland Specialist Virology Centre, NHSGGC / MRC-University of Glasgow Centre for Virus Research	COVID-19 Genomics UK (COG-UK) Consortium	Ana da Silva Filipe et al
EPI_ISL_425719	Scotland/CVR179/2020	2020-03-17	United Kingdom	West of Scotland Specialist Virology Centre, NHSGGC / MRC-University of Glasgow Centre for Virus Research	COVID-19 Genomics UK (COG-UK) Consortium	Ana da Silva Filipe et al
EPI_ISL_425720	Scotland/CVR18/2020	2020-03-12	United Kingdom	West of Scotland Specialist Virology Centre, NHSGGC / MRC-University of Glasgow Centre for Virus Research	COVID-19 Genomics UK (COG-UK) Consortium	Ana da Silva Filipe et al
EPI_ISL_425721	Scotland/CVR180/2020	2020-03-17	United Kingdom	West of Scotland Specialist Virology Centre, NHSGGC / MRC-University of Glasgow Centre for Virus Research	COVID-19 Genomics UK (COG-UK) Consortium	Ana da Silva Filipe et al
EPI_ISL_425722	Scotland/CVR183/2020	2020-03-18	United Kingdom	West of Scotland Specialist Virology Centre, NHSGGC / MRC-University of Glasgow Centre for Virus Research	COVID-19 Genomics UK (COG-UK) Consortium	Ana da Silva Filipe et al
EPI_ISL_425723	Scotland/CVR185/2020	2020-03-17	United Kingdom	West of Scotland Specialist Virology Centre, NHSGGC / MRC-University of Glasgow Centre for Virus Research	COVID-19 Genomics UK (COG-UK) Consortium	Ana da Silva Filipe et al
EPI_ISL_425724	Scotland/CVR19/2020	2020-03-12	United Kingdom	West of Scotland Specialist Virology Centre, NHSGGC / MRC-University of Glasgow Centre for Virus Research	COVID-19 Genomics UK (COG-UK) Consortium	Ana da Silva Filipe et al
EPI_ISL_425725	Scotland/CVR190/2020	2020-03-18	United Kingdom	West of Scotland Specialist Virology Centre, NHSGGC / MRC-University of Glasgow Centre for Virus Research	COVID-19 Genomics UK (COG-UK) Consortium	Ana da Silva Filipe et al
EPI_ISL_425726	Scotland/CVR191/2020	2020-03-18	United Kingdom	West of Scotland Specialist Virology Centre, NHSGGC / MRC-University of Glasgow Centre for Virus Research	COVID-19 Genomics UK (COG-UK) Consortium	Ana da Silva Filipe et al
EPI_ISL_425727	Scotland/CVR195/2020	2020-03-18	United Kingdom	West of Scotland Specialist Virology Centre, NHSGGC / MRC-University of Glasgow Centre for Virus Research	COVID-19 Genomics UK (COG-UK) Consortium	Ana da Silva Filipe et al
EPI_ISL_425728	Scotland/CVR196/2020	2020-03-19	United Kingdom	West of Scotland Specialist Virology Centre, NHSGGC / MRC-University of Glasgow Centre for Virus Research	COVID-19 Genomics UK (COG-UK) Consortium	Ana da Silva Filipe et al
EPI_ISL_425729	Scotland/CVR199/2020	2020-03-18	United Kingdom	West of Scotland Specialist Virology Centre, NHSGGC / MRC-University of Glasgow Centre for Virus Research	COVID-19 Genomics UK (COG-UK) Consortium	Ana da Silva Filipe et al
EPI_ISL_425730	Scotland/CVR20/2020	2020-03-13	United Kingdom	West of Scotland Specialist Virology Centre, NHSGGC / MRC-University of Glasgow Centre for Virus Research	COVID-19 Genomics UK (COG-UK) Consortium	Ana da Silva Filipe et al
EPI_ISL_425731	Scotland/CVR200/2020	2020-03-17	United Kingdom	West of Scotland Specialist Virology Centre, NHSGGC / MRC-University of Glasgow Centre for Virus Research	COVID-19 Genomics UK (COG-UK) Consortium	Ana da Silva Filipe et al
EPI_ISL_425732	Scotland/CVR201/2020	2020-03-18	United Kingdom	West of Scotland Specialist Virology Centre, NHSGGC / MRC-University of Glasgow Centre for Virus Research	COVID-19 Genomics UK (COG-UK) Consortium	Ana da Silva Filipe et al
EPI_ISL_425733	Scotland/CVR202/2020	2020-03-19	United Kingdom	West of Scotland Specialist Virology Centre, NHSGGC / MRC-University of Glasgow Centre for Virus Research	COVID-19 Genomics UK (COG-UK) Consortium	Ana da Silva Filipe et al
EPI_ISL_425734	Scotland/CVR203/2020	2020-03-18	United Kingdom	West of Scotland Specialist Virology Centre, NHSGGC / MRC-University of Glasgow Centre for Virus Research	COVID-19 Genomics UK (COG-UK) Consortium	Ana da Silva Filipe et al
EPI_ISL_425735	Scotland/CVR205/2020	2020-03-19	United Kingdom	West of Scotland Specialist Virology Centre, NHSGGC / MRC-University of Glasgow Centre for Virus Research	COVID-19 Genomics UK (COG-UK) Consortium	Ana da Silva Filipe et al
EPI_ISL_425736	Scotland/CVR206/2020	2020-03-16	United Kingdom	West of Scotland Specialist Virology Centre, NHSGGC / MRC-University of Glasgow Centre for Virus Research	COVID-19 Genomics UK (COG-UK) Consortium	Ana da Silva Filipe et al
EPI_ISL_425737	Scotland/CVR207/2020	2020-03-18	United Kingdom	West of Scotland Specialist Virology Centre, NHSGGC / MRC-University of Glasgow Centre for Virus Research	COVID-19 Genomics UK (COG-UK) Consortium	Ana da Silva Filipe et al
EPI_ISL_425738	Scotland/CVR208/2020	2020-03-19	United Kingdom	West of Scotland Specialist Virology Centre, NHSGGC / MRC-University of Glasgow Centre for Virus Research	COVID-19 Genomics UK (COG-UK) Consortium	Ana da Silva Filipe et al
EPI_ISL_425739	Scotland/CVR21/2020	2020-03-13	United Kingdom	West of Scotland Specialist Virology Centre, NHSGGC / MRC-University of Glasgow Centre for Virus Research	COVID-19 Genomics UK (COG-UK) Consortium	Ana da Silva Filipe et al
EPI_ISL_425740	Scotland/CVR211/2020	2020-03-18	United Kingdom	West of Scotland Specialist Virology Centre, NHSGGC / MRC-University of Glasgow Centre for Virus Research	COVID-19 Genomics UK (COG-UK) Consortium	Ana da Silva Filipe et al
EPI_ISL_425741	Scotland/CVR212/2020	2020-03-18	United Kingdom	West of Scotland Specialist Virology Centre, NHSGGC / MRC-University of Glasgow Centre for Virus Research	COVID-19 Genomics UK (COG-UK) Consortium	Ana da Silva Filipe et al
EPI_ISL_425742	Scotland/CVR213/2020	2020-03-19	United Kingdom	West of Scotland Specialist Virology Centre, NHSGGC / MRC-University of Glasgow Centre for Virus Research	COVID-19 Genomics UK (COG-UK) Consortium	Ana da Silva Filipe et al
EPI_ISL_425743	Scotland/CVR215/2020	2020-03-18	United Kingdom	West of Scotland Specialist Virology Centre, NHSGGC / MRC-University of Glasgow Centre for Virus Research	COVID-19 Genomics UK (COG-UK) Consortium	Ana da Silva Filipe et al
EPI_ISL_425744	Scotland/CVR216/2020	2020-03-19	United Kingdom	West of Scotland Specialist Virology Centre, NHSGGC / MRC-University of Glasgow Centre for Virus Research	COVID-19 Genomics UK (COG-UK) Consortium	Ana da Silva Filipe et al
EPI_ISL_425745	Scotland/CVR218/2020	2020-03-19	United Kingdom	West of Scotland Specialist Virology Centre, NHSGGC / MRC-University of Glasgow Centre for Virus Research	COVID-19 Genomics UK (COG-UK) Consortium	Ana da Silva Filipe et al
EPI_ISL_425746	Scotland/CVR219/2020	2020-03-19	United Kingdom	West of Scotland Specialist Virology Centre, NHSGGC / MRC-University of Glasgow Centre for Virus Research	COVID-19 Genomics UK (COG-UK) Consortium	Ana da Silva Filipe et al
EPI_ISL_425747	Scotland/CVR220/2020	2020-03-18	United Kingdom	West of Scotland Specialist Virology Centre, NHSGGC / MRC-University of Glasgow Centre for Virus Research	COVID-19 Genomics UK (COG-UK) Consortium	Ana da Silva Filipe et al
EPI_ISL_425748	Scotland/CVR222/2020	2020-03-19	United Kingdom	West of Scotland Specialist Virology Centre, NHSGGC / MRC-University of Glasgow Centre for Virus Research	COVID-19 Genomics UK (COG-UK) Consortium	Ana da Silva Filipe et al
EPI_ISL_425749	Scotland/CVR23/2020	2020-03-12	United Kingdom	West of Scotland Specialist Virology Centre, NHSGGC / MRC-University of Glasgow Centre for Virus Research	COVID-19 Genomics UK (COG-UK) Consortium	Ana da Silva Filipe et al
EPI_ISL_425750	Scotland/CVR235/2020	2020-03-19	United Kingdom	West of Scotland Specialist Virology Centre, NHSGGC / MRC-University of Glasgow Centre for Virus Research	COVID-19 Genomics UK (COG-UK) Consortium	Ana da Silva Filipe et al
EPI_ISL_425751	Scotland/CVR236/2020	2020-03-19	United Kingdom	West of Scotland Specialist Virology Centre, NHSGGC / MRC-University of Glasgow Centre for Virus Research	COVID-19 Genomics UK (COG-UK) Consortium	Ana da Silva Filipe et al
EPI_ISL_425752	Scotland/CVR24/2020	2020-03-12	United Kingdom	West of Scotland Specialist Virology Centre, NHSGGC / MRC-University of Glasgow Centre for Virus Research	COVID-19 Genomics UK (COG-UK) Consortium	Ana da Silva Filipe et al
EPI_ISL_425753	Scotland/CVR25/2020	2020-03-12	United Kingdom	West of Scotland Specialist Virology Centre, NHSGGC / MRC-University of Glasgow Centre for Virus Research	COVID-19 Genomics UK (COG-UK) Consortium	Ana da Silva Filipe et al
EPI_ISL_425754	Scotland/CVR264/2020	2020-03-20	United Kingdom	West of Scotland Specialist Virology Centre, NHSGGC / MRC-University of Glasgow Centre for Virus Research	COVID-19 Genomics UK (COG-UK) Consortium	Ana da Silva Filipe et al
EPI_ISL_425755	Scotland/CVR268/2020	2020-03-19	United Kingdom	West of Scotland Specialist Virology Centre, NHSGGC / MRC-University of Glasgow Centre for Virus Research	COVID-19 Genomics UK (COG-UK) Consortium	Ana da Silva Filipe et al
EPI_ISL_425756	Scotland/CVR27/2020	2020-03-12	United Kingdom	West of Scotland Specialist Virology Centre, NHSGGC / MRC-University of Glasgow Centre for Virus Research	COVID-19 Genomics UK (COG-UK) Consortium	Ana da Silva Filipe et al
EPI_ISL_425757	Scotland/CVR28/2020	2020-03-12	United Kingdom	West of Scotland Specialist Virology Centre, NHSGGC / MRC-University of Glasgow Centre for Virus Research	COVID-19 Genomics UK (COG-UK) Consortium	Ana da Silva Filipe et al
EPI_ISL_425758	Scotland/CVR29/2020	2020-03-11	United Kingdom	West of Scotland Specialist Virology Centre, NHSGGC / MRC-University of Glasgow Centre for Virus Research	COVID-19 Genomics UK (COG-UK) Consortium	Ana da Silva Filipe et al
EPI_ISL_425759	Scotland/CVR30/2020	2020-03-13	United Kingdom	West of Scotland Specialist Virology Centre, NHSGGC / MRC-University of Glasgow Centre for Virus Research	COVID-19 Genomics UK (COG-UK) Consortium	Ana da Silva Filipe et al
EPI_ISL_425760	Scotland/CVR31/2020	2020-03-13	United Kingdom	West of Scotland Specialist Virology Centre, NHSGGC / MRC-University of Glasgow Centre for Virus Research	COVID-19 Genomics UK (COG-UK) Consortium	Ana da Silva Filipe et al
EPI_ISL_425761	Scotland/CVR32/2020	2020-03-13	United Kingdom	West of Scotland Specialist Virology Centre, NHSGGC / MRC-University of Glasgow Centre for Virus Research	COVID-19 Genomics UK (COG-UK) Consortium	Ana da Silva Filipe et al
EPI_ISL_425762	Scotland/CVR33/2020	2020-03-13	United Kingdom	West of Scotland Specialist Virology Centre, NHSGGC / MRC-University of Glasgow Centre for Virus Research	COVID-19 Genomics UK (COG-UK) Consortium	Ana da Silva Filipe et al
EPI_ISL_425763	Scotland/CVR34/2020	2020-03-12	United Kingdom	West of Scotland Specialist Virology Centre, NHSGGC / MRC-University of Glasgow Centre for Virus Research	COVID-19 Genomics UK (COG-UK) Consortium	Ana da Silva Filipe et al
EPI_ISL_425764	Scotland/CVR35/2020	2020-03-13	United Kingdom	West of Scotland Specialist Virology Centre, NHSGGC / MRC-University of Glasgow Centre for Virus Research	COVID-19 Genomics UK (COG-UK) Consortium	Ana da Silva Filipe et al
EPI_ISL_425765	Scotland/CVR36/2020	2020-03-13	United Kingdom	West of Scotland Specialist Virology Centre, NHSGGC / MRC-University of Glasgow Centre for Virus Research	COVID-19 Genomics UK (COG-UK) Consortium	Ana da Silva Filipe et al
EPI_ISL_425766	Scotland/CVR37/2020	2020-03-13	United Kingdom	West of Scotland Specialist Virology Centre, NHSGGC / MRC-University of Glasgow Centre for Virus Research	COVID-19 Genomics UK (COG-UK) Consortium	Ana da Silva Filipe et al
EPI_ISL_425767	Scotland/CVR38/2020	2020-03-13	United Kingdom	West of Scotland Specialist Virology Centre, NHSGGC / MRC-University of Glasgow Centre for Virus Research	COVID-19 Genomics UK (COG-UK) Consortium	Ana da Silva Filipe et al
EPI_ISL_425768	Scotland/CVR40/2020	2020-03-13	United Kingdom	West of Scotland Specialist Virology Centre, NHSGGC / MRC-University of Glasgow Centre for Virus Research	COVID-19 Genomics UK (COG-UK) Consortium	Ana da Silva Filipe et al
EPI_ISL_425769	Scotland/CVR41/2020	2020-03-13	United Kingdom	West of Scotland Specialist Virology Centre, NHSGGC / MRC-University of Glasgow Centre for Virus Research	COVID-19 Genomics UK (COG-UK) Consortium	Ana da Silva Filipe et al
EPI_ISL_425770	Scotland/CVR42/2020	2020-03-13	United Kingdom	West of Scotland Specialist Virology Centre, NHSGGC / MRC-University of Glasgow Centre for Virus Research	COVID-19 Genomics UK (COG-UK) Consortium	Ana da Silva Filipe et al
EPI_ISL_425771	Scotland/CVR43/2020	2020-03-13	United Kingdom	West of Scotland Specialist Virology Centre, NHSGGC / MRC-University of Glasgow Centre for Virus Research	COVID-19 Genomics UK (COG-UK) Consortium	Ana da Silva Filipe et al
EPI_ISL_425772	Scotland/CVR44/2020	2020-03-13	United Kingdom	West of Scotland Specialist Virology Centre, NHSGGC / MRC-University of Glasgow Centre for Virus Research	COVID-19 Genomics UK (COG-UK) Consortium	Ana da Silva Filipe et al
EPI_ISL_425773	Scotland/CVR45/2020	2020-03-13	United Kingdom	West of Scotland Specialist Virology Centre, NHSGGC / MRC-University of Glasgow Centre for Virus Research	COVID-19 Genomics UK (COG-UK) Consortium	Ana da Silva Filipe et al
EPI_ISL_425774	Scotland/CVR46/2020	2020-03-13	United Kingdom	West of Scotland Specialist Virology Centre, NHSGGC / MRC-University of Glasgow Centre for Virus Research	COVID-19 Genomics UK (COG-UK) Consortium	Ana da Silva Filipe et al
EPI_ISL_425775	Scotland/CVR462/2020	2020-03-23	United Kingdom	West of Scotland Specialist Virology Centre, NHSGGC / MRC-University of Glasgow Centre for Virus Research	COVID-19 Genomics UK (COG-UK) Consortium	Ana da Silva Filipe et al
EPI_ISL_425776	Scotland/CVR47/2020	2020-03-13	United Kingdom	West of Scotland Specialist Virology Centre, NHSGGC / MRC-University of Glasgow Centre for Virus Research	COVID-19 Genomics UK (COG-UK) Consortium	Ana da Silva Filipe et al
EPI_ISL_425777	Scotland/CVR49/2020	2020-03-13	United Kingdom	West of Scotland Specialist Virology Centre, NHSGGC / MRC-University of Glasgow Centre for Virus Research	COVID-19 Genomics UK (COG-UK) Consortium	Ana da Silva Filipe et al
EPI_ISL_425778	Scotland/CVR50/2020	2020-03-13	United Kingdom	West of Scotland Specialist Virology Centre, NHSGGC / MRC-University of Glasgow Centre for Virus Research	COVID-19 Genomics UK (COG-UK) Consortium	Ana da Silva Filipe et al
EPI_ISL_425779	Scotland/CVR51/2020	2020-03-13	United Kingdom	West of Scotland Specialist Virology Centre, NHSGGC / MRC-University of Glasgow Centre for Virus Research	COVID-19 Genomics UK (COG-UK) Consortium	Ana da Silva Filipe et al
EPI_ISL_425780	Scotland/CVR52/2020	2020-03-14	United Kingdom	West of Scotland Specialist Virology Centre, NHSGGC / MRC-University of Glasgow Centre for Virus Research	COVID-19 Genomics UK (COG-UK) Consortium	Ana da Silva Filipe et al
EPI_ISL_425781	Scotland/CVR526/2020	2020-03-24	United Kingdom	West of Scotland Specialist Virology Centre, NHSGGC / MRC-University of Glasgow Centre for Virus Research	COVID-19 Genomics UK (COG-UK) Consortium	Ana da Silva Filipe et al
EPI_ISL_425782	Scotland/CVR53/2020	2020-03-14	United Kingdom	West of Scotland Specialist Virology Centre, NHSGGC / MRC-University of Glasgow Centre for Virus Research	COVID-19 Genomics UK (COG-UK) Consortium	Ana da Silva Filipe et al
EPI_ISL_425783	Scotland/CVR54/2020	2020-03-13	United Kingdom	West of Scotland Specialist Virology Centre, NHSGGC / MRC-University of Glasgow Centre for Virus Research	COVID-19 Genomics UK (COG-UK) Consortium	Ana da Silva Filipe et al
EPI_ISL_425784	Scotland/CVR55/2020	2020-03-13	United Kingdom	West of Scotland Specialist Virology Centre, NHSGGC / MRC-University of Glasgow Centre for Virus Research	COVID-19 Genomics UK (COG-UK) Consortium	Ana da Silva Filipe et al
EPI_ISL_425785	Scotland/CVR56/2020	2020-03-12	United Kingdom	West of Scotland Specialist Virology Centre, NHSGGC / MRC-University of Glasgow Centre for Virus Research	COVID-19 Genomics UK (COG-UK) Consortium	Ana da Silva Filipe et al
EPI_ISL_425786	Scotland/CVR562/2020	2020-03-23	United Kingdom	West of Scotland Specialist Virology Centre, NHSGGC / MRC-University of Glasgow Centre for Virus Research	COVID-19 Genomics UK (COG-UK) Consortium	Ana da Silva Filipe et al
EPI_ISL_425787	Scotland/CVR57/2020	2020-03-12	United Kingdom	West of Scotland Specialist Virology Centre, NHSGGC / MRC-University of Glasgow Centre for Virus Research	COVID-19 Genomics UK (COG-UK) Consortium	Ana da Silva Filipe et al
EPI_ISL_425788	Scotland/CVR58/2020	2020-03-12	United Kingdom	West of Scotland Specialist Virology Centre, NHSGGC / MRC-University of Glasgow Centre for Virus Research	COVID-19 Genomics UK (COG-UK) Consortium	Ana da Silva Filipe et al
EPI_ISL_425789	Scotland/CVR60/2020	2020-03-12	United Kingdom	West of Scotland Specialist Virology Centre, NHSGGC / MRC-University of Glasgow Centre for Virus Research	COVID-19 Genomics UK (COG-UK) Consortium	Ana da Silva Filipe et al
EPI_ISL_425790	Scotland/CVR62/2020	2020-03-12	United Kingdom	West of Scotland Specialist Virology Centre, NHSGGC / MRC-University of Glasgow Centre for Virus Research	COVID-19 Genomics UK (COG-UK) Consortium	Ana da Silva Filipe et al
EPI_ISL_425791	Scotland/CVR63/2020	2020-03-13	United Kingdom	West of Scotland Specialist Virology Centre, NHSGGC / MRC-University of Glasgow Centre for Virus Research	COVID-19 Genomics UK (COG-UK) Consortium	Ana da Silva Filipe et al
EPI_ISL_425792	Scotland/CVR632/2020	2020-03-25	United Kingdom	West of Scotland Specialist Virology Centre, NHSGGC / MRC-University of Glasgow Centre for Virus Research	COVID-19 Genomics UK (COG-UK) Consortium	Ana da Silva Filipe et al
EPI_ISL_425793	Scotland/CVR634/2020	2020-03-25	United Kingdom	West of Scotland Specialist Virology Centre, NHSGGC / MRC-University of Glasgow Centre for Virus Research	COVID-19 Genomics UK (COG-UK) Consortium	Ana da Silva Filipe et al
EPI_ISL_425794	Scotland/CVR635/2020	2020-03-25	United Kingdom	West of Scotland Specialist Virology Centre, NHSGGC / MRC-University of Glasgow Centre for Virus Research	COVID-19 Genomics UK (COG-UK) Consortium	Ana da Silva Filipe et al
EPI_ISL_425795	Scotland/CVR64/2020	2020-03-03	United Kingdom	West of Scotland Specialist Virology Centre, NHSGGC / MRC-University of Glasgow Centre for Virus Research	COVID-19 Genomics UK (COG-UK) Consortium	Ana da Silva Filipe et al
EPI_ISL_425796	Scotland/CVR65/2020	2020-03-06	United Kingdom	West of Scotland Specialist Virology Centre, NHSGGC / MRC-University of Glasgow Centre for Virus Research	COVID-19 Genomics UK (COG-UK) Consortium	Ana da Silva Filipe et al
EPI_ISL_425797	Scotland/CVR66/2020	2020-03-06	United Kingdom	West of Scotland Specialist Virology Centre, NHSGGC / MRC-University of Glasgow Centre for Virus Research	COVID-19 Genomics UK (COG-UK) Consortium	Ana da Silva Filipe et al
EPI_ISL_425798	Scotland/CVR67/2020	2020-03-07	United Kingdom	West of Scotland Specialist Virology Centre, NHSGGC / MRC-University of Glasgow Centre for Virus Research	COVID-19 Genomics UK (COG-UK) Consortium	Ana da Silva Filipe et al
EPI_ISL_425799	Scotland/CVR68/2020	2020-03-09	United Kingdom	West of Scotland Specialist Virology Centre, NHSGGC / MRC-University of Glasgow Centre for Virus Research	COVID-19 Genomics UK (COG-UK) Consortium	Ana da Silva Filipe et al
EPI_ISL_425800	Scotland/CVR69/2020	2020-03-10	United Kingdom	West of Scotland Specialist Virology Centre, NHSGGC / MRC-University of Glasgow Centre for Virus Research	COVID-19 Genomics UK (COG-UK) Consortium	Ana da Silva Filipe et al
EPI_ISL_425801	Scotland/CVR70/2020	2020-03-09	United Kingdom	West of Scotland Specialist Virology Centre, NHSGGC / MRC-University of Glasgow Centre for Virus Research	COVID-19 Genomics UK (COG-UK) Consortium	Ana da Silva Filipe et al
EPI_ISL_425802	Scotland/CVR71/2020	2020-03-06	United Kingdom	West of Scotland Specialist Virology Centre, NHSGGC / MRC-University of Glasgow Centre for Virus Research	COVID-19 Genomics UK (COG-UK) Consortium	Ana da Silva Filipe et al
EPI_ISL_425803	Scotland/CVR72/2020	2020-03-04	United Kingdom	West of Scotland Specialist Virology Centre, NHSGGC / MRC-University of Glasgow Centre for Virus Research	COVID-19 Genomics UK (COG-UK) Consortium	Ana da Silva Filipe et al
EPI_ISL_425804	Scotland/CVR74/2020	2020-03-07	United Kingdom	West of Scotland Specialist Virology Centre, NHSGGC / MRC-University of Glasgow Centre for Virus Research	COVID-19 Genomics UK (COG-UK) Consortium	Ana da Silva Filipe et al
EPI_ISL_425805	Scotland/CVR75/2020	2020-03-06	United Kingdom	West of Scotland Specialist Virology Centre, NHSGGC / MRC-University of Glasgow Centre for Virus Research	COVID-19 Genomics UK (COG-UK) Consortium	Ana da Silva Filipe et al
EPI_ISL_425806	Scotland/CVR76/2020	2020-03-05	United Kingdom	West of Scotland Specialist Virology Centre, NHSGGC / MRC-University of Glasgow Centre for Virus Research	COVID-19 Genomics UK (COG-UK) Consortium	Ana da Silva Filipe et al
EPI_ISL_425807	Scotland/CVR77/2020	2020-03-03	United Kingdom	West of Scotland Specialist Virology Centre, NHSGGC / MRC-University of Glasgow Centre for Virus Research	COVID-19 Genomics UK (COG-UK) Consortium	Ana da Silva Filipe et al
EPI_ISL_425808	Scotland/CVR78/2020	2020-03-06	United Kingdom	West of Scotland Specialist Virology Centre, NHSGGC / MRC-University of Glasgow Centre for Virus Research	COVID-19 Genomics UK (COG-UK) Consortium	Ana da Silva Filipe et al
EPI_ISL_425809	Scotland/CVR79/2020	2020-03-09	United Kingdom	West of Scotland Specialist Virology Centre, NHSGGC / MRC-University of Glasgow Centre for Virus Research	COVID-19 Genomics UK (COG-UK) Consortium	Ana da Silva Filipe et al
EPI_ISL_425810	Scotland/CVR80/2020	2020-03-05	United Kingdom	West of Scotland Specialist Virology Centre, NHSGGC / MRC-University of Glasgow Centre for Virus Research	COVID-19 Genomics UK (COG-UK) Consortium	Ana da Silva Filipe et al
EPI_ISL_425811	Scotland/CVR83/2020	2020-03-09	United Kingdom	West of Scotland Specialist Virology Centre, NHSGGC / MRC-University of Glasgow Centre for Virus Research	COVID-19 Genomics UK (COG-UK) Consortium	Ana da Silva Filipe et al
EPI_ISL_425812	Scotland/CVR85/2020	2020-03-09	United Kingdom	West of Scotland Specialist Virology Centre, NHSGGC / MRC-University of Glasgow Centre for Virus Research	COVID-19 Genomics UK (COG-UK) Consortium	Ana da Silva Filipe et al
EPI_ISL_425813	Scotland/CVR89/2020	2020-03-12	United Kingdom	West of Scotland Specialist Virology Centre, NHSGGC / MRC-University of Glasgow Centre for Virus Research	COVID-19 Genomics UK (COG-UK) Consortium	Ana da Silva Filipe et al
EPI_ISL_425814	Scotland/CVR90/2020	2020-03-12	United Kingdom	West of Scotland Specialist Virology Centre, NHSGGC / MRC-University of Glasgow Centre for Virus Research	COVID-19 Genomics UK (COG-UK) Consortium	Ana da Silva Filipe et al
EPI_ISL_425815	Scotland/CVR91/2020	2020-03-12	United Kingdom	West of Scotland Specialist Virology Centre, NHSGGC / MRC-University of Glasgow Centre for Virus Research	COVID-19 Genomics UK (COG-UK) Consortium	Ana da Silva Filipe et al
EPI_ISL_425816	Scotland/CVR96/2020	2020-03-14	United Kingdom	West of Scotland Specialist Virology Centre, NHSGGC / MRC-University of Glasgow Centre for Virus Research	COVID-19 Genomics UK (COG-UK) Consortium	Ana da Silva Filipe et al
EPI_ISL_425817	Scotland/CVR97/2020	2020-03-13	United Kingdom	West of Scotland Specialist Virology Centre, NHSGGC / MRC-University of Glasgow Centre for Virus Research	COVID-19 Genomics UK (COG-UK) Consortium	Ana da Silva Filipe et al
EPI_ISL_425818	Scotland/CVR99/2020	2020-03-14	United Kingdom	West of Scotland Specialist Virology Centre, NHSGGC / MRC-University of Glasgow Centre for Virus Research	COVID-19 Genomics UK (COG-UK) Consortium	Ana da Silva Filipe et al
EPI_ISL_425819	Scotland/EDB002/2020	2020-03-05	United Kingdom	Virology Department, Royal Infirmary of Edinburgh, NHS Lothian / School of Biological Sciences, University of Edinburgh / Institute of Genetics and Molecular Medicine, University of Edinburgh	COVID-19 Genomics UK (COG-UK) Consortium	McHugh M et al
EPI_ISL_425820	Scotland/EDB014/2020	2020-03-11	United Kingdom	Virology Department, Royal Infirmary of Edinburgh, NHS Lothian / School of Biological Sciences, University of Edinburgh / Institute of Genetics and Molecular Medicine, University of Edinburgh	COVID-19 Genomics UK (COG-UK) Consortium	McHugh M et al
EPI_ISL_425821	Scotland/EDB015/2020	2020-03-11	United Kingdom	Virology Department, Royal Infirmary of Edinburgh, NHS Lothian / School of Biological Sciences, University of Edinburgh / Institute of Genetics and Molecular Medicine, University of Edinburgh	COVID-19 Genomics UK (COG-UK) Consortium	McHugh M et al
EPI_ISL_425822	Scotland/EDB016/2020	2020-03-11	United Kingdom	Virology Department, Royal Infirmary of Edinburgh, NHS Lothian / School of Biological Sciences, University of Edinburgh / Institute of Genetics and Molecular Medicine, University of Edinburgh	COVID-19 Genomics UK (COG-UK) Consortium	McHugh M et al
EPI_ISL_425823	Scotland/EDB017/2020	2020-03-14	United Kingdom	Virology Department, Royal Infirmary of Edinburgh, NHS Lothian / School of Biological Sciences, University of Edinburgh / Institute of Genetics and Molecular Medicine, University of Edinburgh	COVID-19 Genomics UK (COG-UK) Consortium	McHugh M et al
EPI_ISL_425824	Scotland/EDB018/2020	2020-03-12	United Kingdom	Virology Department, Royal Infirmary of Edinburgh, NHS Lothian / School of Biological Sciences, University of Edinburgh / Institute of Genetics and Molecular Medicine, University of Edinburgh	COVID-19 Genomics UK (COG-UK) Consortium	McHugh M et al
EPI_ISL_425825	Scotland/EDB019/2020	2020-03-13	United Kingdom	Virology Department, Royal Infirmary of Edinburgh, NHS Lothian / School of Biological Sciences, University of Edinburgh / Institute of Genetics and Molecular Medicine, University of Edinburgh	COVID-19 Genomics UK (COG-UK) Consortium	McHugh M et al
EPI_ISL_425826	Scotland/EDB020/2020	2020-03-14	United Kingdom	Virology Department, Royal Infirmary of Edinburgh, NHS Lothian / School of Biological Sciences, University of Edinburgh / Institute of Genetics and Molecular Medicine, University of Edinburgh	COVID-19 Genomics UK (COG-UK) Consortium	McHugh M et al
EPI_ISL_425827	Scotland/EDB021/2020	2020-03-13	United Kingdom	Virology Department, Royal Infirmary of Edinburgh, NHS Lothian / School of Biological Sciences, University of Edinburgh / Institute of Genetics and Molecular Medicine, University of Edinburgh	COVID-19 Genomics UK (COG-UK) Consortium	McHugh M et al
EPI_ISL_425828	Scotland/EDB022/2020	2020-03-12	United Kingdom	Virology Department, Royal Infirmary of Edinburgh, NHS Lothian / School of Biological Sciences, University of Edinburgh / Institute of Genetics and Molecular Medicine, University of Edinburgh	COVID-19 Genomics UK (COG-UK) Consortium	McHugh M et al
EPI_ISL_425829	Scotland/EDB023/2020	2020-03-12	United Kingdom	Virology Department, Royal Infirmary of Edinburgh, NHS Lothian / School of Biological Sciences, University of Edinburgh / Institute of Genetics and Molecular Medicine, University of Edinburgh	COVID-19 Genomics UK (COG-UK) Consortium	McHugh M et al
EPI_ISL_425830	Scotland/EDB024/2020	2020-03-12	United Kingdom	Virology Department, Royal Infirmary of Edinburgh, NHS Lothian / School of Biological Sciences, University of Edinburgh / Institute of Genetics and Molecular Medicine, University of Edinburgh	COVID-19 Genomics UK (COG-UK) Consortium	McHugh M et al
EPI_ISL_425831	Scotland/EDB025/2020	2020-03-15	United Kingdom	Virology Department, Royal Infirmary of Edinburgh, NHS Lothian / School of Biological Sciences, University of Edinburgh / Institute of Genetics and Molecular Medicine, University of Edinburgh	COVID-19 Genomics UK (COG-UK) Consortium	McHugh M et al
EPI_ISL_425832	Scotland/EDB026/2020	2020-03-11	United Kingdom	Virology Department, Royal Infirmary of Edinburgh, NHS Lothian / School of Biological Sciences, University of Edinburgh / Institute of Genetics and Molecular Medicine, University of Edinburgh	COVID-19 Genomics UK (COG-UK) Consortium	McHugh M et al
EPI_ISL_425833	Scotland/EDB027/2020	2020-03-09	United Kingdom	Virology Department, Royal Infirmary of Edinburgh, NHS Lothian / School of Biological Sciences, University of Edinburgh / Institute of Genetics and Molecular Medicine, University of Edinburgh	COVID-19 Genomics UK (COG-UK) Consortium	McHugh M et al
EPI_ISL_425834	Scotland/EDB028/2020	2020-03-12	United Kingdom	Virology Department, Royal Infirmary of Edinburgh, NHS Lothian / School of Biological Sciences, University of Edinburgh / Institute of Genetics and Molecular Medicine, University of Edinburgh	COVID-19 Genomics UK (COG-UK) Consortium	McHugh M et al
EPI_ISL_425835	Scotland/EDB029/2020	2020-03-12	United Kingdom	Virology Department, Royal Infirmary of Edinburgh, NHS Lothian / School of Biological Sciences, University of Edinburgh / Institute of Genetics and Molecular Medicine, University of Edinburgh	COVID-19 Genomics UK (COG-UK) Consortium	McHugh M et al
EPI_ISL_425836	Scotland/EDB030/2020	2020-03-11	United Kingdom	Virology Department, Royal Infirmary of Edinburgh, NHS Lothian / School of Biological Sciences, University of Edinburgh / Institute of Genetics and Molecular Medicine, University of Edinburgh	COVID-19 Genomics UK (COG-UK) Consortium	McHugh M et al
EPI_ISL_425837	Scotland/EDB031/2020	2020-03-13	United Kingdom	Virology Department, Royal Infirmary of Edinburgh, NHS Lothian / School of Biological Sciences, University of Edinburgh / Institute of Genetics and Molecular Medicine, University of Edinburgh	COVID-19 Genomics UK (COG-UK) Consortium	McHugh M et al
EPI_ISL_425838	Scotland/EDB032/2020	2020-03-12	United Kingdom	Virology Department, Royal Infirmary of Edinburgh, NHS Lothian / School of Biological Sciences, University of Edinburgh / Institute of Genetics and Molecular Medicine, University of Edinburgh	COVID-19 Genomics UK (COG-UK) Consortium	McHugh M et al
EPI_ISL_425839	Scotland/EDB033/2020	2020-03-13	United Kingdom	Virology Department, Royal Infirmary of Edinburgh, NHS Lothian / School of Biological Sciences, University of Edinburgh / Institute of Genetics and Molecular Medicine, University of Edinburgh	COVID-19 Genomics UK (COG-UK) Consortium	McHugh M et al
EPI_ISL_425840	Scotland/EDB034/2020	2020-03-11	United Kingdom	Virology Department, Royal Infirmary of Edinburgh, NHS Lothian / School of Biological Sciences, University of Edinburgh / Institute of Genetics and Molecular Medicine, University of Edinburgh	COVID-19 Genomics UK (COG-UK) Consortium	McHugh M et al
EPI_ISL_425841	Scotland/EDB035/2020	2020-03-13	United Kingdom	Virology Department, Royal Infirmary of Edinburgh, NHS Lothian / School of Biological Sciences, University of Edinburgh / Institute of Genetics and Molecular Medicine, University of Edinburgh	COVID-19 Genomics UK (COG-UK) Consortium	McHugh M et al
EPI_ISL_425842	Scotland/EDB036/2020	2020-03-11	United Kingdom	Virology Department, Royal Infirmary of Edinburgh, NHS Lothian / School of Biological Sciences, University of Edinburgh / Institute of Genetics and Molecular Medicine, University of Edinburgh	COVID-19 Genomics UK (COG-UK) Consortium	McHugh M et al
EPI_ISL_425843	Scotland/EDB037/2020	2020-03-12	United Kingdom	Virology Department, Royal Infirmary of Edinburgh, NHS Lothian / School of Biological Sciences, University of Edinburgh / Institute of Genetics and Molecular Medicine, University of Edinburgh	COVID-19 Genomics UK (COG-UK) Consortium	McHugh M et al
EPI_ISL_425844	Scotland/EDB038/2020	2020-03-11	United Kingdom	Virology Department, Royal Infirmary of Edinburgh, NHS Lothian / School of Biological Sciences, University of Edinburgh / Institute of Genetics and Molecular Medicine, University of Edinburgh	COVID-19 Genomics UK (COG-UK) Consortium	McHugh M et al
EPI_ISL_425845	Scotland/EDB039/2020	2020-03-09	United Kingdom	Virology Department, Royal Infirmary of Edinburgh, NHS Lothian / School of Biological Sciences, University of Edinburgh / Institute of Genetics and Molecular Medicine, University of Edinburgh	COVID-19 Genomics UK (COG-UK) Consortium	McHugh M et al
EPI_ISL_425846	Scotland/EDB041/2020	2020-03-12	United Kingdom	Virology Department, Royal Infirmary of Edinburgh, NHS Lothian / School of Biological Sciences, University of Edinburgh / Institute of Genetics and Molecular Medicine, University of Edinburgh	COVID-19 Genomics UK (COG-UK) Consortium	McHugh M et al
EPI_ISL_425847	Scotland/EDB042/2020	2020-03-11	United Kingdom	Virology Department, Royal Infirmary of Edinburgh, NHS Lothian / School of Biological Sciences, University of Edinburgh / Institute of Genetics and Molecular Medicine, University of Edinburgh	COVID-19 Genomics UK (COG-UK) Consortium	McHugh M et al
EPI_ISL_425848	Scotland/EDB044/2020	2020-03-12	United Kingdom	Virology Department, Royal Infirmary of Edinburgh, NHS Lothian / School of Biological Sciences, University of Edinburgh / Institute of Genetics and Molecular Medicine, University of Edinburgh	COVID-19 Genomics UK (COG-UK) Consortium	McHugh M et al
EPI_ISL_425849	Scotland/EDB045/2020	2020-03-14	United Kingdom	Virology Department, Royal Infirmary of Edinburgh, NHS Lothian / School of Biological Sciences, University of Edinburgh / Institute of Genetics and Molecular Medicine, University of Edinburgh	COVID-19 Genomics UK (COG-UK) Consortium	McHugh M et al
EPI_ISL_425850	Scotland/EDB046/2020	2020-03-15	United Kingdom	Virology Department, Royal Infirmary of Edinburgh, NHS Lothian / School of Biological Sciences, University of Edinburgh / Institute of Genetics and Molecular Medicine, University of Edinburgh	COVID-19 Genomics UK (COG-UK) Consortium	McHugh M et al
EPI_ISL_425851	Scotland/EDB047/2020	2020-03-17	United Kingdom	Virology Department, Royal Infirmary of Edinburgh, NHS Lothian / School of Biological Sciences, University of Edinburgh / Institute of Genetics and Molecular Medicine, University of Edinburgh	COVID-19 Genomics UK (COG-UK) Consortium	McHugh M et al
EPI_ISL_425852	Scotland/EDB048/2020	2020-03-17	United Kingdom	Virology Department, Royal Infirmary of Edinburgh, NHS Lothian / School of Biological Sciences, University of Edinburgh / Institute of Genetics and Molecular Medicine, University of Edinburgh	COVID-19 Genomics UK (COG-UK) Consortium	McHugh M et al
EPI_ISL_425853	Scotland/EDB049/2020	2020-03-15	United Kingdom	Virology Department, Royal Infirmary of Edinburgh, NHS Lothian / School of Biological Sciences, University of Edinburgh / Institute of Genetics and Molecular Medicine, University of Edinburgh	COVID-19 Genomics UK (COG-UK) Consortium	McHugh M et al
EPI_ISL_425854	Scotland/EDB050/2020	2020-03-17	United Kingdom	Virology Department, Royal Infirmary of Edinburgh, NHS Lothian / School of Biological Sciences, University of Edinburgh / Institute of Genetics and Molecular Medicine, University of Edinburgh	COVID-19 Genomics UK (COG-UK) Consortium	McHugh M et al
EPI_ISL_425855	Scotland/EDB051/2020	2020-03-17	United Kingdom	Virology Department, Royal Infirmary of Edinburgh, NHS Lothian / School of Biological Sciences, University of Edinburgh / Institute of Genetics and Molecular Medicine, University of Edinburgh	COVID-19 Genomics UK (COG-UK) Consortium	McHugh M et al
EPI_ISL_425856	Scotland/EDB052/2020	2020-03-18	United Kingdom	Virology Department, Royal Infirmary of Edinburgh, NHS Lothian / School of Biological Sciences, University of Edinburgh / Institute of Genetics and Molecular Medicine, University of Edinburgh	COVID-19 Genomics UK (COG-UK) Consortium	McHugh M et al
EPI_ISL_425857	Scotland/EDB053/2020	2020-03-17	United Kingdom	Virology Department, Royal Infirmary of Edinburgh, NHS Lothian / School of Biological Sciences, University of Edinburgh / Institute of Genetics and Molecular Medicine, University of Edinburgh	COVID-19 Genomics UK (COG-UK) Consortium	McHugh M et al
EPI_ISL_425858	Scotland/EDB054/2020	2020-03-18	United Kingdom	Virology Department, Royal Infirmary of Edinburgh, NHS Lothian / School of Biological Sciences, University of Edinburgh / Institute of Genetics and Molecular Medicine, University of Edinburgh	COVID-19 Genomics UK (COG-UK) Consortium	McHugh M et al
EPI_ISL_425859	Scotland/EDB055/2020	2020-03-19	United Kingdom	Virology Department, Royal Infirmary of Edinburgh, NHS Lothian / School of Biological Sciences, University of Edinburgh / Institute of Genetics and Molecular Medicine, University of Edinburgh	COVID-19 Genomics UK (COG-UK) Consortium	McHugh M et al
EPI_ISL_425860	Scotland/EDB056/2020	2020-03-18	United Kingdom	Virology Department, Royal Infirmary of Edinburgh, NHS Lothian / School of Biological Sciences, University of Edinburgh / Institute of Genetics and Molecular Medicine, University of Edinburgh	COVID-19 Genomics UK (COG-UK) Consortium	McHugh M et al
EPI_ISL_425861	Scotland/EDB057/2020	2020-03-18	United Kingdom	Virology Department, Royal Infirmary of Edinburgh, NHS Lothian / School of Biological Sciences, University of Edinburgh / Institute of Genetics and Molecular Medicine, University of Edinburgh	COVID-19 Genomics UK (COG-UK) Consortium	McHugh M et al
EPI_ISL_425862	Scotland/EDB058/2020	2020-03-18	United Kingdom	Virology Department, Royal Infirmary of Edinburgh, NHS Lothian / School of Biological Sciences, University of Edinburgh / Institute of Genetics and Molecular Medicine, University of Edinburgh	COVID-19 Genomics UK (COG-UK) Consortium	McHugh M et al
EPI_ISL_425863	Scotland/EDB063/2020	2020-03-19	United Kingdom	Virology Department, Royal Infirmary of Edinburgh, NHS Lothian / School of Biological Sciences, University of Edinburgh / Institute of Genetics and Molecular Medicine, University of Edinburgh	COVID-19 Genomics UK (COG-UK) Consortium	McHugh M et al
EPI_ISL_425864	Scotland/EDB065/2020	2020-03-20	United Kingdom	Virology Department, Royal Infirmary of Edinburgh, NHS Lothian / School of Biological Sciences, University of Edinburgh / Institute of Genetics and Molecular Medicine, University of Edinburgh	COVID-19 Genomics UK (COG-UK) Consortium	McHugh M et al
EPI_ISL_425865	Scotland/EDB066/2020	2020-03-18	United Kingdom	Virology Department, Royal Infirmary of Edinburgh, NHS Lothian / School of Biological Sciences, University of Edinburgh / Institute of Genetics and Molecular Medicine, University of Edinburgh	COVID-19 Genomics UK (COG-UK) Consortium	McHugh M et al
EPI_ISL_425866	Scotland/EDB067/2020	2020-03-19	United Kingdom	Virology Department, Royal Infirmary of Edinburgh, NHS Lothian / School of Biological Sciences, University of Edinburgh / Institute of Genetics and Molecular Medicine, University of Edinburgh	COVID-19 Genomics UK (COG-UK) Consortium	McHugh M et al
EPI_ISL_425867	Scotland/EDB068/2020	2020-03-20	United Kingdom	Virology Department, Royal Infirmary of Edinburgh, NHS Lothian / School of Biological Sciences, University of Edinburgh / Institute of Genetics and Molecular Medicine, University of Edinburgh	COVID-19 Genomics UK (COG-UK) Consortium	McHugh M et al
EPI_ISL_425868	Scotland/EDB070/2020	2020-03-22	United Kingdom	Virology Department, Royal Infirmary of Edinburgh, NHS Lothian / School of Biological Sciences, University of Edinburgh / Institute of Genetics and Molecular Medicine, University of Edinburgh	COVID-19 Genomics UK (COG-UK) Consortium	McHugh M et al
EPI_ISL_425869	Scotland/EDB071/2020	2020-03-21	United Kingdom	Virology Department, Royal Infirmary of Edinburgh, NHS Lothian / School of Biological Sciences, University of Edinburgh / Institute of Genetics and Molecular Medicine, University of Edinburgh	COVID-19 Genomics UK (COG-UK) Consortium	McHugh M et al
EPI_ISL_425870	Scotland/EDB073/2020	2020-03-20	United Kingdom	Virology Department, Royal Infirmary of Edinburgh, NHS Lothian / School of Biological Sciences, University of Edinburgh / Institute of Genetics and Molecular Medicine, University of Edinburgh	COVID-19 Genomics UK (COG-UK) Consortium	McHugh M et al
EPI_ISL_425871	Scotland/EDB074/2020	2020-03-20	United Kingdom	Virology Department, Royal Infirmary of Edinburgh, NHS Lothian / School of Biological Sciences, University of Edinburgh / Institute of Genetics and Molecular Medicine, University of Edinburgh	COVID-19 Genomics UK (COG-UK) Consortium	McHugh M et al
EPI_ISL_425872	Scotland/EDB075/2020	2020-03-20	United Kingdom	Virology Department, Royal Infirmary of Edinburgh, NHS Lothian / School of Biological Sciences, University of Edinburgh / Institute of Genetics and Molecular Medicine, University of Edinburgh	COVID-19 Genomics UK (COG-UK) Consortium	McHugh M et al
EPI_ISL_425873	Scotland/EDB081/2020	2020-03-20	United Kingdom	Virology Department, Royal Infirmary of Edinburgh, NHS Lothian / School of Biological Sciences, University of Edinburgh / Institute of Genetics and Molecular Medicine, University of Edinburgh	COVID-19 Genomics UK (COG-UK) Consortium	McHugh M et al
EPI_ISL_425874	Scotland/EDB082/2020	2020-03-20	United Kingdom	Virology Department, Royal Infirmary of Edinburgh, NHS Lothian / School of Biological Sciences, University of Edinburgh / Institute of Genetics and Molecular Medicine, University of Edinburgh	COVID-19 Genomics UK (COG-UK) Consortium	McHugh M et al
EPI_ISL_425875	Scotland/EDB083/2020	2020-03-21	United Kingdom	Virology Department, Royal Infirmary of Edinburgh, NHS Lothian / School of Biological Sciences, University of Edinburgh / Institute of Genetics and Molecular Medicine, University of Edinburgh	COVID-19 Genomics UK (COG-UK) Consortium	McHugh M et al
EPI_ISL_425876	Scotland/EDB084/2020	2020-03-21	United Kingdom	Virology Department, Royal Infirmary of Edinburgh, NHS Lothian / School of Biological Sciences, University of Edinburgh / Institute of Genetics and Molecular Medicine, University of Edinburgh	COVID-19 Genomics UK (COG-UK) Consortium	McHugh M et al
EPI_ISL_425877	Scotland/EDB085/2020	2020-03-21	United Kingdom	Virology Department, Royal Infirmary of Edinburgh, NHS Lothian / School of Biological Sciences, University of Edinburgh / Institute of Genetics and Molecular Medicine, University of Edinburgh	COVID-19 Genomics UK (COG-UK) Consortium	McHugh M et al
EPI_ISL_425878	Scotland/EDB086/2020	2020-03-21	United Kingdom	Virology Department, Royal Infirmary of Edinburgh, NHS Lothian / School of Biological Sciences, University of Edinburgh / Institute of Genetics and Molecular Medicine, University of Edinburgh	COVID-19 Genomics UK (COG-UK) Consortium	McHugh M et al
EPI_ISL_425879	Scotland/EDB087/2020	2020-03-21	United Kingdom	Virology Department, Royal Infirmary of Edinburgh, NHS Lothian / School of Biological Sciences, University of Edinburgh / Institute of Genetics and Molecular Medicine, University of Edinburgh	COVID-19 Genomics UK (COG-UK) Consortium	McHugh M et al
EPI_ISL_425880	Scotland/EDB089/2020	2020-03-21	United Kingdom	Virology Department, Royal Infirmary of Edinburgh, NHS Lothian / School of Biological Sciences, University of Edinburgh / Institute of Genetics and Molecular Medicine, University of Edinburgh	COVID-19 Genomics UK (COG-UK) Consortium	McHugh M et al
EPI_ISL_425881	Scotland/EDB090/2020	2020-03-21	United Kingdom	Virology Department, Royal Infirmary of Edinburgh, NHS Lothian / School of Biological Sciences, University of Edinburgh / Institute of Genetics and Molecular Medicine, University of Edinburgh	COVID-19 Genomics UK (COG-UK) Consortium	McHugh M et al
EPI_ISL_425882	Scotland/EDB091/2020	2020-03-21	United Kingdom	Virology Department, Royal Infirmary of Edinburgh, NHS Lothian / School of Biological Sciences, University of Edinburgh / Institute of Genetics and Molecular Medicine, University of Edinburgh	COVID-19 Genomics UK (COG-UK) Consortium	McHugh M et al
EPI_ISL_425883	Scotland/EDB092/2020	2020-03-21	United Kingdom	Virology Department, Royal Infirmary of Edinburgh, NHS Lothian / School of Biological Sciences, University of Edinburgh / Institute of Genetics and Molecular Medicine, University of Edinburgh	COVID-19 Genomics UK (COG-UK) Consortium	McHugh M et al
EPI_ISL_425884	Scotland/EDB093/2020	2020-03-21	United Kingdom	Virology Department, Royal Infirmary of Edinburgh, NHS Lothian / School of Biological Sciences, University of Edinburgh / Institute of Genetics and Molecular Medicine, University of Edinburgh	COVID-19 Genomics UK (COG-UK) Consortium	McHugh M et al
EPI_ISL_425885	Scotland/EDB095/2020	2020-03-21	United Kingdom	Virology Department, Royal Infirmary of Edinburgh, NHS Lothian / School of Biological Sciences, University of Edinburgh / Institute of Genetics and Molecular Medicine, University of Edinburgh	COVID-19 Genomics UK (COG-UK) Consortium	McHugh M et al
EPI_ISL_425886	Scotland/EDB096/2020	2020-03-21	United Kingdom	Virology Department, Royal Infirmary of Edinburgh, NHS Lothian / School of Biological Sciences, University of Edinburgh / Institute of Genetics and Molecular Medicine, University of Edinburgh	COVID-19 Genomics UK (COG-UK) Consortium	McHugh M et al
EPI_ISL_425887	Scotland/EDB097/2020	2020-03-20	United Kingdom	Virology Department, Royal Infirmary of Edinburgh, NHS Lothian / School of Biological Sciences, University of Edinburgh / Institute of Genetics and Molecular Medicine, University of Edinburgh	COVID-19 Genomics UK (COG-UK) Consortium	McHugh M et al
EPI_ISL_425888	Scotland/EDB098/2020	2020-03-20	United Kingdom	Virology Department, Royal Infirmary of Edinburgh, NHS Lothian / School of Biological Sciences, University of Edinburgh / Institute of Genetics and Molecular Medicine, University of Edinburgh	COVID-19 Genomics UK (COG-UK) Consortium	McHugh M et al
EPI_ISL_425889	Scotland/EDB099/2020	2020-03-20	United Kingdom	Virology Department, Royal Infirmary of Edinburgh, NHS Lothian / School of Biological Sciences, University of Edinburgh / Institute of Genetics and Molecular Medicine, University of Edinburgh	COVID-19 Genomics UK (COG-UK) Consortium	McHugh M et al
EPI_ISL_425890	Scotland/EDB100/2020	2020-03-20	United Kingdom	Virology Department, Royal Infirmary of Edinburgh, NHS Lothian / School of Biological Sciences, University of Edinburgh / Institute of Genetics and Molecular Medicine, University of Edinburgh	COVID-19 Genomics UK (COG-UK) Consortium	McHugh M et al
EPI_ISL_425891	Scotland/EDB101/2020	2020-03-21	United Kingdom	Virology Department, Royal Infirmary of Edinburgh, NHS Lothian / School of Biological Sciences, University of Edinburgh / Institute of Genetics and Molecular Medicine, University of Edinburgh	COVID-19 Genomics UK (COG-UK) Consortium	McHugh M et al
EPI_ISL_425892	Scotland/EDB102/2020	2020-03-22	United Kingdom	Virology Department, Royal Infirmary of Edinburgh, NHS Lothian / School of Biological Sciences, University of Edinburgh / Institute of Genetics and Molecular Medicine, University of Edinburgh	COVID-19 Genomics UK (COG-UK) Consortium	McHugh M et al
EPI_ISL_425893	Scotland/EDB103/2020	2020-03-22	United Kingdom	Virology Department, Royal Infirmary of Edinburgh, NHS Lothian / School of Biological Sciences, University of Edinburgh / Institute of Genetics and Molecular Medicine, University of Edinburgh	COVID-19 Genomics UK (COG-UK) Consortium	McHugh M et al
EPI_ISL_425894	Scotland/EDB106/2020	2020-03-22	United Kingdom	Virology Department, Royal Infirmary of Edinburgh, NHS Lothian / School of Biological Sciences, University of Edinburgh / Institute of Genetics and Molecular Medicine, University of Edinburgh	COVID-19 Genomics UK (COG-UK) Consortium	McHugh M et al
EPI_ISL_425895	Scotland/EDB107/2020	2020-03-22	United Kingdom	Virology Department, Royal Infirmary of Edinburgh, NHS Lothian / School of Biological Sciences, University of Edinburgh / Institute of Genetics and Molecular Medicine, University of Edinburgh	COVID-19 Genomics UK (COG-UK) Consortium	McHugh M et al
EPI_ISL_425896	Scotland/EDB108/2020	2020-03-22	United Kingdom	Virology Department, Royal Infirmary of Edinburgh, NHS Lothian / School of Biological Sciences, University of Edinburgh / Institute of Genetics and Molecular Medicine, University of Edinburgh	COVID-19 Genomics UK (COG-UK) Consortium	McHugh M et al
EPI_ISL_425897	Scotland/EDB109/2020	2020-03-22	United Kingdom	Virology Department, Royal Infirmary of Edinburgh, NHS Lothian / School of Biological Sciences, University of Edinburgh / Institute of Genetics and Molecular Medicine, University of Edinburgh	COVID-19 Genomics UK (COG-UK) Consortium	McHugh M et al
EPI_ISL_425898	Scotland/EDB110/2020	2020-03-22	United Kingdom	Virology Department, Royal Infirmary of Edinburgh, NHS Lothian / School of Biological Sciences, University of Edinburgh / Institute of Genetics and Molecular Medicine, University of Edinburgh	COVID-19 Genomics UK (COG-UK) Consortium	McHugh M et al
EPI_ISL_425899	Scotland/EDB111/2020	2020-03-22	United Kingdom	Virology Department, Royal Infirmary of Edinburgh, NHS Lothian / School of Biological Sciences, University of Edinburgh / Institute of Genetics and Molecular Medicine, University of Edinburgh	COVID-19 Genomics UK (COG-UK) Consortium	McHugh M et al
EPI_ISL_425900	Scotland/EDB113/2020	2020-03-22	United Kingdom	Virology Department, Royal Infirmary of Edinburgh, NHS Lothian / School of Biological Sciences, University of Edinburgh / Institute of Genetics and Molecular Medicine, University of Edinburgh	COVID-19 Genomics UK (COG-UK) Consortium	McHugh M et al
EPI_ISL_425901	Scotland/EDB114/2020	2020-03-22	United Kingdom	Virology Department, Royal Infirmary of Edinburgh, NHS Lothian / School of Biological Sciences, University of Edinburgh / Institute of Genetics and Molecular Medicine, University of Edinburgh	COVID-19 Genomics UK (COG-UK) Consortium	McHugh M et al
EPI_ISL_425902	Scotland/EDB118/2020	2020-03-23	United Kingdom	Virology Department, Royal Infirmary of Edinburgh, NHS Lothian / School of Biological Sciences, University of Edinburgh / Institute of Genetics and Molecular Medicine, University of Edinburgh	COVID-19 Genomics UK (COG-UK) Consortium	McHugh M et al
EPI_ISL_425903	Scotland/EDB119/2020	2020-03-22	United Kingdom	Virology Department, Royal Infirmary of Edinburgh, NHS Lothian / School of Biological Sciences, University of Edinburgh / Institute of Genetics and Molecular Medicine, University of Edinburgh	COVID-19 Genomics UK (COG-UK) Consortium	McHugh M et al
EPI_ISL_425904	Scotland/EDB120/2020	2020-03-22	United Kingdom	Virology Department, Royal Infirmary of Edinburgh, NHS Lothian / School of Biological Sciences, University of Edinburgh / Institute of Genetics and Molecular Medicine, University of Edinburgh	COVID-19 Genomics UK (COG-UK) Consortium	McHugh M et al
EPI_ISL_425905	Scotland/EDB122/2020	2020-03-22	United Kingdom	Virology Department, Royal Infirmary of Edinburgh, NHS Lothian / School of Biological Sciences, University of Edinburgh / Institute of Genetics and Molecular Medicine, University of Edinburgh	COVID-19 Genomics UK (COG-UK) Consortium	McHugh M et al
EPI_ISL_425906	Scotland/EDB124/2020	2020-03-18	United Kingdom	Virology Department, Royal Infirmary of Edinburgh, NHS Lothian / School of Biological Sciences, University of Edinburgh / Institute of Genetics and Molecular Medicine, University of Edinburgh	COVID-19 Genomics UK (COG-UK) Consortium	McHugh M et al
EPI_ISL_425907	Scotland/EDB125/2020	2020-03-23	United Kingdom	Virology Department, Royal Infirmary of Edinburgh, NHS Lothian / School of Biological Sciences, University of Edinburgh / Institute of Genetics and Molecular Medicine, University of Edinburgh	COVID-19 Genomics UK (COG-UK) Consortium	McHugh M et al
EPI_ISL_425908	Scotland/EDB128/2020	2020-03-23	United Kingdom	Virology Department, Royal Infirmary of Edinburgh, NHS Lothian / School of Biological Sciences, University of Edinburgh / Institute of Genetics and Molecular Medicine, University of Edinburgh	COVID-19 Genomics UK (COG-UK) Consortium	McHugh M et al
EPI_ISL_425909	Scotland/EDB130/2020	2020-03-23	United Kingdom	Virology Department, Royal Infirmary of Edinburgh, NHS Lothian / School of Biological Sciences, University of Edinburgh / Institute of Genetics and Molecular Medicine, University of Edinburgh	COVID-19 Genomics UK (COG-UK) Consortium	McHugh M et al
EPI_ISL_425910	Scotland/EDB131/2020	2020-03-23	United Kingdom	Virology Department, Royal Infirmary of Edinburgh, NHS Lothian / School of Biological Sciences, University of Edinburgh / Institute of Genetics and Molecular Medicine, University of Edinburgh	COVID-19 Genomics UK (COG-UK) Consortium	McHugh M et al
EPI_ISL_425911	Scotland/EDB132/2020	2020-03-23	United Kingdom	Virology Department, Royal Infirmary of Edinburgh, NHS Lothian / School of Biological Sciences, University of Edinburgh / Institute of Genetics and Molecular Medicine, University of Edinburgh	COVID-19 Genomics UK (COG-UK) Consortium	McHugh M et al
EPI_ISL_425912	Scotland/EDB142/2020	2020-03-23	United Kingdom	Virology Department, Royal Infirmary of Edinburgh, NHS Lothian / School of Biological Sciences, University of Edinburgh / Institute of Genetics and Molecular Medicine, University of Edinburgh	COVID-19 Genomics UK (COG-UK) Consortium	McHugh M et al
EPI_ISL_425913	Scotland/EDB144/2020	2020-03-23	United Kingdom	Virology Department, Royal Infirmary of Edinburgh, NHS Lothian / School of Biological Sciences, University of Edinburgh / Institute of Genetics and Molecular Medicine, University of Edinburgh	COVID-19 Genomics UK (COG-UK) Consortium	McHugh M et al
EPI_ISL_425914	Scotland/EDB145/2020	2020-03-23	United Kingdom	Virology Department, Royal Infirmary of Edinburgh, NHS Lothian / School of Biological Sciences, University of Edinburgh / Institute of Genetics and Molecular Medicine, University of Edinburgh	COVID-19 Genomics UK (COG-UK) Consortium	McHugh M et al
EPI_ISL_425915	Scotland/EDB146/2020	2020-03-23	United Kingdom	Virology Department, Royal Infirmary of Edinburgh, NHS Lothian / School of Biological Sciences, University of Edinburgh / Institute of Genetics and Molecular Medicine, University of Edinburgh	COVID-19 Genomics UK (COG-UK) Consortium	McHugh M et al
EPI_ISL_425916	Scotland/EDB148/2020	2020-03-23	United Kingdom	Virology Department, Royal Infirmary of Edinburgh, NHS Lothian / School of Biological Sciences, University of Edinburgh / Institute of Genetics and Molecular Medicine, University of Edinburgh	COVID-19 Genomics UK (COG-UK) Consortium	McHugh M et al
EPI_ISL_425917	Scotland/EDB149/2020	2020-03-22	United Kingdom	Virology Department, Royal Infirmary of Edinburgh, NHS Lothian / School of Biological Sciences, University of Edinburgh / Institute of Genetics and Molecular Medicine, University of Edinburgh	COVID-19 Genomics UK (COG-UK) Consortium	McHugh M et al
EPI_ISL_425918	Scotland/EDB150/2020	2020-03-24	United Kingdom	Virology Department, Royal Infirmary of Edinburgh, NHS Lothian / School of Biological Sciences, University of Edinburgh / Institute of Genetics and Molecular Medicine, University of Edinburgh	COVID-19 Genomics UK (COG-UK) Consortium	McHugh M et al
EPI_ISL_425919	Scotland/EDB151/2020	2020-03-24	United Kingdom	Virology Department, Royal Infirmary of Edinburgh, NHS Lothian / School of Biological Sciences, University of Edinburgh / Institute of Genetics and Molecular Medicine, University of Edinburgh	COVID-19 Genomics UK (COG-UK) Consortium	McHugh M et al
EPI_ISL_425920	Scotland/EDB155/2020	2020-03-23	United Kingdom	Virology Department, Royal Infirmary of Edinburgh, NHS Lothian / School of Biological Sciences, University of Edinburgh / Institute of Genetics and Molecular Medicine, University of Edinburgh	COVID-19 Genomics UK (COG-UK) Consortium	McHugh M et al
EPI_ISL_425921	Scotland/EDB156/2020	2020-03-23	United Kingdom	Virology Department, Royal Infirmary of Edinburgh, NHS Lothian / School of Biological Sciences, University of Edinburgh / Institute of Genetics and Molecular Medicine, University of Edinburgh	COVID-19 Genomics UK (COG-UK) Consortium	McHugh M et al
EPI_ISL_425922	Scotland/EDB157/2020	2020-03-23	United Kingdom	Virology Department, Royal Infirmary of Edinburgh, NHS Lothian / School of Biological Sciences, University of Edinburgh / Institute of Genetics and Molecular Medicine, University of Edinburgh	COVID-19 Genomics UK (COG-UK) Consortium	McHugh M et al
EPI_ISL_425923	Scotland/EDB161/2020	2020-03-24	United Kingdom	Virology Department, Royal Infirmary of Edinburgh, NHS Lothian / School of Biological Sciences, University of Edinburgh / Institute of Genetics and Molecular Medicine, University of Edinburgh	COVID-19 Genomics UK (COG-UK) Consortium	McHugh M et al
EPI_ISL_425924	Scotland/EDB162/2020	2020-03-24	United Kingdom	Virology Department, Royal Infirmary of Edinburgh, NHS Lothian / School of Biological Sciences, University of Edinburgh / Institute of Genetics and Molecular Medicine, University of Edinburgh	COVID-19 Genomics UK (COG-UK) Consortium	McHugh M et al
EPI_ISL_425925	Scotland/EDB168/2020	2020-03-24	United Kingdom	Virology Department, Royal Infirmary of Edinburgh, NHS Lothian / School of Biological Sciences, University of Edinburgh / Institute of Genetics and Molecular Medicine, University of Edinburgh	COVID-19 Genomics UK (COG-UK) Consortium	McHugh M et al
EPI_ISL_425926	Scotland/EDB171/2020	2020-03-24	United Kingdom	Virology Department, Royal Infirmary of Edinburgh, NHS Lothian / School of Biological Sciences, University of Edinburgh / Institute of Genetics and Molecular Medicine, University of Edinburgh	COVID-19 Genomics UK (COG-UK) Consortium	McHugh M et al
EPI_ISL_425927	Scotland/EDB181/2020	2020-03-24	United Kingdom	Virology Department, Royal Infirmary of Edinburgh, NHS Lothian / School of Biological Sciences, University of Edinburgh / Institute of Genetics and Molecular Medicine, University of Edinburgh	COVID-19 Genomics UK (COG-UK) Consortium	McHugh M et al
EPI_ISL_425928	Scotland/EDB182/2020	2020-03-24	United Kingdom	Virology Department, Royal Infirmary of Edinburgh, NHS Lothian / School of Biological Sciences, University of Edinburgh / Institute of Genetics and Molecular Medicine, University of Edinburgh	COVID-19 Genomics UK (COG-UK) Consortium	McHugh M et al
EPI_ISL_425929	Scotland/EDB183/2020	2020-03-24	United Kingdom	Virology Department, Royal Infirmary of Edinburgh, NHS Lothian / School of Biological Sciences, University of Edinburgh / Institute of Genetics and Molecular Medicine, University of Edinburgh	COVID-19 Genomics UK (COG-UK) Consortium	McHugh M et al
EPI_ISL_425930	Scotland/EDB185/2020	2020-03-25	United Kingdom	Virology Department, Royal Infirmary of Edinburgh, NHS Lothian / School of Biological Sciences, University of Edinburgh / Institute of Genetics and Molecular Medicine, University of Edinburgh	COVID-19 Genomics UK (COG-UK) Consortium	McHugh M et al
EPI_ISL_425931	Scotland/EDB186/2020	2020-03-24	United Kingdom	Virology Department, Royal Infirmary of Edinburgh, NHS Lothian / School of Biological Sciences, University of Edinburgh / Institute of Genetics and Molecular Medicine, University of Edinburgh	COVID-19 Genomics UK (COG-UK) Consortium	McHugh M et al
EPI_ISL_425932	Scotland/EDB188/2020	2020-03-25	United Kingdom	Virology Department, Royal Infirmary of Edinburgh, NHS Lothian / School of Biological Sciences, University of Edinburgh / Institute of Genetics and Molecular Medicine, University of Edinburgh	COVID-19 Genomics UK (COG-UK) Consortium	McHugh M et al
EPI_ISL_425933	Scotland/EDB189/2020	2020-03-25	United Kingdom	Virology Department, Royal Infirmary of Edinburgh, NHS Lothian / School of Biological Sciences, University of Edinburgh / Institute of Genetics and Molecular Medicine, University of Edinburgh	COVID-19 Genomics UK (COG-UK) Consortium	McHugh M et al
EPI_ISL_425934	Scotland/EDB191/2020	2020-03-25	United Kingdom	Virology Department, Royal Infirmary of Edinburgh, NHS Lothian / School of Biological Sciences, University of Edinburgh / Institute of Genetics and Molecular Medicine, University of Edinburgh	COVID-19 Genomics UK (COG-UK) Consortium	McHugh M et al
EPI_ISL_425935	Scotland/EDB192/2020	2020-03-25	United Kingdom	Virology Department, Royal Infirmary of Edinburgh, NHS Lothian / School of Biological Sciences, University of Edinburgh / Institute of Genetics and Molecular Medicine, University of Edinburgh	COVID-19 Genomics UK (COG-UK) Consortium	McHugh M et al
EPI_ISL_425936	Scotland/EDB193/2020	2020-03-24	United Kingdom	Virology Department, Royal Infirmary of Edinburgh, NHS Lothian / School of Biological Sciences, University of Edinburgh / Institute of Genetics and Molecular Medicine, University of Edinburgh	COVID-19 Genomics UK (COG-UK) Consortium	McHugh M et al
EPI_ISL_425937	Scotland/EDB194/2020	2020-03-25	United Kingdom	Virology Department, Royal Infirmary of Edinburgh, NHS Lothian / School of Biological Sciences, University of Edinburgh / Institute of Genetics and Molecular Medicine, University of Edinburgh	COVID-19 Genomics UK (COG-UK) Consortium	McHugh M et al
EPI_ISL_425938	Scotland/EDB197/2020	2020-03-25	United Kingdom	Virology Department, Royal Infirmary of Edinburgh, NHS Lothian / School of Biological Sciences, University of Edinburgh / Institute of Genetics and Molecular Medicine, University of Edinburgh	COVID-19 Genomics UK (COG-UK) Consortium	McHugh M et al
EPI_ISL_425939	Scotland/EDB198/2020	2020-03-25	United Kingdom	Virology Department, Royal Infirmary of Edinburgh, NHS Lothian / School of Biological Sciences, University of Edinburgh / Institute of Genetics and Molecular Medicine, University of Edinburgh	COVID-19 Genomics UK (COG-UK) Consortium	McHugh M et al
EPI_ISL_425940	Scotland/EDB199/2020	2020-03-26	United Kingdom	Virology Department, Royal Infirmary of Edinburgh, NHS Lothian / School of Biological Sciences, University of Edinburgh / Institute of Genetics and Molecular Medicine, University of Edinburgh	COVID-19 Genomics UK (COG-UK) Consortium	McHugh M et al
EPI_ISL_425941	Scotland/EDB202/2020	2020-03-26	United Kingdom	Virology Department, Royal Infirmary of Edinburgh, NHS Lothian / School of Biological Sciences, University of Edinburgh / Institute of Genetics and Molecular Medicine, University of Edinburgh	COVID-19 Genomics UK (COG-UK) Consortium	McHugh M et al
EPI_ISL_425942	Scotland/EDB204/2020	2020-03-26	United Kingdom	Virology Department, Royal Infirmary of Edinburgh, NHS Lothian / School of Biological Sciences, University of Edinburgh / Institute of Genetics and Molecular Medicine, University of Edinburgh	COVID-19 Genomics UK (COG-UK) Consortium	McHugh M et al
EPI_ISL_425943	Scotland/EDB212/2020	2020-03-26	United Kingdom	Virology Department, Royal Infirmary of Edinburgh, NHS Lothian / School of Biological Sciences, University of Edinburgh / Institute of Genetics and Molecular Medicine, University of Edinburgh	COVID-19 Genomics UK (COG-UK) Consortium	McHugh M et al
EPI_ISL_425944	Scotland/EDB214/2020	2020-03-26	United Kingdom	Virology Department, Royal Infirmary of Edinburgh, NHS Lothian / School of Biological Sciences, University of Edinburgh / Institute of Genetics and Molecular Medicine, University of Edinburgh	COVID-19 Genomics UK (COG-UK) Consortium	McHugh M et al
EPI_ISL_425945	Scotland/EDB216/2020	2020-03-26	United Kingdom	Virology Department, Royal Infirmary of Edinburgh, NHS Lothian / School of Biological Sciences, University of Edinburgh / Institute of Genetics and Molecular Medicine, University of Edinburgh	COVID-19 Genomics UK (COG-UK) Consortium	McHugh M et al
EPI_ISL_425946	Scotland/EDB218/2020	2020-03-26	United Kingdom	Virology Department, Royal Infirmary of Edinburgh, NHS Lothian / School of Biological Sciences, University of Edinburgh / Institute of Genetics and Molecular Medicine, University of Edinburgh	COVID-19 Genomics UK (COG-UK) Consortium	McHugh M et al
EPI_ISL_425947	Scotland/EDB219/2020	2020-03-26	United Kingdom	Virology Department, Royal Infirmary of Edinburgh, NHS Lothian / School of Biological Sciences, University of Edinburgh / Institute of Genetics and Molecular Medicine, University of Edinburgh	COVID-19 Genomics UK (COG-UK) Consortium	McHugh M et al
EPI_ISL_425948	Scotland/EDB222/2020	2020-03-26	United Kingdom	Virology Department, Royal Infirmary of Edinburgh, NHS Lothian / School of Biological Sciences, University of Edinburgh / Institute of Genetics and Molecular Medicine, University of Edinburgh	COVID-19 Genomics UK (COG-UK) Consortium	McHugh M et al
EPI_ISL_425949	Scotland/EDB226/2020	2020-03-26	United Kingdom	Virology Department, Royal Infirmary of Edinburgh, NHS Lothian / School of Biological Sciences, University of Edinburgh / Institute of Genetics and Molecular Medicine, University of Edinburgh	COVID-19 Genomics UK (COG-UK) Consortium	McHugh M et al
EPI_ISL_425950	Scotland/EDB227/2020	2020-03-26	United Kingdom	Virology Department, Royal Infirmary of Edinburgh, NHS Lothian / School of Biological Sciences, University of Edinburgh / Institute of Genetics and Molecular Medicine, University of Edinburgh	COVID-19 Genomics UK (COG-UK) Consortium	McHugh M et al
EPI_ISL_425951	Scotland/EDB232/2020	2020-03-27	United Kingdom	Virology Department, Royal Infirmary of Edinburgh, NHS Lothian / School of Biological Sciences, University of Edinburgh / Institute of Genetics and Molecular Medicine, University of Edinburgh	COVID-19 Genomics UK (COG-UK) Consortium	McHugh M et al
EPI_ISL_425952	Scotland/EDB234/2020	2020-03-27	United Kingdom	Virology Department, Royal Infirmary of Edinburgh, NHS Lothian / School of Biological Sciences, University of Edinburgh / Institute of Genetics and Molecular Medicine, University of Edinburgh	COVID-19 Genomics UK (COG-UK) Consortium	McHugh M et al
EPI_ISL_425953	Scotland/EDB245/2020	2020-03-26	United Kingdom	Virology Department, Royal Infirmary of Edinburgh, NHS Lothian / School of Biological Sciences, University of Edinburgh / Institute of Genetics and Molecular Medicine, University of Edinburgh	COVID-19 Genomics UK (COG-UK) Consortium	McHugh M et al
EPI_ISL_425954	Scotland/EDB248/2020	2020-03-27	United Kingdom	Virology Department, Royal Infirmary of Edinburgh, NHS Lothian / School of Biological Sciences, University of Edinburgh / Institute of Genetics and Molecular Medicine, University of Edinburgh	COVID-19 Genomics UK (COG-UK) Consortium	McHugh M et al
EPI_ISL_425955	Scotland/EDB252/2020	2020-03-27	United Kingdom	Virology Department, Royal Infirmary of Edinburgh, NHS Lothian / School of Biological Sciences, University of Edinburgh / Institute of Genetics and Molecular Medicine, University of Edinburgh	COVID-19 Genomics UK (COG-UK) Consortium	McHugh M et al
EPI_ISL_425956	Scotland/EDB254/2020	2020-03-26	United Kingdom	Virology Department, Royal Infirmary of Edinburgh, NHS Lothian / School of Biological Sciences, University of Edinburgh / Institute of Genetics and Molecular Medicine, University of Edinburgh	COVID-19 Genomics UK (COG-UK) Consortium	McHugh M et al
EPI_ISL_425957	Scotland/EDB266/2020	2020-03-27	United Kingdom	Virology Department, Royal Infirmary of Edinburgh, NHS Lothian / School of Biological Sciences, University of Edinburgh / Institute of Genetics and Molecular Medicine, University of Edinburgh	COVID-19 Genomics UK (COG-UK) Consortium	McHugh M et al
EPI_ISL_425958	Scotland/EDB270/2020	2020-03-27	United Kingdom	Virology Department, Royal Infirmary of Edinburgh, NHS Lothian / School of Biological Sciences, University of Edinburgh / Institute of Genetics and Molecular Medicine, University of Edinburgh	COVID-19 Genomics UK (COG-UK) Consortium	McHugh M et al
EPI_ISL_425959	Scotland/EDB273/2020	2020-03-26	United Kingdom	Virology Department, Royal Infirmary of Edinburgh, NHS Lothian / School of Biological Sciences, University of Edinburgh / Institute of Genetics and Molecular Medicine, University of Edinburgh	COVID-19 Genomics UK (COG-UK) Consortium	McHugh M et al
EPI_ISL_425960	Scotland/EDB274/2020	2020-03-26	United Kingdom	Virology Department, Royal Infirmary of Edinburgh, NHS Lothian / School of Biological Sciences, University of Edinburgh / Institute of Genetics and Molecular Medicine, University of Edinburgh	COVID-19 Genomics UK (COG-UK) Consortium	McHugh M et al
EPI_ISL_425961	Scotland/EDB275/2020	2020-03-26	United Kingdom	Virology Department, Royal Infirmary of Edinburgh, NHS Lothian / School of Biological Sciences, University of Edinburgh / Institute of Genetics and Molecular Medicine, University of Edinburgh	COVID-19 Genomics UK (COG-UK) Consortium	McHugh M et al
EPI_ISL_425962	Scotland/EDB278/2020	2020-03-27	United Kingdom	Virology Department, Royal Infirmary of Edinburgh, NHS Lothian / School of Biological Sciences, University of Edinburgh / Institute of Genetics and Molecular Medicine, University of Edinburgh	COVID-19 Genomics UK (COG-UK) Consortium	McHugh M et al
EPI_ISL_425963	Scotland/EDB283/2020	2020-03-27	United Kingdom	Virology Department, Royal Infirmary of Edinburgh, NHS Lothian / School of Biological Sciences, University of Edinburgh / Institute of Genetics and Molecular Medicine, University of Edinburgh	COVID-19 Genomics UK (COG-UK) Consortium	McHugh M et al
EPI_ISL_425964	Scotland/EDB287/2020	2020-03-27	United Kingdom	Virology Department, Royal Infirmary of Edinburgh, NHS Lothian / School of Biological Sciences, University of Edinburgh / Institute of Genetics and Molecular Medicine, University of Edinburgh	COVID-19 Genomics UK (COG-UK) Consortium	McHugh M et al
EPI_ISL_425965	Scotland/EDB288/2020	2020-03-27	United Kingdom	Virology Department, Royal Infirmary of Edinburgh, NHS Lothian / School of Biological Sciences, University of Edinburgh / Institute of Genetics and Molecular Medicine, University of Edinburgh	COVID-19 Genomics UK (COG-UK) Consortium	McHugh M et al
EPI_ISL_425966	Scotland/EDB297/2020	2020-03-28	United Kingdom	Virology Department, Royal Infirmary of Edinburgh, NHS Lothian / School of Biological Sciences, University of Edinburgh / Institute of Genetics and Molecular Medicine, University of Edinburgh	COVID-19 Genomics UK (COG-UK) Consortium	McHugh M et al
EPI_ISL_425967	Scotland/EDB300/2020	2020-03-29	United Kingdom	Virology Department, Royal Infirmary of Edinburgh, NHS Lothian / School of Biological Sciences, University of Edinburgh / Institute of Genetics and Molecular Medicine, University of Edinburgh	COVID-19 Genomics UK (COG-UK) Consortium	McHugh M et al
EPI_ISL_425968	Scotland/EDB314/2020	2020-03-28	United Kingdom	Virology Department, Royal Infirmary of Edinburgh, NHS Lothian / School of Biological Sciences, University of Edinburgh / Institute of Genetics and Molecular Medicine, University of Edinburgh	COVID-19 Genomics UK (COG-UK) Consortium	McHugh M et al
EPI_ISL_425969	Scotland/EDB318/2020	2020-03-28	United Kingdom	Virology Department, Royal Infirmary of Edinburgh, NHS Lothian / School of Biological Sciences, University of Edinburgh / Institute of Genetics and Molecular Medicine, University of Edinburgh	COVID-19 Genomics UK (COG-UK) Consortium	McHugh M et al
EPI_ISL_425970	Scotland/EDB319/2020	2020-03-28	United Kingdom	Virology Department, Royal Infirmary of Edinburgh, NHS Lothian / School of Biological Sciences, University of Edinburgh / Institute of Genetics and Molecular Medicine, University of Edinburgh	COVID-19 Genomics UK (COG-UK) Consortium	McHugh M et al
EPI_ISL_425971	Scotland/EDB325/2020	2020-03-28	United Kingdom	Virology Department, Royal Infirmary of Edinburgh, NHS Lothian / School of Biological Sciences, University of Edinburgh / Institute of Genetics and Molecular Medicine, University of Edinburgh	COVID-19 Genomics UK (COG-UK) Consortium	McHugh M et al
EPI_ISL_425972	Scotland/EDB326/2020	2020-03-28	United Kingdom	Virology Department, Royal Infirmary of Edinburgh, NHS Lothian / School of Biological Sciences, University of Edinburgh / Institute of Genetics and Molecular Medicine, University of Edinburgh	COVID-19 Genomics UK (COG-UK) Consortium	McHugh M et al
EPI_ISL_425973	Scotland/EDB327/2020	2020-03-28	United Kingdom	Virology Department, Royal Infirmary of Edinburgh, NHS Lothian / School of Biological Sciences, University of Edinburgh / Institute of Genetics and Molecular Medicine, University of Edinburgh	COVID-19 Genomics UK (COG-UK) Consortium	McHugh M et al
EPI_ISL_425974	Scotland/EDB335/2020	2020-03-28	United Kingdom	Virology Department, Royal Infirmary of Edinburgh, NHS Lothian / School of Biological Sciences, University of Edinburgh / Institute of Genetics and Molecular Medicine, University of Edinburgh	COVID-19 Genomics UK (COG-UK) Consortium	McHugh M et al
EPI_ISL_425975	Scotland/EDB336/2020	2020-03-28	United Kingdom	Virology Department, Royal Infirmary of Edinburgh, NHS Lothian / School of Biological Sciences, University of Edinburgh / Institute of Genetics and Molecular Medicine, University of Edinburgh	COVID-19 Genomics UK (COG-UK) Consortium	McHugh M et al
EPI_ISL_425976	Scotland/EDB342/2020	2020-03-30	United Kingdom	Virology Department, Royal Infirmary of Edinburgh, NHS Lothian / School of Biological Sciences, University of Edinburgh / Institute of Genetics and Molecular Medicine, University of Edinburgh	COVID-19 Genomics UK (COG-UK) Consortium	McHugh M et al
EPI_ISL_425977	Scotland/EDB348/2020	2020-03-29	United Kingdom	Virology Department, Royal Infirmary of Edinburgh, NHS Lothian / School of Biological Sciences, University of Edinburgh / Institute of Genetics and Molecular Medicine, University of Edinburgh	COVID-19 Genomics UK (COG-UK) Consortium	McHugh M et al
EPI_ISL_425978	Scotland/EDB354/2020	2020-03-30	United Kingdom	Virology Department, Royal Infirmary of Edinburgh, NHS Lothian / School of Biological Sciences, University of Edinburgh / Institute of Genetics and Molecular Medicine, University of Edinburgh	COVID-19 Genomics UK (COG-UK) Consortium	McHugh M et al
EPI_ISL_425979	Scotland/EDB355/2020	2020-03-29	United Kingdom	Virology Department, Royal Infirmary of Edinburgh, NHS Lothian / School of Biological Sciences, University of Edinburgh / Institute of Genetics and Molecular Medicine, University of Edinburgh	COVID-19 Genomics UK (COG-UK) Consortium	McHugh M et al
EPI_ISL_425980	Scotland/EDB356/2020	2020-03-30	United Kingdom	Virology Department, Royal Infirmary of Edinburgh, NHS Lothian / School of Biological Sciences, University of Edinburgh / Institute of Genetics and Molecular Medicine, University of Edinburgh	COVID-19 Genomics UK (COG-UK) Consortium	McHugh M et al
EPI_ISL_425981	Scotland/EDB362/2020	2020-03-28	United Kingdom	Virology Department, Royal Infirmary of Edinburgh, NHS Lothian / School of Biological Sciences, University of Edinburgh / Institute of Genetics and Molecular Medicine, University of Edinburgh	COVID-19 Genomics UK (COG-UK) Consortium	McHugh M et al
EPI_ISL_425982	Scotland/EDB363/2020	2020-03-29	United Kingdom	Virology Department, Royal Infirmary of Edinburgh, NHS Lothian / School of Biological Sciences, University of Edinburgh / Institute of Genetics and Molecular Medicine, University of Edinburgh	COVID-19 Genomics UK (COG-UK) Consortium	McHugh M et al
EPI_ISL_425983	Scotland/EDB365/2020	2020-03-29	United Kingdom	Virology Department, Royal Infirmary of Edinburgh, NHS Lothian / School of Biological Sciences, University of Edinburgh / Institute of Genetics and Molecular Medicine, University of Edinburgh	COVID-19 Genomics UK (COG-UK) Consortium	McHugh M et al
EPI_ISL_425984	Scotland/EDB367/2020	2020-03-29	United Kingdom	Virology Department, Royal Infirmary of Edinburgh, NHS Lothian / School of Biological Sciences, University of Edinburgh / Institute of Genetics and Molecular Medicine, University of Edinburgh	COVID-19 Genomics UK (COG-UK) Consortium	McHugh M et al
EPI_ISL_425985	Scotland/EDB373/2020	2020-03-30	United Kingdom	Virology Department, Royal Infirmary of Edinburgh, NHS Lothian / School of Biological Sciences, University of Edinburgh / Institute of Genetics and Molecular Medicine, University of Edinburgh	COVID-19 Genomics UK (COG-UK) Consortium	McHugh M et al
EPI_ISL_425986	Scotland/EDB374/2020	2020-03-30	United Kingdom	Virology Department, Royal Infirmary of Edinburgh, NHS Lothian / School of Biological Sciences, University of Edinburgh / Institute of Genetics and Molecular Medicine, University of Edinburgh	COVID-19 Genomics UK (COG-UK) Consortium	McHugh M et al
EPI_ISL_425987	Scotland/EDB378/2020	2020-03-30	United Kingdom	Virology Department, Royal Infirmary of Edinburgh, NHS Lothian / School of Biological Sciences, University of Edinburgh / Institute of Genetics and Molecular Medicine, University of Edinburgh	COVID-19 Genomics UK (COG-UK) Consortium	McHugh M et al
EPI_ISL_425988	Scotland/EDB379/2020	2020-03-30	United Kingdom	Virology Department, Royal Infirmary of Edinburgh, NHS Lothian / School of Biological Sciences, University of Edinburgh / Institute of Genetics and Molecular Medicine, University of Edinburgh	COVID-19 Genomics UK (COG-UK) Consortium	McHugh M et al
EPI_ISL_425989	Scotland/EDB382/2020	2020-03-30	United Kingdom	Virology Department, Royal Infirmary of Edinburgh, NHS Lothian / School of Biological Sciences, University of Edinburgh / Institute of Genetics and Molecular Medicine, University of Edinburgh	COVID-19 Genomics UK (COG-UK) Consortium	McHugh M et al
EPI_ISL_425990	Scotland/EDB383/2020	2020-03-30	United Kingdom	Virology Department, Royal Infirmary of Edinburgh, NHS Lothian / School of Biological Sciences, University of Edinburgh / Institute of Genetics and Molecular Medicine, University of Edinburgh	COVID-19 Genomics UK (COG-UK) Consortium	McHugh M et al
EPI_ISL_425991	Scotland/EDB386/2020	2020-03-30	United Kingdom	Virology Department, Royal Infirmary of Edinburgh, NHS Lothian / School of Biological Sciences, University of Edinburgh / Institute of Genetics and Molecular Medicine, University of Edinburgh	COVID-19 Genomics UK (COG-UK) Consortium	McHugh M et al
EPI_ISL_425992	Scotland/EDB389/2020	2020-03-30	United Kingdom	Virology Department, Royal Infirmary of Edinburgh, NHS Lothian / School of Biological Sciences, University of Edinburgh / Institute of Genetics and Molecular Medicine, University of Edinburgh	COVID-19 Genomics UK (COG-UK) Consortium	McHugh M et al
EPI_ISL_425993	Scotland/EDB390/2020	2020-03-30	United Kingdom	Virology Department, Royal Infirmary of Edinburgh, NHS Lothian / School of Biological Sciences, University of Edinburgh / Institute of Genetics and Molecular Medicine, University of Edinburgh	COVID-19 Genomics UK (COG-UK) Consortium	McHugh M et al
EPI_ISL_425994	Scotland/EDB391/2020	2020-03-30	United Kingdom	Virology Department, Royal Infirmary of Edinburgh, NHS Lothian / School of Biological Sciences, University of Edinburgh / Institute of Genetics and Molecular Medicine, University of Edinburgh	COVID-19 Genomics UK (COG-UK) Consortium	McHugh M et al
EPI_ISL_425995	Scotland/EDB392/2020	2020-03-30	United Kingdom	Virology Department, Royal Infirmary of Edinburgh, NHS Lothian / School of Biological Sciences, University of Edinburgh / Institute of Genetics and Molecular Medicine, University of Edinburgh	COVID-19 Genomics UK (COG-UK) Consortium	McHugh M et al
EPI_ISL_425996	Scotland/EDB396/2020	2020-03-30	United Kingdom	Virology Department, Royal Infirmary of Edinburgh, NHS Lothian / School of Biological Sciences, University of Edinburgh / Institute of Genetics and Molecular Medicine, University of Edinburgh	COVID-19 Genomics UK (COG-UK) Consortium	McHugh M et al
EPI_ISL_425997	Scotland/EDB397/2020	2020-03-30	United Kingdom	Virology Department, Royal Infirmary of Edinburgh, NHS Lothian / School of Biological Sciences, University of Edinburgh / Institute of Genetics and Molecular Medicine, University of Edinburgh	COVID-19 Genomics UK (COG-UK) Consortium	McHugh M et al
EPI_ISL_425998	Scotland/EDB399/2020	2020-03-30	United Kingdom	Virology Department, Royal Infirmary of Edinburgh, NHS Lothian / School of Biological Sciences, University of Edinburgh / Institute of Genetics and Molecular Medicine, University of Edinburgh	COVID-19 Genomics UK (COG-UK) Consortium	McHugh M et al
EPI_ISL_425999	Scotland/EDB401/2020	2020-03-29	United Kingdom	Virology Department, Royal Infirmary of Edinburgh, NHS Lothian / School of Biological Sciences, University of Edinburgh / Institute of Genetics and Molecular Medicine, University of Edinburgh	COVID-19 Genomics UK (COG-UK) Consortium	McHugh M et al
EPI_ISL_426000	Scotland/EDB407/2020	2020-03-30	United Kingdom	Virology Department, Royal Infirmary of Edinburgh, NHS Lothian / School of Biological Sciences, University of Edinburgh / Institute of Genetics and Molecular Medicine, University of Edinburgh	COVID-19 Genomics UK (COG-UK) Consortium	McHugh M et al
EPI_ISL_426001	Scotland/EDB409/2020	2020-03-30	United Kingdom	Virology Department, Royal Infirmary of Edinburgh, NHS Lothian / School of Biological Sciences, University of Edinburgh / Institute of Genetics and Molecular Medicine, University of Edinburgh	COVID-19 Genomics UK (COG-UK) Consortium	McHugh M et al
EPI_ISL_426002	Scotland/EDB410/2020	2020-03-30	United Kingdom	Virology Department, Royal Infirmary of Edinburgh, NHS Lothian / School of Biological Sciences, University of Edinburgh / Institute of Genetics and Molecular Medicine, University of Edinburgh	COVID-19 Genomics UK (COG-UK) Consortium	McHugh M et al
EPI_ISL_426003	Scotland/EDB412/2020	2020-03-30	United Kingdom	Virology Department, Royal Infirmary of Edinburgh, NHS Lothian / School of Biological Sciences, University of Edinburgh / Institute of Genetics and Molecular Medicine, University of Edinburgh	COVID-19 Genomics UK (COG-UK) Consortium	McHugh M et al
EPI_ISL_426004	Scotland/EDB413/2020	2020-03-29	United Kingdom	Virology Department, Royal Infirmary of Edinburgh, NHS Lothian / School of Biological Sciences, University of Edinburgh / Institute of Genetics and Molecular Medicine, University of Edinburgh	COVID-19 Genomics UK (COG-UK) Consortium	McHugh M et al
EPI_ISL_426005	Scotland/EDB420/2020	2020-03-30	United Kingdom	Virology Department, Royal Infirmary of Edinburgh, NHS Lothian / School of Biological Sciences, University of Edinburgh / Institute of Genetics and Molecular Medicine, University of Edinburgh	COVID-19 Genomics UK (COG-UK) Consortium	McHugh M et al
EPI_ISL_426006	Scotland/EDB421/2020	2020-03-30	United Kingdom	Virology Department, Royal Infirmary of Edinburgh, NHS Lothian / School of Biological Sciences, University of Edinburgh / Institute of Genetics and Molecular Medicine, University of Edinburgh	COVID-19 Genomics UK (COG-UK) Consortium	McHugh M et al
EPI_ISL_426007	Scotland/EDB442/2020	2020-03-31	United Kingdom	Virology Department, Royal Infirmary of Edinburgh, NHS Lothian / School of Biological Sciences, University of Edinburgh / Institute of Genetics and Molecular Medicine, University of Edinburgh	COVID-19 Genomics UK (COG-UK) Consortium	McHugh M et al
EPI_ISL_426008	Scotland/EDB501/2020	2020-03-31	United Kingdom	Virology Department, Royal Infirmary of Edinburgh, NHS Lothian / School of Biological Sciences, University of Edinburgh / Institute of Genetics and Molecular Medicine, University of Edinburgh	COVID-19 Genomics UK (COG-UK) Consortium	McHugh M et al
EPI_ISL_426009	Scotland/EDB502/2020	2020-03-31	United Kingdom	Virology Department, Royal Infirmary of Edinburgh, NHS Lothian / School of Biological Sciences, University of Edinburgh / Institute of Genetics and Molecular Medicine, University of Edinburgh	COVID-19 Genomics UK (COG-UK) Consortium	McHugh M et al
EPI_ISL_426010	Scotland/EDB508/2020	2020-03-31	United Kingdom	Virology Department, Royal Infirmary of Edinburgh, NHS Lothian / School of Biological Sciences, University of Edinburgh / Institute of Genetics and Molecular Medicine, University of Edinburgh	COVID-19 Genomics UK (COG-UK) Consortium	McHugh M et al
EPI_ISL_426011	Scotland/EDB513/2020	2020-03-31	United Kingdom	Virology Department, Royal Infirmary of Edinburgh, NHS Lothian / School of Biological Sciences, University of Edinburgh / Institute of Genetics and Molecular Medicine, University of Edinburgh	COVID-19 Genomics UK (COG-UK) Consortium	McHugh M et al
EPI_ISL_426012	Scotland/EDB517/2020	2020-04-01	United Kingdom	Virology Department, Royal Infirmary of Edinburgh, NHS Lothian / School of Biological Sciences, University of Edinburgh / Institute of Genetics and Molecular Medicine, University of Edinburgh	COVID-19 Genomics UK (COG-UK) Consortium	McHugh M et al
EPI_ISL_426013	Scotland/EDB530/2020	2020-04-01	United Kingdom	Virology Department, Royal Infirmary of Edinburgh, NHS Lothian / School of Biological Sciences, University of Edinburgh / Institute of Genetics and Molecular Medicine, University of Edinburgh	COVID-19 Genomics UK (COG-UK) Consortium	McHugh M et al
EPI_ISL_426014	Scotland/EDB533/2020	2020-04-01	United Kingdom	Virology Department, Royal Infirmary of Edinburgh, NHS Lothian / School of Biological Sciences, University of Edinburgh / Institute of Genetics and Molecular Medicine, University of Edinburgh	COVID-19 Genomics UK (COG-UK) Consortium	McHugh M et al
EPI_ISL_426015	Scotland/EDB551/2020	2020-03-31	United Kingdom	Virology Department, Royal Infirmary of Edinburgh, NHS Lothian / School of Biological Sciences, University of Edinburgh / Institute of Genetics and Molecular Medicine, University of Edinburgh	COVID-19 Genomics UK (COG-UK) Consortium	McHugh M et al
EPI_ISL_426016	Scotland/EDB555/2020	2020-03-31	United Kingdom	Virology Department, Royal Infirmary of Edinburgh, NHS Lothian / School of Biological Sciences, University of Edinburgh / Institute of Genetics and Molecular Medicine, University of Edinburgh	COVID-19 Genomics UK (COG-UK) Consortium	McHugh M et al
EPI_ISL_426017	Scotland/EDB557/2020	2020-03-31	United Kingdom	Virology Department, Royal Infirmary of Edinburgh, NHS Lothian / School of Biological Sciences, University of Edinburgh / Institute of Genetics and Molecular Medicine, University of Edinburgh	COVID-19 Genomics UK (COG-UK) Consortium	McHugh M et al
EPI_ISL_426018	Scotland/EDB559/2020	2020-03-31	United Kingdom	Virology Department, Royal Infirmary of Edinburgh, NHS Lothian / School of Biological Sciences, University of Edinburgh / Institute of Genetics and Molecular Medicine, University of Edinburgh	COVID-19 Genomics UK (COG-UK) Consortium	McHugh M et al
EPI_ISL_426019	Scotland/EDB560/2020	2020-04-01	United Kingdom	Virology Department, Royal Infirmary of Edinburgh, NHS Lothian / School of Biological Sciences, University of Edinburgh / Institute of Genetics and Molecular Medicine, University of Edinburgh	COVID-19 Genomics UK (COG-UK) Consortium	McHugh M et al
EPI_ISL_426020	Scotland/EDB561/2020	2020-04-01	United Kingdom	Virology Department, Royal Infirmary of Edinburgh, NHS Lothian / School of Biological Sciences, University of Edinburgh / Institute of Genetics and Molecular Medicine, University of Edinburgh	COVID-19 Genomics UK (COG-UK) Consortium	McHugh M et al
EPI_ISL_426021	Scotland/EDB562/2020	2020-04-01	United Kingdom	Virology Department, Royal Infirmary of Edinburgh, NHS Lothian / School of Biological Sciences, University of Edinburgh / Institute of Genetics and Molecular Medicine, University of Edinburgh	COVID-19 Genomics UK (COG-UK) Consortium	McHugh M et al
EPI_ISL_426022	Scotland/EDB563/2020	2020-03-31	United Kingdom	Virology Department, Royal Infirmary of Edinburgh, NHS Lothian / School of Biological Sciences, University of Edinburgh / Institute of Genetics and Molecular Medicine, University of Edinburgh	COVID-19 Genomics UK (COG-UK) Consortium	McHugh M et al
EPI_ISL_426023	Scotland/EDB565/2020	2020-03-31	United Kingdom	Virology Department, Royal Infirmary of Edinburgh, NHS Lothian / School of Biological Sciences, University of Edinburgh / Institute of Genetics and Molecular Medicine, University of Edinburgh	COVID-19 Genomics UK (COG-UK) Consortium	McHugh M et al
EPI_ISL_426024	Scotland/EDB566/2020	2020-03-31	United Kingdom	Virology Department, Royal Infirmary of Edinburgh, NHS Lothian / School of Biological Sciences, University of Edinburgh / Institute of Genetics and Molecular Medicine, University of Edinburgh	COVID-19 Genomics UK (COG-UK) Consortium	McHugh M et al
EPI_ISL_425178	Spain/Valencia54/2020	2020-02-28	Spain	Servicio de MicrobiologÃ­a. Consorcio Hospital General Universitario de Valencia	Sequencing and Bioinformatics Service and Molecular Epidemiology Research Group. FISABIO-Public Health	David Navarro et al
EPI_ISL_425179	Spain/Valencia55/2020	2020-03-10	Spain	Servicio de MicrobiologÃ­a. Consorcio Hospital General Universitario de Valencia	Sequencing and Bioinformatics Service and Molecular Epidemiology Research Group. FISABIO-Public Health	David Navarro et al
EPI_ISL_425180	Spain/Valencia56/2020	2020-03-10	Spain	Servicio de MicrobiologÃ­a. Consorcio Hospital General Universitario de Valencia	Sequencing and Bioinformatics Service and Molecular Epidemiology Research Group. FISABIO-Public Health	Griselda De Marco et al
EPI_ISL_425181	Spain/Valencia57/2020	2020-03-10	Spain	Servicio de MicrobiologÃ­a. Consorcio Hospital General Universitario de Valencia	Sequencing and Bioinformatics Service and Molecular Epidemiology Research Group. FISABIO-Public Health	Beatriz Beamud et al
EPI_ISL_425182	Spain/Valencia58/2020	2020-03-10	Spain	Servicio de MicrobiologÃ­a. Consorcio Hospital General Universitario de Valencia	Sequencing and Bioinformatics Service and Molecular Epidemiology Research Group. FISABIO-Public Health	Lidia Ruiz Roldan et al
EPI_ISL_425183	Spain/Valencia59/2020	2020-03-10	Spain	Servicio de MicrobiologÃ­a. Consorcio Hospital General Universitario de Valencia	Sequencing and Bioinformatics Service and Molecular Epidemiology Research Group. FISABIO-Public Health	Marta Pla Diaz et al
EPI_ISL_425184	Spain/Valencia60/2020	2020-03-10	Spain	Servicio de MicrobiologÃ­a. Consorcio Hospital General Universitario de Valencia	Sequencing and Bioinformatics Service and Molecular Epidemiology Research Group. FISABIO-Public Health	Neris Garcia-Gonzalez et al
EPI_ISL_425185	Spain/Valencia61/2020	2020-03-10	Spain	Servicio de MicrobiologÃ­a. Consorcio Hospital General Universitario de Valencia	Sequencing and Bioinformatics Service and Molecular Epidemiology Research Group. FISABIO-Public Health	Inma GalÃ¡n Vendrell et al
EPI_ISL_425186	Spain/Valencia62/2020	2020-03-10	Spain	Servicio de MicrobiologÃ­a. Consorcio Hospital General Universitario de Valencia	Sequencing and Bioinformatics Service and Molecular Epidemiology Research Group. FISABIO-Public Health	Sandra Carbo et al
EPI_ISL_425187	Spain/Valencia63/2020	2020-03-16	Spain	Servicio de MicrobiologÃ­a. Consorcio Hospital General Universitario de Valencia	Sequencing and Bioinformatics Service and Molecular Epidemiology Research Group. FISABIO-Public Health	Loreto FerrÃºs Abad et al
EPI_ISL_425188	Spain/Valencia64/2020	2020-03-16	Spain	Servicio de MicrobiologÃ­a. Consorcio Hospital General Universitario de Valencia	Sequencing and Bioinformatics Service and Molecular Epidemiology Research Group. FISABIO-Public Health	Paula Ruiz-Hueso et al
EPI_ISL_425189	Spain/Valencia65/2020	2020-03-16	Spain	Servicio de MicrobiologÃ­a. Consorcio Hospital General Universitario de Valencia	Sequencing and Bioinformatics Service and Molecular Epidemiology Research Group. FISABIO-Public Health	Mariana Reyes-Prieto et al
EPI_ISL_425190	Spain/Valencia66/2020	2020-03-16	Spain	Servicio de MicrobiologÃ­a. Consorcio Hospital General Universitario de Valencia	Sequencing and Bioinformatics Service and Molecular Epidemiology Research Group. FISABIO-Public Health	Vicente Soriano Chirona et al
EPI_ISL_425191	Spain/Valencia67/2020	2020-03-16	Spain	Servicio de MicrobiologÃ­a. Consorcio Hospital General Universitario de Valencia	Sequencing and Bioinformatics Service and Molecular Epidemiology Research Group. FISABIO-Public Health	Ivan Ansari et al
EPI_ISL_425192	Spain/Valencia68/2020	2020-03-17	Spain	Servicio de MicrobiologÃ­a. Consorcio Hospital General Universitario de Valencia	Sequencing and Bioinformatics Service and Molecular Epidemiology Research Group. FISABIO-Public Health	David Navarro et al
EPI_ISL_425193	Spain/Valencia69/2020	2020-03-17	Spain	Servicio de MicrobiologÃ­a. Consorcio Hospital General Universitario de Valencia	Sequencing and Bioinformatics Service and Molecular Epidemiology Research Group. FISABIO-Public Health	Maria Alma Bracho et al
EPI_ISL_425194	Spain/Valencia70/2020	2020-03-17	Spain	Servicio de MicrobiologÃ­a. Consorcio Hospital General Universitario de Valencia	Sequencing and Bioinformatics Service and Molecular Epidemiology Research Group. FISABIO-Public Health	Griselda De Marco et al
EPI_ISL_425195	Spain/Valencia71/2020	2020-03-17	Spain	Servicio de MicrobiologÃ­a. Consorcio Hospital General Universitario de Valencia	Sequencing and Bioinformatics Service and Molecular Epidemiology Research Group. FISABIO-Public Health	Beatriz Beamud et al
EPI_ISL_425196	Spain/Valencia72/2020	2020-03-17	Spain	Servicio de MicrobiologÃ­a. Consorcio Hospital General Universitario de Valencia	Sequencing and Bioinformatics Service and Molecular Epidemiology Research Group. FISABIO-Public Health	Lidia Ruiz Roldan et al
EPI_ISL_425197	Spain/Valencia73/2020	2020-03-17	Spain	Servicio de MicrobiologÃ­a. Consorcio Hospital General Universitario de Valencia	Sequencing and Bioinformatics Service and Molecular Epidemiology Research Group. FISABIO-Public Health	Marta Pla Diaz et al
EPI_ISL_425198	Spain/Valencia74/2020	2020-03-17	Spain	Servicio de MicrobiologÃ­a. Consorcio Hospital General Universitario de Valencia	Sequencing and Bioinformatics Service and Molecular Epidemiology Research Group. FISABIO-Public Health	Neris Garcia-Gonzalez et al
EPI_ISL_425199	Spain/Valencia75/2020	2020-03-19	Spain	Servicio de Microbiologia. Hospital Clinico Universitario de Valencia	Sequencing and Bioinformatics Service and Molecular Epidemiology Research Group. FISABIO-Public Health	Inma GalÃ¡n Vendrell et al
EPI_ISL_425200	Spain/Valencia76/2020	2020-03-18	Spain	Servicio de Microbiologia. Hospital Clinico Universitario de Valencia	Sequencing and Bioinformatics Service and Molecular Epidemiology Research Group. FISABIO-Public Health	Paula Ruiz-Hueso et al
EPI_ISL_425201	Spain/Valencia77/2020	2020-03-19	Spain	Servicio de Microbiologia. Hospital Clinico Universitario de Valencia	Sequencing and Bioinformatics Service and Molecular Epidemiology Research Group. FISABIO-Public Health	Mariana Reyes-Prieto et al
EPI_ISL_425202	Spain/Valencia78/2020	2020-03-20	Spain	Servicio de Microbiologia. Hospital Clinico Universitario de Valencia	Sequencing and Bioinformatics Service and Molecular Epidemiology Research Group. FISABIO-Public Health	Vicente Soriano Chirona et al
EPI_ISL_425203	Spain/Valencia79/2020	2020-03-20	Spain	Servicio de Microbiologia. Hospital Clinico Universitario de Valencia	Sequencing and Bioinformatics Service and Molecular Epidemiology Research Group. FISABIO-Public Health	Maria Alma Bracho et al
EPI_ISL_425204	Spain/Valencia80/2020	2020-03-20	Spain	Servicio de Microbiologia. Hospital Clinico Universitario de Valencia	Sequencing and Bioinformatics Service and Molecular Epidemiology Research Group. FISABIO-Public Health	Maria Dolores Ocete et al
EPI_ISL_425205	Spain/Valencia81/2020	2020-03-20	Spain	Servicio de Microbiologia. Hospital Clinico Universitario de Valencia	Sequencing and Bioinformatics Service and Molecular Epidemiology Research Group. FISABIO-Public Health	Griselda De Marco et al
EPI_ISL_425206	Spain/Valencia82/2020	2020-03-21	Spain	Servicio de Microbiologia. Hospital Clinico Universitario de Valencia	Sequencing and Bioinformatics Service and Molecular Epidemiology Research Group. FISABIO-Public Health	Beatriz Beamud et al
EPI_ISL_425207	Spain/Valencia83/2020	2020-03-21	Spain	Servicio de Microbiologia. Hospital Clinico Universitario de Valencia	Sequencing and Bioinformatics Service and Molecular Epidemiology Research Group. FISABIO-Public Health	Lidia Ruiz Roldan et al
EPI_ISL_425208	Spain/Valencia84/2020	2020-03-25	Spain	Servicio de Microbiologia. Hospital Clinico Universitario de Valencia	Sequencing and Bioinformatics Service and Molecular Epidemiology Research Group. FISABIO-Public Health	Marta Pla Diaz et al
EPI_ISL_425209	Spain/Valencia85/2020	2020-03-25	Spain	Servicio de Microbiologia. Hospital Clinico Universitario de Valencia	Sequencing and Bioinformatics Service and Molecular Epidemiology Research Group. FISABIO-Public Health	Neris Garcia-Gonzalez et al
EPI_ISL_425210	Spain/Valencia86/2020	2020-03-25	Spain	Servicio de Microbiologia. Hospital Clinico Universitario de Valencia	Sequencing and Bioinformatics Service and Molecular Epidemiology Research Group. FISABIO-Public Health	Loreto FerrÃºs Abad et al
EPI_ISL_425211	Spain/Valencia87/2020	2020-03-25	Spain	Servicio de Microbiologia. Hospital Clinico Universitario de Valencia	Sequencing and Bioinformatics Service and Molecular Epidemiology Research Group. FISABIO-Public Health	Loreto FerrÃºs Abad et al
EPI_ISL_425212	Spain/Valencia88/2020	2020-03-11	Spain	Servicio de MicrobiologÃ­a. Consorcio Hospital General Universitario de Valencia	Sequencing and Bioinformatics Service and Molecular Epidemiology Research Group. FISABIO-Public Health	David Navarro et al
EPI_ISL_425213	Spain/Valencia89/2020	2020-03-11	Spain	Servicio de MicrobiologÃ­a. Consorcio Hospital General Universitario de Valencia	Sequencing and Bioinformatics Service and Molecular Epidemiology Research Group. FISABIO-Public Health	Maria Alma Bracho et al
EPI_ISL_425214	Spain/Valencia90/2020	2020-03-11	Spain	Servicio de MicrobiologÃ­a. Consorcio Hospital General Universitario de Valencia	Sequencing and Bioinformatics Service and Molecular Epidemiology Research Group. FISABIO-Public Health	Griselda De Marco et al
EPI_ISL_425215	Spain/Valencia91/2020	2020-03-16	Spain	Servicio de MicrobiologÃ­a. Consorcio Hospital General Universitario de Valencia	Sequencing and Bioinformatics Service and Molecular Epidemiology Research Group. FISABIO-Public Health	Beatriz Beamud et al
EPI_ISL_425216	Spain/Valencia92/2020	2020-03-16	Spain	Servicio de MicrobiologÃ­a. Consorcio Hospital General Universitario de Valencia	Sequencing and Bioinformatics Service and Molecular Epidemiology Research Group. FISABIO-Public Health	Lidia Ruiz Roldan et al
EPI_ISL_425217	Spain/Valencia93/2020	2020-03-17	Spain	Servicio de MicrobiologÃ­a. Consorcio Hospital General Universitario de Valencia	Sequencing and Bioinformatics Service and Molecular Epidemiology Research Group. FISABIO-Public Health	Marta Pla Diaz et al
EPI_ISL_425218	Spain/Valencia94/2020	2020-03-17	Spain	Servicio de MicrobiologÃ­a. Consorcio Hospital General Universitario de Valencia	Sequencing and Bioinformatics Service and Molecular Epidemiology Research Group. FISABIO-Public Health	Neris Garcia-Gonzalez et al
EPI_ISL_425219	Spain/Valencia95/2020	2020-03-17	Spain	Servicio de MicrobiologÃ­a. Consorcio Hospital General Universitario de Valencia	Sequencing and Bioinformatics Service and Molecular Epidemiology Research Group. FISABIO-Public Health	Neris Garcia-Gonzalez et al
EPI_ISL_425220	Spain/Valencia96/2020	2020-03-17	Spain	Servicio de MicrobiologÃ­a. Consorcio Hospital General Universitario de Valencia	Sequencing and Bioinformatics Service and Molecular Epidemiology Research Group. FISABIO-Public Health	Inma GalÃ¡n Vendrell et al
EPI_ISL_425221	Spain/Valencia97/2020	2020-03-17	Spain	Servicio de MicrobiologÃ­a. Consorcio Hospital General Universitario de Valencia	Sequencing and Bioinformatics Service and Molecular Epidemiology Research Group. FISABIO-Public Health	Sandra Carbo et al
EPI_ISL_425222	Spain/Valencia98/2020	2020-03-17	Spain	Servicio de MicrobiologÃ­a. Consorcio Hospital General Universitario de Valencia	Sequencing and Bioinformatics Service and Molecular Epidemiology Research Group. FISABIO-Public Health	Loreto FerrÃºs Abad et al
EPI_ISL_425223	Spain/Valencia99/2020	2020-03-17	Spain	Servicio de MicrobiologÃ­a. Consorcio Hospital General Universitario de Valencia	Sequencing and Bioinformatics Service and Molecular Epidemiology Research Group. FISABIO-Public Health	Paula Ruiz-Hueso et al
EPI_ISL_424969	Taiwan/CGMH-CGU-13/2020	2020-03-17	Taiwan	Laboratory Medicine	Department of Laboratory Medicine, Lin-Kou Chang Gung Memorial Hospital, Taoyuan, Taiwan	Kuo-Chien Tsao et al
EPI_ISL_424970	Taiwan/CGMH-CGU-14/2020	2020-03-17	Taiwan	Laboratory Medicine	Department of Laboratory Medicine, Lin-Kou Chang Gung Memorial Hospital, Taoyuan, Taiwan	Kuo-Chien Tsao et al
EPI_ISL_424971	Taiwan/CGMH-CGU-15/2020	2020-03-17	Taiwan	Laboratory Medicine	Department of Laboratory Medicine, Lin-Kou Chang Gung Memorial Hospital, Taoyuan, Taiwan	Kuo-Chien Tsao et al
EPI_ISL_424972	Taiwan/CGMH-CGU-16/2020	2020-03-16	Taiwan	Laboratory Medicine	Department of Laboratory Medicine, Lin-Kou Chang Gung Memorial Hospital, Taoyuan, Taiwan	Kuo-Chien Tsao et al
EPI_ISL_424973	Taiwan/CGMH-CGU-17/2020	2020-03-17	Taiwan	Laboratory Medicine	Department of Laboratory Medicine, Lin-Kou Chang Gung Memorial Hospital, Taoyuan, Taiwan	Kuo-Chien Tsao et al
EPI_ISL_424974	Taiwan/CGMH-CGU-18/2020	2020-03-18	Taiwan	Laboratory Medicine	Department of Laboratory Medicine, Lin-Kou Chang Gung Memorial Hospital, Taoyuan, Taiwan	Kuo-Chien Tsao et al
EPI_ISL_424975	Taiwan/CGMH-CGU-19/2020	2020-03-18	Taiwan	Laboratory Medicine	Department of Laboratory Medicine, Lin-Kou Chang Gung Memorial Hospital, Taoyuan, Taiwan	Kuo-Chien Tsao et al
EPI_ISL_424978	Taiwan/CGMH-CGU-20/2020	2020-03-18	Taiwan	Laboratory Medicine	Department of Laboratory Medicine, Lin-Kou Chang Gung Memorial Hospital, Taoyuan, Taiwan	Kuo-Chien Tsao et al
EPI_ISL_426052	USA/CT-UW-4344/2020	2020-03-30	USA	UW Virology Lab	UW Virology Lab	Pavitra Roychoudhury et al
EPI_ISL_426053	USA/CT-UW-4346/2020	2020-03-30	USA	UW Virology Lab	UW Virology Lab	Pavitra Roychoudhury et al
EPI_ISL_426054	USA/CT-UW-4347/2020	2020-03-30	USA	UW Virology Lab	UW Virology Lab	Pavitra Roychoudhury et al
EPI_ISL_426055	USA/CT-UW-4366/2020	2020-03-30	USA	UW Virology Lab	UW Virology Lab	Pavitra Roychoudhury et al
EPI_ISL_426056	USA/CT-UW-4372/2020	2020-03-30	USA	UW Virology Lab	UW Virology Lab	Pavitra Roychoudhury et al
EPI_ISL_426057	USA/ID-UW-2127/2020	2020-03-21	USA	UW Virology Lab	UW Virology Lab	Pavitra Roychoudhury et al
EPI_ISL_426058	USA/ID-UW-2134/2020	2020-03-24	USA	UW Virology Lab	UW Virology Lab	Pavitra Roychoudhury et al
EPI_ISL_426059	USA/ID-UW-2159/2020	2020-03-23	USA	UW Virology Lab	UW Virology Lab	Pavitra Roychoudhury et al
EPI_ISL_426060	USA/ID-UW-2160/2020	2020-03-23	USA	UW Virology Lab	UW Virology Lab	Pavitra Roychoudhury et al
EPI_ISL_426061	USA/ID-UW-2174/2020	2020-03-23	USA	UW Virology Lab	UW Virology Lab	Pavitra Roychoudhury et al
EPI_ISL_426062	USA/ID-UW-2198/2020	2020-03-24	USA	UW Virology Lab	UW Virology Lab	Pavitra Roychoudhury et al
EPI_ISL_426063	USA/ID-UW-2255/2020	2020-03-23	USA	UW Virology Lab	UW Virology Lab	Pavitra Roychoudhury et al
EPI_ISL_426064	USA/ID-UW-4355/2020	2020-03-27	USA	UW Virology Lab	UW Virology Lab	Pavitra Roychoudhury et al
EPI_ISL_426065	USA/ID-UW-4357/2020	2020-03-27	USA	UW Virology Lab	UW Virology Lab	Pavitra Roychoudhury et al
EPI_ISL_426066	USA/ID-UW-4375/2020	2020-03-28	USA	UW Virology Lab	UW Virology Lab	Pavitra Roychoudhury et al
EPI_ISL_426067	USA/ID-UW-4378/2020	2020-03-28	USA	UW Virology Lab	UW Virology Lab	Pavitra Roychoudhury et al
EPI_ISL_426068	USA/ID-UW-4380/2020	2020-03-27	USA	UW Virology Lab	UW Virology Lab	Pavitra Roychoudhury et al
EPI_ISL_426069	USA/ID-UW-4396/2020	2020-03-28	USA	UW Virology Lab	UW Virology Lab	Pavitra Roychoudhury et al
EPI_ISL_426070	USA/ID-UW-4400/2020	2020-03-28	USA	UW Virology Lab	UW Virology Lab	Pavitra Roychoudhury et al
EPI_ISL_426071	USA/ID-UW-4424/2020	2020-03-29	USA	UW Virology Lab	UW Virology Lab	Pavitra Roychoudhury et al
EPI_ISL_426072	USA/ID-UW-4427/2020	2020-03-30	USA	UW Virology Lab	UW Virology Lab	Pavitra Roychoudhury et al
EPI_ISL_426073	USA/ID-UW-4433/2020	2020-03-27	USA	UW Virology Lab	UW Virology Lab	Pavitra Roychoudhury et al
EPI_ISL_426074	USA/ID-UW-4448/2020	2020-03-29	USA	UW Virology Lab	UW Virology Lab	Pavitra Roychoudhury et al
EPI_ISL_426075	USA/ID-UW-4461/2020	2020-03-29	USA	UW Virology Lab	UW Virology Lab	Pavitra Roychoudhury et al
EPI_ISL_424929	USA/NY-NYUMC122/2020	2020-03-31	USA	NYU Langone Health	Departments of Pathology and Medicine, New York University School of Medicine	Maria Aguero-Rosenfeld et al
EPI_ISL_424930	USA/NY-NYUMC123/2020	2020-04-01	USA	NYU Langone Health	Departments of Pathology and Medicine, New York University School of Medicine	Maria Aguero-Rosenfeld et al
EPI_ISL_424931	USA/NY-NYUMC124/2020	2020-04-01	USA	NYU Langone Health	Departments of Pathology and Medicine, New York University School of Medicine	Maria Aguero-Rosenfeld et al
EPI_ISL_424932	USA/NY-NYUMC125/2020	2020-04-01	USA	NYU Langone Health	Departments of Pathology and Medicine, New York University School of Medicine	Maria Aguero-Rosenfeld et al
EPI_ISL_424933	USA/NY-NYUMC126/2020	2020-04-01	USA	NYU Langone Health	Departments of Pathology and Medicine, New York University School of Medicine	Maria Aguero-Rosenfeld et al
EPI_ISL_424934	USA/NY-NYUMC127/2020	2020-04-01	USA	NYU Langone Health	Departments of Pathology and Medicine, New York University School of Medicine	Maria Aguero-Rosenfeld et al
EPI_ISL_424935	USA/NY-NYUMC128/2020	2020-04-01	USA	NYU Langone Health	Departments of Pathology and Medicine, New York University School of Medicine	Maria Aguero-Rosenfeld et al
EPI_ISL_424936	USA/NY-NYUMC129/2020	2020-04-01	USA	NYU Langone Health	Departments of Pathology and Medicine, New York University School of Medicine	Maria Aguero-Rosenfeld et al
EPI_ISL_424937	USA/NY-NYUMC130/2020	2020-04-01	USA	NYU Langone Health	Departments of Pathology and Medicine, New York University School of Medicine	Maria Aguero-Rosenfeld et al
EPI_ISL_424938	USA/NY-NYUMC131/2020	2020-04-01	USA	NYU Langone Health	Departments of Pathology and Medicine, New York University School of Medicine	Maria Aguero-Rosenfeld et al
EPI_ISL_424939	USA/NY-NYUMC132/2020	2020-04-01	USA	NYU Langone Health	Departments of Pathology and Medicine, New York University School of Medicine	Maria Aguero-Rosenfeld et al
EPI_ISL_424940	USA/NY-NYUMC133/2020	2020-04-01	USA	NYU Langone Health	Departments of Pathology and Medicine, New York University School of Medicine	Maria Aguero-Rosenfeld et al
EPI_ISL_424941	USA/NY-NYUMC134/2020	2020-04-01	USA	NYU Langone Health	Departments of Pathology and Medicine, New York University School of Medicine	Maria Aguero-Rosenfeld et al
EPI_ISL_424942	USA/NY-NYUMC135/2020	2020-04-01	USA	NYU Langone Health	Departments of Pathology and Medicine, New York University School of Medicine	Maria Aguero-Rosenfeld et al
EPI_ISL_424943	USA/NY-NYUMC136/2020	2020-04-01	USA	NYU Langone Health	Departments of Pathology and Medicine, New York University School of Medicine	Maria Aguero-Rosenfeld et al
EPI_ISL_424944	USA/NY-NYUMC137/2020	2020-04-01	USA	NYU Langone Health	Departments of Pathology and Medicine, New York University School of Medicine	Maria Aguero-Rosenfeld et al
EPI_ISL_424945	USA/NY-NYUMC138/2020	2020-04-01	USA	NYU Langone Health	Departments of Pathology and Medicine, New York University School of Medicine	Maria Aguero-Rosenfeld et al
EPI_ISL_424946	USA/NY-NYUMC139/2020	2020-04-01	USA	NYU Langone Health	Departments of Pathology and Medicine, New York University School of Medicine	Maria Aguero-Rosenfeld et al
EPI_ISL_424947	USA/NY-NYUMC140/2020	2020-04-01	USA	NYU Langone Health	Departments of Pathology and Medicine, New York University School of Medicine	Maria Aguero-Rosenfeld et al
EPI_ISL_424948	USA/NY-NYUMC141/2020	2020-04-01	USA	NYU Langone Health	Departments of Pathology and Medicine, New York University School of Medicine	Maria Aguero-Rosenfeld et al
EPI_ISL_424949	USA/NY-NYUMC142/2020	2020-04-01	USA	NYU Langone Health	Departments of Pathology and Medicine, New York University School of Medicine	Maria Aguero-Rosenfeld et al
EPI_ISL_424950	USA/NY-NYUMC143/2020	2020-04-01	USA	NYU Langone Health	Departments of Pathology and Medicine, New York University School of Medicine	Maria Aguero-Rosenfeld et al
EPI_ISL_424951	USA/NY-NYUMC144/2020	2020-04-01	USA	NYU Langone Health	Departments of Pathology and Medicine, New York University School of Medicine	Maria Aguero-Rosenfeld et al
EPI_ISL_424952	USA/NY-NYUMC145/2020	2020-04-01	USA	NYU Langone Health	Departments of Pathology and Medicine, New York University School of Medicine	Maria Aguero-Rosenfeld et al
EPI_ISL_424953	USA/NY-NYUMC146/2020	2020-04-01	USA	NYU Langone Health	Departments of Pathology and Medicine, New York University School of Medicine	Maria Aguero-Rosenfeld et al
EPI_ISL_424954	USA/NY-NYUMC147/2020	2020-04-01	USA	NYU Langone Health	Departments of Pathology and Medicine, New York University School of Medicine	Maria Aguero-Rosenfeld et al
EPI_ISL_424955	USA/NY-NYUMC148/2020	2020-04-01	USA	NYU Langone Health	Departments of Pathology and Medicine, New York University School of Medicine	Maria Aguero-Rosenfeld et al
EPI_ISL_424956	USA/NY-NYUMC149/2020	2020-04-01	USA	NYU Langone Health	Departments of Pathology and Medicine, New York University School of Medicine	Maria Aguero-Rosenfeld et al
EPI_ISL_424957	USA/NY-NYUMC150/2020	2020-04-01	USA	NYU Langone Health	Departments of Pathology and Medicine, New York University School of Medicine	Maria Aguero-Rosenfeld et al
EPI_ISL_424958	USA/NY-NYUMC151/2020	2020-04-01	USA	NYU Langone Health	Departments of Pathology and Medicine, New York University School of Medicine	Maria Aguero-Rosenfeld et al
EPI_ISL_424959	USA/NY-NYUMC152/2020	2020-04-01	USA	NYU Langone Health	Departments of Pathology and Medicine, New York University School of Medicine	Maria Aguero-Rosenfeld et al
EPI_ISL_424960	USA/NY-NYUMC153/2020	2020-04-01	USA	NYU Langone Health	Departments of Pathology and Medicine, New York University School of Medicine	Maria Aguero-Rosenfeld et al
EPI_ISL_424961	USA/NY-NYUMC154/2020	2020-04-01	USA	NYU Langone Health	Departments of Pathology and Medicine, New York University School of Medicine	Maria Aguero-Rosenfeld et al
EPI_ISL_424962	USA/NY-NYUMC155/2020	2020-04-01	USA	NYU Langone Health	Departments of Pathology and Medicine, New York University School of Medicine	Maria Aguero-Rosenfeld et al
EPI_ISL_424963	USA/NY-NYUMC156/2020	2020-04-01	USA	NYU Langone Health	Departments of Pathology and Medicine, New York University School of Medicine	Maria Aguero-Rosenfeld et al
EPI_ISL_424964	USA/NY-NYUMC157/2020	2020-04-01	USA	NYU Langone Health	Departments of Pathology and Medicine, New York University School of Medicine	Maria Aguero-Rosenfeld et al
EPI_ISL_424965	USA/NY-NYUMC158/2020	2020-04-01	USA	NYU Langone Health	Departments of Pathology and Medicine, New York University School of Medicine	Maria Aguero-Rosenfeld et al
EPI_ISL_424966	USA/NY-NYUMC159/2020	2020-04-01	USA	NYU Langone Health	Departments of Pathology and Medicine, New York University School of Medicine	Maria Aguero-Rosenfeld et al
EPI_ISL_424967	USA/NY-NYUMC160/2020	2020-04-01	USA	NYU Langone Health	Departments of Pathology and Medicine, New York University School of Medicine	Maria Aguero-Rosenfeld et al
EPI_ISL_424968	USA/NY-NYUMC161/2020	2020-04-01	USA	NYU Langone Health	Departments of Pathology and Medicine, New York University School of Medicine	Maria Aguero-Rosenfeld et al
EPI_ISL_425224	USA/NY-Wadsworth-10495-01/2020	2020-03-03	USA	Wadsworth Center, New York State Department of Health	Wadsworth Center, New York State Department of Health	Kirsten St. George et al
EPI_ISL_426025	USA/NY-Wadsworth-10496-01/2020	2020-03-03	USA	Wadsworth Center, New York State Department.of Health	Wadsworth Center, New York State Department.of Health	Kirsten St. George et al
EPI_ISL_426026	USA/NY-Wadsworth-10528-01/2020	2020-03-03	USA	Wadsworth Center, New York State Department.of Health	Wadsworth Center, New York State Department.of Health	Kirsten St. George et al
EPI_ISL_426027	USA/NY-Wadsworth-10683-01/2020	2020-03-04	USA	Wadsworth Center, New York State Department.of Health	Wadsworth Center, New York State Department.of Health	Kirsten St. George et al
EPI_ISL_426028	USA/NY-Wadsworth-10690-01/2020	2020-03-04	USA	Wadsworth Center, New York State Department.of Health	Wadsworth Center, New York State Department.of Health	Kirsten St. George et al
EPI_ISL_426029	USA/NY-Wadsworth-10695-01/2020	2020-03-04	USA	Wadsworth Center, New York State Department.of Health	Wadsworth Center, New York State Department.of Health	Kirsten St. George et al
EPI_ISL_426030	USA/NY-Wadsworth-10703-01/2020	2020-03-04	USA	Wadsworth Center, New York State Department.of Health	Wadsworth Center, New York State Department.of Health	Kirsten St. George et al
EPI_ISL_426031	USA/NY-Wadsworth-10704-01/2020	2020-03-04	USA	Wadsworth Center, New York State Department.of Health	Wadsworth Center, New York State Department.of Health	Kirsten St. George et al
EPI_ISL_426032	USA/NY-Wadsworth-10707-01/2020	2020-03-04	USA	Wadsworth Center, New York State Department.of Health	Wadsworth Center, New York State Department.of Health	Kirsten St. George et al
EPI_ISL_426033	USA/NY-Wadsworth-10935-01/2020	2020-03-04	USA	Wadsworth Center, New York State Department.of Health	Wadsworth Center, New York State Department.of Health	Kirsten St. George et al
EPI_ISL_426034	USA/NY-Wadsworth-10955-01/2020	2020-03-04	USA	Wadsworth Center, New York State Department.of Health	Wadsworth Center, New York State Department.of Health	Kirsten St. George et al
EPI_ISL_426035	USA/NY-Wadsworth-10957-02/2020	2020-03-04	USA	Wadsworth Center, New York State Department.of Health	Wadsworth Center, New York State Department.of Health	Kirsten St. George et al
EPI_ISL_426036	USA/NY-Wadsworth-10958-01/2020	2020-03-04	USA	Wadsworth Center, New York State Department.of Health	Wadsworth Center, New York State Department.of Health	Kirsten St. George et al
EPI_ISL_426037	USA/NY-Wadsworth-10999-01/2020	2020-03-05	USA	Wadsworth Center, New York State Department.of Health	Wadsworth Center, New York State Department.of Health	Kirsten St. George et al
EPI_ISL_426038	USA/NY-Wadsworth-11000-01/2020	2020-03-05	USA	Wadsworth Center, New York State Department.of Health	Wadsworth Center, New York State Department.of Health	Kirsten St. George et al
EPI_ISL_426039	USA/NY-Wadsworth-11003-01/2020	2020-03-05	USA	Wadsworth Center, New York State Department.of Health	Wadsworth Center, New York State Department.of Health	Kirsten St. George et al
EPI_ISL_426040	USA/NY-Wadsworth-11017-01/2020	2020-03-05	USA	Wadsworth Center, New York State Department.of Health	Wadsworth Center, New York State Department.of Health	Kirsten St. George et al
EPI_ISL_426041	USA/NY-Wadsworth-11180-01/2020	2020-03-06	USA	Wadsworth Center, New York State Department.of Health	Wadsworth Center, New York State Department.of Health	Kirsten St. George et al
EPI_ISL_426042	USA/NY-Wadsworth-11202-01/2020	2020-03-06	USA	Wadsworth Center, New York State Department.of Health	Wadsworth Center, New York State Department.of Health	Kirsten St. George et al
EPI_ISL_426043	USA/NY-Wadsworth-11284-01/2020	2020-03-06	USA	Wadsworth Center, New York State Department.of Health	Wadsworth Center, New York State Department.of Health	Kirsten St. George et al
EPI_ISL_426044	USA/NY-Wadsworth-11291-01/2020	2020-03-06	USA	Wadsworth Center, New York State Department.of Health	Wadsworth Center, New York State Department.of Health	Kirsten St. George et al
EPI_ISL_426045	USA/NY-Wadsworth-11344-01/2020	2020-03-06	USA	Wadsworth Center, New York State Department.of Health	Wadsworth Center, New York State Department.of Health	Kirsten St. George et al
EPI_ISL_426046	USA/NY-Wadsworth-11353-01/2020	2020-03-06	USA	Wadsworth Center, New York State Department.of Health	Wadsworth Center, New York State Department.of Health	Kirsten St. George et al
EPI_ISL_426047	USA/NY-Wadsworth-11354-01/2020	2020-03-06	USA	Wadsworth Center, New York State Department.of Health	Wadsworth Center, New York State Department.of Health	Kirsten St. George et al
EPI_ISL_426048	USA/NY-Wadsworth-11379-01/2020	2020-03-06	USA	Wadsworth Center, New York State Department.of Health	Wadsworth Center, New York State Department.of Health	Kirsten St. George et al
EPI_ISL_426049	USA/NY-Wadsworth-11380-01/2020	2020-03-06	USA	Wadsworth Center, New York State Department.of Health	Wadsworth Center, New York State Department.of Health	Kirsten St. George et al
EPI_ISL_426050	USA/NY-Wadsworth-11666-01/2020	2020-03-08	USA	Wadsworth Center, New York State Department.of Health	Wadsworth Center, New York State Department.of Health	Kirsten St. George et al
EPI_ISL_426076	USA/OR-UW-4388/2020	2020-03-29	USA	UW Virology Lab	UW Virology Lab	Pavitra Roychoudhury et al
EPI_ISL_426077	USA/UN-UW-2069/2020	2020-03-21	USA	UW Virology Lab	UW Virology Lab	Pavitra Roychoudhury et al
EPI_ISL_426078	USA/UN-UW-2139/2020	2020-03-23	USA	UW Virology Lab	UW Virology Lab	Pavitra Roychoudhury et al
EPI_ISL_426079	USA/WA-UW-2072/2020	2020-03-24	USA	UW Virology Lab	UW Virology Lab	Pavitra Roychoudhury et al
EPI_ISL_426080	USA/WA-UW-2074/2020	2020-03-25	USA	UW Virology Lab	UW Virology Lab	Pavitra Roychoudhury et al
EPI_ISL_426081	USA/WA-UW-2078/2020	2020-03-23	USA	UW Virology Lab	UW Virology Lab	Pavitra Roychoudhury et al
EPI_ISL_426082	USA/WA-UW-2082/2020	2020-03-25	USA	UW Virology Lab	UW Virology Lab	Pavitra Roychoudhury et al
EPI_ISL_426083	USA/WA-UW-2087/2020	2020-03-25	USA	UW Virology Lab	UW Virology Lab	Pavitra Roychoudhury et al
EPI_ISL_426084	USA/WA-UW-2091/2020	2020-03-24	USA	UW Virology Lab	UW Virology Lab	Pavitra Roychoudhury et al
EPI_ISL_426085	USA/WA-UW-2094/2020	2020-03-25	USA	UW Virology Lab	UW Virology Lab	Pavitra Roychoudhury et al
EPI_ISL_426086	USA/WA-UW-2100/2020	2020-03-25	USA	UW Virology Lab	UW Virology Lab	Pavitra Roychoudhury et al
EPI_ISL_426087	USA/WA-UW-2104/2020	2020-03-24	USA	UW Virology Lab	UW Virology Lab	Pavitra Roychoudhury et al
EPI_ISL_426088	USA/WA-UW-2105/2020	2020-03-25	USA	UW Virology Lab	UW Virology Lab	Pavitra Roychoudhury et al
EPI_ISL_426089	USA/WA-UW-2108/2020	2020-03-24	USA	UW Virology Lab	UW Virology Lab	Pavitra Roychoudhury et al
EPI_ISL_426090	USA/WA-UW-2112/2020	2020-03-25	USA	UW Virology Lab	UW Virology Lab	Pavitra Roychoudhury et al
EPI_ISL_426091	USA/WA-UW-2119/2020	2020-03-25	USA	UW Virology Lab	UW Virology Lab	Pavitra Roychoudhury et al
EPI_ISL_426092	USA/WA-UW-2131/2020	2020-03-25	USA	UW Virology Lab	UW Virology Lab	Pavitra Roychoudhury et al
EPI_ISL_426093	USA/WA-UW-2132/2020	2020-03-25	USA	UW Virology Lab	UW Virology Lab	Pavitra Roychoudhury et al
EPI_ISL_426094	USA/WA-UW-2137/2020	2020-03-24	USA	UW Virology Lab	UW Virology Lab	Pavitra Roychoudhury et al
EPI_ISL_426095	USA/WA-UW-2140/2020	2020-03-25	USA	UW Virology Lab	UW Virology Lab	Pavitra Roychoudhury et al
EPI_ISL_426096	USA/WA-UW-2141/2020	2020-03-25	USA	UW Virology Lab	UW Virology Lab	Pavitra Roychoudhury et al
EPI_ISL_426097	USA/WA-UW-2142/2020	2020-03-25	USA	UW Virology Lab	UW Virology Lab	Pavitra Roychoudhury et al
EPI_ISL_426098	USA/WA-UW-2144/2020	2020-03-25	USA	UW Virology Lab	UW Virology Lab	Pavitra Roychoudhury et al
EPI_ISL_426099	USA/WA-UW-2145/2020	2020-03-25	USA	UW Virology Lab	UW Virology Lab	Pavitra Roychoudhury et al
EPI_ISL_426100	USA/WA-UW-2146/2020	2020-03-25	USA	UW Virology Lab	UW Virology Lab	Pavitra Roychoudhury et al
EPI_ISL_426101	USA/WA-UW-2149/2020	2020-03-25	USA	UW Virology Lab	UW Virology Lab	Pavitra Roychoudhury et al
EPI_ISL_426102	USA/WA-UW-2164/2020	2020-03-25	USA	UW Virology Lab	UW Virology Lab	Pavitra Roychoudhury et al
EPI_ISL_426103	USA/WA-UW-2169/2020	2020-03-23	USA	UW Virology Lab	UW Virology Lab	Pavitra Roychoudhury et al
EPI_ISL_426104	USA/WA-UW-2177/2020	2020-03-24	USA	UW Virology Lab	UW Virology Lab	Pavitra Roychoudhury et al
EPI_ISL_426105	USA/WA-UW-2179/2020	2020-03-24	USA	UW Virology Lab	UW Virology Lab	Pavitra Roychoudhury et al
EPI_ISL_426106	USA/WA-UW-2180/2020	2020-03-24	USA	UW Virology Lab	UW Virology Lab	Pavitra Roychoudhury et al
EPI_ISL_426107	USA/WA-UW-2181/2020	2020-03-25	USA	UW Virology Lab	UW Virology Lab	Pavitra Roychoudhury et al
EPI_ISL_426108	USA/WA-UW-2186/2020	2020-03-25	USA	UW Virology Lab	UW Virology Lab	Pavitra Roychoudhury et al
EPI_ISL_426109	USA/WA-UW-2192/2020	2020-03-25	USA	UW Virology Lab	UW Virology Lab	Pavitra Roychoudhury et al
EPI_ISL_426110	USA/WA-UW-2193/2020	2020-03-24	USA	UW Virology Lab	UW Virology Lab	Pavitra Roychoudhury et al
EPI_ISL_426111	USA/WA-UW-2203/2020	2020-03-25	USA	UW Virology Lab	UW Virology Lab	Pavitra Roychoudhury et al
EPI_ISL_426112	USA/WA-UW-2208/2020	2020-03-25	USA	UW Virology Lab	UW Virology Lab	Pavitra Roychoudhury et al
EPI_ISL_426113	USA/WA-UW-2212/2020	2020-03-25	USA	UW Virology Lab	UW Virology Lab	Pavitra Roychoudhury et al
EPI_ISL_426114	USA/WA-UW-2213/2020	2020-03-25	USA	UW Virology Lab	UW Virology Lab	Pavitra Roychoudhury et al
EPI_ISL_426115	USA/WA-UW-2214/2020	2020-03-25	USA	UW Virology Lab	UW Virology Lab	Pavitra Roychoudhury et al
EPI_ISL_426116	USA/WA-UW-2215/2020	2020-03-25	USA	UW Virology Lab	UW Virology Lab	Pavitra Roychoudhury et al
EPI_ISL_426117	USA/WA-UW-2218/2020	2020-03-25	USA	UW Virology Lab	UW Virology Lab	Pavitra Roychoudhury et al
EPI_ISL_426118	USA/WA-UW-2219/2020	2020-03-25	USA	UW Virology Lab	UW Virology Lab	Pavitra Roychoudhury et al
EPI_ISL_426119	USA/WA-UW-2228/2020	2020-03-23	USA	UW Virology Lab	UW Virology Lab	Pavitra Roychoudhury et al
EPI_ISL_426120	USA/WA-UW-2230/2020	2020-03-25	USA	UW Virology Lab	UW Virology Lab	Pavitra Roychoudhury et al
EPI_ISL_426121	USA/WA-UW-2232/2020	2020-03-25	USA	UW Virology Lab	UW Virology Lab	Pavitra Roychoudhury et al
EPI_ISL_426122	USA/WA-UW-2234/2020	2020-03-24	USA	UW Virology Lab	UW Virology Lab	Pavitra Roychoudhury et al
EPI_ISL_426123	USA/WA-UW-2235/2020	2020-03-24	USA	UW Virology Lab	UW Virology Lab	Pavitra Roychoudhury et al
EPI_ISL_426124	USA/WA-UW-2236/2020	2020-03-23	USA	UW Virology Lab	UW Virology Lab	Pavitra Roychoudhury et al
EPI_ISL_426125	USA/WA-UW-2238/2020	2020-03-24	USA	UW Virology Lab	UW Virology Lab	Pavitra Roychoudhury et al
EPI_ISL_426126	USA/WA-UW-2240/2020	2020-03-26	USA	UW Virology Lab	UW Virology Lab	Pavitra Roychoudhury et al
EPI_ISL_426127	USA/WA-UW-2244/2020	2020-03-25	USA	UW Virology Lab	UW Virology Lab	Pavitra Roychoudhury et al
EPI_ISL_426128	USA/WA-UW-2245/2020	2020-03-25	USA	UW Virology Lab	UW Virology Lab	Pavitra Roychoudhury et al
EPI_ISL_426129	USA/WA-UW-2247/2020	2020-03-24	USA	UW Virology Lab	UW Virology Lab	Pavitra Roychoudhury et al
EPI_ISL_426130	USA/WA-UW-2249/2020	2020-03-24	USA	UW Virology Lab	UW Virology Lab	Pavitra Roychoudhury et al
EPI_ISL_426131	USA/WA-UW-2250/2020	2020-03-24	USA	UW Virology Lab	UW Virology Lab	Pavitra Roychoudhury et al
EPI_ISL_426132	USA/WA-UW-2253/2020	2020-03-24	USA	UW Virology Lab	UW Virology Lab	Pavitra Roychoudhury et al
EPI_ISL_426133	USA/WA-UW-2258/2020	2020-03-23	USA	UW Virology Lab	UW Virology Lab	Pavitra Roychoudhury et al
EPI_ISL_426134	USA/WA-UW-4370/2020	2020-03-31	USA	UW Virology Lab	UW Virology Lab	Pavitra Roychoudhury et al
EPI_ISL_426135	USA/WA-UW-4404/2020	2020-03-30	USA	UW Virology Lab	UW Virology Lab	Pavitra Roychoudhury et al
EPI_ISL_426136	USA/WA-UW-4406/2020	2020-03-31	USA	UW Virology Lab	UW Virology Lab	Pavitra Roychoudhury et al
EPI_ISL_426137	USA/WA-UW-4407/2020	2020-03-31	USA	UW Virology Lab	UW Virology Lab	Pavitra Roychoudhury et al
EPI_ISL_425157	USA/WI-UW-100/2020	2020-04-03	USA	University of Wisconsin-Madison AIDS Vaccine Research Laboratories	University of Wisconsin-Madison AIDS Vaccine Research Laboratories	Gage Moreno et al
EPI_ISL_425158	USA/WI-UW-101/2020	2020-03-31	USA	University of Wisconsin-Madison AIDS Vaccine Research Laboratories	University of Wisconsin-Madison AIDS Vaccine Research Laboratories	Gage Moreno et al
EPI_ISL_425159	USA/WI-UW-102/2020	2020-03-30	USA	University of Wisconsin-Madison AIDS Vaccine Research Laboratories	University of Wisconsin-Madison AIDS Vaccine Research Laboratories	Gage Moreno et al
EPI_ISL_425160	USA/WI-UW-103/2020	2020-04-03	USA	University of Wisconsin-Madison AIDS Vaccine Research Laboratories	University of Wisconsin-Madison AIDS Vaccine Research Laboratories	Gage Moreno et al
EPI_ISL_425161	USA/WI-UW-104/2020	2020-04-04	USA	University of Wisconsin-Madison AIDS Vaccine Research Laboratories	University of Wisconsin-Madison AIDS Vaccine Research Laboratories	Gage Moreno et al
EPI_ISL_425162	USA/WI-UW-105/2020	2020-03-30	USA	University of Wisconsin-Madison AIDS Vaccine Research Laboratories	University of Wisconsin-Madison AIDS Vaccine Research Laboratories	Gage Moreno et al
EPI_ISL_425163	USA/WI-UW-106/2020	2020-03-30	USA	University of Wisconsin-Madison AIDS Vaccine Research Laboratories	University of Wisconsin-Madison AIDS Vaccine Research Laboratories	Gage Moreno et al
EPI_ISL_425164	USA/WI-UW-107/2020	2020-03-31	USA	University of Wisconsin-Madison AIDS Vaccine Research Laboratories	University of Wisconsin-Madison AIDS Vaccine Research Laboratories	Gage Moreno et al
EPI_ISL_425165	USA/WI-UW-108/2020	2020-03-30	USA	University of Wisconsin-Madison AIDS Vaccine Research Laboratories	University of Wisconsin-Madison AIDS Vaccine Research Laboratories	Gage Moreno et al
EPI_ISL_425166	USA/WI-UW-109/2020	2020-03-30	USA	University of Wisconsin-Madison AIDS Vaccine Research Laboratories	University of Wisconsin-Madison AIDS Vaccine Research Laboratories	Gage Moreno et al
EPI_ISL_425167	USA/WI-UW-110/2020	2020-03-31	USA	University of Wisconsin-Madison AIDS Vaccine Research Laboratories	University of Wisconsin-Madison AIDS Vaccine Research Laboratories	Gage Moreno et al
EPI_ISL_425168	USA/WI-UW-111/2020	2020-03-31	USA	University of Wisconsin-Madison AIDS Vaccine Research Laboratories	University of Wisconsin-Madison AIDS Vaccine Research Laboratories	Gage Moreno et al
EPI_ISL_425169	USA/WI-UW-112/2020	2020-03-30	USA	University of Wisconsin-Madison AIDS Vaccine Research Laboratories	University of Wisconsin-Madison AIDS Vaccine Research Laboratories	Gage Moreno et al
EPI_ISL_425170	USA/WI-UW-113/2020	2020-03-31	USA	University of Wisconsin-Madison AIDS Vaccine Research Laboratories	University of Wisconsin-Madison AIDS Vaccine Research Laboratories	Gage Moreno et al
EPI_ISL_425171	USA/WI-UW-114/2020	2020-03-30	USA	University of Wisconsin-Madison AIDS Vaccine Research Laboratories	University of Wisconsin-Madison AIDS Vaccine Research Laboratories	Gage Moreno et al
EPI_ISL_425172	USA/WI-UW-115/2020	2020-03-31	USA	University of Wisconsin-Madison AIDS Vaccine Research Laboratories	University of Wisconsin-Madison AIDS Vaccine Research Laboratories	Gage Moreno et al
EPI_ISL_425173	USA/WI-UW-116/2020	2020-03-30	USA	University of Wisconsin-Madison AIDS Vaccine Research Laboratories	University of Wisconsin-Madison AIDS Vaccine Research Laboratories	Gage Moreno et al
EPI_ISL_425174	USA/WI-UW-117/2020	2020-03-30	USA	University of Wisconsin-Madison AIDS Vaccine Research Laboratories	University of Wisconsin-Madison AIDS Vaccine Research Laboratories	Gage Moreno et al
EPI_ISL_425175	USA/WI-UW-118/2020	2020-03-25	USA	University of Wisconsin-Madison AIDS Vaccine Research Laboratories	University of Wisconsin-Madison AIDS Vaccine Research Laboratories	Gage Moreno et al
EPI_ISL_425176	USA/WI-UW-119/2020	2020-03	USA	University of Wisconsin-Madison AIDS Vaccine Research Laboratories	University of Wisconsin-Madison AIDS Vaccine Research Laboratories	Gage Moreno et al
EPI_ISL_425142	USA/WI-UW-85/2020	2020-04-02	USA	University of Wisconsin-Madison AIDS Vaccine Research Laboratories	University of Wisconsin-Madison AIDS Vaccine Research Laboratories	Gage Moreno et al
EPI_ISL_425143	USA/WI-UW-86/2020	2020-04-02	USA	University of Wisconsin-Madison AIDS Vaccine Research Laboratories	University of Wisconsin-Madison AIDS Vaccine Research Laboratories	Gage Moreno et al
EPI_ISL_425144	USA/WI-UW-87/2020	2020-04-02	USA	University of Wisconsin-Madison AIDS Vaccine Research Laboratories	University of Wisconsin-Madison AIDS Vaccine Research Laboratories	Gage Moreno et al
EPI_ISL_425145	USA/WI-UW-88/2020	2020-04-05	USA	University of Wisconsin-Madison AIDS Vaccine Research Laboratories	University of Wisconsin-Madison AIDS Vaccine Research Laboratories	Gage Moreno et al
EPI_ISL_425146	USA/WI-UW-89/2020	2020-03-31	USA	University of Wisconsin-Madison AIDS Vaccine Research Laboratories	University of Wisconsin-Madison AIDS Vaccine Research Laboratories	Gage Moreno et al
EPI_ISL_425147	USA/WI-UW-90/2020	2020-04-03	USA	University of Wisconsin-Madison AIDS Vaccine Research Laboratories	University of Wisconsin-Madison AIDS Vaccine Research Laboratories	Gage Moreno et al
EPI_ISL_425148	USA/WI-UW-91/2020	2020-04-01	USA	University of Wisconsin-Madison AIDS Vaccine Research Laboratories	University of Wisconsin-Madison AIDS Vaccine Research Laboratories	Gage Moreno et al
EPI_ISL_425149	USA/WI-UW-92/2020	2020-03-30	USA	University of Wisconsin-Madison AIDS Vaccine Research Laboratories	University of Wisconsin-Madison AIDS Vaccine Research Laboratories	Gage Moreno et al
EPI_ISL_425150	USA/WI-UW-93/2020	2020-04-04	USA	University of Wisconsin-Madison AIDS Vaccine Research Laboratories	University of Wisconsin-Madison AIDS Vaccine Research Laboratories	Gage Moreno et al
EPI_ISL_425151	USA/WI-UW-94/2020	2020-03-30	USA	University of Wisconsin-Madison AIDS Vaccine Research Laboratories	University of Wisconsin-Madison AIDS Vaccine Research Laboratories	Gage Moreno et al
EPI_ISL_425152	USA/WI-UW-95/2020	2020-03-30	USA	University of Wisconsin-Madison AIDS Vaccine Research Laboratories	University of Wisconsin-Madison AIDS Vaccine Research Laboratories	Gage Moreno et al
EPI_ISL_425153	USA/WI-UW-96/2020	2020-04-01	USA	University of Wisconsin-Madison AIDS Vaccine Research Laboratories	University of Wisconsin-Madison AIDS Vaccine Research Laboratories	Gage Moreno et al
EPI_ISL_425154	USA/WI-UW-97/2020	2020-03-30	USA	University of Wisconsin-Madison AIDS Vaccine Research Laboratories	University of Wisconsin-Madison AIDS Vaccine Research Laboratories	Gage Moreno et al
EPI_ISL_425155	USA/WI-UW-98/2020	2020-03-31	USA	University of Wisconsin-Madison AIDS Vaccine Research Laboratories	University of Wisconsin-Madison AIDS Vaccine Research Laboratories	Gage Moreno et al
EPI_ISL_425156	USA/WI-UW-99/2020	2020-04-02	USA	University of Wisconsin-Madison AIDS Vaccine Research Laboratories	University of Wisconsin-Madison AIDS Vaccine Research Laboratories	Gage Moreno et al
EPI_ISL_426179	India/c31/2020	2020-03-02	India	National Influenza Center, Indian Council of Medical Research - National Institute of Virology	Indian Council of Medical Research-National Institute of Virology, Microbial Containment Complex	Pragya D. Yadav et al
EPI_ISL_426163	Korea/KCDC2003/2020	2020-02-23	South Korea	Division of Viral Diseases, Center for Laboratory Control of Infectious Diseases, Korea Centers for Diseases Control and Prevention	Division of Viral Diseases, Center for Laboratory Control of Infectious Diseases, Korea Centers for Diseases Control and Prevention	Jeong-Min Kim et al
EPI_ISL_426164	Korea/KCDC2004/2020	2020-02-02	South Korea	Division of Viral Diseases, Center for Laboratory Control of Infectious Diseases, Korea Centers for Diseases Control and Prevention	Division of Viral Diseases, Center for Laboratory Control of Infectious Diseases, Korea Centers for Diseases Control and Prevention	Jeong-Min Kim et al
EPI_ISL_426166	Korea/KCDC2005/2020	2020-02-04	South Korea	Division of Viral Diseases, Center for Laboratory Control of Infectious Diseases, Korea Centers for Diseases Control and Prevention	Division of Viral Diseases, Center for Laboratory Control of Infectious Diseases, Korea Centers for Diseases Control and Prevention	Jeong-Min Kim et al
EPI_ISL_426168	Korea/KCDC2006/2020	2020-02-02	South Korea	Division of Viral Diseases, Center for Laboratory Control of Infectious Diseases, Korea Centers for Diseases Control and Prevention	Division of Viral Diseases, Center for Laboratory Control of Infectious Diseases, Korea Centers for Diseases Control and Prevention	Jeong-Min Kim et al
EPI_ISL_426169	Korea/KCDC2007/2020	2020-02-05	South Korea	Division of Viral Diseases, Center for Laboratory Control of Infectious Diseases, Korea Centers for Diseases Control and Prevention	Division of Viral Diseases, Center for Laboratory Control of Infectious Diseases, Korea Centers for Diseases Control and Prevention	Jeong-Min Kim et al
EPI_ISL_426171	Korea/KCDC2008/2020	2020-02-05	South Korea	Division of Viral Diseases, Center for Laboratory Control of Infectious Diseases, Korea Centers for Diseases Control and Prevention	Division of Viral Diseases, Center for Laboratory Control of Infectious Diseases, Korea Centers for Diseases Control and Prevention	Jeong-Min Kim et al
EPI_ISL_426173	Korea/KCDC2009/2020	2020-02-07	South Korea	Division of Viral Diseases, Center for Laboratory Control of Infectious Diseases, Korea Centers for Diseases Control and Prevention	Division of Viral Diseases, Center for Laboratory Control of Infectious Diseases, Korea Centers for Diseases Control and Prevention	Jeong-Min Kim et al
EPI_ISL_426180	Korea/KCDC2010/2020	2020-02-05	South Korea	Division of Viral Diseases, Center for Laboratory Control of Infectious Diseases, Korea Centers for Diseases Control and Prevention	Division of Viral Diseases, Center for Laboratory Control of Infectious Diseases, Korea Centers for Diseases Control and Prevention	Jeong-Min Kim et al
EPI_ISL_426181	Korea/KCDC2011/2020	2020-02-23	South Korea	Division of Viral Diseases, Center for Laboratory Control of Infectious Diseases, Korea Centers for Diseases Control and Prevention	Division of Viral Diseases, Center for Laboratory Control of Infectious Diseases, Korea Centers for Diseases Control and Prevention	Jeong-Min Kim et al
EPI_ISL_426182	Korea/KCDC2012/2020	2020-02-09	South Korea	Division of Viral Diseases, Center for Laboratory Control of Infectious Diseases, Korea Centers for Diseases Control and Prevention	Division of Viral Diseases, Center for Laboratory Control of Infectious Diseases, Korea Centers for Diseases Control and Prevention	Jeong-Min Kim et al
EPI_ISL_426183	Korea/KCDC2013/2020	2020-02-23	South Korea	Division of Viral Diseases, Center for Laboratory Control of Infectious Diseases, Korea Centers for Diseases Control and Prevention	Division of Viral Diseases, Center for Laboratory Control of Infectious Diseases, Korea Centers for Diseases Control and Prevention	Jeong-Min Kim et al
EPI_ISL_426187	Korea/KCDC2014/2020	2020-02-12	South Korea	Division of Viral Diseases, Center for Laboratory Control of Infectious Diseases, Korea Centers for Diseases Control and Prevention	Division of Viral Diseases, Center for Laboratory Control of Infectious Diseases, Korea Centers for Diseases Control and Prevention	Jeong-Min Kim et al
EPI_ISL_426285	Latvia/05/2020	2020-03-30	Latvia	E. Gulbja Laboratorija	Latvian Biomedical Research and Study Centre	Ivars SilamiÄ·elis et al
EPI_ISL_426286	Latvia/06/2020	2020-03-30	Latvia	E. Gulbja Laboratorija	Latvian Biomedical Research and Study Centre	Ivars SilamiÄ·elis et al
EPI_ISL_426287	Latvia/07/2020	2020-03-30	Latvia	E. Gulbja Laboratorija	Latvian Biomedical Research and Study Centre	Ivars SilamiÄ·elis et al
EPI_ISL_426288	Latvia/08/2020	2020-03-30	Latvia	E. Gulbja Laboratorija	Latvian Biomedical Research and Study Centre	Ivars SilamiÄ·elis et al
EPI_ISL_426289	Latvia/09/2020	2020-03-30	Latvia	E. Gulbja Laboratorija	Latvian Biomedical Research and Study Centre	Ivars SilamiÄ·elis et al
EPI_ISL_426324	USA/NY-Wadsworth-11190-01/2020	2020-03-06	USA	Wadsworth Center, New York State Department.of Health	Wadsworth Center, New York State Department.of Health	Kirsten St. George et al
EPI_ISL_426325	USA/NY-Wadsworth-11191-01/2020	2020-03-06	USA	Wadsworth Center, New York State Department.of Health	Wadsworth Center, New York State Department.of Health	Kirsten St. George et al
EPI_ISL_426292	USA/NY-Wadsworth-11207-01/2020	2020-03-06	USA	Wadsworth Center, New York State Department.of Health	Wadsworth Center, New York State Department.of Health	Kirsten St. George et al
EPI_ISL_426326	USA/NY-Wadsworth-11245-01/2020	2020-03-06	USA	Wadsworth Center, New York State Department.of Health	Wadsworth Center, New York State Department.of Health	Kirsten St. George et al
EPI_ISL_426327	USA/NY-Wadsworth-11249-01/2020	2020-03-06	USA	Wadsworth Center, New York State Department.of Health	Wadsworth Center, New York State Department.of Health	Kirsten St. George et al
EPI_ISL_426328	USA/NY-Wadsworth-11330-01/2020	2020-03-07	USA	Wadsworth Center, New York State Department.of Health	Wadsworth Center, New York State Department.of Health	Kirsten St. George et al
EPI_ISL_426291	USA/NY-Wadsworth-11717-01/2020	2020-03-08	USA	Wadsworth Center, New York State Department.of Health	Wadsworth Center, New York State Department.of Health	Kirsten St. George et al
EPI_ISL_426290	USA/NY-Wadsworth-11735-01/2020	2020-03-08	USA	Wadsworth Center, New York State Department of Health	Wadsworth Center, New York State Department.of Health	Kirsten St. George et al
EPI_ISL_426311	USA/NY-Wadsworth-11736-02/2020	2020-03-08	USA	Wadsworth Center, New York State Department.of Health	Wadsworth Center, New York State Department.of Health	Kirsten St. George et al
EPI_ISL_426293	USA/NY-Wadsworth-12883-02/2020	2020-03-10	USA	Wadsworth Center, New York State Department.of Health	Wadsworth Center, New York State Department.of Health	Kirsten St. George et al
EPI_ISL_426294	USA/NY-Wadsworth-13468-02/2020	2020-03-11	USA	Wadsworth Center, New York State Department.of Health	Wadsworth Center, New York State Department.of Health	Kirsten St. George et al
EPI_ISL_426322	USA/NY-Wadsworth-14726-02/2020	2020-03-12	USA	Wadsworth Center, New York State Department.of Health	Wadsworth Center, New York State Department.of Health	Kirsten St. George et al
EPI_ISL_426310	USA/NY-Wadsworth-15616-01/2020	2020-03-14	USA	Wadsworth Center, New York State Department.of Health	Wadsworth Center, New York State Department.of Health	Kirsten St. George et al
EPI_ISL_426306	USA/NY-Wadsworth-16004-01/2020	2020-03-15	USA	Wadsworth Center, New York State Department.of Health	Wadsworth Center, New York State Department.of Health	Kirsten St. George et al
EPI_ISL_426296	USA/NY-Wadsworth-16080-01/2020	2020-03-14	USA	Wadsworth Center, New York State Department.of Health	Wadsworth Center, New York State Department.of Health	Kirsten St. George et al
EPI_ISL_426319	USA/NY-Wadsworth-16166-01/2020	2020-03-15	USA	Wadsworth Center, New York State Department.of Health	Wadsworth Center, New York State Department.of Health	Kirsten St. George et al
EPI_ISL_426317	USA/NY-Wadsworth-16480-01/2020	2020-03-15	USA	Wadsworth Center, New York State Department.of Health	Wadsworth Center, New York State Department.of Health	Kirsten St. George et al
EPI_ISL_426323	USA/NY-Wadsworth-16766-01/2020	2020-03-16	USA	Wadsworth Center, New York State Department.of Health	Wadsworth Center, New York State Department.of Health	Kirsten St. George et al
EPI_ISL_426316	USA/NY-Wadsworth-16833-01/2020	2020-03-15	USA	Wadsworth Center, New York State Department.of Health	Wadsworth Center, New York State Department.of Health	Kirsten St. George et al
EPI_ISL_426313	USA/NY-Wadsworth-22503-01/2020	2020-03-19	USA	Wadsworth Center, New York State Department.of Health	Wadsworth Center, New York State Department.of Health	Kirsten St. George et al
EPI_ISL_426315	USA/NY-Wadsworth-22874-01/2020	2020-03-19	USA	Wadsworth Center, New York State Department.of Health	Wadsworth Center, New York State Department.of Health	Kirsten St. George et al
EPI_ISL_426320	USA/NY-Wadsworth-25860-01/2020	2020-03-20	USA	Wadsworth Center, New York State Department.of Health	Wadsworth Center, New York State Department.of Health	Kirsten St. George et al
EPI_ISL_426300	USA/NY-Wadsworth-26088-01/2020	2020-03-21	USA	Wadsworth Center, New York State Department.of Health	Wadsworth Center, New York State Department.of Health	Kirsten St. George et al
EPI_ISL_426318	USA/NY-Wadsworth-26551-01/2020	2020-03-22	USA	Wadsworth Center, New York State Department.of Health	Wadsworth Center, New York State Department.of Health	Kirsten St. George et al
EPI_ISL_426302	USA/NY-Wadsworth-26856-01/2020	2020-03-21	USA	Wadsworth Center, New York State Department.of Health	Wadsworth Center, New York State Department.of Health	Kirsten St. George et al
EPI_ISL_426295	USA/NY-Wadsworth-27073-01/2020	2020-03-22	USA	Wadsworth Center, New York State Department.of Health	Wadsworth Center, New York State Department.of Health	Kirsten St. George et al
EPI_ISL_426304	USA/NY-Wadsworth-27162-01/2020	2020-03-23	USA	Wadsworth Center, New York State Department.of Health	Wadsworth Center, New York State Department.of Health	Kirsten St. George et al
EPI_ISL_426297	USA/NY-Wadsworth-27804-01/2020	2020-03-16	USA	Wadsworth Center, New York State Department.of Health	Wadsworth Center, New York State Department.of Health	Kirsten St. George et al
EPI_ISL_426314	USA/NY-Wadsworth-29275-01/2020	2020-03-25	USA	Wadsworth Center, New York State Department.of Health	Wadsworth Center, New York State Department.of Health	Kirsten St. George et al
EPI_ISL_426307	USA/NY-Wadsworth-30164-01/2020	2020-03-26	USA	Wadsworth Center, New York State Department.of Health	Wadsworth Center, New York State Department.of Health	Kirsten St. George et al
EPI_ISL_426308	USA/NY-Wadsworth-30246-01/2020	2020-03-26	USA	Wadsworth Center, New York State Department.of Health	Wadsworth Center, New York State Department.of Health	Kirsten St. George et al
EPI_ISL_426312	USA/NY-Wadsworth-30878-01/2020	2020-03-27	USA	Wadsworth Center, New York State Department.of Health	Wadsworth Center, New York State Department.of Health	Kirsten St. George et al
EPI_ISL_426301	USA/NY-Wadsworth-31302-01/2020	2020-03-27	USA	Wadsworth Center, New York State Department.of Health	Wadsworth Center, New York State Department.of Health	Kirsten St. George et al
EPI_ISL_426303	USA/NY-Wadsworth-31364-01/2020	2020-03-27	USA	Wadsworth Center, New York State Department.of Health	Wadsworth Center, New York State Department.of Health	Kirsten St. George et al
EPI_ISL_426298	USA/NY-Wadsworth-31488-01/2020	2020-03-27	USA	Wadsworth Center, New York State Department.of Health	Wadsworth Center, New York State Department.of Health	Kirsten St. George et al
EPI_ISL_426321	USA/NY-Wadsworth-31617-01/2020	2020-03-27	USA	Wadsworth Center, New York State Department.of Health	Wadsworth Center, New York State Department.of Health	Kirsten St. George et al
EPI_ISL_426305	USA/NY-Wadsworth-31930-01/2020	2020-03-28	USA	Wadsworth Center, New York State Department.of Health	Wadsworth Center, New York State Department.of Health	Kirsten St. George et al
EPI_ISL_426309	USA/NY-Wadsworth-32104-01/2020	2020-03-28	USA	Wadsworth Center, New York State Department.of Health	Wadsworth Center, New York State Department.of Health	Kirsten St. George et al
EPI_ISL_426299	USA/NY-Wadsworth-32851-01/2020	2020-03-28	USA	Wadsworth Center, New York State Department.of Health	Wadsworth Center, New York State Department.of Health	Kirsten St. George et al
EPI_ISL_426160	USA/WI-GMF-00921/2020	2020-04-03	USA	Gundersen Molecular Diagnostics Laboratory	Kabara Cancer Research Institute	Craig S. Richmond et al
EPI_ISL_426161	USA/WI-GMF-00928/2020	2020-04-06	USA	Gundersen Molecular Diagnostics Laboratory	Kabara Cancer Research Institute	Craig S. Richmond et al
EPI_ISL_426159	USA/WI-GMF-00986/2020	2020-04-06	USA	Gundersen Molecular Diagnostics Laboratory	Kabara Cancer Research Institute	Craig S. Richmond et al
EPI_ISL_426356	CzechRepublic/Seq3/2020	2020-03-21	Czech Republic	Laboratory of Molecular Genetics, 2nd Faculty of Medicine, Charles University in Prague, Prague, Czech Republic	Laboratory of Molecular Genetics, 2nd Faculty of Medicine, Charles University in Prague, Prague, Czech Republic	Lenka Kramna et al
EPI_ISL_426357	CzechRepublic/Seq4/2020	2020-03-18	Czech Republic	Laboratory of Molecular Genetics, 2nd Faculty of Medicine, Charles University in Prague, Prague, Czech Republic	Laboratory of Molecular Genetics, 2nd Faculty of Medicine, Charles University in Prague, Prague, Czech Republic	Lenka Kramna et al
EPI_ISL_426358	CzechRepublic/Seq5/2020	2020-03-19	Czech Republic	Laboratory of Molecular Genetics, 2nd Faculty of Medicine, Charles University in Prague, Prague, Czech Republic	Laboratory of Molecular Genetics, 2nd Faculty of Medicine, Charles University in Prague, Prague, Czech Republic	Lenka Kramna et al
EPI_ISL_426359	CzechRepublic/Seq6/2020	2020-03-17	Czech Republic	Laboratory of Molecular Genetics, 2nd Faculty of Medicine, Charles University in Prague, Prague, Czech Republic	Laboratory of Molecular Genetics, 2nd Faculty of Medicine, Charles University in Prague, Prague, Czech Republic	Lenka Kramna et al
EPI_ISL_426360	CzechRepublic/Seq7/2020	2020-03-18	Czech Republic	Laboratory of Molecular Genetics, 2nd Faculty of Medicine, Charles University in Prague, Prague, Czech Republic	Laboratory of Molecular Genetics, 2nd Faculty of Medicine, Charles University in Prague, Prague, Czech Republic	Lenka Kramna et al
EPI_ISL_426414	India/GBRC1/2020	2020-04-05	India	Sir M P Shah Government Medical College	Gujarat Biotechnology Research Centre	Ramesh Pandit et al
EPI_ISL_426415	India/GBRC1s/2020	2020-04-05	India	Sir M P Shah Government Medical College, Jamnagar	Gujarat Biotechnology Research Centre, Gandhinagar	Ramesh Pandit et al
EPI_ISL_426361	Mexico/CDMX-INCMNSZ_01/2020	2020-03-12	Mexico	Instituto Nacional de Ciencias Medicas y Nutricion Salvador Zubiran	Instituto Nacional de Ciencias Medicas y Nutricion Salvador Zubiran	Guillermo M. Ruiz-Palacios et al
EPI_ISL_426362	Mexico/CDMX-INCMNSZ_02/2020	2020-03-10	Mexico	Instituto Nacional de Ciencias Medicas y Nutricion Salvador Zubiran	Instituto Nacional de Ciencias Medicas y Nutricion Salvador Zubiran	Guillermo M. Ruiz-Palacios et al
EPI_ISL_426363	Mexico/CDMX-INCMNSZ_03/2020	2020-03-12	Mexico	Instituto Nacional de Ciencias Medicas y Nutricion Salvador Zubiran	Instituto Nacional de Ciencias Medicas y Nutricion Salvador Zubiran	Guillermo M. Ruiz-Palacios et al
EPI_ISL_426364	Mexico/CDMX-INCMNSZ_04/2020	2020-03-12	Mexico	Instituto Nacional de Ciencias Medicas y Nutricion Salvador Zubiran	Instituto Nacional de Ciencias Medicas y Nutricion	Guillermo M. Ruiz-Palacios et al
EPI_ISL_426365	Mexico/CDMX-INCMNSZ_05/2020	2020-03-12	Mexico	Instituto Nacional de Ciencias Medicas y Nutricion Salvador Zubiran	Instituto Nacional de Ciencias Medicas y Nutricion Salvador Zubiran	Guillermo M. Ruiz-Palacios et al
EPI_ISL_426379	Slovenia/MB0329/2020	2020-03-29	Slovenia	The National Laboratory of Health, Environment and Food, Maribor, Slovenia	The National Laboratory of Health, Environment and Food, Maribor, Slovenia	Mahnic A. et al
EPI_ISL_426416	USA/CT_9849/2020	2020-03-08	USA	CT-Dr. Katherine A. Kelley State Public Health Lab	Pathogen Discovery, Respiratory Viruses Branch, Division of Viral Diseases, Centers for Disease Control and Prevention	Anna Uehara et al
EPI_ISL_426417	USA/GA_2070/2020	2020-03-07	USA	GA Department of Public Health Laboratory	Pathogen Discovery, Respiratory Viruses Branch, Division of Viral Diseases, Centers for Disease Control and Prevention	Anna Uehara et al
EPI_ISL_426418	USA/GA_2147/2020	2020-03	USA	GA Department of Public Health Laboratory	Pathogen Discovery, Respiratory Viruses Branch, Division of Viral Diseases, Centers for Disease Control and Prevention	Anna Uehara et al
EPI_ISL_426419	USA/GA_2275/2020	2020-03	USA	GA Department of Public Health Laboratory	Pathogen Discovery, Respiratory Viruses Branch, Division of Viral Diseases, Centers for Disease Control and Prevention	Anna Uehara et al
EPI_ISL_426420	USA/HI_4970/2020	2020-03-05	USA	HI Dept. of Health, State Laboratories Division	Pathogen Discovery, Respiratory Viruses Branch, Division of Viral Diseases, Centers for Disease Control and Prevention	Anna Uehara et al
EPI_ISL_426421	USA/HI_7881/2020	2020-03-07	USA	HI Dept. of Health, State Laboratories Division	Pathogen Discovery, Respiratory Viruses Branch, Division of Viral Diseases, Centers for Disease Control and Prevention	Anna Uehara et al
EPI_ISL_426422	USA/IN_72003/2020	2020-03-07	USA	IN State Department of Health Laboratory Services	Pathogen Discovery, Respiratory Viruses Branch, Division of Viral Diseases, Centers for Disease Control and Prevention	Krista Queen et al
EPI_ISL_426423	USA/IN_82003/2020	2020-03-08	USA	IN State Department of Health Laboratory Services	Pathogen Discovery, Respiratory Viruses Branch, Division of Viral Diseases, Centers for Disease Control and Prevention	Krista Queen et al
EPI_ISL_426424	USA/IN_92003/2020	2020-03-09	USA	IN State Department of Health Laboratory Services	Pathogen Discovery, Respiratory Viruses Branch, Division of Viral Diseases, Centers for Disease Control and Prevention	Krista Queen et al
EPI_ISL_426425	USA/MD_0027/2020	2020-03-04	USA	MD DOH Laboratories Administration	Pathogen Discovery, Respiratory Viruses Branch, Division of Viral Diseases, Centers for Disease Control and Prevention	Krista Queen et al
EPI_ISL_426426	USA/MN_0100/2020	2020-03-05	USA	MN PHL Division, Minnesota Department of Health	Pathogen Discovery, Respiratory Viruses Branch, Division of Viral Diseases, Centers for Disease Control and Prevention	Krista Queen et al
EPI_ISL_426427	USA/MN_0101/2020	2020-03-07	USA	MN PHL Division, Minnesota Department of Health	Pathogen Discovery, Respiratory Viruses Branch, Division of Viral Diseases, Centers for Disease Control and Prevention	Krista Queen et al
EPI_ISL_426428	USA/NC_0025/2020	2020-03-08	USA	NC State Laboratory of Public Health	Pathogen Discovery, Respiratory Viruses Branch, Division of Viral Diseases, Centers for Disease Control and Prevention	Krista Queen et al
EPI_ISL_426429	USA/NV_0016/2020	2020-03-07	USA	NV State Public Health Laboratory	Pathogen Discovery, Respiratory Viruses Branch, Division of Viral Diseases, Centers for Disease Control and Prevention	Krista Queen et al
EPI_ISL_426430	USA/OH_0019/2020	2020-03-08	USA	OH Department of Health Laboratory	Pathogen Discovery, Respiratory Viruses Branch, Division of Viral Diseases, Centers for Disease Control and Prevention	Krista Queen et al
EPI_ISL_426431	USA/OH_0020/2020	2020-03-07	USA	OH Department of Health Laboratory	Pathogen Discovery, Respiratory Viruses Branch, Division of Viral Diseases, Centers for Disease Control and Prevention	Krista Queen et al
EPI_ISL_426432	USA/PA_2734/2020	2020-03-07	USA	PA Department of Health, Bureau of Laboratories	Pathogen Discovery, Respiratory Viruses Branch, Division of Viral Diseases, Centers for Disease Control and Prevention	Krista Queen et al
EPI_ISL_426433	USA/PA_2735/2020	2020-03-07	USA	PA Department of Health, Bureau of Laboratories	Pathogen Discovery, Respiratory Viruses Branch, Division of Viral Diseases, Centers for Disease Control and Prevention	Krista Queen et al
EPI_ISL_426434	USA/PA_2887/2020	2020-03-08	USA	PA Department of Health, Bureau of Laboratories	Pathogen Discovery, Respiratory Viruses Branch, Division of Viral Diseases, Centers for Disease Control and Prevention	Krista Queen et al
EPI_ISL_426435	USA/RI_0882/2020	2020-03-09	USA	RI State Health Laboratories	Pathogen Discovery, Respiratory Viruses Branch, Division of Viral Diseases, Centers for Disease Control and Prevention	Krista Queen et al
EPI_ISL_426436	USA/WA_0418/2020	2020-03-19	USA	WA State Department of Health	Pathogen Discovery, Respiratory Viruses Branch, Division of Viral Diseases, Centers for Disease Control and Prevention	Jing Zhang et al
EPI_ISL_426437	USA/WA_0422/2020	2020-03-19	USA	WA State Department of Health	Pathogen Discovery, Respiratory Viruses Branch, Division of Viral Diseases, Centers for Disease Control and Prevention	Ying Tao et al
EPI_ISL_426438	USA/WA_0427/2020	2020-03-19	USA	WA State Department of Health	Pathogen Discovery, Respiratory Viruses Branch, Division of Viral Diseases, Centers for Disease Control and Prevention	Jing Zhang et al
EPI_ISL_426439	USA/WA_0428/2020	2020-03-19	USA	WA State Department of Health	Pathogen Discovery, Respiratory Viruses Branch, Division of Viral Diseases, Centers for Disease Control and Prevention	Jing Zhang et al
EPI_ISL_426440	USA/WA_0429/2020	2020-03-19	USA	WA State Department of Health	Pathogen Discovery, Respiratory Viruses Branch, Division of Viral Diseases, Centers for Disease Control and Prevention	Ying Tao et al
EPI_ISL_426441	USA/WA_0432/2020	2020-03-19	USA	WA State Department of Health	Pathogen Discovery, Respiratory Viruses Branch, Division of Viral Diseases, Centers for Disease Control and Prevention	Ying Tao et al
EPI_ISL_426442	USA/WA_0434/2020	2020-03-19	USA	WA State Department of Health	Pathogen Discovery, Respiratory Viruses Branch, Division of Viral Diseases, Centers for Disease Control and Prevention	Jing Zhang et al
EPI_ISL_426443	USA/WA_0440/2020	2020-03-19	USA	WA State Department of Health	Pathogen Discovery, Respiratory Viruses Branch, Division of Viral Diseases, Centers for Disease Control and Prevention	Ying Tao et al
EPI_ISL_426444	USA/WA_0441/2020	2020-03-19	USA	WA State Department of Health	Pathogen Discovery, Respiratory Viruses Branch, Division of Viral Diseases, Centers for Disease Control and Prevention	Ying Tao et al
EPI_ISL_426445	USA/WA_0442/2020	2020-03-19	USA	WA State Department of Health	Pathogen Discovery, Respiratory Viruses Branch, Division of Viral Diseases, Centers for Disease Control and Prevention	Jing Zhang et al
EPI_ISL_426446	USA/WA_0447/2020	2020-03-19	USA	WA State Department of Health	Pathogen Discovery, Respiratory Viruses Branch, Division of Viral Diseases, Centers for Disease Control and Prevention	Ying Tao et al
EPI_ISL_426447	USA/WA_0448/2020	2020-03-19	USA	WA State Department of Health	Pathogen Discovery, Respiratory Viruses Branch, Division of Viral Diseases, Centers for Disease Control and Prevention	Ying Tao et al
EPI_ISL_426448	USA/WA_0457/2020	2020-03-20	USA	WA State Department of Health	Pathogen Discovery, Respiratory Viruses Branch, Division of Viral Diseases, Centers for Disease Control and Prevention	Ying Tao et al
EPI_ISL_426449	USA/WA_0478/2020	2020-03-19	USA	WA State Department of Health	Pathogen Discovery, Respiratory Viruses Branch, Division of Viral Diseases, Centers for Disease Control and Prevention	Ying Tao et al
EPI_ISL_426450	USA/WA_0480/2020	2020-03-19	USA	WA State Department of Health	Pathogen Discovery, Respiratory Viruses Branch, Division of Viral Diseases, Centers for Disease Control and Prevention	Jing Zhang et al
EPI_ISL_426451	USA/WA_0484/2020	2020-03-19	USA	WA State Department of Health	Pathogen Discovery, Respiratory Viruses Branch, Division of Viral Diseases, Centers for Disease Control and Prevention	Ying Tao et al
EPI_ISL_426452	USA/WA_0711/2020	2020-03-19	USA	WA State Department of Health	Pathogen Discovery, Respiratory Viruses Branch, Division of Viral Diseases, Centers for Disease Control and Prevention	Ying Tao et al
EPI_ISL_426453	USA/WA_0797/2020	2020-03-20	USA	WA State Department of Health	Pathogen Discovery, Respiratory Viruses Branch, Division of Viral Diseases, Centers for Disease Control and Prevention	Ying Tao et al
EPI_ISL_426633	Australia/NT06/2020	2020-03-19	Australia	Royal Darwin Hospital Pathology	Microbiological Diagnostic Unit Public Health Laboratory and Victorian Infectious Diseases Reference Laboratory, Doherty Institute	Meumann et al
EPI_ISL_426634	Australia/NT08/2020	2020-03-20	Australia	Royal Darwin Hospital Pathology	Microbiological Diagnostic Unit Public Health Laboratory and Victorian Infectious Diseases Reference Laboratory, Doherty Institute	Meumann et al
EPI_ISL_426898	Australia/NT10/2020	2020-03-26	Australia	Royal Darwin Hospital Pathology	Microbiological Diagnostic Unit Public Health Laboratory and Victorian Infectious Diseases Reference Laboratory, Doherty Institute	Meumann et al
EPI_ISL_426899	Australia/NT11/2020	2020-03-27	Australia	Royal Darwin Hospital Pathology	Microbiological Diagnostic Unit Public Health Laboratory and Victorian Infectious Diseases Reference Laboratory, Doherty Institute	Meumann et al
EPI_ISL_426900	Australia/NT12/2020	2020-03-25	Australia	Royal Darwin Hospital Pathology	Microbiological Diagnostic Unit Public Health Laboratory and Victorian Infectious Diseases Reference Laboratory, Doherty Institute	Meumann et al
EPI_ISL_426901	Australia/NT13/2020	2020-03-25	Australia	Royal Darwin Hospital Pathology	Microbiological Diagnostic Unit Public Health Laboratory and Victorian Infectious Diseases Reference Laboratory, Doherty Institute	Meumann et al
EPI_ISL_426902	Australia/NT14/2020	2020-03-26	Australia	Royal Darwin Hospital Pathology	Microbiological Diagnostic Unit Public Health Laboratory and Victorian Infectious Diseases Reference Laboratory, Doherty Institute	Meumann et al
EPI_ISL_426903	Australia/NT16/2020	2020-03-24	Australia	Royal Darwin Hospital Pathology	Microbiological Diagnostic Unit Public Health Laboratory and Victorian Infectious Diseases Reference Laboratory, Doherty Institute	Meumann et al
EPI_ISL_426904	Australia/NT17/2020	2020-03-24	Australia	Royal Darwin Hospital Pathology	Microbiological Diagnostic Unit Public Health Laboratory and Victorian Infectious Diseases Reference Laboratory, Doherty Institute	Meumann et al
EPI_ISL_426635	Australia/NT18/2020	2020-03-23	Australia	Royal Darwin Hospital Pathology	Microbiological Diagnostic Unit Public Health Laboratory and Victorian Infectious Diseases Reference Laboratory, Doherty Institute	Meumann et al
EPI_ISL_426636	Australia/NT19/2020	2020-03-25	Australia	Royal Darwin Hospital Pathology	Microbiological Diagnostic Unit Public Health Laboratory and Victorian Infectious Diseases Reference Laboratory, Doherty Institute	Meumann et al
EPI_ISL_426637	Australia/VIC327/2020	2020-03-17	Australia	Victorian Infectious Diseases Reference Laboratory (VIDRL)	Microbiological Diagnostic Unit Public Health Laboratory and Victorian Infectious Diseases Reference Laboratory, Doherty Institute	Caly L. et al
EPI_ISL_426638	Australia/VIC328/2020	2020-03-17	Australia	Victorian Infectious Diseases Reference Laboratory (VIDRL)	Microbiological Diagnostic Unit Public Health Laboratory and Victorian Infectious Diseases Reference Laboratory, Doherty Institute	Caly L. et al
EPI_ISL_426639	Australia/VIC329/2020	2020-03-17	Australia	Victorian Infectious Diseases Reference Laboratory (VIDRL)	Microbiological Diagnostic Unit Public Health Laboratory and Victorian Infectious Diseases Reference Laboratory, Doherty Institute	Caly L. et al
EPI_ISL_426640	Australia/VIC330/2020	2020-03-18	Australia	Victorian Infectious Diseases Reference Laboratory (VIDRL)	Microbiological Diagnostic Unit Public Health Laboratory and Victorian Infectious Diseases Reference Laboratory, Doherty Institute	Caly L. et al
EPI_ISL_426641	Australia/VIC332/2020	2020-03-18	Australia	Victorian Infectious Diseases Reference Laboratory (VIDRL)	Microbiological Diagnostic Unit Public Health Laboratory and Victorian Infectious Diseases Reference Laboratory, Doherty Institute	Caly L. et al
EPI_ISL_426642	Australia/VIC333/2020	2020-03-18	Australia	Victorian Infectious Diseases Reference Laboratory (VIDRL)	Microbiological Diagnostic Unit Public Health Laboratory and Victorian Infectious Diseases Reference Laboratory, Doherty Institute	Caly L. et al
EPI_ISL_426643	Australia/VIC334/2020	2020-03-19	Australia	Victorian Infectious Diseases Reference Laboratory (VIDRL)	Microbiological Diagnostic Unit Public Health Laboratory and Victorian Infectious Diseases Reference Laboratory, Doherty Institute	Caly L. et al
EPI_ISL_426644	Australia/VIC335/2020	2020-03-20	Australia	Victorian Infectious Diseases Reference Laboratory (VIDRL)	Microbiological Diagnostic Unit Public Health Laboratory and Victorian Infectious Diseases Reference Laboratory, Doherty Institute	Caly L. et al
EPI_ISL_426645	Australia/VIC336/2020	2020-03-20	Australia	Victorian Infectious Diseases Reference Laboratory (VIDRL)	Microbiological Diagnostic Unit Public Health Laboratory and Victorian Infectious Diseases Reference Laboratory, Doherty Institute	Caly L. et al
EPI_ISL_426646	Australia/VIC337/2020	2020-03-20	Australia	Victorian Infectious Diseases Reference Laboratory (VIDRL)	Microbiological Diagnostic Unit Public Health Laboratory and Victorian Infectious Diseases Reference Laboratory, Doherty Institute	Caly L. et al
EPI_ISL_426647	Australia/VIC338/2020	2020-03-20	Australia	Victorian Infectious Diseases Reference Laboratory (VIDRL)	Microbiological Diagnostic Unit Public Health Laboratory and Victorian Infectious Diseases Reference Laboratory, Doherty Institute	Caly L. et al
EPI_ISL_426648	Australia/VIC339/2020	2020-03-20	Australia	Victorian Infectious Diseases Reference Laboratory (VIDRL)	Microbiological Diagnostic Unit Public Health Laboratory and Victorian Infectious Diseases Reference Laboratory, Doherty Institute	Caly L. et al
EPI_ISL_426649	Australia/VIC340/2020	2020-03-20	Australia	Victorian Infectious Diseases Reference Laboratory (VIDRL)	Microbiological Diagnostic Unit Public Health Laboratory and Victorian Infectious Diseases Reference Laboratory, Doherty Institute	Caly L. et al
EPI_ISL_426650	Australia/VIC341/2020	2020-03-20	Australia	Victorian Infectious Diseases Reference Laboratory (VIDRL)	Microbiological Diagnostic Unit Public Health Laboratory and Victorian Infectious Diseases Reference Laboratory, Doherty Institute	Caly L. et al
EPI_ISL_426651	Australia/VIC342/2020	2020-03-20	Australia	Victorian Infectious Diseases Reference Laboratory (VIDRL)	Microbiological Diagnostic Unit Public Health Laboratory and Victorian Infectious Diseases Reference Laboratory, Doherty Institute	Caly L. et al
EPI_ISL_426652	Australia/VIC343/2020	2020-03-20	Australia	Victorian Infectious Diseases Reference Laboratory (VIDRL)	Microbiological Diagnostic Unit Public Health Laboratory and Victorian Infectious Diseases Reference Laboratory, Doherty Institute	Caly L. et al
EPI_ISL_426653	Australia/VIC344/2020	2020-03-20	Australia	Victorian Infectious Diseases Reference Laboratory (VIDRL)	Microbiological Diagnostic Unit Public Health Laboratory and Victorian Infectious Diseases Reference Laboratory, Doherty Institute	Caly L. et al
EPI_ISL_426654	Australia/VIC345/2020	2020-03-20	Australia	Victorian Infectious Diseases Reference Laboratory (VIDRL)	Microbiological Diagnostic Unit Public Health Laboratory and Victorian Infectious Diseases Reference Laboratory, Doherty Institute	Caly L. et al
EPI_ISL_426655	Australia/VIC346/2020	2020-03-20	Australia	Victorian Infectious Diseases Reference Laboratory (VIDRL)	Microbiological Diagnostic Unit Public Health Laboratory and Victorian Infectious Diseases Reference Laboratory, Doherty Institute	Caly L. et al
EPI_ISL_426656	Australia/VIC347/2020	2020-03-20	Australia	Victorian Infectious Diseases Reference Laboratory (VIDRL)	Microbiological Diagnostic Unit Public Health Laboratory and Victorian Infectious Diseases Reference Laboratory, Doherty Institute	Caly L. et al
EPI_ISL_426657	Australia/VIC348/2020	2020-03-20	Australia	Victorian Infectious Diseases Reference Laboratory (VIDRL)	Microbiological Diagnostic Unit Public Health Laboratory and Victorian Infectious Diseases Reference Laboratory, Doherty Institute	Caly L. et al
EPI_ISL_426658	Australia/VIC350/2020	2020-03-20	Australia	Victorian Infectious Diseases Reference Laboratory (VIDRL)	Microbiological Diagnostic Unit Public Health Laboratory and Victorian Infectious Diseases Reference Laboratory, Doherty Institute	Caly L. et al
EPI_ISL_426659	Australia/VIC351/2020	2020-03-20	Australia	Victorian Infectious Diseases Reference Laboratory (VIDRL)	Microbiological Diagnostic Unit Public Health Laboratory and Victorian Infectious Diseases Reference Laboratory, Doherty Institute	Caly L. et al
EPI_ISL_426660	Australia/VIC352/2020	2020-03-20	Australia	Victorian Infectious Diseases Reference Laboratory (VIDRL)	Microbiological Diagnostic Unit Public Health Laboratory and Victorian Infectious Diseases Reference Laboratory, Doherty Institute	Caly L. et al
EPI_ISL_426661	Australia/VIC353/2020	2020-03-21	Australia	Victorian Infectious Diseases Reference Laboratory (VIDRL)	Microbiological Diagnostic Unit Public Health Laboratory and Victorian Infectious Diseases Reference Laboratory, Doherty Institute	Caly L. et al
EPI_ISL_426662	Australia/VIC354/2020	2020-03-21	Australia	Victorian Infectious Diseases Reference Laboratory (VIDRL)	Microbiological Diagnostic Unit Public Health Laboratory and Victorian Infectious Diseases Reference Laboratory, Doherty Institute	Caly L. et al
EPI_ISL_426663	Australia/VIC355/2020	2020-03-21	Australia	Victorian Infectious Diseases Reference Laboratory (VIDRL)	Microbiological Diagnostic Unit Public Health Laboratory and Victorian Infectious Diseases Reference Laboratory, Doherty Institute	Caly L. et al
EPI_ISL_426664	Australia/VIC356/2020	2020-03-21	Australia	Victorian Infectious Diseases Reference Laboratory (VIDRL)	Microbiological Diagnostic Unit Public Health Laboratory and Victorian Infectious Diseases Reference Laboratory, Doherty Institute	Caly L. et al
EPI_ISL_426665	Australia/VIC357/2020	2020-03-21	Australia	Victorian Infectious Diseases Reference Laboratory (VIDRL)	Microbiological Diagnostic Unit Public Health Laboratory and Victorian Infectious Diseases Reference Laboratory, Doherty Institute	Caly L. et al
EPI_ISL_426666	Australia/VIC358/2020	2020-03-21	Australia	Victorian Infectious Diseases Reference Laboratory (VIDRL)	Microbiological Diagnostic Unit Public Health Laboratory and Victorian Infectious Diseases Reference Laboratory, Doherty Institute	Caly L. et al
EPI_ISL_426667	Australia/VIC359/2020	2020-03-22	Australia	Victorian Infectious Diseases Reference Laboratory (VIDRL)	Microbiological Diagnostic Unit Public Health Laboratory and Victorian Infectious Diseases Reference Laboratory, Doherty Institute	Caly L. et al
EPI_ISL_426668	Australia/VIC360/2020	2020-03-22	Australia	Victorian Infectious Diseases Reference Laboratory (VIDRL)	Microbiological Diagnostic Unit Public Health Laboratory and Victorian Infectious Diseases Reference Laboratory, Doherty Institute	Caly L. et al
EPI_ISL_426669	Australia/VIC361/2020	2020-03-22	Australia	Victorian Infectious Diseases Reference Laboratory (VIDRL)	Microbiological Diagnostic Unit Public Health Laboratory and Victorian Infectious Diseases Reference Laboratory, Doherty Institute	Caly L. et al
EPI_ISL_426670	Australia/VIC362/2020	2020-03-22	Australia	Victorian Infectious Diseases Reference Laboratory (VIDRL)	Microbiological Diagnostic Unit Public Health Laboratory and Victorian Infectious Diseases Reference Laboratory, Doherty Institute	Caly L. et al
EPI_ISL_426671	Australia/VIC363/2020	2020-03-22	Australia	Victorian Infectious Diseases Reference Laboratory (VIDRL)	Microbiological Diagnostic Unit Public Health Laboratory and Victorian Infectious Diseases Reference Laboratory, Doherty Institute	Caly L. et al
EPI_ISL_426672	Australia/VIC364/2020	2020-03-22	Australia	Victorian Infectious Diseases Reference Laboratory (VIDRL)	Microbiological Diagnostic Unit Public Health Laboratory and Victorian Infectious Diseases Reference Laboratory, Doherty Institute	Caly L. et al
EPI_ISL_426673	Australia/VIC365/2020	2020-03-22	Australia	Victorian Infectious Diseases Reference Laboratory (VIDRL)	Microbiological Diagnostic Unit Public Health Laboratory and Victorian Infectious Diseases Reference Laboratory, Doherty Institute	Caly L. et al
EPI_ISL_426674	Australia/VIC366/2020	2020-03-22	Australia	Victorian Infectious Diseases Reference Laboratory (VIDRL)	Microbiological Diagnostic Unit Public Health Laboratory and Victorian Infectious Diseases Reference Laboratory, Doherty Institute	Caly L. et al
EPI_ISL_426675	Australia/VIC367/2020	2020-03-22	Australia	Victorian Infectious Diseases Reference Laboratory (VIDRL)	Microbiological Diagnostic Unit Public Health Laboratory and Victorian Infectious Diseases Reference Laboratory, Doherty Institute	Caly L. et al
EPI_ISL_426676	Australia/VIC368/2020	2020-03-22	Australia	Victorian Infectious Diseases Reference Laboratory (VIDRL)	Microbiological Diagnostic Unit Public Health Laboratory and Victorian Infectious Diseases Reference Laboratory, Doherty Institute	Caly L. et al
EPI_ISL_426677	Australia/VIC369/2020	2020-03-22	Australia	Victorian Infectious Diseases Reference Laboratory (VIDRL)	Microbiological Diagnostic Unit Public Health Laboratory and Victorian Infectious Diseases Reference Laboratory, Doherty Institute	Caly L. et al
EPI_ISL_426678	Australia/VIC370/2020	2020-03-22	Australia	Victorian Infectious Diseases Reference Laboratory (VIDRL)	Microbiological Diagnostic Unit Public Health Laboratory and Victorian Infectious Diseases Reference Laboratory, Doherty Institute	Caly L. et al
EPI_ISL_426679	Australia/VIC372/2020	2020-03-22	Australia	Victorian Infectious Diseases Reference Laboratory (VIDRL)	Microbiological Diagnostic Unit Public Health Laboratory and Victorian Infectious Diseases Reference Laboratory, Doherty Institute	Caly L. et al
EPI_ISL_426680	Australia/VIC373/2020	2020-03-22	Australia	Victorian Infectious Diseases Reference Laboratory (VIDRL)	Microbiological Diagnostic Unit Public Health Laboratory and Victorian Infectious Diseases Reference Laboratory, Doherty Institute	Caly L. et al
EPI_ISL_426681	Australia/VIC374/2020	2020-03-22	Australia	Victorian Infectious Diseases Reference Laboratory (VIDRL)	Microbiological Diagnostic Unit Public Health Laboratory and Victorian Infectious Diseases Reference Laboratory, Doherty Institute	Caly L. et al
EPI_ISL_426682	Australia/VIC375/2020	2020-03-22	Australia	Victorian Infectious Diseases Reference Laboratory (VIDRL)	Microbiological Diagnostic Unit Public Health Laboratory and Victorian Infectious Diseases Reference Laboratory, Doherty Institute	Caly L. et al
EPI_ISL_426683	Australia/VIC376/2020	2020-03-22	Australia	Victorian Infectious Diseases Reference Laboratory (VIDRL)	Microbiological Diagnostic Unit Public Health Laboratory and Victorian Infectious Diseases Reference Laboratory, Doherty Institute	Caly L. et al
EPI_ISL_426684	Australia/VIC377/2020	2020-03-22	Australia	Victorian Infectious Diseases Reference Laboratory (VIDRL)	Microbiological Diagnostic Unit Public Health Laboratory and Victorian Infectious Diseases Reference Laboratory, Doherty Institute	Caly L. et al
EPI_ISL_426685	Australia/VIC378/2020	2020-03-22	Australia	Victorian Infectious Diseases Reference Laboratory (VIDRL)	Microbiological Diagnostic Unit Public Health Laboratory and Victorian Infectious Diseases Reference Laboratory, Doherty Institute	Caly L. et al
EPI_ISL_426686	Australia/VIC379/2020	2020-03-22	Australia	Victorian Infectious Diseases Reference Laboratory (VIDRL)	Microbiological Diagnostic Unit Public Health Laboratory and Victorian Infectious Diseases Reference Laboratory, Doherty Institute	Caly L. et al
EPI_ISL_426687	Australia/VIC380/2020	2020-03-23	Australia	Victorian Infectious Diseases Reference Laboratory (VIDRL)	Microbiological Diagnostic Unit Public Health Laboratory and Victorian Infectious Diseases Reference Laboratory, Doherty Institute	Caly L. et al
EPI_ISL_426688	Australia/VIC381/2020	2020-03-23	Australia	Victorian Infectious Diseases Reference Laboratory (VIDRL)	Microbiological Diagnostic Unit Public Health Laboratory and Victorian Infectious Diseases Reference Laboratory, Doherty Institute	Caly L. et al
EPI_ISL_426689	Australia/VIC382/2020	2020-03-23	Australia	Victorian Infectious Diseases Reference Laboratory (VIDRL)	Microbiological Diagnostic Unit Public Health Laboratory and Victorian Infectious Diseases Reference Laboratory, Doherty Institute	Caly L. et al
EPI_ISL_426690	Australia/VIC383/2020	2020-03-23	Australia	Victorian Infectious Diseases Reference Laboratory (VIDRL)	Microbiological Diagnostic Unit Public Health Laboratory and Victorian Infectious Diseases Reference Laboratory, Doherty Institute	Caly L. et al
EPI_ISL_426691	Australia/VIC384/2020	2020-03-23	Australia	Victorian Infectious Diseases Reference Laboratory (VIDRL)	Microbiological Diagnostic Unit Public Health Laboratory and Victorian Infectious Diseases Reference Laboratory, Doherty Institute	Caly L. et al
EPI_ISL_426692	Australia/VIC385/2020	2020-03-23	Australia	Victorian Infectious Diseases Reference Laboratory (VIDRL)	Microbiological Diagnostic Unit Public Health Laboratory and Victorian Infectious Diseases Reference Laboratory, Doherty Institute	Caly L. et al
EPI_ISL_426693	Australia/VIC386/2020	2020-03-23	Australia	Victorian Infectious Diseases Reference Laboratory (VIDRL)	Microbiological Diagnostic Unit Public Health Laboratory and Victorian Infectious Diseases Reference Laboratory, Doherty Institute	Caly L. et al
EPI_ISL_426694	Australia/VIC387/2020	2020-03-23	Australia	Victorian Infectious Diseases Reference Laboratory (VIDRL)	Microbiological Diagnostic Unit Public Health Laboratory and Victorian Infectious Diseases Reference Laboratory, Doherty Institute	Caly L. et al
EPI_ISL_426695	Australia/VIC388/2020	2020-03-23	Australia	Victorian Infectious Diseases Reference Laboratory (VIDRL)	Microbiological Diagnostic Unit Public Health Laboratory and Victorian Infectious Diseases Reference Laboratory, Doherty Institute	Caly L. et al
EPI_ISL_426696	Australia/VIC389/2020	2020-03-23	Australia	Victorian Infectious Diseases Reference Laboratory (VIDRL)	Microbiological Diagnostic Unit Public Health Laboratory and Victorian Infectious Diseases Reference Laboratory, Doherty Institute	Caly L. et al
EPI_ISL_426905	Australia/VIC390/2020	2020-03-23	Australia	Microbiological Diagnostic Unit Public Health Laboratory	Microbiological Diagnostic Unit Public Health Laboratory	Seemann T. et al
EPI_ISL_426697	Australia/VIC394/2020	2020-03-24	Australia	Victorian Infectious Diseases Reference Laboratory (VIDRL)	Microbiological Diagnostic Unit Public Health Laboratory and Victorian Infectious Diseases Reference Laboratory, Doherty Institute	Caly L. et al
EPI_ISL_426698	Australia/VIC395/2020	2020-03-24	Australia	Victorian Infectious Diseases Reference Laboratory (VIDRL)	Microbiological Diagnostic Unit Public Health Laboratory and Victorian Infectious Diseases Reference Laboratory, Doherty Institute	Caly L. et al
EPI_ISL_426699	Australia/VIC396/2020	2020-03-24	Australia	Victorian Infectious Diseases Reference Laboratory (VIDRL)	Microbiological Diagnostic Unit Public Health Laboratory and Victorian Infectious Diseases Reference Laboratory, Doherty Institute	Caly L. et al
EPI_ISL_426700	Australia/VIC397/2020	2020-03-24	Australia	Victorian Infectious Diseases Reference Laboratory (VIDRL)	Microbiological Diagnostic Unit Public Health Laboratory and Victorian Infectious Diseases Reference Laboratory, Doherty Institute	Caly L. et al
EPI_ISL_426701	Australia/VIC398/2020	2020-03-24	Australia	Victorian Infectious Diseases Reference Laboratory (VIDRL)	Microbiological Diagnostic Unit Public Health Laboratory and Victorian Infectious Diseases Reference Laboratory, Doherty Institute	Caly L. et al
EPI_ISL_426702	Australia/VIC399/2020	2020-03-24	Australia	Victorian Infectious Diseases Reference Laboratory (VIDRL)	Microbiological Diagnostic Unit Public Health Laboratory and Victorian Infectious Diseases Reference Laboratory, Doherty Institute	Caly L. et al
EPI_ISL_426703	Australia/VIC400/2020	2020-03-24	Australia	Victorian Infectious Diseases Reference Laboratory (VIDRL)	Microbiological Diagnostic Unit Public Health Laboratory and Victorian Infectious Diseases Reference Laboratory, Doherty Institute	Caly L. et al
EPI_ISL_426704	Australia/VIC401/2020	2020-03-24	Australia	Victorian Infectious Diseases Reference Laboratory (VIDRL)	Microbiological Diagnostic Unit Public Health Laboratory and Victorian Infectious Diseases Reference Laboratory, Doherty Institute	Caly L. et al
EPI_ISL_426705	Australia/VIC402/2020	2020-03-24	Australia	Victorian Infectious Diseases Reference Laboratory (VIDRL)	Microbiological Diagnostic Unit Public Health Laboratory and Victorian Infectious Diseases Reference Laboratory, Doherty Institute	Caly L. et al
EPI_ISL_426706	Australia/VIC403/2020	2020-03-22	Australia	Victorian Infectious Diseases Reference Laboratory (VIDRL)	Microbiological Diagnostic Unit Public Health Laboratory and Victorian Infectious Diseases Reference Laboratory, Doherty Institute	Caly L. et al
EPI_ISL_426707	Australia/VIC404/2020	2020-03-24	Australia	Victorian Infectious Diseases Reference Laboratory (VIDRL)	Microbiological Diagnostic Unit Public Health Laboratory and Victorian Infectious Diseases Reference Laboratory, Doherty Institute	Caly L. et al
EPI_ISL_426708	Australia/VIC406/2020	2020-03-25	Australia	Victorian Infectious Diseases Reference Laboratory (VIDRL)	Microbiological Diagnostic Unit Public Health Laboratory and Victorian Infectious Diseases Reference Laboratory, Doherty Institute	Caly L. et al
EPI_ISL_426709	Australia/VIC407/2020	2020-03-25	Australia	Victorian Infectious Diseases Reference Laboratory (VIDRL)	Microbiological Diagnostic Unit Public Health Laboratory and Victorian Infectious Diseases Reference Laboratory, Doherty Institute	Caly L. et al
EPI_ISL_426710	Australia/VIC408/2020	2020-03-26	Australia	Victorian Infectious Diseases Reference Laboratory (VIDRL)	Microbiological Diagnostic Unit Public Health Laboratory and Victorian Infectious Diseases Reference Laboratory, Doherty Institute	Caly L. et al
EPI_ISL_426711	Australia/VIC409/2020	2020-03-26	Australia	Victorian Infectious Diseases Reference Laboratory (VIDRL)	Microbiological Diagnostic Unit Public Health Laboratory and Victorian Infectious Diseases Reference Laboratory, Doherty Institute	Caly L. et al
EPI_ISL_426712	Australia/VIC410/2020	2020-03-26	Australia	Victorian Infectious Diseases Reference Laboratory (VIDRL)	Microbiological Diagnostic Unit Public Health Laboratory and Victorian Infectious Diseases Reference Laboratory, Doherty Institute	Caly L. et al
EPI_ISL_426713	Australia/VIC413/2020	2020-03-26	Australia	Victorian Infectious Diseases Reference Laboratory (VIDRL)	Microbiological Diagnostic Unit Public Health Laboratory and Victorian Infectious Diseases Reference Laboratory, Doherty Institute	Caly L. et al
EPI_ISL_426714	Australia/VIC414/2020	2020-03-26	Australia	Victorian Infectious Diseases Reference Laboratory (VIDRL)	Microbiological Diagnostic Unit Public Health Laboratory and Victorian Infectious Diseases Reference Laboratory, Doherty Institute	Caly L. et al
EPI_ISL_426715	Australia/VIC415/2020	2020-03-25	Australia	Victorian Infectious Diseases Reference Laboratory (VIDRL)	Microbiological Diagnostic Unit Public Health Laboratory and Victorian Infectious Diseases Reference Laboratory, Doherty Institute	Caly L. et al
EPI_ISL_426716	Australia/VIC416/2020	2020-03-23	Australia	Victorian Infectious Diseases Reference Laboratory (VIDRL)	Microbiological Diagnostic Unit Public Health Laboratory and Victorian Infectious Diseases Reference Laboratory, Doherty Institute	Caly L. et al
EPI_ISL_426717	Australia/VIC417/2020	2020-03-25	Australia	Victorian Infectious Diseases Reference Laboratory (VIDRL)	Microbiological Diagnostic Unit Public Health Laboratory and Victorian Infectious Diseases Reference Laboratory, Doherty Institute	Caly L. et al
EPI_ISL_426718	Australia/VIC418/2020	2020-03-25	Australia	Victorian Infectious Diseases Reference Laboratory (VIDRL)	Microbiological Diagnostic Unit Public Health Laboratory and Victorian Infectious Diseases Reference Laboratory, Doherty Institute	Caly L. et al
EPI_ISL_426719	Australia/VIC419/2020	2020-03-25	Australia	Victorian Infectious Diseases Reference Laboratory (VIDRL)	Microbiological Diagnostic Unit Public Health Laboratory and Victorian Infectious Diseases Reference Laboratory, Doherty Institute	Caly L. et al
EPI_ISL_426720	Australia/VIC420/2020	2020-03-25	Australia	Victorian Infectious Diseases Reference Laboratory (VIDRL)	Microbiological Diagnostic Unit Public Health Laboratory and Victorian Infectious Diseases Reference Laboratory, Doherty Institute	Caly L. et al
EPI_ISL_426721	Australia/VIC421/2020	2020-03-25	Australia	Victorian Infectious Diseases Reference Laboratory (VIDRL)	Microbiological Diagnostic Unit Public Health Laboratory and Victorian Infectious Diseases Reference Laboratory, Doherty Institute	Caly L. et al
EPI_ISL_426722	Australia/VIC422/2020	2020-03-25	Australia	Victorian Infectious Diseases Reference Laboratory (VIDRL)	Microbiological Diagnostic Unit Public Health Laboratory and Victorian Infectious Diseases Reference Laboratory, Doherty Institute	Caly L. et al
EPI_ISL_426723	Australia/VIC423/2020	2020-03-25	Australia	Victorian Infectious Diseases Reference Laboratory (VIDRL)	Microbiological Diagnostic Unit Public Health Laboratory and Victorian Infectious Diseases Reference Laboratory, Doherty Institute	Caly L. et al
EPI_ISL_426724	Australia/VIC424/2020	2020-03-25	Australia	Victorian Infectious Diseases Reference Laboratory (VIDRL)	Microbiological Diagnostic Unit Public Health Laboratory and Victorian Infectious Diseases Reference Laboratory, Doherty Institute	Caly L. et al
EPI_ISL_426725	Australia/VIC425/2020	2020-03-25	Australia	Victorian Infectious Diseases Reference Laboratory (VIDRL)	Microbiological Diagnostic Unit Public Health Laboratory and Victorian Infectious Diseases Reference Laboratory, Doherty Institute	Caly L. et al
EPI_ISL_426726	Australia/VIC426/2020	2020-03-25	Australia	Victorian Infectious Diseases Reference Laboratory (VIDRL)	Microbiological Diagnostic Unit Public Health Laboratory and Victorian Infectious Diseases Reference Laboratory, Doherty Institute	Caly L. et al
EPI_ISL_426727	Australia/VIC427/2020	2020-03-25	Australia	Victorian Infectious Diseases Reference Laboratory (VIDRL)	Microbiological Diagnostic Unit Public Health Laboratory and Victorian Infectious Diseases Reference Laboratory, Doherty Institute	Caly L. et al
EPI_ISL_426728	Australia/VIC428/2020	2020-03-25	Australia	Victorian Infectious Diseases Reference Laboratory (VIDRL)	Microbiological Diagnostic Unit Public Health Laboratory and Victorian Infectious Diseases Reference Laboratory, Doherty Institute	Caly L. et al
EPI_ISL_426729	Australia/VIC429/2020	2020-03-26	Australia	Victorian Infectious Diseases Reference Laboratory (VIDRL)	Microbiological Diagnostic Unit Public Health Laboratory and Victorian Infectious Diseases Reference Laboratory, Doherty Institute	Caly L. et al
EPI_ISL_426730	Australia/VIC430/2020	2020-03-26	Australia	Victorian Infectious Diseases Reference Laboratory (VIDRL)	Microbiological Diagnostic Unit Public Health Laboratory and Victorian Infectious Diseases Reference Laboratory, Doherty Institute	Caly L. et al
EPI_ISL_426731	Australia/VIC431/2020	2020-03-25	Australia	Victorian Infectious Diseases Reference Laboratory (VIDRL)	Microbiological Diagnostic Unit Public Health Laboratory and Victorian Infectious Diseases Reference Laboratory, Doherty Institute	Caly L. et al
EPI_ISL_426732	Australia/VIC433/2020	2020-03-25	Australia	Victorian Infectious Diseases Reference Laboratory (VIDRL)	Microbiological Diagnostic Unit Public Health Laboratory and Victorian Infectious Diseases Reference Laboratory, Doherty Institute	Caly L. et al
EPI_ISL_426733	Australia/VIC434/2020	2020-03-25	Australia	Victorian Infectious Diseases Reference Laboratory (VIDRL)	Microbiological Diagnostic Unit Public Health Laboratory and Victorian Infectious Diseases Reference Laboratory, Doherty Institute	Caly L. et al
EPI_ISL_426734	Australia/VIC437/2020	2020-03-26	Australia	Victorian Infectious Diseases Reference Laboratory (VIDRL)	Microbiological Diagnostic Unit Public Health Laboratory and Victorian Infectious Diseases Reference Laboratory, Doherty Institute	Caly L. et al
EPI_ISL_426735	Australia/VIC438/2020	2020-03-26	Australia	Victorian Infectious Diseases Reference Laboratory (VIDRL)	Microbiological Diagnostic Unit Public Health Laboratory and Victorian Infectious Diseases Reference Laboratory, Doherty Institute	Caly L. et al
EPI_ISL_426736	Australia/VIC439/2020	2020-03-26	Australia	Victorian Infectious Diseases Reference Laboratory (VIDRL)	Microbiological Diagnostic Unit Public Health Laboratory and Victorian Infectious Diseases Reference Laboratory, Doherty Institute	Caly L. et al
EPI_ISL_426737	Australia/VIC440/2020	2020-03-26	Australia	Victorian Infectious Diseases Reference Laboratory (VIDRL)	Microbiological Diagnostic Unit Public Health Laboratory and Victorian Infectious Diseases Reference Laboratory, Doherty Institute	Caly L. et al
EPI_ISL_426738	Australia/VIC441/2020	2020-03-27	Australia	Victorian Infectious Diseases Reference Laboratory (VIDRL)	Microbiological Diagnostic Unit Public Health Laboratory and Victorian Infectious Diseases Reference Laboratory, Doherty Institute	Caly L. et al
EPI_ISL_426739	Australia/VIC442/2020	2020-03-27	Australia	Victorian Infectious Diseases Reference Laboratory (VIDRL)	Microbiological Diagnostic Unit Public Health Laboratory and Victorian Infectious Diseases Reference Laboratory, Doherty Institute	Caly L. et al
EPI_ISL_426740	Australia/VIC443/2020	2020-03-27	Australia	Victorian Infectious Diseases Reference Laboratory (VIDRL)	Microbiological Diagnostic Unit Public Health Laboratory and Victorian Infectious Diseases Reference Laboratory, Doherty Institute	Caly L. et al
EPI_ISL_426741	Australia/VIC444/2020	2020-03-27	Australia	Victorian Infectious Diseases Reference Laboratory (VIDRL)	Microbiological Diagnostic Unit Public Health Laboratory and Victorian Infectious Diseases Reference Laboratory, Doherty Institute	Caly L. et al
EPI_ISL_426742	Australia/VIC446/2020	2020-03-27	Australia	Victorian Infectious Diseases Reference Laboratory (VIDRL)	Microbiological Diagnostic Unit Public Health Laboratory and Victorian Infectious Diseases Reference Laboratory, Doherty Institute	Caly L. et al
EPI_ISL_426743	Australia/VIC447/2020	2020-03-27	Australia	Victorian Infectious Diseases Reference Laboratory (VIDRL)	Microbiological Diagnostic Unit Public Health Laboratory and Victorian Infectious Diseases Reference Laboratory, Doherty Institute	Caly L. et al
EPI_ISL_426744	Australia/VIC448/2020	2020-03-24	Australia	Victorian Infectious Diseases Reference Laboratory (VIDRL)	Microbiological Diagnostic Unit Public Health Laboratory and Victorian Infectious Diseases Reference Laboratory, Doherty Institute	Caly L. et al
EPI_ISL_426745	Australia/VIC449/2020	2020-03-24	Australia	Victorian Infectious Diseases Reference Laboratory (VIDRL)	Microbiological Diagnostic Unit Public Health Laboratory and Victorian Infectious Diseases Reference Laboratory, Doherty Institute	Caly L. et al
EPI_ISL_426746	Australia/VIC450/2020	2020-03-25	Australia	Victorian Infectious Diseases Reference Laboratory (VIDRL)	Microbiological Diagnostic Unit Public Health Laboratory and Victorian Infectious Diseases Reference Laboratory, Doherty Institute	Caly L. et al
EPI_ISL_426747	Australia/VIC451/2020	2020-03-25	Australia	Victorian Infectious Diseases Reference Laboratory (VIDRL)	Microbiological Diagnostic Unit Public Health Laboratory and Victorian Infectious Diseases Reference Laboratory, Doherty Institute	Caly L. et al
EPI_ISL_426748	Australia/VIC452/2020	2020-03-25	Australia	Victorian Infectious Diseases Reference Laboratory (VIDRL)	Microbiological Diagnostic Unit Public Health Laboratory and Victorian Infectious Diseases Reference Laboratory, Doherty Institute	Caly L. et al
EPI_ISL_426749	Australia/VIC453/2020	2020-03-25	Australia	Victorian Infectious Diseases Reference Laboratory (VIDRL)	Microbiological Diagnostic Unit Public Health Laboratory and Victorian Infectious Diseases Reference Laboratory, Doherty Institute	Caly L. et al
EPI_ISL_426750	Australia/VIC454/2020	2020-03-25	Australia	Victorian Infectious Diseases Reference Laboratory (VIDRL)	Microbiological Diagnostic Unit Public Health Laboratory and Victorian Infectious Diseases Reference Laboratory, Doherty Institute	Caly L. et al
EPI_ISL_426751	Australia/VIC456/2020	2020-03-25	Australia	Victorian Infectious Diseases Reference Laboratory (VIDRL)	Microbiological Diagnostic Unit Public Health Laboratory and Victorian Infectious Diseases Reference Laboratory, Doherty Institute	Caly L. et al
EPI_ISL_426752	Australia/VIC458/2020	2020-03-26	Australia	Victorian Infectious Diseases Reference Laboratory (VIDRL)	Microbiological Diagnostic Unit Public Health Laboratory and Victorian Infectious Diseases Reference Laboratory, Doherty Institute	Caly L. et al
EPI_ISL_426753	Australia/VIC460/2020	2020-03-26	Australia	Victorian Infectious Diseases Reference Laboratory (VIDRL)	Microbiological Diagnostic Unit Public Health Laboratory and Victorian Infectious Diseases Reference Laboratory, Doherty Institute	Caly L. et al
EPI_ISL_426754	Australia/VIC461/2020	2020-03-27	Australia	Victorian Infectious Diseases Reference Laboratory (VIDRL)	Microbiological Diagnostic Unit Public Health Laboratory and Victorian Infectious Diseases Reference Laboratory, Doherty Institute	Caly L. et al
EPI_ISL_426755	Australia/VIC462/2020	2020-03-27	Australia	Victorian Infectious Diseases Reference Laboratory (VIDRL)	Microbiological Diagnostic Unit Public Health Laboratory and Victorian Infectious Diseases Reference Laboratory, Doherty Institute	Caly L. et al
EPI_ISL_426756	Australia/VIC463/2020	2020-03-26	Australia	Victorian Infectious Diseases Reference Laboratory (VIDRL)	Microbiological Diagnostic Unit Public Health Laboratory and Victorian Infectious Diseases Reference Laboratory, Doherty Institute	Caly L. et al
EPI_ISL_426757	Australia/VIC464/2020	2020-03-26	Australia	Victorian Infectious Diseases Reference Laboratory (VIDRL)	Microbiological Diagnostic Unit Public Health Laboratory and Victorian Infectious Diseases Reference Laboratory, Doherty Institute	Caly L. et al
EPI_ISL_426758	Australia/VIC465/2020	2020-03-27	Australia	Victorian Infectious Diseases Reference Laboratory (VIDRL)	Microbiological Diagnostic Unit Public Health Laboratory and Victorian Infectious Diseases Reference Laboratory, Doherty Institute	Caly L. et al
EPI_ISL_426759	Australia/VIC466/2020	2020-03-27	Australia	Victorian Infectious Diseases Reference Laboratory (VIDRL)	Microbiological Diagnostic Unit Public Health Laboratory and Victorian Infectious Diseases Reference Laboratory, Doherty Institute	Caly L. et al
EPI_ISL_426760	Australia/VIC467/2020	2020-03-27	Australia	Victorian Infectious Diseases Reference Laboratory (VIDRL)	Microbiological Diagnostic Unit Public Health Laboratory and Victorian Infectious Diseases Reference Laboratory, Doherty Institute	Caly L. et al
EPI_ISL_426761	Australia/VIC468/2020	2020-03-27	Australia	Victorian Infectious Diseases Reference Laboratory (VIDRL)	Microbiological Diagnostic Unit Public Health Laboratory and Victorian Infectious Diseases Reference Laboratory, Doherty Institute	Caly L. et al
EPI_ISL_426762	Australia/VIC470/2020	2020-03-26	Australia	Victorian Infectious Diseases Reference Laboratory (VIDRL)	Microbiological Diagnostic Unit Public Health Laboratory and Victorian Infectious Diseases Reference Laboratory, Doherty Institute	Caly L. et al
EPI_ISL_426763	Australia/VIC471/2020	2020-03-26	Australia	Victorian Infectious Diseases Reference Laboratory (VIDRL)	Microbiological Diagnostic Unit Public Health Laboratory and Victorian Infectious Diseases Reference Laboratory, Doherty Institute	Caly L. et al
EPI_ISL_426764	Australia/VIC472/2020	2020-03-26	Australia	Victorian Infectious Diseases Reference Laboratory (VIDRL)	Microbiological Diagnostic Unit Public Health Laboratory and Victorian Infectious Diseases Reference Laboratory, Doherty Institute	Caly L. et al
EPI_ISL_426906	Australia/VIC473/2020	2020-03-28	Australia	Microbiological Diagnostic Unit Public Health Laboratory	Microbiological Diagnostic Unit Public Health Laboratory	Seemann T. et al
EPI_ISL_426907	Australia/VIC475/2020	2020-03-28	Australia	Microbiological Diagnostic Unit Public Health Laboratory	Microbiological Diagnostic Unit Public Health Laboratory	Seemann T. et al
EPI_ISL_426908	Australia/VIC476/2020	2020-03-28	Australia	Microbiological Diagnostic Unit Public Health Laboratory	Microbiological Diagnostic Unit Public Health Laboratory	Seemann T. et al
EPI_ISL_426909	Australia/VIC477/2020	2020-03-28	Australia	Microbiological Diagnostic Unit Public Health Laboratory	Microbiological Diagnostic Unit Public Health Laboratory	Seemann T. et al
EPI_ISL_426910	Australia/VIC478/2020	2020-03-28	Australia	Microbiological Diagnostic Unit Public Health Laboratory	Microbiological Diagnostic Unit Public Health Laboratory	Seemann T. et al
EPI_ISL_426911	Australia/VIC479/2020	2020-03-28	Australia	Microbiological Diagnostic Unit Public Health Laboratory	Microbiological Diagnostic Unit Public Health Laboratory	Seemann T. et al
EPI_ISL_426912	Australia/VIC481/2020	2020-03-29	Australia	Microbiological Diagnostic Unit Public Health Laboratory	Microbiological Diagnostic Unit Public Health Laboratory	Seemann T. et al
EPI_ISL_426913	Australia/VIC482/2020	2020-03-28	Australia	Microbiological Diagnostic Unit Public Health Laboratory	Microbiological Diagnostic Unit Public Health Laboratory	Seemann T. et al
EPI_ISL_426914	Australia/VIC483/2020	2020-03-29	Australia	Microbiological Diagnostic Unit Public Health Laboratory	Microbiological Diagnostic Unit Public Health Laboratory	Seemann T. et al
EPI_ISL_426915	Australia/VIC484/2020	2020-03-29	Australia	Microbiological Diagnostic Unit Public Health Laboratory	Microbiological Diagnostic Unit Public Health Laboratory	Seemann T. et al
EPI_ISL_426916	Australia/VIC485/2020	2020-03-29	Australia	Microbiological Diagnostic Unit Public Health Laboratory	Microbiological Diagnostic Unit Public Health Laboratory	Seemann T. et al
EPI_ISL_426917	Australia/VIC486/2020	2020-03-29	Australia	Microbiological Diagnostic Unit Public Health Laboratory	Microbiological Diagnostic Unit Public Health Laboratory	Seemann T. et al
EPI_ISL_426918	Australia/VIC487/2020	2020-03-29	Australia	Microbiological Diagnostic Unit Public Health Laboratory	Microbiological Diagnostic Unit Public Health Laboratory	Seemann T. et al
EPI_ISL_426919	Australia/VIC488/2020	2020-03-29	Australia	Microbiological Diagnostic Unit Public Health Laboratory	Microbiological Diagnostic Unit Public Health Laboratory	Seemann T. et al
EPI_ISL_426920	Australia/VIC489/2020	2020-03-29	Australia	Microbiological Diagnostic Unit Public Health Laboratory	Microbiological Diagnostic Unit Public Health Laboratory	Seemann T. et al
EPI_ISL_426921	Australia/VIC490/2020	2020-03-30	Australia	Microbiological Diagnostic Unit Public Health Laboratory	Microbiological Diagnostic Unit Public Health Laboratory	Seemann T. et al
EPI_ISL_426922	Australia/VIC491/2020	2020-03-30	Australia	Microbiological Diagnostic Unit Public Health Laboratory	Microbiological Diagnostic Unit Public Health Laboratory	Seemann T. et al
EPI_ISL_426765	Australia/VIC492/2020	2020-03-23	Australia	Victorian Infectious Diseases Reference Laboratory (VIDRL)	Microbiological Diagnostic Unit Public Health Laboratory and Victorian Infectious Diseases Reference Laboratory, Doherty Institute	Caly L. et al
EPI_ISL_426766	Australia/VIC493/2020	2020-03-22	Australia	Victorian Infectious Diseases Reference Laboratory (VIDRL)	Microbiological Diagnostic Unit Public Health Laboratory and Victorian Infectious Diseases Reference Laboratory, Doherty Institute	Caly L. et al
EPI_ISL_426767	Australia/VIC494/2020	2020-03-23	Australia	Victorian Infectious Diseases Reference Laboratory (VIDRL)	Microbiological Diagnostic Unit Public Health Laboratory and Victorian Infectious Diseases Reference Laboratory, Doherty Institute	Caly L. et al
EPI_ISL_426768	Australia/VIC495/2020	2020-03-23	Australia	Victorian Infectious Diseases Reference Laboratory (VIDRL)	Microbiological Diagnostic Unit Public Health Laboratory and Victorian Infectious Diseases Reference Laboratory, Doherty Institute	Caly L. et al
EPI_ISL_426769	Australia/VIC496/2020	2020-03-23	Australia	Victorian Infectious Diseases Reference Laboratory (VIDRL)	Microbiological Diagnostic Unit Public Health Laboratory and Victorian Infectious Diseases Reference Laboratory, Doherty Institute	Caly L. et al
EPI_ISL_426770	Australia/VIC497/2020	2020-03-23	Australia	Victorian Infectious Diseases Reference Laboratory (VIDRL)	Microbiological Diagnostic Unit Public Health Laboratory and Victorian Infectious Diseases Reference Laboratory, Doherty Institute	Caly L. et al
EPI_ISL_426771	Australia/VIC498/2020	2020-03-23	Australia	Victorian Infectious Diseases Reference Laboratory (VIDRL)	Microbiological Diagnostic Unit Public Health Laboratory and Victorian Infectious Diseases Reference Laboratory, Doherty Institute	Caly L. et al
EPI_ISL_426772	Australia/VIC500/2020	2020-03-24	Australia	Victorian Infectious Diseases Reference Laboratory (VIDRL)	Microbiological Diagnostic Unit Public Health Laboratory and Victorian Infectious Diseases Reference Laboratory, Doherty Institute	Caly L. et al
EPI_ISL_426773	Australia/VIC502/2020	2020-03-22	Australia	Victorian Infectious Diseases Reference Laboratory (VIDRL)	Microbiological Diagnostic Unit Public Health Laboratory and Victorian Infectious Diseases Reference Laboratory, Doherty Institute	Caly L. et al
EPI_ISL_426774	Australia/VIC503/2020	2020-03-23	Australia	Victorian Infectious Diseases Reference Laboratory (VIDRL)	Microbiological Diagnostic Unit Public Health Laboratory and Victorian Infectious Diseases Reference Laboratory, Doherty Institute	Caly L. et al
EPI_ISL_426775	Australia/VIC504/2020	2020-03-23	Australia	Victorian Infectious Diseases Reference Laboratory (VIDRL)	Microbiological Diagnostic Unit Public Health Laboratory and Victorian Infectious Diseases Reference Laboratory, Doherty Institute	Caly L. et al
EPI_ISL_426776	Australia/VIC505/2020	2020-03-22	Australia	Victorian Infectious Diseases Reference Laboratory (VIDRL)	Microbiological Diagnostic Unit Public Health Laboratory and Victorian Infectious Diseases Reference Laboratory, Doherty Institute	Caly L. et al
EPI_ISL_426777	Australia/VIC506/2020	2020-03-23	Australia	Victorian Infectious Diseases Reference Laboratory (VIDRL)	Microbiological Diagnostic Unit Public Health Laboratory and Victorian Infectious Diseases Reference Laboratory, Doherty Institute	Caly L. et al
EPI_ISL_426778	Australia/VIC508/2020	2020-03-23	Australia	Victorian Infectious Diseases Reference Laboratory (VIDRL)	Microbiological Diagnostic Unit Public Health Laboratory and Victorian Infectious Diseases Reference Laboratory, Doherty Institute	Caly L. et al
EPI_ISL_426779	Australia/VIC509/2020	2020-03-22	Australia	Victorian Infectious Diseases Reference Laboratory (VIDRL)	Microbiological Diagnostic Unit Public Health Laboratory and Victorian Infectious Diseases Reference Laboratory, Doherty Institute	Caly L. et al
EPI_ISL_426780	Australia/VIC510/2020	2020-03-23	Australia	Victorian Infectious Diseases Reference Laboratory (VIDRL)	Microbiological Diagnostic Unit Public Health Laboratory and Victorian Infectious Diseases Reference Laboratory, Doherty Institute	Caly L. et al
EPI_ISL_426781	Australia/VIC511/2020	2020-03-23	Australia	Victorian Infectious Diseases Reference Laboratory (VIDRL)	Microbiological Diagnostic Unit Public Health Laboratory and Victorian Infectious Diseases Reference Laboratory, Doherty Institute	Caly L. et al
EPI_ISL_426782	Australia/VIC512/2020	2020-03-23	Australia	Victorian Infectious Diseases Reference Laboratory (VIDRL)	Microbiological Diagnostic Unit Public Health Laboratory and Victorian Infectious Diseases Reference Laboratory, Doherty Institute	Caly L. et al
EPI_ISL_426783	Australia/VIC513/2020	2020-03-23	Australia	Victorian Infectious Diseases Reference Laboratory (VIDRL)	Microbiological Diagnostic Unit Public Health Laboratory and Victorian Infectious Diseases Reference Laboratory, Doherty Institute	Caly L. et al
EPI_ISL_426784	Australia/VIC514/2020	2020-03-23	Australia	Victorian Infectious Diseases Reference Laboratory (VIDRL)	Microbiological Diagnostic Unit Public Health Laboratory and Victorian Infectious Diseases Reference Laboratory, Doherty Institute	Caly L. et al
EPI_ISL_426785	Australia/VIC515/2020	2020-03-23	Australia	Victorian Infectious Diseases Reference Laboratory (VIDRL)	Microbiological Diagnostic Unit Public Health Laboratory and Victorian Infectious Diseases Reference Laboratory, Doherty Institute	Caly L. et al
EPI_ISL_426786	Australia/VIC516/2020	2020-03-23	Australia	Victorian Infectious Diseases Reference Laboratory (VIDRL)	Microbiological Diagnostic Unit Public Health Laboratory and Victorian Infectious Diseases Reference Laboratory, Doherty Institute	Caly L. et al
EPI_ISL_426787	Australia/VIC517/2020	2020-03-23	Australia	Victorian Infectious Diseases Reference Laboratory (VIDRL)	Microbiological Diagnostic Unit Public Health Laboratory and Victorian Infectious Diseases Reference Laboratory, Doherty Institute	Caly L. et al
EPI_ISL_426788	Australia/VIC518/2020	2020-03-23	Australia	Victorian Infectious Diseases Reference Laboratory (VIDRL)	Microbiological Diagnostic Unit Public Health Laboratory and Victorian Infectious Diseases Reference Laboratory, Doherty Institute	Caly L. et al
EPI_ISL_426789	Australia/VIC520/2020	2020-03-23	Australia	Victorian Infectious Diseases Reference Laboratory (VIDRL)	Microbiological Diagnostic Unit Public Health Laboratory and Victorian Infectious Diseases Reference Laboratory, Doherty Institute	Caly L. et al
EPI_ISL_426790	Australia/VIC522/2020	2020-03-23	Australia	Victorian Infectious Diseases Reference Laboratory (VIDRL)	Microbiological Diagnostic Unit Public Health Laboratory and Victorian Infectious Diseases Reference Laboratory, Doherty Institute	Caly L. et al
EPI_ISL_426791	Australia/VIC523/2020	2020-03-24	Australia	Victorian Infectious Diseases Reference Laboratory (VIDRL)	Microbiological Diagnostic Unit Public Health Laboratory and Victorian Infectious Diseases Reference Laboratory, Doherty Institute	Caly L. et al
EPI_ISL_426792	Australia/VIC525/2020	2020-03-24	Australia	Victorian Infectious Diseases Reference Laboratory (VIDRL)	Microbiological Diagnostic Unit Public Health Laboratory and Victorian Infectious Diseases Reference Laboratory, Doherty Institute	Caly L. et al
EPI_ISL_426793	Australia/VIC527/2020	2020-03-24	Australia	Victorian Infectious Diseases Reference Laboratory (VIDRL)	Microbiological Diagnostic Unit Public Health Laboratory and Victorian Infectious Diseases Reference Laboratory, Doherty Institute	Caly L. et al
EPI_ISL_426794	Australia/VIC528/2020	2020-03-24	Australia	Victorian Infectious Diseases Reference Laboratory (VIDRL)	Microbiological Diagnostic Unit Public Health Laboratory and Victorian Infectious Diseases Reference Laboratory, Doherty Institute	Caly L. et al
EPI_ISL_426795	Australia/VIC529/2020	2020-03-24	Australia	Victorian Infectious Diseases Reference Laboratory (VIDRL)	Microbiological Diagnostic Unit Public Health Laboratory and Victorian Infectious Diseases Reference Laboratory, Doherty Institute	Caly L. et al
EPI_ISL_426796	Australia/VIC530/2020	2020-03-23	Australia	Victorian Infectious Diseases Reference Laboratory (VIDRL)	Microbiological Diagnostic Unit Public Health Laboratory and Victorian Infectious Diseases Reference Laboratory, Doherty Institute	Caly L. et al
EPI_ISL_426797	Australia/VIC531/2020	2020-03-24	Australia	Victorian Infectious Diseases Reference Laboratory (VIDRL)	Microbiological Diagnostic Unit Public Health Laboratory and Victorian Infectious Diseases Reference Laboratory, Doherty Institute	Caly L. et al
EPI_ISL_426798	Australia/VIC532/2020	2020-03-23	Australia	Victorian Infectious Diseases Reference Laboratory (VIDRL)	Microbiological Diagnostic Unit Public Health Laboratory and Victorian Infectious Diseases Reference Laboratory, Doherty Institute	Caly L. et al
EPI_ISL_426799	Australia/VIC533/2020	2020-03-24	Australia	Victorian Infectious Diseases Reference Laboratory (VIDRL)	Microbiological Diagnostic Unit Public Health Laboratory and Victorian Infectious Diseases Reference Laboratory, Doherty Institute	Caly L. et al
EPI_ISL_426800	Australia/VIC534/2020	2020-03-25	Australia	Victorian Infectious Diseases Reference Laboratory (VIDRL)	Microbiological Diagnostic Unit Public Health Laboratory and Victorian Infectious Diseases Reference Laboratory, Doherty Institute	Caly L. et al
EPI_ISL_426801	Australia/VIC535/2020	2020-03-25	Australia	Victorian Infectious Diseases Reference Laboratory (VIDRL)	Microbiological Diagnostic Unit Public Health Laboratory and Victorian Infectious Diseases Reference Laboratory, Doherty Institute	Caly L. et al
EPI_ISL_426802	Australia/VIC536/2020	2020-03-24	Australia	Victorian Infectious Diseases Reference Laboratory (VIDRL)	Microbiological Diagnostic Unit Public Health Laboratory and Victorian Infectious Diseases Reference Laboratory, Doherty Institute	Caly L. et al
EPI_ISL_426803	Australia/VIC537/2020	2020-03-24	Australia	Victorian Infectious Diseases Reference Laboratory (VIDRL)	Microbiological Diagnostic Unit Public Health Laboratory and Victorian Infectious Diseases Reference Laboratory, Doherty Institute	Caly L. et al
EPI_ISL_426804	Australia/VIC538/2020	2020-03-23	Australia	Victorian Infectious Diseases Reference Laboratory (VIDRL)	Microbiological Diagnostic Unit Public Health Laboratory and Victorian Infectious Diseases Reference Laboratory, Doherty Institute	Caly L. et al
EPI_ISL_426805	Australia/VIC540/2020	2020-03-24	Australia	Victorian Infectious Diseases Reference Laboratory (VIDRL)	Microbiological Diagnostic Unit Public Health Laboratory and Victorian Infectious Diseases Reference Laboratory, Doherty Institute	Caly L. et al
EPI_ISL_426806	Australia/VIC541/2020	2020-03-24	Australia	Victorian Infectious Diseases Reference Laboratory (VIDRL)	Microbiological Diagnostic Unit Public Health Laboratory and Victorian Infectious Diseases Reference Laboratory, Doherty Institute	Caly L. et al
EPI_ISL_426807	Australia/VIC544/2020	2020-03-23	Australia	Victorian Infectious Diseases Reference Laboratory (VIDRL)	Microbiological Diagnostic Unit Public Health Laboratory and Victorian Infectious Diseases Reference Laboratory, Doherty Institute	Caly L. et al
EPI_ISL_426808	Australia/VIC545/2020	2020-03-24	Australia	Victorian Infectious Diseases Reference Laboratory (VIDRL)	Microbiological Diagnostic Unit Public Health Laboratory and Victorian Infectious Diseases Reference Laboratory, Doherty Institute	Caly L. et al
EPI_ISL_426809	Australia/VIC546/2020	2020-03-24	Australia	Victorian Infectious Diseases Reference Laboratory (VIDRL)	Microbiological Diagnostic Unit Public Health Laboratory and Victorian Infectious Diseases Reference Laboratory, Doherty Institute	Caly L. et al
EPI_ISL_426810	Australia/VIC547/2020	2020-03-25	Australia	Victorian Infectious Diseases Reference Laboratory (VIDRL)	Microbiological Diagnostic Unit Public Health Laboratory and Victorian Infectious Diseases Reference Laboratory, Doherty Institute	Caly L. et al
EPI_ISL_426811	Australia/VIC548/2020	2020-03-25	Australia	Victorian Infectious Diseases Reference Laboratory (VIDRL)	Microbiological Diagnostic Unit Public Health Laboratory and Victorian Infectious Diseases Reference Laboratory, Doherty Institute	Caly L. et al
EPI_ISL_426812	Australia/VIC549/2020	2020-03-23	Australia	Victorian Infectious Diseases Reference Laboratory (VIDRL)	Microbiological Diagnostic Unit Public Health Laboratory and Victorian Infectious Diseases Reference Laboratory, Doherty Institute	Caly L. et al
EPI_ISL_426813	Australia/VIC551/2020	2020-03-25	Australia	Victorian Infectious Diseases Reference Laboratory (VIDRL)	Microbiological Diagnostic Unit Public Health Laboratory and Victorian Infectious Diseases Reference Laboratory, Doherty Institute	Caly L. et al
EPI_ISL_426814	Australia/VIC553/2020	2020-03-25	Australia	Victorian Infectious Diseases Reference Laboratory (VIDRL)	Microbiological Diagnostic Unit Public Health Laboratory and Victorian Infectious Diseases Reference Laboratory, Doherty Institute	Caly L. et al
EPI_ISL_426815	Australia/VIC554/2020	2020-03-25	Australia	Victorian Infectious Diseases Reference Laboratory (VIDRL)	Microbiological Diagnostic Unit Public Health Laboratory and Victorian Infectious Diseases Reference Laboratory, Doherty Institute	Caly L. et al
EPI_ISL_426816	Australia/VIC555/2020	2020-03-25	Australia	Victorian Infectious Diseases Reference Laboratory (VIDRL)	Microbiological Diagnostic Unit Public Health Laboratory and Victorian Infectious Diseases Reference Laboratory, Doherty Institute	Caly L. et al
EPI_ISL_426817	Australia/VIC556/2020	2020-03-25	Australia	Victorian Infectious Diseases Reference Laboratory (VIDRL)	Microbiological Diagnostic Unit Public Health Laboratory and Victorian Infectious Diseases Reference Laboratory, Doherty Institute	Caly L. et al
EPI_ISL_426818	Australia/VIC557/2020	2020-03-25	Australia	Victorian Infectious Diseases Reference Laboratory (VIDRL)	Microbiological Diagnostic Unit Public Health Laboratory and Victorian Infectious Diseases Reference Laboratory, Doherty Institute	Caly L. et al
EPI_ISL_426819	Australia/VIC558/2020	2020-03-25	Australia	Victorian Infectious Diseases Reference Laboratory (VIDRL)	Microbiological Diagnostic Unit Public Health Laboratory and Victorian Infectious Diseases Reference Laboratory, Doherty Institute	Caly L. et al
EPI_ISL_426820	Australia/VIC559/2020	2020-03-24	Australia	Victorian Infectious Diseases Reference Laboratory (VIDRL)	Microbiological Diagnostic Unit Public Health Laboratory and Victorian Infectious Diseases Reference Laboratory, Doherty Institute	Caly L. et al
EPI_ISL_426821	Australia/VIC560/2020	2020-03-25	Australia	Victorian Infectious Diseases Reference Laboratory (VIDRL)	Microbiological Diagnostic Unit Public Health Laboratory and Victorian Infectious Diseases Reference Laboratory, Doherty Institute	Caly L. et al
EPI_ISL_426822	Australia/VIC561/2020	2020-03-25	Australia	Victorian Infectious Diseases Reference Laboratory (VIDRL)	Microbiological Diagnostic Unit Public Health Laboratory and Victorian Infectious Diseases Reference Laboratory, Doherty Institute	Caly L. et al
EPI_ISL_426823	Australia/VIC562/2020	2020-03-24	Australia	Victorian Infectious Diseases Reference Laboratory (VIDRL)	Microbiological Diagnostic Unit Public Health Laboratory and Victorian Infectious Diseases Reference Laboratory, Doherty Institute	Caly L. et al
EPI_ISL_426824	Australia/VIC563/2020	2020-03-24	Australia	Victorian Infectious Diseases Reference Laboratory (VIDRL)	Microbiological Diagnostic Unit Public Health Laboratory and Victorian Infectious Diseases Reference Laboratory, Doherty Institute	Caly L. et al
EPI_ISL_426825	Australia/VIC565/2020	2020-03-25	Australia	Victorian Infectious Diseases Reference Laboratory (VIDRL)	Microbiological Diagnostic Unit Public Health Laboratory and Victorian Infectious Diseases Reference Laboratory, Doherty Institute	Caly L. et al
EPI_ISL_426826	Australia/VIC566/2020	2020-03-25	Australia	Victorian Infectious Diseases Reference Laboratory (VIDRL)	Microbiological Diagnostic Unit Public Health Laboratory and Victorian Infectious Diseases Reference Laboratory, Doherty Institute	Caly L. et al
EPI_ISL_426827	Australia/VIC567/2020	2020-03-25	Australia	Victorian Infectious Diseases Reference Laboratory (VIDRL)	Microbiological Diagnostic Unit Public Health Laboratory and Victorian Infectious Diseases Reference Laboratory, Doherty Institute	Caly L. et al
EPI_ISL_426828	Australia/VIC568/2020	2020-03-25	Australia	Victorian Infectious Diseases Reference Laboratory (VIDRL)	Microbiological Diagnostic Unit Public Health Laboratory and Victorian Infectious Diseases Reference Laboratory, Doherty Institute	Caly L. et al
EPI_ISL_426829	Australia/VIC569/2020	2020-03-25	Australia	Victorian Infectious Diseases Reference Laboratory (VIDRL)	Microbiological Diagnostic Unit Public Health Laboratory and Victorian Infectious Diseases Reference Laboratory, Doherty Institute	Caly L. et al
EPI_ISL_426830	Australia/VIC570/2020	2020-03-25	Australia	Victorian Infectious Diseases Reference Laboratory (VIDRL)	Microbiological Diagnostic Unit Public Health Laboratory and Victorian Infectious Diseases Reference Laboratory, Doherty Institute	Caly L. et al
EPI_ISL_426831	Australia/VIC571/2020	2020-03-25	Australia	Victorian Infectious Diseases Reference Laboratory (VIDRL)	Microbiological Diagnostic Unit Public Health Laboratory and Victorian Infectious Diseases Reference Laboratory, Doherty Institute	Caly L. et al
EPI_ISL_426832	Australia/VIC572/2020	2020-03-25	Australia	Victorian Infectious Diseases Reference Laboratory (VIDRL)	Microbiological Diagnostic Unit Public Health Laboratory and Victorian Infectious Diseases Reference Laboratory, Doherty Institute	Caly L. et al
EPI_ISL_426833	Australia/VIC574/2020	2020-03-26	Australia	Victorian Infectious Diseases Reference Laboratory (VIDRL)	Microbiological Diagnostic Unit Public Health Laboratory and Victorian Infectious Diseases Reference Laboratory, Doherty Institute	Caly L. et al
EPI_ISL_426834	Australia/VIC575/2020	2020-03-26	Australia	Victorian Infectious Diseases Reference Laboratory (VIDRL)	Microbiological Diagnostic Unit Public Health Laboratory and Victorian Infectious Diseases Reference Laboratory, Doherty Institute	Caly L. et al
EPI_ISL_426835	Australia/VIC576/2020	2020-03-26	Australia	Victorian Infectious Diseases Reference Laboratory (VIDRL)	Microbiological Diagnostic Unit Public Health Laboratory and Victorian Infectious Diseases Reference Laboratory, Doherty Institute	Caly L. et al
EPI_ISL_426836	Australia/VIC578/2020	2020-03-26	Australia	Victorian Infectious Diseases Reference Laboratory (VIDRL)	Microbiological Diagnostic Unit Public Health Laboratory and Victorian Infectious Diseases Reference Laboratory, Doherty Institute	Caly L. et al
EPI_ISL_426837	Australia/VIC580/2020	2020-03-25	Australia	Victorian Infectious Diseases Reference Laboratory (VIDRL)	Microbiological Diagnostic Unit Public Health Laboratory and Victorian Infectious Diseases Reference Laboratory, Doherty Institute	Caly L. et al
EPI_ISL_426838	Australia/VIC581/2020	2020-03-25	Australia	Victorian Infectious Diseases Reference Laboratory (VIDRL)	Microbiological Diagnostic Unit Public Health Laboratory and Victorian Infectious Diseases Reference Laboratory, Doherty Institute	Caly L. et al
EPI_ISL_426839	Australia/VIC582/2020	2020-03-25	Australia	Victorian Infectious Diseases Reference Laboratory (VIDRL)	Microbiological Diagnostic Unit Public Health Laboratory and Victorian Infectious Diseases Reference Laboratory, Doherty Institute	Caly L. et al
EPI_ISL_426840	Australia/VIC583/2020	2020-03-25	Australia	Victorian Infectious Diseases Reference Laboratory (VIDRL)	Microbiological Diagnostic Unit Public Health Laboratory and Victorian Infectious Diseases Reference Laboratory, Doherty Institute	Caly L. et al
EPI_ISL_426841	Australia/VIC584/2020	2020-03-25	Australia	Victorian Infectious Diseases Reference Laboratory (VIDRL)	Microbiological Diagnostic Unit Public Health Laboratory and Victorian Infectious Diseases Reference Laboratory, Doherty Institute	Caly L. et al
EPI_ISL_426842	Australia/VIC585/2020	2020-03-25	Australia	Victorian Infectious Diseases Reference Laboratory (VIDRL)	Microbiological Diagnostic Unit Public Health Laboratory and Victorian Infectious Diseases Reference Laboratory, Doherty Institute	Caly L. et al
EPI_ISL_426843	Australia/VIC586/2020	2020-03-24	Australia	Victorian Infectious Diseases Reference Laboratory (VIDRL)	Microbiological Diagnostic Unit Public Health Laboratory and Victorian Infectious Diseases Reference Laboratory, Doherty Institute	Caly L. et al
EPI_ISL_426844	Australia/VIC587/2020	2020-03-25	Australia	Victorian Infectious Diseases Reference Laboratory (VIDRL)	Microbiological Diagnostic Unit Public Health Laboratory and Victorian Infectious Diseases Reference Laboratory, Doherty Institute	Caly L. et al
EPI_ISL_426845	Australia/VIC588/2020	2020-03-21	Australia	Victorian Infectious Diseases Reference Laboratory (VIDRL)	Microbiological Diagnostic Unit Public Health Laboratory and Victorian Infectious Diseases Reference Laboratory, Doherty Institute	Caly L. et al
EPI_ISL_426846	Australia/VIC589/2020	2020-03-22	Australia	Victorian Infectious Diseases Reference Laboratory (VIDRL)	Microbiological Diagnostic Unit Public Health Laboratory and Victorian Infectious Diseases Reference Laboratory, Doherty Institute	Caly L. et al
EPI_ISL_426847	Australia/VIC590/2020	2020-03-22	Australia	Victorian Infectious Diseases Reference Laboratory (VIDRL)	Microbiological Diagnostic Unit Public Health Laboratory and Victorian Infectious Diseases Reference Laboratory, Doherty Institute	Caly L. et al
EPI_ISL_426848	Australia/VIC591/2020	2020-03-22	Australia	Victorian Infectious Diseases Reference Laboratory (VIDRL)	Microbiological Diagnostic Unit Public Health Laboratory and Victorian Infectious Diseases Reference Laboratory, Doherty Institute	Caly L. et al
EPI_ISL_426849	Australia/VIC592/2020	2020-03-23	Australia	Victorian Infectious Diseases Reference Laboratory (VIDRL)	Microbiological Diagnostic Unit Public Health Laboratory and Victorian Infectious Diseases Reference Laboratory, Doherty Institute	Caly L. et al
EPI_ISL_426850	Australia/VIC593/2020	2020-03-23	Australia	Victorian Infectious Diseases Reference Laboratory (VIDRL)	Microbiological Diagnostic Unit Public Health Laboratory and Victorian Infectious Diseases Reference Laboratory, Doherty Institute	Caly L. et al
EPI_ISL_426851	Australia/VIC594/2020	2020-03-25	Australia	Victorian Infectious Diseases Reference Laboratory (VIDRL)	Microbiological Diagnostic Unit Public Health Laboratory and Victorian Infectious Diseases Reference Laboratory, Doherty Institute	Caly L. et al
EPI_ISL_426852	Australia/VIC595/2020	2020-03-25	Australia	Victorian Infectious Diseases Reference Laboratory (VIDRL)	Microbiological Diagnostic Unit Public Health Laboratory and Victorian Infectious Diseases Reference Laboratory, Doherty Institute	Caly L. et al
EPI_ISL_426853	Australia/VIC596/2020	2020-03-25	Australia	Victorian Infectious Diseases Reference Laboratory (VIDRL)	Microbiological Diagnostic Unit Public Health Laboratory and Victorian Infectious Diseases Reference Laboratory, Doherty Institute	Caly L. et al
EPI_ISL_426854	Australia/VIC597/2020	2020-03-25	Australia	Victorian Infectious Diseases Reference Laboratory (VIDRL)	Microbiological Diagnostic Unit Public Health Laboratory and Victorian Infectious Diseases Reference Laboratory, Doherty Institute	Caly L. et al
EPI_ISL_426855	Australia/VIC598/2020	2020-03-25	Australia	Victorian Infectious Diseases Reference Laboratory (VIDRL)	Microbiological Diagnostic Unit Public Health Laboratory and Victorian Infectious Diseases Reference Laboratory, Doherty Institute	Caly L. et al
EPI_ISL_426856	Australia/VIC599/2020	2020-03-25	Australia	Victorian Infectious Diseases Reference Laboratory (VIDRL)	Microbiological Diagnostic Unit Public Health Laboratory and Victorian Infectious Diseases Reference Laboratory, Doherty Institute	Caly L. et al
EPI_ISL_426857	Australia/VIC601/2020	2020-03-26	Australia	Victorian Infectious Diseases Reference Laboratory (VIDRL)	Microbiological Diagnostic Unit Public Health Laboratory and Victorian Infectious Diseases Reference Laboratory, Doherty Institute	Caly L. et al
EPI_ISL_426858	Australia/VIC603/2020	2020-03-26	Australia	Victorian Infectious Diseases Reference Laboratory (VIDRL)	Microbiological Diagnostic Unit Public Health Laboratory and Victorian Infectious Diseases Reference Laboratory, Doherty Institute	Caly L. et al
EPI_ISL_426859	Australia/VIC604/2020	2020-03-26	Australia	Victorian Infectious Diseases Reference Laboratory (VIDRL)	Microbiological Diagnostic Unit Public Health Laboratory and Victorian Infectious Diseases Reference Laboratory, Doherty Institute	Caly L. et al
EPI_ISL_426860	Australia/VIC605/2020	2020-03-27	Australia	Victorian Infectious Diseases Reference Laboratory (VIDRL)	Microbiological Diagnostic Unit Public Health Laboratory and Victorian Infectious Diseases Reference Laboratory, Doherty Institute	Caly L. et al
EPI_ISL_426861	Australia/VIC606/2020	2020-03-27	Australia	Victorian Infectious Diseases Reference Laboratory (VIDRL)	Microbiological Diagnostic Unit Public Health Laboratory and Victorian Infectious Diseases Reference Laboratory, Doherty Institute	Caly L. et al
EPI_ISL_426862	Australia/VIC607/2020	2020-03-27	Australia	Victorian Infectious Diseases Reference Laboratory (VIDRL)	Microbiological Diagnostic Unit Public Health Laboratory and Victorian Infectious Diseases Reference Laboratory, Doherty Institute	Caly L. et al
EPI_ISL_426863	Australia/VIC609/2020	2020-03-27	Australia	Victorian Infectious Diseases Reference Laboratory (VIDRL)	Microbiological Diagnostic Unit Public Health Laboratory and Victorian Infectious Diseases Reference Laboratory, Doherty Institute	Caly L. et al
EPI_ISL_426864	Australia/VIC610/2020	2020-03-26	Australia	Victorian Infectious Diseases Reference Laboratory (VIDRL)	Microbiological Diagnostic Unit Public Health Laboratory and Victorian Infectious Diseases Reference Laboratory, Doherty Institute	Caly L. et al
EPI_ISL_426865	Australia/VIC611/2020	2020-03-27	Australia	Victorian Infectious Diseases Reference Laboratory (VIDRL)	Microbiological Diagnostic Unit Public Health Laboratory and Victorian Infectious Diseases Reference Laboratory, Doherty Institute	Caly L. et al
EPI_ISL_426866	Australia/VIC612/2020	2020-03-26	Australia	Victorian Infectious Diseases Reference Laboratory (VIDRL)	Microbiological Diagnostic Unit Public Health Laboratory and Victorian Infectious Diseases Reference Laboratory, Doherty Institute	Caly L. et al
EPI_ISL_426867	Australia/VIC613/2020	2020-03-26	Australia	Victorian Infectious Diseases Reference Laboratory (VIDRL)	Microbiological Diagnostic Unit Public Health Laboratory and Victorian Infectious Diseases Reference Laboratory, Doherty Institute	Caly L. et al
EPI_ISL_426869	Australia/VIC614/2020	2020-03-26	Australia	Victorian Infectious Diseases Reference Laboratory (VIDRL)	Microbiological Diagnostic Unit Public Health Laboratory and Victorian Infectious Diseases Reference Laboratory, Doherty Institute	Caly L. et al
EPI_ISL_426870	Australia/VIC615/2020	2020-03-28	Australia	Victorian Infectious Diseases Reference Laboratory (VIDRL)	Microbiological Diagnostic Unit Public Health Laboratory and Victorian Infectious Diseases Reference Laboratory, Doherty Institute	Caly L. et al
EPI_ISL_426871	Australia/VIC616/2020	2020-03-26	Australia	Victorian Infectious Diseases Reference Laboratory (VIDRL)	Microbiological Diagnostic Unit Public Health Laboratory and Victorian Infectious Diseases Reference Laboratory, Doherty Institute	Caly L. et al
EPI_ISL_426872	Australia/VIC617/2020	2020-03-26	Australia	Victorian Infectious Diseases Reference Laboratory (VIDRL)	Microbiological Diagnostic Unit Public Health Laboratory and Victorian Infectious Diseases Reference Laboratory, Doherty Institute	Caly L. et al
EPI_ISL_426923	Australia/VIC619/2020	2020-03-28	Australia	Victorian Infectious Diseases Reference Laboratory (VIDRL)	Microbiological Diagnostic Unit Public Health Laboratory and Victorian Infectious Diseases Reference Laboratory, Doherty Institute	Caly L. et al
EPI_ISL_426924	Australia/VIC620/2020	2020-03-28	Australia	Victorian Infectious Diseases Reference Laboratory (VIDRL)	Microbiological Diagnostic Unit Public Health Laboratory and Victorian Infectious Diseases Reference Laboratory, Doherty Institute	Caly L. et al
EPI_ISL_426925	Australia/VIC621/2020	2020-03-28	Australia	Victorian Infectious Diseases Reference Laboratory (VIDRL)	Microbiological Diagnostic Unit Public Health Laboratory and Victorian Infectious Diseases Reference Laboratory, Doherty Institute	Caly L. et al
EPI_ISL_426926	Australia/VIC622/2020	2020-03-29	Australia	Victorian Infectious Diseases Reference Laboratory (VIDRL)	Microbiological Diagnostic Unit Public Health Laboratory and Victorian Infectious Diseases Reference Laboratory, Doherty Institute	Caly L. et al
EPI_ISL_426927	Australia/VIC623/2020	2020-03-28	Australia	Victorian Infectious Diseases Reference Laboratory (VIDRL)	Microbiological Diagnostic Unit Public Health Laboratory and Victorian Infectious Diseases Reference Laboratory, Doherty Institute	Caly L. et al
EPI_ISL_426928	Australia/VIC624/2020	2020-03-28	Australia	Victorian Infectious Diseases Reference Laboratory (VIDRL)	Microbiological Diagnostic Unit Public Health Laboratory and Victorian Infectious Diseases Reference Laboratory, Doherty Institute	Caly L. et al
EPI_ISL_426929	Australia/VIC625/2020	2020-03-28	Australia	Victorian Infectious Diseases Reference Laboratory (VIDRL)	Microbiological Diagnostic Unit Public Health Laboratory and Victorian Infectious Diseases Reference Laboratory, Doherty Institute	Caly L. et al
EPI_ISL_426930	Australia/VIC626/2020	2020-03-28	Australia	Victorian Infectious Diseases Reference Laboratory (VIDRL)	Microbiological Diagnostic Unit Public Health Laboratory and Victorian Infectious Diseases Reference Laboratory, Doherty Institute	Caly L. et al
EPI_ISL_426931	Australia/VIC627/2020	2020-03-29	Australia	Victorian Infectious Diseases Reference Laboratory (VIDRL)	Microbiological Diagnostic Unit Public Health Laboratory and Victorian Infectious Diseases Reference Laboratory, Doherty Institute	Caly L. et al
EPI_ISL_426932	Australia/VIC628/2020	2020-03-29	Australia	Victorian Infectious Diseases Reference Laboratory (VIDRL)	Microbiological Diagnostic Unit Public Health Laboratory and Victorian Infectious Diseases Reference Laboratory, Doherty Institute	Caly L. et al
EPI_ISL_426873	Australia/VIC629/2020	2020-03-25	Australia	Victorian Infectious Diseases Reference Laboratory (VIDRL)	Microbiological Diagnostic Unit Public Health Laboratory and Victorian Infectious Diseases Reference Laboratory, Doherty Institute	Caly L. et al
EPI_ISL_426874	Australia/VIC630/2020	2020-03-26	Australia	Victorian Infectious Diseases Reference Laboratory (VIDRL)	Microbiological Diagnostic Unit Public Health Laboratory and Victorian Infectious Diseases Reference Laboratory, Doherty Institute	Caly L. et al
EPI_ISL_426875	Australia/VIC633/2020	2020-03-27	Australia	Victorian Infectious Diseases Reference Laboratory (VIDRL)	Microbiological Diagnostic Unit Public Health Laboratory and Victorian Infectious Diseases Reference Laboratory, Doherty Institute	Caly L. et al
EPI_ISL_426876	Australia/VIC635/2020	2020-03-28	Australia	Victorian Infectious Diseases Reference Laboratory (VIDRL)	Microbiological Diagnostic Unit Public Health Laboratory and Victorian Infectious Diseases Reference Laboratory, Doherty Institute	Caly L. et al
EPI_ISL_426877	Australia/VIC636/2020	2020-03-28	Australia	Victorian Infectious Diseases Reference Laboratory (VIDRL)	Microbiological Diagnostic Unit Public Health Laboratory and Victorian Infectious Diseases Reference Laboratory, Doherty Institute	Caly L. et al
EPI_ISL_426933	Australia/VIC637/2020	2020-03-28	Australia	Victorian Infectious Diseases Reference Laboratory (VIDRL)	Microbiological Diagnostic Unit Public Health Laboratory and Victorian Infectious Diseases Reference Laboratory, Doherty Institute	Caly L. et al
EPI_ISL_426934	Australia/VIC638/2020	2020-03-29	Australia	Victorian Infectious Diseases Reference Laboratory (VIDRL)	Microbiological Diagnostic Unit Public Health Laboratory and Victorian Infectious Diseases Reference Laboratory, Doherty Institute	Caly L. et al
EPI_ISL_426935	Australia/VIC639/2020	2020-03-29	Australia	Victorian Infectious Diseases Reference Laboratory (VIDRL)	Microbiological Diagnostic Unit Public Health Laboratory and Victorian Infectious Diseases Reference Laboratory, Doherty Institute	Caly L. et al
EPI_ISL_426936	Australia/VIC640/2020	2020-03-27	Australia	Victorian Infectious Diseases Reference Laboratory (VIDRL)	Microbiological Diagnostic Unit Public Health Laboratory and Victorian Infectious Diseases Reference Laboratory, Doherty Institute	Caly L. et al
EPI_ISL_426937	Australia/VIC641/2020	2020-03-29	Australia	Victorian Infectious Diseases Reference Laboratory (VIDRL)	Microbiological Diagnostic Unit Public Health Laboratory and Victorian Infectious Diseases Reference Laboratory, Doherty Institute	Caly L. et al
EPI_ISL_426938	Australia/VIC642/2020	2020-03-29	Australia	Victorian Infectious Diseases Reference Laboratory (VIDRL)	Microbiological Diagnostic Unit Public Health Laboratory and Victorian Infectious Diseases Reference Laboratory, Doherty Institute	Caly L. et al
EPI_ISL_426939	Australia/VIC643/2020	2020-03-28	Australia	Victorian Infectious Diseases Reference Laboratory (VIDRL)	Microbiological Diagnostic Unit Public Health Laboratory and Victorian Infectious Diseases Reference Laboratory, Doherty Institute	Caly L. et al
EPI_ISL_426940	Australia/VIC644/2020	2020-03-28	Australia	Victorian Infectious Diseases Reference Laboratory (VIDRL)	Microbiological Diagnostic Unit Public Health Laboratory and Victorian Infectious Diseases Reference Laboratory, Doherty Institute	Caly L. et al
EPI_ISL_426941	Australia/VIC645/2020	2020-03-28	Australia	Victorian Infectious Diseases Reference Laboratory (VIDRL)	Microbiological Diagnostic Unit Public Health Laboratory and Victorian Infectious Diseases Reference Laboratory, Doherty Institute	Caly L. et al
EPI_ISL_426942	Australia/VIC646/2020	2020-03-24	Australia	Victorian Infectious Diseases Reference Laboratory (VIDRL)	Microbiological Diagnostic Unit Public Health Laboratory and Victorian Infectious Diseases Reference Laboratory, Doherty Institute	Caly L. et al
EPI_ISL_426943	Australia/VIC647/2020	2020-03-28	Australia	Victorian Infectious Diseases Reference Laboratory (VIDRL)	Microbiological Diagnostic Unit Public Health Laboratory and Victorian Infectious Diseases Reference Laboratory, Doherty Institute	Caly L. et al
EPI_ISL_426944	Australia/VIC648/2020	2020-03-28	Australia	Victorian Infectious Diseases Reference Laboratory (VIDRL)	Microbiological Diagnostic Unit Public Health Laboratory and Victorian Infectious Diseases Reference Laboratory, Doherty Institute	Caly L. et al
EPI_ISL_426945	Australia/VIC649/2020	2020-03-28	Australia	Victorian Infectious Diseases Reference Laboratory (VIDRL)	Microbiological Diagnostic Unit Public Health Laboratory and Victorian Infectious Diseases Reference Laboratory, Doherty Institute	Caly L. et al
EPI_ISL_426946	Australia/VIC650/2020	2020-03-28	Australia	Victorian Infectious Diseases Reference Laboratory (VIDRL)	Microbiological Diagnostic Unit Public Health Laboratory and Victorian Infectious Diseases Reference Laboratory, Doherty Institute	Caly L. et al
EPI_ISL_426947	Australia/VIC651/2020	2020-03-28	Australia	Victorian Infectious Diseases Reference Laboratory (VIDRL)	Microbiological Diagnostic Unit Public Health Laboratory and Victorian Infectious Diseases Reference Laboratory, Doherty Institute	Caly L. et al
EPI_ISL_426948	Australia/VIC652/2020	2020-03-28	Australia	Victorian Infectious Diseases Reference Laboratory (VIDRL)	Microbiological Diagnostic Unit Public Health Laboratory and Victorian Infectious Diseases Reference Laboratory, Doherty Institute	Caly L. et al
EPI_ISL_426949	Australia/VIC653/2020	2020-03-28	Australia	Victorian Infectious Diseases Reference Laboratory (VIDRL)	Microbiological Diagnostic Unit Public Health Laboratory and Victorian Infectious Diseases Reference Laboratory, Doherty Institute	Caly L. et al
EPI_ISL_426950	Australia/VIC654/2020	2020-03-28	Australia	Victorian Infectious Diseases Reference Laboratory (VIDRL)	Microbiological Diagnostic Unit Public Health Laboratory and Victorian Infectious Diseases Reference Laboratory, Doherty Institute	Caly L. et al
EPI_ISL_426951	Australia/VIC655/2020	2020-03-28	Australia	Victorian Infectious Diseases Reference Laboratory (VIDRL)	Microbiological Diagnostic Unit Public Health Laboratory and Victorian Infectious Diseases Reference Laboratory, Doherty Institute	Caly L. et al
EPI_ISL_426952	Australia/VIC656/2020	2020-03-28	Australia	Victorian Infectious Diseases Reference Laboratory (VIDRL)	Microbiological Diagnostic Unit Public Health Laboratory and Victorian Infectious Diseases Reference Laboratory, Doherty Institute	Caly L. et al
EPI_ISL_426953	Australia/VIC657/2020	2020-03-28	Australia	Victorian Infectious Diseases Reference Laboratory (VIDRL)	Microbiological Diagnostic Unit Public Health Laboratory and Victorian Infectious Diseases Reference Laboratory, Doherty Institute	Caly L. et al
EPI_ISL_426954	Australia/VIC658/2020	2020-03-28	Australia	Victorian Infectious Diseases Reference Laboratory (VIDRL)	Microbiological Diagnostic Unit Public Health Laboratory and Victorian Infectious Diseases Reference Laboratory, Doherty Institute	Caly L. et al
EPI_ISL_426955	Australia/VIC659/2020	2020-03-27	Australia	Victorian Infectious Diseases Reference Laboratory (VIDRL)	Microbiological Diagnostic Unit Public Health Laboratory and Victorian Infectious Diseases Reference Laboratory, Doherty Institute	Caly L. et al
EPI_ISL_426956	Australia/VIC660/2020	2020-03-28	Australia	Victorian Infectious Diseases Reference Laboratory (VIDRL)	Microbiological Diagnostic Unit Public Health Laboratory and Victorian Infectious Diseases Reference Laboratory, Doherty Institute	Caly L. et al
EPI_ISL_426957	Australia/VIC661/2020	2020-03-27	Australia	Victorian Infectious Diseases Reference Laboratory (VIDRL)	Microbiological Diagnostic Unit Public Health Laboratory and Victorian Infectious Diseases Reference Laboratory, Doherty Institute	Caly L. et al
EPI_ISL_426958	Australia/VIC662/2020	2020-03-27	Australia	Victorian Infectious Diseases Reference Laboratory (VIDRL)	Microbiological Diagnostic Unit Public Health Laboratory and Victorian Infectious Diseases Reference Laboratory, Doherty Institute	Caly L. et al
EPI_ISL_426959	Australia/VIC663/2020	2020-03-28	Australia	Victorian Infectious Diseases Reference Laboratory (VIDRL)	Microbiological Diagnostic Unit Public Health Laboratory and Victorian Infectious Diseases Reference Laboratory, Doherty Institute	Caly L. et al
EPI_ISL_426960	Australia/VIC664/2020	2020-03-27	Australia	Victorian Infectious Diseases Reference Laboratory (VIDRL)	Microbiological Diagnostic Unit Public Health Laboratory and Victorian Infectious Diseases Reference Laboratory, Doherty Institute	Caly L. et al
EPI_ISL_426961	Australia/VIC665/2020	2020-03-27	Australia	Victorian Infectious Diseases Reference Laboratory (VIDRL)	Microbiological Diagnostic Unit Public Health Laboratory and Victorian Infectious Diseases Reference Laboratory, Doherty Institute	Caly L. et al
EPI_ISL_426962	Australia/VIC666/2020	2020-03-27	Australia	Victorian Infectious Diseases Reference Laboratory (VIDRL)	Microbiological Diagnostic Unit Public Health Laboratory and Victorian Infectious Diseases Reference Laboratory, Doherty Institute	Caly L. et al
EPI_ISL_426963	Australia/VIC667/2020	2020-03-27	Australia	Victorian Infectious Diseases Reference Laboratory (VIDRL)	Microbiological Diagnostic Unit Public Health Laboratory and Victorian Infectious Diseases Reference Laboratory, Doherty Institute	Caly L. et al
EPI_ISL_426964	Australia/VIC668/2020	2020-03-27	Australia	Victorian Infectious Diseases Reference Laboratory (VIDRL)	Microbiological Diagnostic Unit Public Health Laboratory and Victorian Infectious Diseases Reference Laboratory, Doherty Institute	Caly L. et al
EPI_ISL_426965	Australia/VIC669/2020	2020-03-27	Australia	Victorian Infectious Diseases Reference Laboratory (VIDRL)	Microbiological Diagnostic Unit Public Health Laboratory and Victorian Infectious Diseases Reference Laboratory, Doherty Institute	Caly L. et al
EPI_ISL_426966	Australia/VIC670/2020	2020-03-27	Australia	Victorian Infectious Diseases Reference Laboratory (VIDRL)	Microbiological Diagnostic Unit Public Health Laboratory and Victorian Infectious Diseases Reference Laboratory, Doherty Institute	Caly L. et al
EPI_ISL_426967	Australia/VIC671/2020	2020-03-27	Australia	Victorian Infectious Diseases Reference Laboratory (VIDRL)	Microbiological Diagnostic Unit Public Health Laboratory and Victorian Infectious Diseases Reference Laboratory, Doherty Institute	Caly L. et al
EPI_ISL_426968	Australia/VIC672/2020	2020-03-27	Australia	Victorian Infectious Diseases Reference Laboratory (VIDRL)	Microbiological Diagnostic Unit Public Health Laboratory and Victorian Infectious Diseases Reference Laboratory, Doherty Institute	Caly L. et al
EPI_ISL_426969	Australia/VIC673/2020	2020-03-26	Australia	Victorian Infectious Diseases Reference Laboratory (VIDRL)	Microbiological Diagnostic Unit Public Health Laboratory and Victorian Infectious Diseases Reference Laboratory, Doherty Institute	Caly L. et al
EPI_ISL_426970	Australia/VIC674/2020	2020-03-27	Australia	Victorian Infectious Diseases Reference Laboratory (VIDRL)	Microbiological Diagnostic Unit Public Health Laboratory and Victorian Infectious Diseases Reference Laboratory, Doherty Institute	Caly L. et al
EPI_ISL_426971	Australia/VIC676/2020	2020-03-27	Australia	Victorian Infectious Diseases Reference Laboratory (VIDRL)	Microbiological Diagnostic Unit Public Health Laboratory and Victorian Infectious Diseases Reference Laboratory, Doherty Institute	Caly L. et al
EPI_ISL_426972	Australia/VIC677/2020	2020-03-27	Australia	Victorian Infectious Diseases Reference Laboratory (VIDRL)	Microbiological Diagnostic Unit Public Health Laboratory and Victorian Infectious Diseases Reference Laboratory, Doherty Institute	Caly L. et al
EPI_ISL_426973	Australia/VIC678/2020	2020-03-27	Australia	Victorian Infectious Diseases Reference Laboratory (VIDRL)	Microbiological Diagnostic Unit Public Health Laboratory and Victorian Infectious Diseases Reference Laboratory, Doherty Institute	Caly L. et al
EPI_ISL_426974	Australia/VIC679/2020	2020-03-27	Australia	Victorian Infectious Diseases Reference Laboratory (VIDRL)	Microbiological Diagnostic Unit Public Health Laboratory and Victorian Infectious Diseases Reference Laboratory, Doherty Institute	Caly L. et al
EPI_ISL_426975	Australia/VIC680/2020	2020-03-27	Australia	Victorian Infectious Diseases Reference Laboratory (VIDRL)	Microbiological Diagnostic Unit Public Health Laboratory and Victorian Infectious Diseases Reference Laboratory, Doherty Institute	Caly L. et al
EPI_ISL_426976	Australia/VIC681/2020	2020-03-27	Australia	Victorian Infectious Diseases Reference Laboratory (VIDRL)	Microbiological Diagnostic Unit Public Health Laboratory and Victorian Infectious Diseases Reference Laboratory, Doherty Institute	Caly L. et al
EPI_ISL_426977	Australia/VIC682/2020	2020-03-29	Australia	Victorian Infectious Diseases Reference Laboratory (VIDRL)	Microbiological Diagnostic Unit Public Health Laboratory and Victorian Infectious Diseases Reference Laboratory, Doherty Institute	Caly L. et al
EPI_ISL_426978	Australia/VIC683/2020	2020-03-29	Australia	Victorian Infectious Diseases Reference Laboratory (VIDRL)	Microbiological Diagnostic Unit Public Health Laboratory and Victorian Infectious Diseases Reference Laboratory, Doherty Institute	Caly L. et al
EPI_ISL_426979	Australia/VIC684/2020	2020-03-29	Australia	Victorian Infectious Diseases Reference Laboratory (VIDRL)	Microbiological Diagnostic Unit Public Health Laboratory and Victorian Infectious Diseases Reference Laboratory, Doherty Institute	Caly L. et al
EPI_ISL_426980	Australia/VIC685/2020	2020-03-28	Australia	Victorian Infectious Diseases Reference Laboratory (VIDRL)	Microbiological Diagnostic Unit Public Health Laboratory and Victorian Infectious Diseases Reference Laboratory, Doherty Institute	Caly L. et al
EPI_ISL_426981	Australia/VIC687/2020	2020-03-29	Australia	Victorian Infectious Diseases Reference Laboratory (VIDRL)	Microbiological Diagnostic Unit Public Health Laboratory and Victorian Infectious Diseases Reference Laboratory, Doherty Institute	Caly L. et al
EPI_ISL_426982	Australia/VIC689/2020	2020-03-29	Australia	Victorian Infectious Diseases Reference Laboratory (VIDRL)	Microbiological Diagnostic Unit Public Health Laboratory and Victorian Infectious Diseases Reference Laboratory, Doherty Institute	Caly L. et al
EPI_ISL_426983	Australia/VIC691/2020	2020-03-27	Australia	Victorian Infectious Diseases Reference Laboratory (VIDRL)	Microbiological Diagnostic Unit Public Health Laboratory and Victorian Infectious Diseases Reference Laboratory, Doherty Institute	Caly L. et al
EPI_ISL_426984	Australia/VIC692/2020	2020-03-27	Australia	Victorian Infectious Diseases Reference Laboratory (VIDRL)	Microbiological Diagnostic Unit Public Health Laboratory and Victorian Infectious Diseases Reference Laboratory, Doherty Institute	Caly L. et al
EPI_ISL_426985	Australia/VIC693/2020	2020-03-27	Australia	Victorian Infectious Diseases Reference Laboratory (VIDRL)	Microbiological Diagnostic Unit Public Health Laboratory and Victorian Infectious Diseases Reference Laboratory, Doherty Institute	Caly L. et al
EPI_ISL_426986	Australia/VIC694/2020	2020-03-28	Australia	Victorian Infectious Diseases Reference Laboratory (VIDRL)	Microbiological Diagnostic Unit Public Health Laboratory and Victorian Infectious Diseases Reference Laboratory, Doherty Institute	Caly L. et al
EPI_ISL_426987	Australia/VIC695/2020	2020-03-28	Australia	Victorian Infectious Diseases Reference Laboratory (VIDRL)	Microbiological Diagnostic Unit Public Health Laboratory and Victorian Infectious Diseases Reference Laboratory, Doherty Institute	Caly L. et al
EPI_ISL_426988	Australia/VIC696/2020	2020-03-28	Australia	Victorian Infectious Diseases Reference Laboratory (VIDRL)	Microbiological Diagnostic Unit Public Health Laboratory and Victorian Infectious Diseases Reference Laboratory, Doherty Institute	Caly L. et al
EPI_ISL_426989	Australia/VIC697/2020	2020-03-28	Australia	Victorian Infectious Diseases Reference Laboratory (VIDRL)	Microbiological Diagnostic Unit Public Health Laboratory and Victorian Infectious Diseases Reference Laboratory, Doherty Institute	Caly L. et al
EPI_ISL_426990	Australia/VIC700/2020	2020-03-27	Australia	Victorian Infectious Diseases Reference Laboratory (VIDRL)	Microbiological Diagnostic Unit Public Health Laboratory and Victorian Infectious Diseases Reference Laboratory, Doherty Institute	Caly L. et al
EPI_ISL_426878	Australia/VIC701/2020	2020-03-21	Australia	Victorian Infectious Diseases Reference Laboratory (VIDRL)	Microbiological Diagnostic Unit Public Health Laboratory and Victorian Infectious Diseases Reference Laboratory, Doherty Institute	Caly L. et al
EPI_ISL_426991	Australia/VIC704/2020	2020-03-26	Australia	Victorian Infectious Diseases Reference Laboratory (VIDRL)	Microbiological Diagnostic Unit Public Health Laboratory and Victorian Infectious Diseases Reference Laboratory, Doherty Institute	Caly L. et al
EPI_ISL_426992	Australia/VIC705/2020	2020-03-30	Australia	Victorian Infectious Diseases Reference Laboratory (VIDRL)	Microbiological Diagnostic Unit Public Health Laboratory and Victorian Infectious Diseases Reference Laboratory, Doherty Institute	Caly L. et al
EPI_ISL_426993	Australia/VIC706/2020	2020-03-30	Australia	Victorian Infectious Diseases Reference Laboratory (VIDRL)	Microbiological Diagnostic Unit Public Health Laboratory and Victorian Infectious Diseases Reference Laboratory, Doherty Institute	Caly L. et al
EPI_ISL_426994	Australia/VIC707/2020	2020-03-29	Australia	Victorian Infectious Diseases Reference Laboratory (VIDRL)	Microbiological Diagnostic Unit Public Health Laboratory and Victorian Infectious Diseases Reference Laboratory, Doherty Institute	Caly L. et al
EPI_ISL_426995	Australia/VIC708/2020	2020-03-29	Australia	Victorian Infectious Diseases Reference Laboratory (VIDRL)	Microbiological Diagnostic Unit Public Health Laboratory and Victorian Infectious Diseases Reference Laboratory, Doherty Institute	Caly L. et al
EPI_ISL_426996	Australia/VIC709/2020	2020-03-29	Australia	Victorian Infectious Diseases Reference Laboratory (VIDRL)	Microbiological Diagnostic Unit Public Health Laboratory and Victorian Infectious Diseases Reference Laboratory, Doherty Institute	Caly L. et al
EPI_ISL_426997	Australia/VIC710/2020	2020-03-29	Australia	Victorian Infectious Diseases Reference Laboratory (VIDRL)	Microbiological Diagnostic Unit Public Health Laboratory and Victorian Infectious Diseases Reference Laboratory, Doherty Institute	Caly L. et al
EPI_ISL_426998	Australia/VIC711/2020	2020-03-29	Australia	Victorian Infectious Diseases Reference Laboratory (VIDRL)	Microbiological Diagnostic Unit Public Health Laboratory and Victorian Infectious Diseases Reference Laboratory, Doherty Institute	Caly L. et al
EPI_ISL_426999	Australia/VIC712/2020	2020-03-29	Australia	Victorian Infectious Diseases Reference Laboratory (VIDRL)	Microbiological Diagnostic Unit Public Health Laboratory and Victorian Infectious Diseases Reference Laboratory, Doherty Institute	Caly L. et al
EPI_ISL_427000	Australia/VIC713/2020	2020-03-29	Australia	Victorian Infectious Diseases Reference Laboratory (VIDRL)	Microbiological Diagnostic Unit Public Health Laboratory and Victorian Infectious Diseases Reference Laboratory, Doherty Institute	Caly L. et al
EPI_ISL_427001	Australia/VIC716/2020	2020-03-27	Australia	Victorian Infectious Diseases Reference Laboratory (VIDRL)	Microbiological Diagnostic Unit Public Health Laboratory and Victorian Infectious Diseases Reference Laboratory, Doherty Institute	Caly L. et al
EPI_ISL_427002	Australia/VIC718/2020	2020-03-27	Australia	Victorian Infectious Diseases Reference Laboratory (VIDRL)	Microbiological Diagnostic Unit Public Health Laboratory and Victorian Infectious Diseases Reference Laboratory, Doherty Institute	Caly L. et al
EPI_ISL_427003	Australia/VIC720/2020	2020-03-28	Australia	Victorian Infectious Diseases Reference Laboratory (VIDRL)	Microbiological Diagnostic Unit Public Health Laboratory and Victorian Infectious Diseases Reference Laboratory, Doherty Institute	Caly L. et al
EPI_ISL_427004	Australia/VIC721/2020	2020-03-27	Australia	Victorian Infectious Diseases Reference Laboratory (VIDRL)	Microbiological Diagnostic Unit Public Health Laboratory and Victorian Infectious Diseases Reference Laboratory, Doherty Institute	Caly L. et al
EPI_ISL_427005	Australia/VIC722/2020	2020-03-29	Australia	Victorian Infectious Diseases Reference Laboratory (VIDRL)	Microbiological Diagnostic Unit Public Health Laboratory and Victorian Infectious Diseases Reference Laboratory, Doherty Institute	Caly L. et al
EPI_ISL_427006	Australia/VIC725/2020	2020-03-28	Australia	Victorian Infectious Diseases Reference Laboratory (VIDRL)	Microbiological Diagnostic Unit Public Health Laboratory and Victorian Infectious Diseases Reference Laboratory, Doherty Institute	Caly L. et al
EPI_ISL_427007	Australia/VIC727/2020	2020-03-29	Australia	Victorian Infectious Diseases Reference Laboratory (VIDRL)	Microbiological Diagnostic Unit Public Health Laboratory and Victorian Infectious Diseases Reference Laboratory, Doherty Institute	Caly L. et al
EPI_ISL_427008	Australia/VIC729/2020	2020-03-29	Australia	Victorian Infectious Diseases Reference Laboratory (VIDRL)	Microbiological Diagnostic Unit Public Health Laboratory and Victorian Infectious Diseases Reference Laboratory, Doherty Institute	Caly L. et al
EPI_ISL_427009	Australia/VIC730/2020	2020-03-30	Australia	Victorian Infectious Diseases Reference Laboratory (VIDRL)	Microbiological Diagnostic Unit Public Health Laboratory and Victorian Infectious Diseases Reference Laboratory, Doherty Institute	Caly L. et al
EPI_ISL_427010	Australia/VIC731/2020	2020-03-30	Australia	Victorian Infectious Diseases Reference Laboratory (VIDRL)	Microbiological Diagnostic Unit Public Health Laboratory and Victorian Infectious Diseases Reference Laboratory, Doherty Institute	Caly L. et al
EPI_ISL_427011	Australia/VIC732/2020	2020-03-30	Australia	Victorian Infectious Diseases Reference Laboratory (VIDRL)	Microbiological Diagnostic Unit Public Health Laboratory and Victorian Infectious Diseases Reference Laboratory, Doherty Institute	Caly L. et al
EPI_ISL_427012	Australia/VIC733/2020	2020-03-30	Australia	Victorian Infectious Diseases Reference Laboratory (VIDRL)	Microbiological Diagnostic Unit Public Health Laboratory and Victorian Infectious Diseases Reference Laboratory, Doherty Institute	Caly L. et al
EPI_ISL_427013	Australia/VIC734/2020	2020-03-30	Australia	Victorian Infectious Diseases Reference Laboratory (VIDRL)	Microbiological Diagnostic Unit Public Health Laboratory and Victorian Infectious Diseases Reference Laboratory, Doherty Institute	Caly L. et al
EPI_ISL_427014	Australia/VIC735/2020	2020-03-30	Australia	Victorian Infectious Diseases Reference Laboratory (VIDRL)	Microbiological Diagnostic Unit Public Health Laboratory and Victorian Infectious Diseases Reference Laboratory, Doherty Institute	Caly L. et al
EPI_ISL_427015	Australia/VIC736/2020	2020-03-30	Australia	Victorian Infectious Diseases Reference Laboratory (VIDRL)	Microbiological Diagnostic Unit Public Health Laboratory and Victorian Infectious Diseases Reference Laboratory, Doherty Institute	Caly L. et al
EPI_ISL_427016	Australia/VIC737/2020	2020-03-30	Australia	Victorian Infectious Diseases Reference Laboratory (VIDRL)	Microbiological Diagnostic Unit Public Health Laboratory and Victorian Infectious Diseases Reference Laboratory, Doherty Institute	Caly L. et al
EPI_ISL_427017	Australia/VIC738/2020	2020-03-30	Australia	Victorian Infectious Diseases Reference Laboratory (VIDRL)	Microbiological Diagnostic Unit Public Health Laboratory and Victorian Infectious Diseases Reference Laboratory, Doherty Institute	Caly L. et al
EPI_ISL_427018	Australia/VIC739/2020	2020-03-30	Australia	Victorian Infectious Diseases Reference Laboratory (VIDRL)	Microbiological Diagnostic Unit Public Health Laboratory and Victorian Infectious Diseases Reference Laboratory, Doherty Institute	Caly L. et al
EPI_ISL_427019	Australia/VIC741/2020	2020-03-30	Australia	Victorian Infectious Diseases Reference Laboratory (VIDRL)	Microbiological Diagnostic Unit Public Health Laboratory and Victorian Infectious Diseases Reference Laboratory, Doherty Institute	Caly L. et al
EPI_ISL_427020	Australia/VIC742/2020	2020-03-29	Australia	Victorian Infectious Diseases Reference Laboratory (VIDRL)	Microbiological Diagnostic Unit Public Health Laboratory and Victorian Infectious Diseases Reference Laboratory, Doherty Institute	Caly L. et al
EPI_ISL_427021	Australia/VIC743/2020	2020-03-29	Australia	Victorian Infectious Diseases Reference Laboratory (VIDRL)	Microbiological Diagnostic Unit Public Health Laboratory and Victorian Infectious Diseases Reference Laboratory, Doherty Institute	Caly L. et al
EPI_ISL_427022	Australia/VIC744/2020	2020-03-29	Australia	Victorian Infectious Diseases Reference Laboratory (VIDRL)	Microbiological Diagnostic Unit Public Health Laboratory and Victorian Infectious Diseases Reference Laboratory, Doherty Institute	Caly L. et al
EPI_ISL_427023	Australia/VIC745/2020	2020-03-29	Australia	Victorian Infectious Diseases Reference Laboratory (VIDRL)	Microbiological Diagnostic Unit Public Health Laboratory and Victorian Infectious Diseases Reference Laboratory, Doherty Institute	Caly L. et al
EPI_ISL_427024	Australia/VIC746/2020	2020-03-29	Australia	Victorian Infectious Diseases Reference Laboratory (VIDRL)	Microbiological Diagnostic Unit Public Health Laboratory and Victorian Infectious Diseases Reference Laboratory, Doherty Institute	Caly L. et al
EPI_ISL_427025	Australia/VIC747/2020	2020-03-31	Australia	Victorian Infectious Diseases Reference Laboratory (VIDRL)	Microbiological Diagnostic Unit Public Health Laboratory and Victorian Infectious Diseases Reference Laboratory, Doherty Institute	Caly L. et al
EPI_ISL_427026	Australia/VIC748/2020	2020-03-30	Australia	Victorian Infectious Diseases Reference Laboratory (VIDRL)	Microbiological Diagnostic Unit Public Health Laboratory and Victorian Infectious Diseases Reference Laboratory, Doherty Institute	Caly L. et al
EPI_ISL_427027	Australia/VIC749/2020	2020-03-31	Australia	Victorian Infectious Diseases Reference Laboratory (VIDRL)	Microbiological Diagnostic Unit Public Health Laboratory and Victorian Infectious Diseases Reference Laboratory, Doherty Institute	Caly L. et al
EPI_ISL_427028	Australia/VIC751/2020	2020-03-30	Australia	Victorian Infectious Diseases Reference Laboratory (VIDRL)	Microbiological Diagnostic Unit Public Health Laboratory and Victorian Infectious Diseases Reference Laboratory, Doherty Institute	Caly L. et al
EPI_ISL_427029	Australia/VIC752/2020	2020-03-30	Australia	Victorian Infectious Diseases Reference Laboratory (VIDRL)	Microbiological Diagnostic Unit Public Health Laboratory and Victorian Infectious Diseases Reference Laboratory, Doherty Institute	Caly L. et al
EPI_ISL_427030	Australia/VIC753/2020	2020-03-30	Australia	Victorian Infectious Diseases Reference Laboratory (VIDRL)	Microbiological Diagnostic Unit Public Health Laboratory and Victorian Infectious Diseases Reference Laboratory, Doherty Institute	Caly L. et al
EPI_ISL_427031	Australia/VIC754/2020	2020-03-30	Australia	Victorian Infectious Diseases Reference Laboratory (VIDRL)	Microbiological Diagnostic Unit Public Health Laboratory and Victorian Infectious Diseases Reference Laboratory, Doherty Institute	Caly L. et al
EPI_ISL_427032	Australia/VIC755/2020	2020-03-30	Australia	Victorian Infectious Diseases Reference Laboratory (VIDRL)	Microbiological Diagnostic Unit Public Health Laboratory and Victorian Infectious Diseases Reference Laboratory, Doherty Institute	Caly L. et al
EPI_ISL_427033	Australia/VIC756/2020	2020-03-30	Australia	Victorian Infectious Diseases Reference Laboratory (VIDRL)	Microbiological Diagnostic Unit Public Health Laboratory and Victorian Infectious Diseases Reference Laboratory, Doherty Institute	Caly L. et al
EPI_ISL_427034	Australia/VIC757/2020	2020-03-31	Australia	Victorian Infectious Diseases Reference Laboratory (VIDRL)	Microbiological Diagnostic Unit Public Health Laboratory and Victorian Infectious Diseases Reference Laboratory, Doherty Institute	Caly L. et al
EPI_ISL_427035	Australia/VIC759/2020	2020-03-30	Australia	Victorian Infectious Diseases Reference Laboratory (VIDRL)	Microbiological Diagnostic Unit Public Health Laboratory and Victorian Infectious Diseases Reference Laboratory, Doherty Institute	Caly L. et al
EPI_ISL_427036	Australia/VIC760/2020	2020-03-29	Australia	Victorian Infectious Diseases Reference Laboratory (VIDRL)	Microbiological Diagnostic Unit Public Health Laboratory and Victorian Infectious Diseases Reference Laboratory, Doherty Institute	Caly L. et al
EPI_ISL_427037	Australia/VIC761/2020	2020-03-30	Australia	Victorian Infectious Diseases Reference Laboratory (VIDRL)	Microbiological Diagnostic Unit Public Health Laboratory and Victorian Infectious Diseases Reference Laboratory, Doherty Institute	Caly L. et al
EPI_ISL_427038	Australia/VIC762/2020	2020-03-29	Australia	Victorian Infectious Diseases Reference Laboratory (VIDRL)	Microbiological Diagnostic Unit Public Health Laboratory and Victorian Infectious Diseases Reference Laboratory, Doherty Institute	Caly L. et al
EPI_ISL_427039	Australia/VIC763/2020	2020-03-30	Australia	Victorian Infectious Diseases Reference Laboratory (VIDRL)	Microbiological Diagnostic Unit Public Health Laboratory and Victorian Infectious Diseases Reference Laboratory, Doherty Institute	Caly L. et al
EPI_ISL_427040	Australia/VIC764/2020	2020-03-29	Australia	Victorian Infectious Diseases Reference Laboratory (VIDRL)	Microbiological Diagnostic Unit Public Health Laboratory and Victorian Infectious Diseases Reference Laboratory, Doherty Institute	Caly L. et al
EPI_ISL_427041	Australia/VIC765/2020	2020-03-29	Australia	Victorian Infectious Diseases Reference Laboratory (VIDRL)	Microbiological Diagnostic Unit Public Health Laboratory and Victorian Infectious Diseases Reference Laboratory, Doherty Institute	Caly L. et al
EPI_ISL_427042	Australia/VIC766/2020	2020-03-18	Australia	Victorian Infectious Diseases Reference Laboratory (VIDRL)	Microbiological Diagnostic Unit Public Health Laboratory and Victorian Infectious Diseases Reference Laboratory, Doherty Institute	Caly L. et al
EPI_ISL_427044	Australia/VIC767/2020	2020-03-20	Australia	Victorian Infectious Diseases Reference Laboratory (VIDRL)	Microbiological Diagnostic Unit Public Health Laboratory and Victorian Infectious Diseases Reference Laboratory, Doherty Institute	Caly L. et al
EPI_ISL_427045	Australia/VIC768/2020	2020-03-20	Australia	Victorian Infectious Diseases Reference Laboratory (VIDRL)	Microbiological Diagnostic Unit Public Health Laboratory and Victorian Infectious Diseases Reference Laboratory, Doherty Institute	Caly L. et al
EPI_ISL_427046	Australia/VIC769/2020	2020-03-20	Australia	Victorian Infectious Diseases Reference Laboratory (VIDRL)	Microbiological Diagnostic Unit Public Health Laboratory and Victorian Infectious Diseases Reference Laboratory, Doherty Institute	Caly L. et al
EPI_ISL_427047	Australia/VIC771/2020	2020-03-18	Australia	Victorian Infectious Diseases Reference Laboratory (VIDRL)	Microbiological Diagnostic Unit Public Health Laboratory and Victorian Infectious Diseases Reference Laboratory, Doherty Institute	Caly L. et al
EPI_ISL_427048	Australia/VIC772/2020	2020-03-20	Australia	Victorian Infectious Diseases Reference Laboratory (VIDRL)	Microbiological Diagnostic Unit Public Health Laboratory and Victorian Infectious Diseases Reference Laboratory, Doherty Institute	Caly L. et al
EPI_ISL_427049	Australia/VIC773/2020	2020-03-20	Australia	Victorian Infectious Diseases Reference Laboratory (VIDRL)	Microbiological Diagnostic Unit Public Health Laboratory and Victorian Infectious Diseases Reference Laboratory, Doherty Institute	Caly L. et al
EPI_ISL_427050	Australia/VIC774/2020	2020-03-18	Australia	Victorian Infectious Diseases Reference Laboratory (VIDRL)	Microbiological Diagnostic Unit Public Health Laboratory and Victorian Infectious Diseases Reference Laboratory, Doherty Institute	Caly L. et al
EPI_ISL_427051	Australia/VIC776/2020	2020-03-30	Australia	Victorian Infectious Diseases Reference Laboratory (VIDRL)	Microbiological Diagnostic Unit Public Health Laboratory and Victorian Infectious Diseases Reference Laboratory, Doherty Institute	Caly L. et al
EPI_ISL_427052	Australia/VIC777/2020	2020-03-30	Australia	Victorian Infectious Diseases Reference Laboratory (VIDRL)	Microbiological Diagnostic Unit Public Health Laboratory and Victorian Infectious Diseases Reference Laboratory, Doherty Institute	Caly L. et al
EPI_ISL_427053	Australia/VIC778/2020	2020-03-31	Australia	Victorian Infectious Diseases Reference Laboratory (VIDRL)	Microbiological Diagnostic Unit Public Health Laboratory and Victorian Infectious Diseases Reference Laboratory, Doherty Institute	Caly L. et al
EPI_ISL_427054	Australia/VIC779/2020	2020-03-30	Australia	Microbiological Diagnostic Unit Public Health Laboratory	Microbiological Diagnostic Unit Public Health Laboratory	Seemann T. et al
EPI_ISL_427055	Australia/VIC780/2020	2020-03-30	Australia	Microbiological Diagnostic Unit Public Health Laboratory	Microbiological Diagnostic Unit Public Health Laboratory	Seemann T. et al
EPI_ISL_427056	Australia/VIC781/2020	2020-03-30	Australia	Microbiological Diagnostic Unit Public Health Laboratory	Microbiological Diagnostic Unit Public Health Laboratory	Seemann T. et al
EPI_ISL_427057	Australia/VIC782/2020	2020-03-30	Australia	Microbiological Diagnostic Unit Public Health Laboratory	Microbiological Diagnostic Unit Public Health Laboratory	Seemann T. et al
EPI_ISL_427058	Australia/VIC783/2020	2020-03-30	Australia	Microbiological Diagnostic Unit Public Health Laboratory	Microbiological Diagnostic Unit Public Health Laboratory	Seemann T. et al
EPI_ISL_427059	Australia/VIC784/2020	2020-03-30	Australia	Microbiological Diagnostic Unit Public Health Laboratory	Microbiological Diagnostic Unit Public Health Laboratory	Seemann T. et al
EPI_ISL_427060	Australia/VIC785/2020	2020-03-30	Australia	Microbiological Diagnostic Unit Public Health Laboratory	Microbiological Diagnostic Unit Public Health Laboratory	Seemann T. et al
EPI_ISL_427061	Australia/VIC786/2020	2020-03-30	Australia	Microbiological Diagnostic Unit Public Health Laboratory	Microbiological Diagnostic Unit Public Health Laboratory	Seemann T. et al
EPI_ISL_427062	Australia/VIC787/2020	2020-03-30	Australia	Microbiological Diagnostic Unit Public Health Laboratory	Microbiological Diagnostic Unit Public Health Laboratory	Seemann T. et al
EPI_ISL_427063	Australia/VIC788/2020	2020-03-31	Australia	Microbiological Diagnostic Unit Public Health Laboratory	Microbiological Diagnostic Unit Public Health Laboratory	Seemann T. et al
EPI_ISL_427064	Australia/VIC789/2020	2020-03-31	Australia	Microbiological Diagnostic Unit Public Health Laboratory	Microbiological Diagnostic Unit Public Health Laboratory	Seemann T. et al
EPI_ISL_427065	Australia/VIC790/2020	2020-03-31	Australia	Microbiological Diagnostic Unit Public Health Laboratory	Microbiological Diagnostic Unit Public Health Laboratory	Seemann T. et al
EPI_ISL_427066	Australia/VIC791/2020	2020-03-31	Australia	Microbiological Diagnostic Unit Public Health Laboratory	Microbiological Diagnostic Unit Public Health Laboratory	Seemann T. et al
EPI_ISL_427067	Australia/VIC792/2020	2020-03-31	Australia	Microbiological Diagnostic Unit Public Health Laboratory	Microbiological Diagnostic Unit Public Health Laboratory	Seemann T. et al
EPI_ISL_427068	Australia/VIC793/2020	2020-03-31	Australia	Microbiological Diagnostic Unit Public Health Laboratory	Microbiological Diagnostic Unit Public Health Laboratory	Seemann T. et al
EPI_ISL_427069	Australia/VIC794/2020	2020-03-31	Australia	Microbiological Diagnostic Unit Public Health Laboratory	Microbiological Diagnostic Unit Public Health Laboratory	Seemann T. et al
EPI_ISL_427070	Australia/VIC796/2020	2020-03-31	Australia	Microbiological Diagnostic Unit Public Health Laboratory	Microbiological Diagnostic Unit Public Health Laboratory	Seemann T. et al
EPI_ISL_427071	Australia/VIC797/2020	2020-04-01	Australia	Microbiological Diagnostic Unit Public Health Laboratory	Microbiological Diagnostic Unit Public Health Laboratory	Seemann T. et al
EPI_ISL_427072	Australia/VIC798/2020	2020-04-01	Australia	Microbiological Diagnostic Unit Public Health Laboratory	Microbiological Diagnostic Unit Public Health Laboratory	Seemann T. et al
EPI_ISL_427073	Australia/VIC799/2020	2020-04-01	Australia	Microbiological Diagnostic Unit Public Health Laboratory	Microbiological Diagnostic Unit Public Health Laboratory	Seemann T. et al
EPI_ISL_427074	Australia/VIC800/2020	2020-04-01	Australia	Microbiological Diagnostic Unit Public Health Laboratory	Microbiological Diagnostic Unit Public Health Laboratory	Seemann T. et al
EPI_ISL_427075	Australia/VIC801/2020	2020-04-01	Australia	Microbiological Diagnostic Unit Public Health Laboratory	Microbiological Diagnostic Unit Public Health Laboratory	Seemann T. et al
EPI_ISL_427076	Australia/VIC802/2020	2020-04-01	Australia	Microbiological Diagnostic Unit Public Health Laboratory	Microbiological Diagnostic Unit Public Health Laboratory	Seemann T. et al
EPI_ISL_427077	Australia/VIC803/2020	2020-04-01	Australia	Microbiological Diagnostic Unit Public Health Laboratory	Microbiological Diagnostic Unit Public Health Laboratory	Seemann T. et al
EPI_ISL_427078	Australia/VIC804/2020	2020-04-01	Australia	Microbiological Diagnostic Unit Public Health Laboratory	Microbiological Diagnostic Unit Public Health Laboratory	Seemann T. et al
EPI_ISL_427079	Australia/VIC805/2020	2020-03-16	Australia	Victorian Infectious Diseases Reference Laboratory (VIDRL)	Microbiological Diagnostic Unit Public Health Laboratory and Victorian Infectious Diseases Reference Laboratory, Doherty Institute	Caly L. et al
EPI_ISL_427080	Australia/VIC806/2020	2020-03-23	Australia	Victorian Infectious Diseases Reference Laboratory (VIDRL)	Microbiological Diagnostic Unit Public Health Laboratory and Victorian Infectious Diseases Reference Laboratory, Doherty Institute	Caly L. et al
EPI_ISL_427081	Australia/VIC807/2020	2020-03-24	Australia	Victorian Infectious Diseases Reference Laboratory (VIDRL)	Microbiological Diagnostic Unit Public Health Laboratory and Victorian Infectious Diseases Reference Laboratory, Doherty Institute	Caly L. et al
EPI_ISL_427082	Australia/VIC808/2020	2020-03-28	Australia	Victorian Infectious Diseases Reference Laboratory (VIDRL)	Microbiological Diagnostic Unit Public Health Laboratory and Victorian Infectious Diseases Reference Laboratory, Doherty Institute	Caly L. et al
EPI_ISL_427083	Australia/VIC809/2020	2020-03-28	Australia	Victorian Infectious Diseases Reference Laboratory (VIDRL)	Microbiological Diagnostic Unit Public Health Laboratory and Victorian Infectious Diseases Reference Laboratory, Doherty Institute	Caly L. et al
EPI_ISL_427084	Australia/VIC810/2020	2020-04-01	Australia	Victorian Infectious Diseases Reference Laboratory (VIDRL)	Microbiological Diagnostic Unit Public Health Laboratory and Victorian Infectious Diseases Reference Laboratory, Doherty Institute	Caly L. et al
EPI_ISL_427085	Australia/VIC812/2020	2020-04-02	Australia	Victorian Infectious Diseases Reference Laboratory (VIDRL)	Microbiological Diagnostic Unit Public Health Laboratory and Victorian Infectious Diseases Reference Laboratory, Doherty Institute	Caly L. et al
EPI_ISL_427086	Australia/VIC813/2020	2020-04-02	Australia	Victorian Infectious Diseases Reference Laboratory (VIDRL)	Microbiological Diagnostic Unit Public Health Laboratory and Victorian Infectious Diseases Reference Laboratory, Doherty Institute	Caly L. et al
EPI_ISL_427087	Australia/VIC814/2020	2020-04-02	Australia	Victorian Infectious Diseases Reference Laboratory (VIDRL)	Microbiological Diagnostic Unit Public Health Laboratory and Victorian Infectious Diseases Reference Laboratory, Doherty Institute	Caly L. et al
EPI_ISL_427088	Australia/VIC815/2020	2020-04-02	Australia	Victorian Infectious Diseases Reference Laboratory (VIDRL)	Microbiological Diagnostic Unit Public Health Laboratory and Victorian Infectious Diseases Reference Laboratory, Doherty Institute	Caly L. et al
EPI_ISL_427089	Australia/VIC816/2020	2020-04-03	Australia	Victorian Infectious Diseases Reference Laboratory (VIDRL)	Microbiological Diagnostic Unit Public Health Laboratory and Victorian Infectious Diseases Reference Laboratory, Doherty Institute	Caly L. et al
EPI_ISL_427090	Australia/VIC818/2020	2020-04-03	Australia	Victorian Infectious Diseases Reference Laboratory (VIDRL)	Microbiological Diagnostic Unit Public Health Laboratory and Victorian Infectious Diseases Reference Laboratory, Doherty Institute	Caly L. et al
EPI_ISL_427091	Australia/VIC819/2020	2020-04-03	Australia	Victorian Infectious Diseases Reference Laboratory (VIDRL)	Microbiological Diagnostic Unit Public Health Laboratory and Victorian Infectious Diseases Reference Laboratory, Doherty Institute	Caly L. et al
EPI_ISL_427092	Australia/VIC820/2020	2020-04-03	Australia	Victorian Infectious Diseases Reference Laboratory (VIDRL)	Microbiological Diagnostic Unit Public Health Laboratory and Victorian Infectious Diseases Reference Laboratory, Doherty Institute	Caly L. et al
EPI_ISL_427093	Australia/VIC821/2020	2020-04-03	Australia	Victorian Infectious Diseases Reference Laboratory (VIDRL)	Microbiological Diagnostic Unit Public Health Laboratory and Victorian Infectious Diseases Reference Laboratory, Doherty Institute	Caly L. et al
EPI_ISL_427094	Australia/VIC823/2020	2020-04-03	Australia	Victorian Infectious Diseases Reference Laboratory (VIDRL)	Microbiological Diagnostic Unit Public Health Laboratory and Victorian Infectious Diseases Reference Laboratory, Doherty Institute	Caly L. et al
EPI_ISL_427095	Australia/VIC824/2020	2020-04-03	Australia	Victorian Infectious Diseases Reference Laboratory (VIDRL)	Microbiological Diagnostic Unit Public Health Laboratory and Victorian Infectious Diseases Reference Laboratory, Doherty Institute	Caly L. et al
EPI_ISL_427096	Australia/VIC828/2020	2020-04-03	Australia	Victorian Infectious Diseases Reference Laboratory (VIDRL)	Microbiological Diagnostic Unit Public Health Laboratory and Victorian Infectious Diseases Reference Laboratory, Doherty Institute	Caly L. et al
EPI_ISL_427097	Australia/VIC829/2020	2020-04-04	Australia	Victorian Infectious Diseases Reference Laboratory (VIDRL)	Microbiological Diagnostic Unit Public Health Laboratory and Victorian Infectious Diseases Reference Laboratory, Doherty Institute	Caly L. et al
EPI_ISL_427098	Australia/VIC831/2020	2020-04-04	Australia	Victorian Infectious Diseases Reference Laboratory (VIDRL)	Microbiological Diagnostic Unit Public Health Laboratory and Victorian Infectious Diseases Reference Laboratory, Doherty Institute	Caly L. et al
EPI_ISL_427099	Australia/VIC834/2020	2020-04-04	Australia	Victorian Infectious Diseases Reference Laboratory (VIDRL)	Microbiological Diagnostic Unit Public Health Laboratory and Victorian Infectious Diseases Reference Laboratory, Doherty Institute	Caly L. et al
EPI_ISL_427100	Australia/VIC836/2020	2020-04-04	Australia	Victorian Infectious Diseases Reference Laboratory (VIDRL)	Microbiological Diagnostic Unit Public Health Laboratory and Victorian Infectious Diseases Reference Laboratory, Doherty Institute	Caly L. et al
EPI_ISL_427101	Australia/VIC837/2020	2020-04-04	Australia	Victorian Infectious Diseases Reference Laboratory (VIDRL)	Microbiological Diagnostic Unit Public Health Laboratory and Victorian Infectious Diseases Reference Laboratory, Doherty Institute	Caly L. et al
EPI_ISL_427102	Australia/VIC842/2020	2020-04-04	Australia	Victorian Infectious Diseases Reference Laboratory (VIDRL)	Microbiological Diagnostic Unit Public Health Laboratory and Victorian Infectious Diseases Reference Laboratory, Doherty Institute	Caly L. et al
EPI_ISL_427103	Australia/VIC843/2020	2020-04-04	Australia	Victorian Infectious Diseases Reference Laboratory (VIDRL)	Microbiological Diagnostic Unit Public Health Laboratory and Victorian Infectious Diseases Reference Laboratory, Doherty Institute	Caly L. et al
EPI_ISL_427104	Australia/VIC844/2020	2020-04-04	Australia	Victorian Infectious Diseases Reference Laboratory (VIDRL)	Microbiological Diagnostic Unit Public Health Laboratory and Victorian Infectious Diseases Reference Laboratory, Doherty Institute	Caly L. et al
EPI_ISL_427105	Australia/VIC845/2020	2020-04-04	Australia	Victorian Infectious Diseases Reference Laboratory (VIDRL)	Microbiological Diagnostic Unit Public Health Laboratory and Victorian Infectious Diseases Reference Laboratory, Doherty Institute	Caly L. et al
EPI_ISL_427106	Australia/VIC846/2020	2020-04-04	Australia	Victorian Infectious Diseases Reference Laboratory (VIDRL)	Microbiological Diagnostic Unit Public Health Laboratory and Victorian Infectious Diseases Reference Laboratory, Doherty Institute	Caly L. et al
EPI_ISL_427107	Australia/VIC847/2020	2020-04-04	Australia	Victorian Infectious Diseases Reference Laboratory (VIDRL)	Microbiological Diagnostic Unit Public Health Laboratory and Victorian Infectious Diseases Reference Laboratory, Doherty Institute	Caly L. et al
EPI_ISL_427108	Australia/VIC848/2020	2020-04-04	Australia	Victorian Infectious Diseases Reference Laboratory (VIDRL)	Microbiological Diagnostic Unit Public Health Laboratory and Victorian Infectious Diseases Reference Laboratory, Doherty Institute	Caly L. et al
EPI_ISL_427109	Australia/VIC849/2020	2020-04-04	Australia	Victorian Infectious Diseases Reference Laboratory (VIDRL)	Microbiological Diagnostic Unit Public Health Laboratory and Victorian Infectious Diseases Reference Laboratory, Doherty Institute	Caly L. et al
EPI_ISL_427110	Australia/VIC850/2020	2020-04-04	Australia	Victorian Infectious Diseases Reference Laboratory (VIDRL)	Microbiological Diagnostic Unit Public Health Laboratory and Victorian Infectious Diseases Reference Laboratory, Doherty Institute	Caly L. et al
EPI_ISL_427111	Australia/VIC851/2020	2020-04-04	Australia	Victorian Infectious Diseases Reference Laboratory (VIDRL)	Microbiological Diagnostic Unit Public Health Laboratory and Victorian Infectious Diseases Reference Laboratory, Doherty Institute	Caly L. et al
EPI_ISL_427112	Australia/VIC852/2020	2020-04-04	Australia	Victorian Infectious Diseases Reference Laboratory (VIDRL)	Microbiological Diagnostic Unit Public Health Laboratory and Victorian Infectious Diseases Reference Laboratory, Doherty Institute	Caly L. et al
EPI_ISL_427113	Australia/VIC853/2020	2020-04-04	Australia	Victorian Infectious Diseases Reference Laboratory (VIDRL)	Microbiological Diagnostic Unit Public Health Laboratory and Victorian Infectious Diseases Reference Laboratory, Doherty Institute	Caly L. et al
EPI_ISL_427114	Australia/VIC854/2020	2020-04-04	Australia	Victorian Infectious Diseases Reference Laboratory (VIDRL)	Microbiological Diagnostic Unit Public Health Laboratory and Victorian Infectious Diseases Reference Laboratory, Doherty Institute	Caly L. et al
EPI_ISL_427115	Australia/VIC856/2020	2020-04-04	Australia	Victorian Infectious Diseases Reference Laboratory (VIDRL)	Microbiological Diagnostic Unit Public Health Laboratory and Victorian Infectious Diseases Reference Laboratory, Doherty Institute	Caly L. et al
EPI_ISL_427116	Australia/VIC857/2020	2020-04-05	Australia	Victorian Infectious Diseases Reference Laboratory (VIDRL)	Microbiological Diagnostic Unit Public Health Laboratory and Victorian Infectious Diseases Reference Laboratory, Doherty Institute	Caly L. et al
EPI_ISL_427117	Australia/VIC858/2020	2020-04-05	Australia	Victorian Infectious Diseases Reference Laboratory (VIDRL)	Microbiological Diagnostic Unit Public Health Laboratory and Victorian Infectious Diseases Reference Laboratory, Doherty Institute	Caly L. et al
EPI_ISL_427118	Australia/VIC860/2020	2020-04-05	Australia	Victorian Infectious Diseases Reference Laboratory (VIDRL)	Microbiological Diagnostic Unit Public Health Laboratory and Victorian Infectious Diseases Reference Laboratory, Doherty Institute	Caly L. et al
EPI_ISL_427119	Australia/VIC862/2020	2020-04-05	Australia	Victorian Infectious Diseases Reference Laboratory (VIDRL)	Microbiological Diagnostic Unit Public Health Laboratory and Victorian Infectious Diseases Reference Laboratory, Doherty Institute	Caly L. et al
EPI_ISL_427120	Australia/VIC863/2020	2020-04-05	Australia	Victorian Infectious Diseases Reference Laboratory (VIDRL)	Microbiological Diagnostic Unit Public Health Laboratory and Victorian Infectious Diseases Reference Laboratory, Doherty Institute	Caly L. et al
EPI_ISL_427121	Australia/VIC864/2020	2020-04-05	Australia	Victorian Infectious Diseases Reference Laboratory (VIDRL)	Microbiological Diagnostic Unit Public Health Laboratory and Victorian Infectious Diseases Reference Laboratory, Doherty Institute	Caly L. et al
EPI_ISL_427122	Australia/VIC867/2020	2020-04-05	Australia	Victorian Infectious Diseases Reference Laboratory (VIDRL)	Microbiological Diagnostic Unit Public Health Laboratory and Victorian Infectious Diseases Reference Laboratory, Doherty Institute	Caly L. et al
EPI_ISL_427123	Australia/VIC868/2020	2020-04-05	Australia	Victorian Infectious Diseases Reference Laboratory (VIDRL)	Microbiological Diagnostic Unit Public Health Laboratory and Victorian Infectious Diseases Reference Laboratory, Doherty Institute	Caly L. et al
EPI_ISL_427124	Australia/VIC869/2020	2020-04-05	Australia	Victorian Infectious Diseases Reference Laboratory (VIDRL)	Microbiological Diagnostic Unit Public Health Laboratory and Victorian Infectious Diseases Reference Laboratory, Doherty Institute	Caly L. et al
EPI_ISL_427125	Australia/VIC870/2020	2020-04-05	Australia	Victorian Infectious Diseases Reference Laboratory (VIDRL)	Microbiological Diagnostic Unit Public Health Laboratory and Victorian Infectious Diseases Reference Laboratory, Doherty Institute	Caly L. et al
EPI_ISL_427126	Australia/VIC871/2020	2020-04-05	Australia	Victorian Infectious Diseases Reference Laboratory (VIDRL)	Microbiological Diagnostic Unit Public Health Laboratory and Victorian Infectious Diseases Reference Laboratory, Doherty Institute	Caly L. et al
EPI_ISL_427127	Australia/VIC872/2020	2020-04-05	Australia	Victorian Infectious Diseases Reference Laboratory (VIDRL)	Microbiological Diagnostic Unit Public Health Laboratory and Victorian Infectious Diseases Reference Laboratory, Doherty Institute	Caly L. et al
EPI_ISL_427128	Australia/VIC873/2020	2020-04-05	Australia	Victorian Infectious Diseases Reference Laboratory (VIDRL)	Microbiological Diagnostic Unit Public Health Laboratory and Victorian Infectious Diseases Reference Laboratory, Doherty Institute	Caly L. et al
EPI_ISL_427129	Australia/VIC874/2020	2020-04-05	Australia	Victorian Infectious Diseases Reference Laboratory (VIDRL)	Microbiological Diagnostic Unit Public Health Laboratory and Victorian Infectious Diseases Reference Laboratory, Doherty Institute	Caly L. et al
EPI_ISL_427130	Australia/VIC875/2020	2020-04-05	Australia	Victorian Infectious Diseases Reference Laboratory (VIDRL)	Microbiological Diagnostic Unit Public Health Laboratory and Victorian Infectious Diseases Reference Laboratory, Doherty Institute	Caly L. et al
EPI_ISL_427131	Australia/VIC876/2020	2020-04-05	Australia	Victorian Infectious Diseases Reference Laboratory (VIDRL)	Microbiological Diagnostic Unit Public Health Laboratory and Victorian Infectious Diseases Reference Laboratory, Doherty Institute	Caly L. et al
EPI_ISL_427132	Australia/VIC877/2020	2020-04-05	Australia	Victorian Infectious Diseases Reference Laboratory (VIDRL)	Microbiological Diagnostic Unit Public Health Laboratory and Victorian Infectious Diseases Reference Laboratory, Doherty Institute	Caly L. et al
EPI_ISL_427133	Australia/VIC878/2020	2020-04-06	Australia	Microbiological Diagnostic Unit Public Health Laboratory	Microbiological Diagnostic Unit Public Health Laboratory	Seemann T. et al
EPI_ISL_427134	Australia/VIC879/2020	2020-04-06	Australia	Victorian Infectious Diseases Reference Laboratory (VIDRL)	Microbiological Diagnostic Unit Public Health Laboratory and Victorian Infectious Diseases Reference Laboratory, Doherty Institute	Caly L. et al
EPI_ISL_427135	Australia/VIC881/2020	2020-04-06	Australia	Victorian Infectious Diseases Reference Laboratory (VIDRL)	Microbiological Diagnostic Unit Public Health Laboratory and Victorian Infectious Diseases Reference Laboratory, Doherty Institute	Caly L. et al
EPI_ISL_427136	Australia/VIC883/2020	2020-04-06	Australia	Victorian Infectious Diseases Reference Laboratory (VIDRL)	Microbiological Diagnostic Unit Public Health Laboratory and Victorian Infectious Diseases Reference Laboratory, Doherty Institute	Caly L. et al
EPI_ISL_427137	Australia/VIC884/2020	2020-04-06	Australia	Victorian Infectious Diseases Reference Laboratory (VIDRL)	Microbiological Diagnostic Unit Public Health Laboratory and Victorian Infectious Diseases Reference Laboratory, Doherty Institute	Caly L. et al
EPI_ISL_427138	Australia/VIC885/2020	2020-04-06	Australia	Victorian Infectious Diseases Reference Laboratory (VIDRL)	Microbiological Diagnostic Unit Public Health Laboratory and Victorian Infectious Diseases Reference Laboratory, Doherty Institute	Caly L. et al
EPI_ISL_427139	Australia/VIC886/2020	2020-04-06	Australia	Victorian Infectious Diseases Reference Laboratory (VIDRL)	Microbiological Diagnostic Unit Public Health Laboratory and Victorian Infectious Diseases Reference Laboratory, Doherty Institute	Caly L. et al
EPI_ISL_427140	Australia/VIC887/2020	2020-04-06	Australia	Victorian Infectious Diseases Reference Laboratory (VIDRL)	Microbiological Diagnostic Unit Public Health Laboratory and Victorian Infectious Diseases Reference Laboratory, Doherty Institute	Caly L. et al
EPI_ISL_427141	Australia/VIC888/2020	2020-04-06	Australia	Victorian Infectious Diseases Reference Laboratory (VIDRL)	Microbiological Diagnostic Unit Public Health Laboratory and Victorian Infectious Diseases Reference Laboratory, Doherty Institute	Caly L. et al
EPI_ISL_427142	Australia/VIC890/2020	2020-04-06	Australia	Victorian Infectious Diseases Reference Laboratory (VIDRL)	Microbiological Diagnostic Unit Public Health Laboratory and Victorian Infectious Diseases Reference Laboratory, Doherty Institute	Caly L. et al
EPI_ISL_427143	Australia/VIC891/2020	2020-04-06	Australia	Victorian Infectious Diseases Reference Laboratory (VIDRL)	Microbiological Diagnostic Unit Public Health Laboratory and Victorian Infectious Diseases Reference Laboratory, Doherty Institute	Caly L. et al
EPI_ISL_427144	Australia/VIC892/2020	2020-04-06	Australia	Victorian Infectious Diseases Reference Laboratory (VIDRL)	Microbiological Diagnostic Unit Public Health Laboratory and Victorian Infectious Diseases Reference Laboratory, Doherty Institute	Caly L. et al
EPI_ISL_427145	Australia/VIC893/2020	2020-04-06	Australia	Victorian Infectious Diseases Reference Laboratory (VIDRL)	Microbiological Diagnostic Unit Public Health Laboratory and Victorian Infectious Diseases Reference Laboratory, Doherty Institute	Caly L. et al
EPI_ISL_427146	Australia/VIC894/2020	2020-04-06	Australia	Victorian Infectious Diseases Reference Laboratory (VIDRL)	Microbiological Diagnostic Unit Public Health Laboratory and Victorian Infectious Diseases Reference Laboratory, Doherty Institute	Caly L. et al
EPI_ISL_427147	Australia/VIC895/2020	2020-04-06	Australia	Victorian Infectious Diseases Reference Laboratory (VIDRL)	Microbiological Diagnostic Unit Public Health Laboratory and Victorian Infectious Diseases Reference Laboratory, Doherty Institute	Caly L. et al
EPI_ISL_427148	Australia/VIC898/2020	2020-04-08	Australia	Microbiological Diagnostic Unit Public Health Laboratory	Microbiological Diagnostic Unit Public Health Laboratory	Seemann T. et al
EPI_ISL_427149	Australia/VIC899/2020	2020-04-08	Australia	Microbiological Diagnostic Unit Public Health Laboratory	Microbiological Diagnostic Unit Public Health Laboratory	Seemann T. et al
EPI_ISL_426879	Australia/VIC908/2020	2020-03-23	Australia	Victorian Infectious Diseases Reference Laboratory (VIDRL)	Microbiological Diagnostic Unit Public Health Laboratory and Victorian Infectious Diseases Reference Laboratory, Doherty Institute	Caly L. et al
EPI_ISL_426880	Australia/VIC909/2020	2020-03-23	Australia	Victorian Infectious Diseases Reference Laboratory (VIDRL)	Microbiological Diagnostic Unit Public Health Laboratory and Victorian Infectious Diseases Reference Laboratory, Doherty Institute	Caly L. et al
EPI_ISL_426881	Australia/VIC912/2020	2020-03-24	Australia	Victorian Infectious Diseases Reference Laboratory (VIDRL)	Microbiological Diagnostic Unit Public Health Laboratory and Victorian Infectious Diseases Reference Laboratory, Doherty Institute	Caly L. et al
EPI_ISL_426882	Australia/VIC913/2020	2020-03-24	Australia	Victorian Infectious Diseases Reference Laboratory (VIDRL)	Microbiological Diagnostic Unit Public Health Laboratory and Victorian Infectious Diseases Reference Laboratory, Doherty Institute	Caly L. et al
EPI_ISL_427150	Australia/VIC915/2020	2020-03-26	Australia	Victorian Infectious Diseases Reference Laboratory (VIDRL)	Microbiological Diagnostic Unit Public Health Laboratory and Victorian Infectious Diseases Reference Laboratory, Doherty Institute	Caly L. et al
EPI_ISL_427151	Australia/VIC916/2020	2020-03-26	Australia	Victorian Infectious Diseases Reference Laboratory (VIDRL)	Microbiological Diagnostic Unit Public Health Laboratory and Victorian Infectious Diseases Reference Laboratory, Doherty Institute	Caly L. et al
EPI_ISL_427152	Australia/VIC918/2020	2020-03-27	Australia	Victorian Infectious Diseases Reference Laboratory (VIDRL)	Microbiological Diagnostic Unit Public Health Laboratory and Victorian Infectious Diseases Reference Laboratory, Doherty Institute	Caly L. et al
EPI_ISL_427153	Australia/VIC920/2020	2020-03-27	Australia	Victorian Infectious Diseases Reference Laboratory (VIDRL)	Microbiological Diagnostic Unit Public Health Laboratory and Victorian Infectious Diseases Reference Laboratory, Doherty Institute	Caly L. et al
EPI_ISL_427154	Australia/VIC922/2020	2020-03-28	Australia	Victorian Infectious Diseases Reference Laboratory (VIDRL)	Microbiological Diagnostic Unit Public Health Laboratory and Victorian Infectious Diseases Reference Laboratory, Doherty Institute	Caly L. et al
EPI_ISL_427155	Australia/VIC927/2020	2020-03-30	Australia	Victorian Infectious Diseases Reference Laboratory (VIDRL)	Microbiological Diagnostic Unit Public Health Laboratory and Victorian Infectious Diseases Reference Laboratory, Doherty Institute	Caly L. et al
EPI_ISL_427156	Australia/VIC928/2020	2020-03-30	Australia	Victorian Infectious Diseases Reference Laboratory (VIDRL)	Microbiological Diagnostic Unit Public Health Laboratory and Victorian Infectious Diseases Reference Laboratory, Doherty Institute	Caly L. et al
EPI_ISL_427157	Australia/VIC929/2020	2020-03-30	Australia	Victorian Infectious Diseases Reference Laboratory (VIDRL)	Microbiological Diagnostic Unit Public Health Laboratory and Victorian Infectious Diseases Reference Laboratory, Doherty Institute	Caly L. et al
EPI_ISL_427158	Australia/VIC930/2020	2020-03-30	Australia	Victorian Infectious Diseases Reference Laboratory (VIDRL)	Microbiological Diagnostic Unit Public Health Laboratory and Victorian Infectious Diseases Reference Laboratory, Doherty Institute	Caly L. et al
EPI_ISL_427159	Australia/VIC931/2020	2020-03-30	Australia	Victorian Infectious Diseases Reference Laboratory (VIDRL)	Microbiological Diagnostic Unit Public Health Laboratory and Victorian Infectious Diseases Reference Laboratory, Doherty Institute	Caly L. et al
EPI_ISL_427160	Australia/VIC932/2020	2020-03-31	Australia	Victorian Infectious Diseases Reference Laboratory (VIDRL)	Microbiological Diagnostic Unit Public Health Laboratory and Victorian Infectious Diseases Reference Laboratory, Doherty Institute	Caly L. et al
EPI_ISL_426580	Brazil/DFBR-0001/2020	2020-03-13	Brazil	Instituto Sabin	Laboratory of Virology	Fernando L Melo et al
EPI_ISL_450506	Brazil/SP02cc/2020	2020-03-18	Brazil	unknown	Clinical Laboratory	Malta et al
EPI_ISL_426581	CzechRepublic/IAB20-006-16/2020	2020	Czech Republic	Motol University Hospital	Institute of Applied Biotechnologies a.s.	Petr BroÅ¾ et al
EPI_ISL_426883	CzechRepublic/IAB_1/2020	2020-03-27	Czech Republic	Motol University Hospital	Institute of Applied Biotechnologies a.s.	Petr BroÅ¾ et al
EPI_ISL_426887	CzechRepublic/IAB_10/2020	2020-03-31	Czech Republic	Motol University Hospital	Institute of Applied Biotechnologies a.s.	Petr BroÅ¾ et al
EPI_ISL_426888	CzechRepublic/IAB_12/2020	2020-03-31	Czech Republic	Motol University Hospital	Institute of Applied Biotechnologies a.s.	Petr BroÅ¾ et al
EPI_ISL_426889	CzechRepublic/IAB_14/2020	2020-04-02	Czech Republic	Motol University Hospital	Institute of Applied Biotechnologies a.s.	Petr BroÅ¾ et al
EPI_ISL_426890	CzechRepublic/IAB_15/2020	2020-03-26	Czech Republic	Motol University Hospital	Institute of Applied Biotechnologies a.s.	Petr BroÅ¾ et al
EPI_ISL_426891	CzechRepublic/IAB_16/2020	2020-03-26	Czech Republic	Motol University Hospital	Institute of Applied Biotechnologies a.s.	Petr BroÅ¾ et al
EPI_ISL_426892	CzechRepublic/IAB_17/2020	2020-03-27	Czech Republic	Motol University Hospital	Institute of Applied Biotechnologies a.s.	Petr BroÅ¾ et al
EPI_ISL_426893	CzechRepublic/IAB_18/2020	2020-03-27	Czech Republic	Motol University Hospital	Institute of Applied Biotechnologies a.s.	Petr BroÅ¾ et al
EPI_ISL_426894	CzechRepublic/IAB_20/2020	2020-03-27	Czech Republic	Motol University Hospital	Institute of Applied Biotechnologies a.s.	Petr BroÅ¾ et al
EPI_ISL_426895	CzechRepublic/IAB_21/2020	2020-03-27	Czech Republic	Motol University Hospital	Institute of Applied Biotechnologies a.s.	Petr BroÅ¾ et al
EPI_ISL_426896	CzechRepublic/IAB_22/2020	2020-03-28	Czech Republic	Motol University Hospital	Institute of Applied Biotechnologies a.s.	Petr BroÅ¾ et al
EPI_ISL_426897	CzechRepublic/IAB_23/2020	2020-03-29	Czech Republic	Motol University Hospital	Institute of Applied Biotechnologies a.s.	Petr BroÅ¾ et al
EPI_ISL_426884	CzechRepublic/IAB_4/2020	2020-03-27	Czech Republic	Motol University Hospital	Institute of Applied Biotechnologies a.s.	Petr BroÅ¾ et al
EPI_ISL_426885	CzechRepublic/IAB_8/2020	2020-03-27	Czech Republic	Motol University Hospital	Institute of Applied Biotechnologies a.s.	Petr BroÅ¾ et al
EPI_ISL_426886	CzechRepublic/IAB_9/2020	2020-03-28	Czech Republic	Motol University Hospital	Institute of Applied Biotechnologies a.s.	Petr BroÅ¾ et al
EPI_ISL_427043	Greece/13/2020	2020-03-18	Greece	Laboratory of Microbiology, Medical School, National and Kapodistrian University of Athens	Laboratory of Biology, Department of Medicine, Democritus University of Thrace	Bampali et al
EPI_ISL_426629	Taiwan/TSGH-01/2020	2020-02-07	Taiwan	TSGH-CP molecular lab	TSGH-CP molecular lab	Cherng-Lih Perng et al
EPI_ISL_426630	Taiwan/TSGH-02/2020	2020-03-17	Taiwan	TSGH-CP molecular lab	TSGH-CP molecular lab	Cherng-Lih Perng et al
EPI_ISL_426631	Taiwan/TSGH-03/2020	2020-03-17	Taiwan	TSGH-CP molecular lab	TSGH-CP molecular lab	Cherng-Lih Perng et al
EPI_ISL_426632	Taiwan/TSGH-04/2020	2020-03-17	Taiwan	TSGH-CP molecular lab	TSGH-CP molecular lab	Cherng-Lih Perng et al
EPI_ISL_426499	USA/AZ-TG268002/2020	2020-03-16	USA	TGen North	TGen North	Jolene Bowers et al
EPI_ISL_426500	USA/AZ-TG268099/2020	2020-03-17	USA	TGen North	TGen North	Jolene Bowers et al
EPI_ISL_426501	USA/AZ-TG268183/2020	2020-03-17	USA	TGen North	TGen North	Jolene Bowers et al
EPI_ISL_426502	USA/AZ-TG268188/2020	2020-03-17	USA	TGen North	TGen North	Jolene Bowers et al
EPI_ISL_426503	USA/AZ-TG268281/2020	2020-03-17	USA	TGen North	TGen North	Jolene Bowers et al
EPI_ISL_426504	USA/AZ-TG268282/2020	2020-03-17	USA	TGen North	TGen North	Jolene Bowers et al
EPI_ISL_426505	USA/AZ-TG268289/2020	2020-03-17	USA	TGen North	TGen North	Jolene Bowers et al
EPI_ISL_426506	USA/AZ-TG268350/2020	2020-03-17	USA	TGen North	TGen North	Jolene Bowers et al
EPI_ISL_426507	USA/AZ-TG268360/2020	2020-03-18	USA	TGen North	TGen North	Jolene Bowers et al
EPI_ISL_426508	USA/AZ-TG268417/2020	2020-03	USA	TGen North	TGen North	Jolene Bowers et al
EPI_ISL_426509	USA/AZ-TG268629/2020	2020-03-18	USA	TGen North	TGen North	Jolene Bowers et al
EPI_ISL_426510	USA/AZ-TG268657/2020	2020-03-17	USA	TGen North	TGen North	Jolene Bowers et al
EPI_ISL_426511	USA/AZ-TG268770/2020	2020-03-19	USA	TGen North	TGen North	Jolene Bowers et al
EPI_ISL_426512	USA/AZ-TG268893/2020	2020-03-05	USA	AZ SPHL, Arizona Department of Health Services	TGen North	Jolene Bowers et al
EPI_ISL_426513	USA/AZ-TG268903/2020	2020-03-11	USA	AZ SPHL, Arizona Department of Health Services	TGen North	Jolene Bowers et al
EPI_ISL_426514	USA/AZ-TG268905/2020	2020-03-11	USA	AZ SPHL, Arizona Department of Health Services	TGen North	Jolene Bowers et al
EPI_ISL_426515	USA/AZ-TG268909/2020	2020-03-13	USA	AZ SPHL, Arizona Department of Health Services	TGen North	Jolene Bowers et al
EPI_ISL_426516	USA/AZ-TG268911/2020	2020-03-13	USA	AZ SPHL, Arizona Department of Health Services	TGen North	Jolene Bowers et al
EPI_ISL_426517	USA/AZ-TG268913/2020	2020-03-14	USA	AZ SPHL, Arizona Department of Health Services	TGen North	Jolene Bowers et al
EPI_ISL_426518	USA/AZ-TG268915/2020	2020-03-12	USA	AZ SPHL, Arizona Department of Health Services	TGen North	Jolene Bowers et al
EPI_ISL_426519	USA/AZ-TG268917/2020	2020-03-14	USA	AZ SPHL, Arizona Department of Health Services	TGen North	Jolene Bowers et al
EPI_ISL_426520	USA/AZ-TG269027/2020	2020-03-20	USA	TGen North	TGen North	Jolene Bowers et al
EPI_ISL_426521	USA/AZ-TG269238/2020	2020-03-20	USA	TGen North	TGen North	Jolene Bowers et al
EPI_ISL_426522	USA/AZ-TG269290/2020	2020-03-20	USA	TGen North	TGen North	Jolene Bowers et al
EPI_ISL_426523	USA/AZ-TG269358/2020	2020-03-20	USA	TGen North	TGen North	Jolene Bowers et al
EPI_ISL_426524	USA/AZ-TG269439/2020	2020-03-20	USA	TGen North	TGen North	Jolene Bowers et al
EPI_ISL_426525	USA/AZ-TG269440/2020	2020-03-19	USA	TGen North	TGen North	Jolene Bowers et al
EPI_ISL_426526	USA/AZ-TG269824/2020	2020-03-23	USA	TGen North	TGen North	Jolene Bowers et al
EPI_ISL_426527	USA/AZ-TG269848/2020	2020-03-17	USA	AZ SPHL, Arizona Department of Health Services	TGen North	Jolene Bowers et al
EPI_ISL_426528	USA/AZ-TG269856/2020	2020-03-14	USA	AZ SPHL, Arizona Department of Health Services	TGen North	Jolene Bowers et al
EPI_ISL_426529	USA/AZ-TG269863/2020	2020-03-16	USA	AZ SPHL, Arizona Department of Health Services	TGen North	Jolene Bowers et al
EPI_ISL_426530	USA/AZ-TG269875/2020	2020-03-17	USA	AZ SPHL, Arizona Department of Health Services	TGen North	Jolene Bowers et al
EPI_ISL_426531	USA/AZ-TG269883/2020	2020-03-12	USA	AZ SPHL, Arizona Department of Health Services	TGen North	Jolene Bowers et al
EPI_ISL_426532	USA/AZ-TG270152/2020	2020-03-25	USA	TGen North	TGen North	Jolene Bowers et al
EPI_ISL_426533	USA/AZ-TG270200/2020	2020-03-26	USA	TGen North	TGen North	Jolene Bowers et al
EPI_ISL_426534	USA/AZ-TG271435/2020	2020-03-27	USA	TGen North	TGen North	Jolene Bowers et al
EPI_ISL_426535	USA/AZ-TG271578/2020	2020-03-17	USA	TGen North	TGen North	Jolene Bowers et al
EPI_ISL_426536	USA/AZ-TG271591/2020	2020-03-25	USA	TGen North	TGen North	Jolene Bowers et al
EPI_ISL_426537	USA/AZ-TG271854/2020	2020-03-17	USA	AZ SPHL, Arizona Department of Health Services	TGen North	Jolene Bowers et al
EPI_ISL_426538	USA/AZ-TG271856/2020	2020-03-19	USA	AZ SPHL, Arizona Department of Health Services	TGen North	Jolene Bowers et al
EPI_ISL_426539	USA/AZ-TG271860/2020	2020-03-23	USA	AZ SPHL, Arizona Department of Health Services	TGen North	Jolene Bowers et al
EPI_ISL_426483	USA/AZ-TG271862/2020	2020-03-22	USA	AZ SPHL, Arizona Department of Health Services	TGen North	Jolene Bowers et al
EPI_ISL_426540	USA/AZ-TG271864/2020	2020-03-23	USA	AZ SPHL, Arizona Department of Health Services	TGen North	Jolene Bowers et al
EPI_ISL_427271	USA/AZ-TG271866/2020	2020-03-23	USA	AZ SPHL, Arizona Department of Health Services	TGen North	Jolene Bowers et al
EPI_ISL_427272	USA/AZ-TG271868/2020	2020-03-23	USA	AZ SPHL, Arizona Department of Health Services	TGen North	Jolene Bowers et al
EPI_ISL_426541	USA/AZ-TG271870/2020	2020-03-24	USA	AZ SPHL, Arizona Department of Health Services	TGen North	Jolene Bowers et al
EPI_ISL_426485	USA/AZ-TG271872/2020	2020-03-24	USA	AZ SPHL, Arizona Department of Health Services	TGen North	Jolene Bowers et al
EPI_ISL_426542	USA/AZ-TG271878/2020	2020-03-20	USA	AZ SPHL, Arizona Department of Health Services	TGen North	Jolene Bowers et al
EPI_ISL_426543	USA/AZ-TG271880/2020	2020-03-24	USA	AZ SPHL, Arizona Department of Health Services	TGen North	Jolene Bowers et al
EPI_ISL_426544	USA/AZ-TG271882/2020	2020-03-20	USA	AZ SPHL, Arizona Department of Health Services	TGen North	Jolene Bowers et al
EPI_ISL_426545	USA/AZ-TG271884/2020	2020-03-25	USA	AZ SPHL, Arizona Department of Health Services	TGen North	Jolene Bowers et al
EPI_ISL_426546	USA/AZ-TG271886/2020	2020-03-26	USA	AZ SPHL, Arizona Department of Health Services	TGen North	Jolene Bowers et al
EPI_ISL_426547	USA/AZ-TG271888/2020	2020-03-26	USA	AZ SPHL, Arizona Department of Health Services	TGen North	Jolene Bowers et al
EPI_ISL_426548	USA/AZ-TG271890/2020	2020-03-26	USA	AZ SPHL, Arizona Department of Health Services	TGen North	Jolene Bowers et al
EPI_ISL_426549	USA/AZ-TG271892/2020	2020-03-26	USA	AZ SPHL, Arizona Department of Health Services	TGen North	Jolene Bowers et al
EPI_ISL_426550	USA/AZ-TG271894/2020	2020-03-26	USA	AZ SPHL, Arizona Department of Health Services	TGen North	Jolene Bowers et al
EPI_ISL_426551	USA/AZ-TG271896/2020	2020-03-27	USA	AZ SPHL, Arizona Department of Health Services	TGen North	Jolene Bowers et al
EPI_ISL_426552	USA/AZ-TG271898/2020	2020-03-27	USA	AZ SPHL, Arizona Department of Health Services	TGen North	Jolene Bowers et al
EPI_ISL_426553	USA/AZ-TG271900/2020	2020-03-27	USA	AZ SPHL, Arizona Department of Health Services	TGen North	Jolene Bowers et al
EPI_ISL_426554	USA/AZ-TG271902/2020	2020-03-26	USA	AZ SPHL, Arizona Department of Health Services	TGen North	Jolene Bowers et al
EPI_ISL_426555	USA/AZ-TG271922/2020	2020-03-26	USA	AZ SPHL, Arizona Department of Health Services	TGen North	Jolene Bowers et al
EPI_ISL_426556	USA/AZ-TG272213/2020	2020-04-01	USA	TGen North	TGen North	Jolene Bowers et al
EPI_ISL_426557	USA/AZ-TG272215/2020	2020-04-01	USA	TGen North	TGen North	Jolene Bowers et al
EPI_ISL_426558	USA/AZ-TG273280/2020	2020-03-25	USA	AZ SPHL, Arizona Department of Health Services	TGen North	Jolene Bowers et al
EPI_ISL_426559	USA/AZ-TG273282/2020	2020-03-25	USA	AZ SPHL, Arizona Department of Health Services	TGen North	Jolene Bowers et al
EPI_ISL_426560	USA/AZ-TG273286/2020	2020-03-30	USA	AZ SPHL, Arizona Department of Health Services	TGen North	Jolene Bowers et al
EPI_ISL_426561	USA/AZ-TG273294/2020	2020-03-31	USA	AZ SPHL, Arizona Department of Health Services	TGen North	Jolene Bowers et al
EPI_ISL_426562	USA/AZ-TG273300/2020	2020-03-31	USA	AZ SPHL, Arizona Department of Health Services	TGen North	Jolene Bowers et al
EPI_ISL_426563	USA/AZ-TG273302/2020	2020-03-31	USA	AZ SPHL, Arizona Department of Health Services	TGen North	Jolene Bowers et al
EPI_ISL_426564	USA/AZ-TG273304/2020	2020-04-01	USA	AZ SPHL, Arizona Department of Health Services	TGen North	Jolene Bowers et al
EPI_ISL_426565	USA/AZ-TG273308/2020	2020-04-01	USA	AZ SPHL, Arizona Department of Health Services	TGen North	Jolene Bowers et al
EPI_ISL_426566	USA/AZ-TG273310/2020	2020-04-01	USA	AZ SPHL, Arizona Department of Health Services	TGen North	Jolene Bowers et al
EPI_ISL_426567	USA/AZ-TG273314/2020	2020-04-01	USA	AZ SPHL, Arizona Department of Health Services	TGen North	Jolene Bowers et al
EPI_ISL_426568	USA/AZ-TG273316/2020	2020-04-02	USA	AZ SPHL, Arizona Department of Health Services	TGen North	Jolene Bowers et al
EPI_ISL_426569	USA/AZ-TG273318/2020	2020-04-02	USA	AZ SPHL, Arizona Department of Health Services	TGen North	Jolene Bowers et al
EPI_ISL_426484	USA/AZ-WL171/2020	2020-03-19	USA	n/a	Worobey Lab on behalf of the Arizona COVID-19 Genomics Union	Brendan B. Larsen et al
EPI_ISL_427161	USA/CT-UW-3845/2020	2020-03-25	USA	UW Virology Lab	UW Virology Lab	Pavitra Roychoudhury et al
EPI_ISL_427162	USA/CT-UW-4238/2020	2020-03-30	USA	UW Virology Lab	UW Virology Lab	Pavitra Roychoudhury et al
EPI_ISL_427163	USA/CT-UW-4244/2020	2020-03-31	USA	UW Virology Lab	UW Virology Lab	Pavitra Roychoudhury et al
EPI_ISL_427164	USA/CT-UW-4251/2020	2020-03-31	USA	UW Virology Lab	UW Virology Lab	Pavitra Roychoudhury et al
EPI_ISL_427165	USA/CT-UW-4341/2020	2020-03-30	USA	UW Virology Lab	UW Virology Lab	Pavitra Roychoudhury et al
EPI_ISL_427166	USA/ID-UW-3888/2020	2020-03-25	USA	UW Virology Lab	UW Virology Lab	Pavitra Roychoudhury et al
EPI_ISL_427167	USA/ID-UW-3892/2020	2020-03-26	USA	UW Virology Lab	UW Virology Lab	Pavitra Roychoudhury et al
EPI_ISL_427168	USA/ID-UW-4100/2020	2020-03-29	USA	UW Virology Lab	UW Virology Lab	Pavitra Roychoudhury et al
EPI_ISL_427169	USA/ID-UW-4239/2020	2020-03-30	USA	UW Virology Lab	UW Virology Lab	Pavitra Roychoudhury et al
EPI_ISL_427170	USA/ID-UW-4266/2020	2020-03-30	USA	UW Virology Lab	UW Virology Lab	Pavitra Roychoudhury et al
EPI_ISL_427171	USA/ID-UW-4462/2020	2020-03-29	USA	UW Virology Lab	UW Virology Lab	Pavitra Roychoudhury et al
EPI_ISL_427172	USA/ID-UW-4486/2020	2020-03-29	USA	UW Virology Lab	UW Virology Lab	Pavitra Roychoudhury et al
EPI_ISL_426627	USA/LA-BIE-096/2020	2020-04-06	USA	Ochsner Health	BioInfoExperts, LLC	Amy Feehan et al
EPI_ISL_426628	USA/LA-BIE-097/2020	2020-04-06	USA	Ochsner Health	BioInfoExperts, LLC	Amy Feehan et al
EPI_ISL_427273	USA/MN-MDH-117/2020	2020-03-20	USA	Minnesota Department of Health, Public Health Laboratory	Minnesota Department of Health, Public Health Laboratory	Matt Plumb et al
EPI_ISL_427274	USA/MN-MDH-118/2020	2020-03-20	USA	Minnesota Department of Health, Public Health Laboratory	Minnesota Department of Health, Public Health Laboratory	Matt Plumb et al
EPI_ISL_427275	USA/MN-MDH-119/2020	2020-03-20	USA	Minnesota Department of Health, Public Health Laboratory	Minnesota Department of Health, Public Health Laboratory	Matt Plumb et al
EPI_ISL_427276	USA/MN-MDH-120/2020	2020-03-20	USA	Minnesota Department of Health, Public Health Laboratory	Minnesota Department of Health, Public Health Laboratory	Matt Plumb et al
EPI_ISL_427277	USA/MN-MDH-121/2020	2020-03-20	USA	Minnesota Department of Health, Public Health Laboratory	Minnesota Department of Health, Public Health Laboratory	Matt Plumb et al
EPI_ISL_427278	USA/MN-MDH-138/2020	2020-03-22	USA	Minnesota Department of Health, Public Health Laboratory	Minnesota Department of Health, Public Health Laboratory	Matt Plumb et al
EPI_ISL_427279	USA/MN-MDH-140/2020	2020-03-21	USA	Minnesota Department of Health, Public Health Laboratory	Minnesota Department of Health, Public Health Laboratory	Matt Plumb et al
EPI_ISL_427280	USA/MN-MDH-141/2020	2020-03-21	USA	Minnesota Department of Health, Public Health Laboratory	Minnesota Department of Health, Public Health Laboratory	Matt Plumb et al
EPI_ISL_427281	USA/MN-MDH-142/2020	2020-03-18	USA	Minnesota Department of Health, Public Health Laboratory	Minnesota Department of Health, Public Health Laboratory	Matt Plumb et al
EPI_ISL_427282	USA/MN-MDH-143/2020	2020-03-22	USA	Minnesota Department of Health, Public Health Laboratory	Minnesota Department of Health, Public Health Laboratory	Matt Plumb et al
EPI_ISL_427283	USA/MN-MDH-144/2020	2020-03-22	USA	Minnesota Department of Health, Public Health Laboratory	Minnesota Department of Health, Public Health Laboratory	Matt Plumb et al
EPI_ISL_427284	USA/MN-MDH-145/2020	2020-03-22	USA	Minnesota Department of Health, Public Health Laboratory	Minnesota Department of Health, Public Health Laboratory	Matt Plumb et al
EPI_ISL_427285	USA/MN-MDH-146/2020	2020-03-22	USA	Minnesota Department of Health, Public Health Laboratory	Minnesota Department of Health, Public Health Laboratory	Matt Plumb et al
EPI_ISL_427286	USA/MN-MDH-147/2020	2020-03-23	USA	Minnesota Department of Health, Public Health Laboratory	Minnesota Department of Health, Public Health Laboratory	Matt Plumb et al
EPI_ISL_427287	USA/MN-MDH-149/2020	2020-03-23	USA	Minnesota Department of Health, Public Health Laboratory	Minnesota Department of Health, Public Health Laboratory	Matt Plumb et al
EPI_ISL_426617	USA/NY-NYUMC162/2020	2020-04-01	USA	NYU Langone Health	Departments of Pathology and Medicine, New York University School of Medicine	Maria Aguero-Rosenfeld et al
EPI_ISL_426618	USA/NY-NYUMC163/2020	2020-04-01	USA	NYU Langone Health	Departments of Pathology and Medicine, New York University School of Medicine	Maria Aguero-Rosenfeld et al
EPI_ISL_426619	USA/NY-NYUMC164/2020	2020-04-01	USA	NYU Langone Health	Departments of Pathology and Medicine, New York University School of Medicine	Maria Aguero-Rosenfeld et al
EPI_ISL_426620	USA/NY-NYUMC165/2020	2020-04-01	USA	NYU Langone Health	Departments of Pathology and Medicine, New York University School of Medicine	Maria Aguero-Rosenfeld et al
EPI_ISL_426621	USA/NY-NYUMC166/2020	2020-04-01	USA	NYU Langone Health	Departments of Pathology and Medicine, New York University School of Medicine	Maria Aguero-Rosenfeld et al
EPI_ISL_426622	USA/NY-NYUMC167/2020	2020-04-01	USA	NYU Langone Health	Departments of Pathology and Medicine, New York University School of Medicine	Maria Aguero-Rosenfeld et al
EPI_ISL_426623	USA/NY-NYUMC168/2020	2020-04-01	USA	NYU Langone Health	Departments of Pathology and Medicine, New York University School of Medicine	Maria Aguero-Rosenfeld et al
EPI_ISL_426624	USA/NY-NYUMC169/2020	2020-04-01	USA	NYU Langone Health	Departments of Pathology and Medicine, New York University School of Medicine	Maria Aguero-Rosenfeld et al
EPI_ISL_426625	USA/NY-NYUMC170/2020	2020-04-01	USA	NYU Langone Health	Departments of Pathology and Medicine, New York University School of Medicine	Maria Aguero-Rosenfeld et al
EPI_ISL_426626	USA/NY-NYUMC171/2020	2020-04-01	USA	NYU Langone Health	Departments of Pathology and Medicine, New York University School of Medicine	Maria Aguero-Rosenfeld et al
EPI_ISL_427289	USA/OH-OSUP0014/2020	2020-03-31	USA	The Ohio State University	The Ohio State University-James Molecular Lab at Polaris	Huolin Tu et al
EPI_ISL_427288	USA/OH-OSUP0016/2020	2020-03-31	USA	The Ohio State University	The Ohio State University-James Molecular Lab at Polaris	Huolin Tu et al
EPI_ISL_427290	USA/OH-OSUP0017/2020	2020-03-31	USA	The Ohio State University	The Ohio State University-James Molecular Lab at Polaris	Huolin Tu et al
EPI_ISL_427291	USA/OH-OSUP0019/2020	2020-03-31	USA	The Ohio State University	The Ohio State University-James Molecular Lab at Polaris	Huolin Tu et al
EPI_ISL_427173	USA/OR-UW-4300/2020	2020-03-31	USA	UW Virology Lab	UW Virology Lab	Pavitra Roychoudhury et al
EPI_ISL_426454	USA/VA-DCLS-0041/2020	2020-03-23	USA	Virginia DCLS	Virginia DCLS	Virginia DCLS et al
EPI_ISL_426455	USA/VA-DCLS-0047/2020	2020-03-27	USA	Virginia DCLS	Virginia DCLS	Virginia DCLS et al
EPI_ISL_426456	USA/VA-DCLS-0048/2020	2020-03-30	USA	Virginia DCLS	Virginia DCLS	Virginia DCLS et al
EPI_ISL_426457	USA/VA-DCLS-0049/2020	2020-03-30	USA	Virginia DCLS	Virginia DCLS	Virginia DCLS et al
EPI_ISL_426458	USA/VA-DCLS-0050/2020	2020-03-30	USA	Virginia DCLS	Virginia DCLS	Virginia DCLS et al
EPI_ISL_426459	USA/VA-DCLS-0051/2020	2020-03-28	USA	Virginia DCLS	Virginia DCLS	Virginia DCLS et al
EPI_ISL_426460	USA/VA-DCLS-0052/2020	2020-03-28	USA	Virginia DCLS	Virginia DCLS	Virginia DCLS et al
EPI_ISL_426461	USA/VA-DCLS-0053/2020	2020-03-27	USA	Virginia DCLS	Virginia DCLS	Virginia DCLS et al
EPI_ISL_426462	USA/VA-DCLS-0054/2020	2020-03-29	USA	Virginia DCLS	Virginia DCLS	Virginia DCLS et al
EPI_ISL_426463	USA/VA-DCLS-0055/2020	2020-03-29	USA	Virginia DCLS	Virginia DCLS	Virginia DCLS et al
EPI_ISL_426464	USA/VA-DCLS-0056/2020	2020-04-01	USA	Virginia DCLS	Virginia DCLS	Virginia DCLS et al
EPI_ISL_426465	USA/VA-DCLS-0057/2020	2020-03-31	USA	Virginia DCLS	Virginia DCLS	Virginia DCLS et al
EPI_ISL_426466	USA/VA-DCLS-0058/2020	2020-03-31	USA	Virginia DCLS	Virginia DCLS	Virginia DCLS et al
EPI_ISL_426467	USA/VA-DCLS-0059/2020	2020-03-31	USA	Virginia DCLS	Virginia DCLS	Virginia DCLS et al
EPI_ISL_426468	USA/VA-DCLS-0060/2020	2020-03-31	USA	Virginia DCLS	Virginia DCLS	Virginia DCLS et al
EPI_ISL_426469	USA/VA-DCLS-0061/2020	2020-03-30	USA	Virginia DCLS	Virginia DCLS	Virginia DCLS et al
EPI_ISL_426470	USA/VA-DCLS-0063/2020	2020-03-31	USA	Virginia DCLS	Virginia DCLS	Virginia DCLS et al
EPI_ISL_426471	USA/VA-DCLS-0064/2020	2020-04-02	USA	Virginia DCLS	Virginia DCLS	Virginia DCLS et al
EPI_ISL_426472	USA/VA-DCLS-0065/2020	2020-04-03	USA	Virginia DCLS	Virginia DCLS	Virginia DCLS et al
EPI_ISL_426473	USA/VA-DCLS-0066/2020	2020-04-03	USA	Virginia DCLS	Virginia DCLS	Virginia DCLS et al
EPI_ISL_426474	USA/VA-DCLS-0067/2020	2020-04-03	USA	Virginia DCLS	Virginia DCLS	Virginia DCLS et al
EPI_ISL_426475	USA/VA-DCLS-0068/2020	2020-04-04	USA	Virginia DCLS	Virginia DCLS	Virginia DCLS et al
EPI_ISL_427174	USA/WA-UW-3809/2020	2020-03-26	USA	UW Virology Lab	UW Virology Lab	Pavitra Roychoudhury et al
EPI_ISL_427175	USA/WA-UW-3810/2020	2020-03-26	USA	UW Virology Lab	UW Virology Lab	Pavitra Roychoudhury et al
EPI_ISL_427176	USA/WA-UW-3812/2020	2020-03-26	USA	UW Virology Lab	UW Virology Lab	Pavitra Roychoudhury et al
EPI_ISL_427177	USA/WA-UW-3814/2020	2020-03-26	USA	UW Virology Lab	UW Virology Lab	Pavitra Roychoudhury et al
EPI_ISL_427178	USA/WA-UW-3815/2020	2020-03-27	USA	UW Virology Lab	UW Virology Lab	Pavitra Roychoudhury et al
EPI_ISL_427179	USA/WA-UW-3816/2020	2020-03-26	USA	UW Virology Lab	UW Virology Lab	Pavitra Roychoudhury et al
EPI_ISL_427180	USA/WA-UW-3819/2020	2020-03-26	USA	UW Virology Lab	UW Virology Lab	Pavitra Roychoudhury et al
EPI_ISL_427181	USA/WA-UW-3826/2020	2020-03-26	USA	UW Virology Lab	UW Virology Lab	Pavitra Roychoudhury et al
EPI_ISL_427182	USA/WA-UW-3827/2020	2020-03-26	USA	UW Virology Lab	UW Virology Lab	Pavitra Roychoudhury et al
EPI_ISL_427183	USA/WA-UW-3828/2020	2020-03-25	USA	UW Virology Lab	UW Virology Lab	Pavitra Roychoudhury et al
EPI_ISL_427184	USA/WA-UW-3829/2020	2020-03-25	USA	UW Virology Lab	UW Virology Lab	Pavitra Roychoudhury et al
EPI_ISL_427185	USA/WA-UW-3832/2020	2020-03-26	USA	UW Virology Lab	UW Virology Lab	Pavitra Roychoudhury et al
EPI_ISL_427186	USA/WA-UW-3833/2020	2020-03-26	USA	UW Virology Lab	UW Virology Lab	Pavitra Roychoudhury et al
EPI_ISL_427187	USA/WA-UW-3834/2020	2020-03-26	USA	UW Virology Lab	UW Virology Lab	Pavitra Roychoudhury et al
EPI_ISL_427188	USA/WA-UW-3838/2020	2020-03-26	USA	UW Virology Lab	UW Virology Lab	Pavitra Roychoudhury et al
EPI_ISL_427189	USA/WA-UW-3839/2020	2020-03-26	USA	UW Virology Lab	UW Virology Lab	Pavitra Roychoudhury et al
EPI_ISL_427190	USA/WA-UW-3841/2020	2020-03-26	USA	UW Virology Lab	UW Virology Lab	Pavitra Roychoudhury et al
EPI_ISL_427191	USA/WA-UW-3843/2020	2020-03-27	USA	UW Virology Lab	UW Virology Lab	Pavitra Roychoudhury et al
EPI_ISL_427192	USA/WA-UW-3844/2020	2020-03-25	USA	UW Virology Lab	UW Virology Lab	Pavitra Roychoudhury et al
EPI_ISL_427193	USA/WA-UW-3850/2020	2020-03-26	USA	UW Virology Lab	UW Virology Lab	Pavitra Roychoudhury et al
EPI_ISL_427194	USA/WA-UW-3855/2020	2020-03-26	USA	UW Virology Lab	UW Virology Lab	Pavitra Roychoudhury et al
EPI_ISL_427195	USA/WA-UW-3858/2020	2020-03-26	USA	UW Virology Lab	UW Virology Lab	Pavitra Roychoudhury et al
EPI_ISL_427196	USA/WA-UW-3862/2020	2020-03-26	USA	UW Virology Lab	UW Virology Lab	Pavitra Roychoudhury et al
EPI_ISL_427197	USA/WA-UW-3868/2020	2020-03-25	USA	UW Virology Lab	UW Virology Lab	Pavitra Roychoudhury et al
EPI_ISL_427198	USA/WA-UW-3871/2020	2020-03-26	USA	UW Virology Lab	UW Virology Lab	Pavitra Roychoudhury et al
EPI_ISL_427199	USA/WA-UW-3880/2020	2020-03-26	USA	UW Virology Lab	UW Virology Lab	Pavitra Roychoudhury et al
EPI_ISL_427200	USA/WA-UW-3881/2020	2020-03-25	USA	UW Virology Lab	UW Virology Lab	Pavitra Roychoudhury et al
EPI_ISL_427201	USA/WA-UW-3883/2020	2020-03-27	USA	UW Virology Lab	UW Virology Lab	Pavitra Roychoudhury et al
EPI_ISL_427202	USA/WA-UW-3889/2020	2020-03-27	USA	UW Virology Lab	UW Virology Lab	Pavitra Roychoudhury et al
EPI_ISL_427203	USA/WA-UW-3895/2020	2020-03-27	USA	UW Virology Lab	UW Virology Lab	Pavitra Roychoudhury et al
EPI_ISL_427204	USA/WA-UW-3900/2020	2020-03-27	USA	UW Virology Lab	UW Virology Lab	Pavitra Roychoudhury et al
EPI_ISL_427205	USA/WA-UW-3903/2020	2020-03-27	USA	UW Virology Lab	UW Virology Lab	Pavitra Roychoudhury et al
EPI_ISL_427206	USA/WA-UW-3908/2020	2020-03-27	USA	UW Virology Lab	UW Virology Lab	Pavitra Roychoudhury et al
EPI_ISL_427207	USA/WA-UW-3911/2020	2020-03-27	USA	UW Virology Lab	UW Virology Lab	Pavitra Roychoudhury et al
EPI_ISL_427208	USA/WA-UW-3917/2020	2020-03-27	USA	UW Virology Lab	UW Virology Lab	Pavitra Roychoudhury et al
EPI_ISL_427209	USA/WA-UW-3918/2020	2020-03-27	USA	UW Virology Lab	UW Virology Lab	Pavitra Roychoudhury et al
EPI_ISL_427210	USA/WA-UW-3923/2020	2020-03-27	USA	UW Virology Lab	UW Virology Lab	Pavitra Roychoudhury et al
EPI_ISL_427211	USA/WA-UW-3932/2020	2020-03-27	USA	UW Virology Lab	UW Virology Lab	Pavitra Roychoudhury et al
EPI_ISL_427212	USA/WA-UW-3935/2020	2020-03-27	USA	UW Virology Lab	UW Virology Lab	Pavitra Roychoudhury et al
EPI_ISL_427213	USA/WA-UW-3939/2020	2020-03-27	USA	UW Virology Lab	UW Virology Lab	Pavitra Roychoudhury et al
EPI_ISL_427214	USA/WA-UW-3940/2020	2020-03-27	USA	UW Virology Lab	UW Virology Lab	Pavitra Roychoudhury et al
EPI_ISL_427215	USA/WA-UW-3941/2020	2020-03-27	USA	UW Virology Lab	UW Virology Lab	Pavitra Roychoudhury et al
EPI_ISL_427216	USA/WA-UW-3942/2020	2020-03-27	USA	UW Virology Lab	UW Virology Lab	Pavitra Roychoudhury et al
EPI_ISL_427217	USA/WA-UW-3946/2020	2020-03-27	USA	UW Virology Lab	UW Virology Lab	Pavitra Roychoudhury et al
EPI_ISL_427218	USA/WA-UW-3950/2020	2020-03-27	USA	UW Virology Lab	UW Virology Lab	Pavitra Roychoudhury et al
EPI_ISL_427219	USA/WA-UW-3954/2020	2020-03-27	USA	UW Virology Lab	UW Virology Lab	Pavitra Roychoudhury et al
EPI_ISL_427220	USA/WA-UW-3959/2020	2020-03-27	USA	UW Virology Lab	UW Virology Lab	Pavitra Roychoudhury et al
EPI_ISL_427221	USA/WA-UW-3963/2020	2020-03-30	USA	UW Virology Lab	UW Virology Lab	Pavitra Roychoudhury et al
EPI_ISL_427222	USA/WA-UW-3964/2020	2020-03-31	USA	UW Virology Lab	UW Virology Lab	Pavitra Roychoudhury et al
EPI_ISL_427223	USA/WA-UW-3969/2020	2020-03-31	USA	UW Virology Lab	UW Virology Lab	Pavitra Roychoudhury et al
EPI_ISL_427224	USA/WA-UW-3983/2020	2020-03-29	USA	UW Virology Lab	UW Virology Lab	Pavitra Roychoudhury et al
EPI_ISL_427225	USA/WA-UW-3984/2020	2020-03-29	USA	UW Virology Lab	UW Virology Lab	Pavitra Roychoudhury et al
EPI_ISL_427226	USA/WA-UW-3985/2020	2020-03-29	USA	UW Virology Lab	UW Virology Lab	Pavitra Roychoudhury et al
EPI_ISL_427227	USA/WA-UW-3986/2020	2020-03-29	USA	UW Virology Lab	UW Virology Lab	Pavitra Roychoudhury et al
EPI_ISL_427228	USA/WA-UW-3988/2020	2020-03-29	USA	UW Virology Lab	UW Virology Lab	Pavitra Roychoudhury et al
EPI_ISL_427229	USA/WA-UW-3989/2020	2020-03-28	USA	UW Virology Lab	UW Virology Lab	Pavitra Roychoudhury et al
EPI_ISL_427230	USA/WA-UW-3990/2020	2020-03-29	USA	UW Virology Lab	UW Virology Lab	Pavitra Roychoudhury et al
EPI_ISL_427231	USA/WA-UW-3992/2020	2020-03-29	USA	UW Virology Lab	UW Virology Lab	Pavitra Roychoudhury et al
EPI_ISL_427232	USA/WA-UW-3994/2020	2020-03-28	USA	UW Virology Lab	UW Virology Lab	Pavitra Roychoudhury et al
EPI_ISL_427233	USA/WA-UW-3996/2020	2020-03-28	USA	UW Virology Lab	UW Virology Lab	Pavitra Roychoudhury et al
EPI_ISL_427234	USA/WA-UW-3997/2020	2020-03-29	USA	UW Virology Lab	UW Virology Lab	Pavitra Roychoudhury et al
EPI_ISL_427235	USA/WA-UW-4035/2020	2020-03-28	USA	UW Virology Lab	UW Virology Lab	Pavitra Roychoudhury et al
EPI_ISL_427236	USA/WA-UW-4038/2020	2020-03-29	USA	UW Virology Lab	UW Virology Lab	Pavitra Roychoudhury et al
EPI_ISL_427237	USA/WA-UW-4039/2020	2020-03-29	USA	UW Virology Lab	UW Virology Lab	Pavitra Roychoudhury et al
EPI_ISL_427238	USA/WA-UW-4068/2020	2020-04-01	USA	UW Virology Lab	UW Virology Lab	Pavitra Roychoudhury et al
EPI_ISL_427239	USA/WA-UW-4082/2020	2020-04-01	USA	UW Virology Lab	UW Virology Lab	Pavitra Roychoudhury et al
EPI_ISL_427240	USA/WA-UW-4105/2020	2020-03-31	USA	UW Virology Lab	UW Virology Lab	Pavitra Roychoudhury et al
EPI_ISL_427241	USA/WA-UW-4109/2020	2020-03-31	USA	UW Virology Lab	UW Virology Lab	Pavitra Roychoudhury et al
EPI_ISL_427242	USA/WA-UW-4111/2020	2020-03-31	USA	UW Virology Lab	UW Virology Lab	Pavitra Roychoudhury et al
EPI_ISL_427243	USA/WA-UW-4118/2020	2020-03-31	USA	UW Virology Lab	UW Virology Lab	Pavitra Roychoudhury et al
EPI_ISL_427244	USA/WA-UW-4130/2020	2020-03-31	USA	UW Virology Lab	UW Virology Lab	Pavitra Roychoudhury et al
EPI_ISL_427245	USA/WA-UW-4180/2020	2020-04-01	USA	UW Virology Lab	UW Virology Lab	Pavitra Roychoudhury et al
EPI_ISL_427246	USA/WA-UW-4188/2020	2020-03-31	USA	UW Virology Lab	UW Virology Lab	Pavitra Roychoudhury et al
EPI_ISL_427247	USA/WA-UW-4197/2020	2020-03-31	USA	UW Virology Lab	UW Virology Lab	Pavitra Roychoudhury et al
EPI_ISL_427248	USA/WA-UW-4213/2020	2020-03-31	USA	UW Virology Lab	UW Virology Lab	Pavitra Roychoudhury et al
EPI_ISL_427249	USA/WA-UW-4217/2020	2020-03-31	USA	UW Virology Lab	UW Virology Lab	Pavitra Roychoudhury et al
EPI_ISL_427250	USA/WA-UW-4227/2020	2020-03-31	USA	UW Virology Lab	UW Virology Lab	Pavitra Roychoudhury et al
EPI_ISL_427251	USA/WA-UW-4228/2020	2020-03-31	USA	UW Virology Lab	UW Virology Lab	Pavitra Roychoudhury et al
EPI_ISL_427252	USA/WA-UW-4281/2020	2020-03-31	USA	UW Virology Lab	UW Virology Lab	Pavitra Roychoudhury et al
EPI_ISL_427253	USA/WA-UW-4289/2020	2020-03-31	USA	UW Virology Lab	UW Virology Lab	Pavitra Roychoudhury et al
EPI_ISL_427254	USA/WA-UW-4290/2020	2020-03-31	USA	UW Virology Lab	UW Virology Lab	Pavitra Roychoudhury et al
EPI_ISL_427255	USA/WA-UW-4291/2020	2020-03-31	USA	UW Virology Lab	UW Virology Lab	Pavitra Roychoudhury et al
EPI_ISL_427256	USA/WA-UW-4292/2020	2020-03-31	USA	UW Virology Lab	UW Virology Lab	Pavitra Roychoudhury et al
EPI_ISL_427257	USA/WA-UW-4315/2020	2020-03-31	USA	UW Virology Lab	UW Virology Lab	Pavitra Roychoudhury et al
EPI_ISL_427258	USA/WA-UW-4316/2020	2020-03-31	USA	UW Virology Lab	UW Virology Lab	Pavitra Roychoudhury et al
EPI_ISL_427259	USA/WA-UW-4318/2020	2020-03-31	USA	UW Virology Lab	UW Virology Lab	Pavitra Roychoudhury et al
EPI_ISL_427260	USA/WA-UW-4321/2020	2020-03-31	USA	UW Virology Lab	UW Virology Lab	Pavitra Roychoudhury et al
EPI_ISL_427261	USA/WA-UW-4322/2020	2020-03-31	USA	UW Virology Lab	UW Virology Lab	Pavitra Roychoudhury et al
EPI_ISL_427262	USA/WA-UW-4324/2020	2020-03-30	USA	UW Virology Lab	UW Virology Lab	Pavitra Roychoudhury et al
EPI_ISL_427263	USA/WA-UW-4326/2020	2020-03-31	USA	UW Virology Lab	UW Virology Lab	Pavitra Roychoudhury et al
EPI_ISL_427264	USA/WA-UW-4329/2020	2020-03-29	USA	UW Virology Lab	UW Virology Lab	Pavitra Roychoudhury et al
EPI_ISL_427265	USA/WA-UW-4330/2020	2020-03-31	USA	UW Virology Lab	UW Virology Lab	Pavitra Roychoudhury et al
EPI_ISL_427266	USA/WA-UW-4335/2020	2020-03-30	USA	UW Virology Lab	UW Virology Lab	Pavitra Roychoudhury et al
EPI_ISL_427267	USA/WA-UW-4337/2020	2020-03-30	USA	UW Virology Lab	UW Virology Lab	Pavitra Roychoudhury et al
EPI_ISL_427268	USA/WA-UW-4340/2020	2020-03-30	USA	UW Virology Lab	UW Virology Lab	Pavitra Roychoudhury et al
EPI_ISL_427269	USA/WA-UW-4499/2020	2020-03-31	USA	UW Virology Lab	UW Virology Lab	Pavitra Roychoudhury et al
EPI_ISL_427270	USA/WA-UW-4500/2020	2020-03-31	USA	UW Virology Lab	UW Virology Lab	Pavitra Roychoudhury et al
EPI_ISL_426476	Uruguay/UY-1/2020	2020-03-16	Uruguay	Microbial Genomics Laboratory, Institut Pasteur Montevideo	Microbial Genomics Laboratory, Institut Pasteur Montevideo, Uruguay	Cecilia Salazar et al
EPI_ISL_426477	Uruguay/UY-2/2020	2020-03-16	Uruguay	Microbial Genomics Laboratory, Institut Pasteur Montevideo	Microbial Genomics Laboratory, Institut Pasteur Montevideo, Uruguay	Cecilia Salazar et al
EPI_ISL_426478	Uruguay/UY-3/2020	2020-03-17	Uruguay	Microbial Genomics Laboratory, Institut Pasteur Montevideo	Microbial Genomics Laboratory, Institut Pasteur Montevideo, Uruguay	Cecilia Salazar et al
EPI_ISL_426479	Uruguay/UY-4/2020	2020-03-17	Uruguay	Microbial Genomics Laboratory, Institut Pasteur Montevideo	Microbial Genomics Laboratory, Institut Pasteur Montevideo	Cecilia Salazar et al
EPI_ISL_426480	Uruguay/UY-5/2020	2020-03-17	Uruguay	Microbial Genomics Laboratory, Institut Pasteur Montevideo	Microbial Genomics Laboratory, Institut Pasteur Montevideo	Cecilia Salazar et al
EPI_ISL_426481	Uruguay/UY-6/2020	2020-03-17	Uruguay	Microbial Genomics Laboratory, Institut Pasteur Montevideo, Uruguay	Microbial Genomics Laboratory, Institut Pasteur Montevideo	Cecilia Salazar et al
EPI_ISL_426482	Uruguay/UY-7/2020	2020-03-17	Uruguay	Microbial Genomics Laboratory, Institut Pasteur Montevideo, Uruguay	Microbial Genomics Laboratory, Institut Pasteur Montevideo	Cecilia Salazar et al
EPI_ISL_426583	Uruguay/UY-8/2020	2020-03-17	Uruguay	Microbial Genomics Laboratory, Institut Pasteur Monteivdeo	Microbial Genomics Laboratory, Institut Pasteur Montevideo, Uruguay	Cecilia Salazar et al
EPI_ISL_426584	Uruguay/UY-9/2020	2020-03-19	Uruguay	Microbial Genomics Laboratory, Institut Pasteur Montevideo, Uruguay	Microbial Genomics Laboratory, Institut Pasteur Montevideo, Uruguay	Cecilia Salazar et al
EPI_ISL_427340	Belgium/ULG-10019/2020	2020-03-31	Belgium	Department of Clinical Microbiology	GIGA Medical Genomics	Keith Durkin et al
EPI_ISL_427341	Belgium/ULG-10023/2020	2020-03-30	Belgium	Department of Clinical Microbiology	GIGA Medical Genomics	Keith Durkin et al
EPI_ISL_427342	Belgium/ULG-10034/2020	2020-03-31	Belgium	Department of Clinical Microbiology	GIGA Medical Genomics	Keith Durkin et al
EPI_ISL_427343	Belgium/ULG-10035/2020	2020-03-31	Belgium	Department of Clinical Microbiology	GIGA Medical Genomics	Keith Durkin et al
EPI_ISL_427344	Belgium/ULG-10036/2020	2020-03-30	Belgium	Department of Clinical Microbiology	GIGA Medical Genomics	Keith Durkin et al
EPI_ISL_427345	Belgium/ULG-10037/2020	2020-03-30	Belgium	Department of Clinical Microbiology	GIGA Medical Genomics	Keith Durkin et al
EPI_ISL_427346	Belgium/ULG-10038/2020	2020-03-30	Belgium	Department of Clinical Microbiology	GIGA Medical Genomics	Keith Durkin et al
EPI_ISL_427347	Belgium/ULG-10041/2020	2020-03-31	Belgium	Department of Clinical Microbiology	GIGA Medical Genomics	Keith Durkin et al
EPI_ISL_427389	Belgium/ULG-10096/2020	2020-04-05	Belgium	Department of Clinical Microbiology	GIGA Medical Genomics	Keith Durkin et al
EPI_ISL_427348	Belgium/ULG-10097/2020	2020-04-06	Belgium	Department of Clinical Microbiology	GIGA Medical Genomics	Keith Durkin et al
EPI_ISL_427349	Belgium/ULG-10098/2020	2020-04-06	Belgium	Department of Clinical Microbiology	GIGA Medical Genomics	Keith Durkin et al
EPI_ISL_427350	Belgium/ULG-10099/2020	2020-04-06	Belgium	Department of Clinical Microbiology	GIGA Medical Genomics	Keith Durkin et al
EPI_ISL_427351	Belgium/ULG-10100/2020	2020-04-07	Belgium	Department of Clinical Microbiology	GIGA Medical Genomics	Keith Durkin et al
EPI_ISL_427352	Belgium/ULG-10101/2020	2020-04-06	Belgium	Department of Clinical Microbiology	GIGA Medical Genomics	Keith Durkin et al
EPI_ISL_427353	Belgium/ULG-10102/2020	2020-04-06	Belgium	Department of Clinical Microbiology	GIGA Medical Genomics	Keith Durkin et al
EPI_ISL_427354	Belgium/ULG-10103/2020	2020-04-06	Belgium	Department of Clinical Microbiology	GIGA Medical Genomics	Keith Durkin et al
EPI_ISL_427355	Belgium/ULG-10104/2020	2020-04-06	Belgium	Department of Clinical Microbiology	GIGA Medical Genomics	Keith Durkin et al
EPI_ISL_427356	Belgium/ULG-10105/2020	2020-04-06	Belgium	Department of Clinical Microbiology	GIGA Medical Genomics	Keith Durkin et al
EPI_ISL_427357	Belgium/ULG-10106/2020	2020-04-07	Belgium	Department of Clinical Microbiology	GIGA Medical Genomics	Keith Durkin et al
EPI_ISL_427358	Belgium/ULG-10107/2020	2020-04-06	Belgium	Department of Clinical Microbiology	GIGA Medical Genomics	Keith Durkin et al
EPI_ISL_427359	Belgium/ULG-10108/2020	2020-04-06	Belgium	Department of Clinical Microbiology	GIGA Medical Genomics	Keith Durkin et al
EPI_ISL_427360	Belgium/ULG-10109/2020	2020-04-07	Belgium	Department of Clinical Microbiology	GIGA Medical Genomics	Keith Durkin et al
EPI_ISL_427361	Belgium/ULG-10111/2020	2020-04-07	Belgium	Department of Clinical Microbiology	GIGA Medical Genomics	Keith Durkin et al
EPI_ISL_427362	Belgium/ULG-10112/2020	2020-04-06	Belgium	Department of Clinical Microbiology	GIGA Medical Genomics	Keith Durkin et al
EPI_ISL_427363	Belgium/ULG-10114/2020	2020-04-07	Belgium	Department of Clinical Microbiology	GIGA Medical Genomics	Keith Durkin et al
EPI_ISL_427364	Belgium/ULG-10115/2020	2020-04-07	Belgium	Department of Clinical Microbiology	GIGA Medical Genomics	Keith Durkin et al
EPI_ISL_427365	Belgium/ULG-10117/2020	2020-04-07	Belgium	Department of Clinical Microbiology	GIGA Medical Genomics	Keith Durkin et al
EPI_ISL_427366	Belgium/ULG-10118/2020	2020-04-07	Belgium	Department of Clinical Microbiology	GIGA Medical Genomics	Keith Durkin et al
EPI_ISL_427367	Belgium/ULG-10119/2020	2020-04-07	Belgium	Department of Clinical Microbiology	GIGA Medical Genomics	Keith Durkin et al
EPI_ISL_427368	Belgium/ULG-10120/2020	2020-04-07	Belgium	Department of Clinical Microbiology	GIGA Medical Genomics	Keith Durkin et al
EPI_ISL_427369	Belgium/ULG-10121/2020	2020-04-07	Belgium	Department of Clinical Microbiology	GIGA Medical Genomics	Keith Durkin et al
EPI_ISL_427370	Belgium/ULG-10122/2020	2020-04-07	Belgium	Department of Clinical Microbiology	GIGA Medical Genomics	Keith Durkin et al
EPI_ISL_427371	Belgium/ULG-10124/2020	2020-04-07	Belgium	Department of Clinical Microbiology	GIGA Medical Genomics	Keith Durkin et al
EPI_ISL_427390	Belgium/ULG-10125/2020	2020-04-07	Belgium	Department of Clinical Microbiology	GIGA Medical Genomics	Keith Durkin et al
EPI_ISL_427372	Belgium/ULG-10126/2020	2020-04-07	Belgium	Department of Clinical Microbiology	GIGA Medical Genomics	Keith Durkin et al
EPI_ISL_427373	Belgium/ULG-10127/2020	2020-04-07	Belgium	Department of Clinical Microbiology	GIGA Medical Genomics	Keith Durkin et al
EPI_ISL_427374	Belgium/ULG-10128/2020	2020-04-07	Belgium	Department of Clinical Microbiology	GIGA Medical Genomics	Keith Durkin et al
EPI_ISL_427375	Belgium/ULG-10130/2020	2020-04-07	Belgium	Department of Clinical Microbiology	GIGA Medical Genomics	Keith Durkin et al
EPI_ISL_427376	Belgium/ULG-10131/2020	2020-04-07	Belgium	Department of Clinical Microbiology	GIGA Medical Genomics	Keith Durkin et al
EPI_ISL_427377	Belgium/ULG-10132/2020	2020-04-07	Belgium	Department of Clinical Microbiology	GIGA Medical Genomics	Keith Durkin et al
EPI_ISL_427378	Belgium/ULG-10133/2020	2020-04-07	Belgium	Department of Clinical Microbiology	GIGA Medical Genomics	Keith Durkin et al
EPI_ISL_427379	Belgium/ULG-10134/2020	2020-04-08	Belgium	Department of Clinical Microbiology	GIGA Medical Genomics	Keith Durkin et al
EPI_ISL_427380	Belgium/ULG-10135/2020	2020-04-08	Belgium	Department of Clinical Microbiology	GIGA Medical Genomics	Keith Durkin et al
EPI_ISL_427381	Belgium/ULG-10136/2020	2020-04-08	Belgium	Department of Clinical Microbiology	GIGA Medical Genomics	Keith Durkin et al
EPI_ISL_427382	Belgium/ULG-10137/2020	2020-04-08	Belgium	Department of Clinical Microbiology	GIGA Medical Genomics	Keith Durkin et al
EPI_ISL_427383	Belgium/ULG-10138/2020	2020-04-08	Belgium	Department of Clinical Microbiology	GIGA Medical Genomics	Keith Durkin et al
EPI_ISL_427384	Belgium/ULG-10139/2020	2020-04-08	Belgium	Department of Clinical Microbiology	GIGA Medical Genomics	Keith Durkin et al
EPI_ISL_427386	Belgium/ULG-10141/2020	2020-04-08	Belgium	Department of Clinical Microbiology	GIGA Medical Genomics	Keith Durkin et al
EPI_ISL_427385	Belgium/ULG-10142/2020	2020-04-08	Belgium	Department of Clinical Microbiology	GIGA Medical Genomics	Keith Durkin et al
EPI_ISL_427387	Belgium/ULG-10143/2020	2020-04-07	Belgium	Department of Clinical Microbiology	GIGA Medical Genomics	Keith Durkin et al
EPI_ISL_427388	Belgium/ULG-10144/2020	2020-04-07	Belgium	Department of Clinical Microbiology	GIGA Medical Genomics	Keith Durkin et al
EPI_ISL_427292	Brazil/AL-837/2020	2020-03-18	Brazil	LACEN-AL - Laboratorio Central de Alagoas	Instituto Oswaldo Cruz FIOCRUZ - Laboratory of Respiratory Viruses and Measles (LVRS)	Paola Resende et al
EPI_ISL_427293	Brazil/BA-510/2020	2020-03-06	Brazil	LACEN-BA - LaboratÃ³rio Central de SaÃºde PÃºblica Professor GonÃ§alo Moniz	Instituto Oswaldo Cruz FIOCRUZ - Laboratory of Respiratory Viruses and Measles (LVRS)	Paola Resende et al
EPI_ISL_427294	Brazil/DF-615i/2020	2020-03-13	Brazil	Instituto Oswaldo Cruz FIOCRUZ - Laboratory of Respiratory Viruses and Measles (LVRS)	Instituto Oswaldo Cruz FIOCRUZ - Laboratory of Respiratory Viruses and Measles (LVRS)	Paola Resende et al
EPI_ISL_427295	Brazil/DF-619i/2020	2020-03-13	Brazil	Instituto Oswaldo Cruz FIOCRUZ - Laboratory of Respiratory Viruses and Measles (LVRS)	Instituto Oswaldo Cruz FIOCRUZ - Laboratory of Respiratory Viruses and Measles (LVRS)	Paola Resende et al
EPI_ISL_427296	Brazil/DF-861/2020	2020-03-23	Brazil	Instituto Oswaldo Cruz FIOCRUZ - Laboratory of Respiratory Viruses and Measles (LVRS)	Instituto Oswaldo Cruz FIOCRUZ - Laboratory of Respiratory Viruses and Measles (LVRS)	Paola Resende et al
EPI_ISL_427297	Brazil/DF-862/2020	2020-03-23	Brazil	Instituto Oswaldo Cruz FIOCRUZ - Laboratory of Respiratory Viruses and Measles (LVRS)	Instituto Oswaldo Cruz FIOCRUZ - Laboratory of Respiratory Viruses and Measles (LVRS)	Paola Resende et al
EPI_ISL_427298	Brazil/DF-891/2020	2020-03-22	Brazil	Instituto Oswaldo Cruz FIOCRUZ - Laboratory of Respiratory Viruses and Measles (LVRS)	Instituto Oswaldo Cruz FIOCRUZ - Laboratory of Respiratory Viruses and Measles (LVRS)	Paola Resende et al
EPI_ISL_427299	Brazil/RJ-352/2020	2020-03-05	Brazil	Instituto Oswaldo Cruz FIOCRUZ - Laboratory of Respiratory Viruses and Measles (LVRS)	Instituto Oswaldo Cruz FIOCRUZ - Laboratory of Respiratory Viruses and Measles (LVRS)	Paola Resende et al
EPI_ISL_427300	Brazil/RJ-477/2020	2020-03-11	Brazil	Instituto Oswaldo Cruz FIOCRUZ - Laboratory of Respiratory Viruses and Measles (LVRS)	Instituto Oswaldo Cruz FIOCRUZ - Laboratory of Respiratory Viruses and Measles (LVRS)	Paola Resende et al
EPI_ISL_427301	Brazil/RJ-477i/2020	2020-03-11	Brazil	Instituto Oswaldo Cruz FIOCRUZ - Laboratory of Respiratory Viruses and Measles (LVRS)	Instituto Oswaldo Cruz FIOCRUZ - Laboratory of Respiratory Viruses and Measles (LVRS)	Paola Resende et al
EPI_ISL_427302	Brazil/RJ-763/2020	2020-03-20	Brazil	Instituto Oswaldo Cruz FIOCRUZ - Laboratory of Respiratory Viruses and Measles (LVRS)	Instituto Oswaldo Cruz FIOCRUZ - Laboratory of Respiratory Viruses and Measles (LVRS)	Paola Resende et al
EPI_ISL_427303	Brazil/RJ-818/2020	2020-03-25	Brazil	Instituto Oswaldo Cruz FIOCRUZ - Laboratory of Respiratory Viruses and Measles (LVRS)	Instituto Oswaldo Cruz FIOCRUZ - Laboratory of Respiratory Viruses and Measles (LVRS)	Paola Resende et al
EPI_ISL_427304	Brazil/RJ-872/2020	2020-03-26	Brazil	Instituto Oswaldo Cruz FIOCRUZ - Laboratory of Respiratory Viruses and Measles (LVRS)	Instituto Oswaldo Cruz FIOCRUZ - Laboratory of Respiratory Viruses and Measles (LVRS)	Paola Resende et al
EPI_ISL_427305	Brazil/SC-766/2020	2020-03-10	Brazil	LACEN-SC - Laboratorio Central de Santa Catarina	Instituto Oswaldo Cruz FIOCRUZ - Laboratory of Respiratory Viruses and Measles (LVRS)	Paola Resende et al
EPI_ISL_427306	Brazil/SC-769/2020	2020-03-10	Brazil	LACEN-SC - Laboratorio Central de Santa Catarina	Instituto Oswaldo Cruz FIOCRUZ - Laboratory of Respiratory Viruses and Measles (LVRS)	Paola Resende et al
EPI_ISL_427404	Qatar/QA02/2020	2020-03-23	Qatar	Ministry of Public Health (MoPH)	Biomedical Research Center (BRC)	Abdullatif Al-Khal et al
EPI_ISL_427405	Qatar/QA08/2020	2020-03-23	Qatar	Ministry of Public Health (MoPH)	Biomedical Research Center (BRC)	Abdullatif Al-Khal et al
EPI_ISL_427406	Qatar/QA11/2020	2020-03-23	Qatar	Ministry of Public Health (MoPH)	Biomedical Research Center (BRC)	Abdullatif Al-Khal et al
EPI_ISL_427407	Qatar/QA12/2020	2020-03-23	Qatar	Ministry of Public Health (MoPH)	Biomedical Research Center (BRC)	Abdullatif Al-Khal et al
EPI_ISL_427408	Qatar/QA13/2020	2020-03-23	Qatar	Ministry of Public Health (MoPH)	Biomedical Research Center (BRC)	Abdullatif Al-Khal et al
EPI_ISL_427409	Qatar/QA14/2020	2020-03-23	Qatar	Ministry of Public Health (MoPH)	Biomedical Research Center (BRC)	Abdullatif Al-Khal et al
EPI_ISL_427410	Qatar/QA15/2020	2020-03-23	Qatar	Ministry of Public Health (MoPH)	Biomedical Research Center (BRC)	Abdullatif Al-Khal et al
EPI_ISL_427411	Qatar/QA16/2020	2020-03-23	Qatar	Ministry of Public Health (MoPH)	Biomedical Research Center (BRC)	Abdullatif Al-Khal et al
EPI_ISL_427412	Qatar/QA17/2020	2020-03-23	Qatar	Ministry of Public Health (MoPH)	Biomedical Research Center (BRC)	Abdullatif Al-Khal et al
EPI_ISL_427414	Qatar/QA18/2020	2020-03-23	Qatar	Ministry of Public Health (MoPH)	Biomedical Research Center (BRC)	Abdullatif Al-Khal et al
EPI_ISL_427415	Qatar/QA19/2020	2020-03-23	Qatar	Ministry of Public Health (MoPH)	Biomedical Research Center (BRC)	Abdullatif Al-Khal et al
EPI_ISL_427416	Qatar/QA20/2020	2020-03-23	Qatar	Ministry of Public Health (MoPH)	Biomedical Research Center (BRC)	Abdullatif Al-Khal et al
EPI_ISL_427417	Qatar/QA21/2020	2020-03-23	Qatar	Ministry of Public Health (MoPH)	Biomedical Research Center (BRC)	Abdullatif Al-Khal et al
EPI_ISL_427418	Qatar/QA22/2020	2020-03-23	Qatar	Ministry of Public Health (MoPH)	Biomedical Research Center (BRC)	Abdullatif Al-Khal et al
EPI_ISL_427419	Qatar/QA23/2020	2020-03-23	Qatar	Ministry of Public Health (MoPH)	Biomedical Research Center (BRC)	Abdullatif Al-Khal et al
EPI_ISL_427420	Qatar/QA24/2020	2020-03-23	Qatar	Ministry of Public Health (MoPH)	Biomedical Research Center (BRC)	Abdullatif Al-Khal et al
EPI_ISL_427307	Russia/StPetersburg-RII4144S/2020	2020-03-20	Russia	WHO National Influenza Centre Russian Federation	WHO National Influenza Centre Russian Federation	Andrey Komissarov et al
EPI_ISL_427308	Russia/StPetersburg-RII4307V/2020	2020-03-24	Russia	WHO National Influenza Centre Russian Federation	WHO National Influenza Centre Russian Federation	Andrey Komissarov et al
EPI_ISL_427309	Russia/StPetersburg-RII4308V/2020	2020-03-24	Russia	WHO National Influenza Centre Russian Federation	WHO National Influenza Centre Russian Federation	Andrey Komissarov et al
EPI_ISL_427337	Russia/StPetersburg-RII4326S/2020	2020-03-25	Russia	WHO National Influenza Centre Russian Federation	WHO National Influenza Centre Russian Federation	Andrey Komissarov et al
EPI_ISL_427338	Russia/StPetersburg-RII4328S/2020	2020-03-25	Russia	WHO National Influenza Centre Russian Federation	WHO National Influenza Centre Russian Federation	Andrey Komissarov et al
EPI_ISL_427339	Russia/StPetersburg-RII4332S/2020	2020-03-25	Russia	WHO National Influenza Centre Russian Federation	WHO National Influenza Centre Russian Federation	Andrey Komissarov et al
EPI_ISL_427310	Russia/StPetersburg-RII4382V/2020	2020-03-29	Russia	WHO National Influenza Centre Russian Federation	WHO National Influenza Centre Russian Federation	Andrey Komissarov et al
EPI_ISL_427311	Russia/StPetersburg-RII4384V/2020	2020-03-29	Russia	WHO National Influenza Centre Russian Federation	WHO National Influenza Centre Russian Federation	Andrey Komissarov et al
EPI_ISL_427312	Russia/StPetersburg-RII4386V/2020	2020-03-29	Russia	WHO National Influenza Centre Russian Federation	WHO National Influenza Centre Russian Federation	Andrey Komissarov et al
EPI_ISL_427313	Russia/StPetersburg-RII4532V/2020	2020-04-03	Russia	WHO National Influenza Centre Russian Federation	WHO National Influenza Centre Russian Federation	Andrey Komissarov et al
EPI_ISL_427314	Russia/StPetersburg-RII4546V/2020	2020-04-02	Russia	WHO National Influenza Centre Russian Federation	WHO National Influenza Centre Russian Federation	Andrey Komissarov et al
EPI_ISL_427316	Russia/StPetersburg-RII4584S/2020	2020-04-03	Russia	WHO National Influenza Centre Russian Federation	WHO National Influenza Centre Russian Federation	Andrey Komissarov et al
EPI_ISL_427317	Russia/StPetersburg-RII4585S/2020	2020-04-03	Russia	WHO National Influenza Centre Russian Federation	WHO National Influenza Centre Russian Federation	Andrey Komissarov et al
EPI_ISL_427318	Russia/StPetersburg-RII4591S/2020	2020-04-03	Russia	WHO National Influenza Centre Russian Federation	WHO National Influenza Centre Russian Federation	Andrey Komissarov et al
EPI_ISL_427319	Russia/StPetersburg-RII4597S/2020	2020-04-04	Russia	WHO National Influenza Centre Russian Federation	WHO National Influenza Centre Russian Federation	Andrey Komissarov et al
EPI_ISL_427320	Russia/StPetersburg-RII4637S/2020	2020-04-05	Russia	WHO National Influenza Centre Russian Federation	WHO National Influenza Centre Russian Federation	Andrey Komissarov et al
EPI_ISL_427321	Russia/StPetersburg-RII4649S/2020	2020-04-05	Russia	WHO National Influenza Centre Russian Federation	WHO National Influenza Centre Russian Federation	Andrey Komissarov et al
EPI_ISL_427322	Russia/StPetersburg-RII4655S/2020	2020-04-05	Russia	WHO National Influenza Centre Russian Federation	WHO National Influenza Centre Russian Federation	Andrey Komissarov et al
EPI_ISL_427323	Russia/StPetersburg-RII4678S/2020	2020-04-06	Russia	WHO National Influenza Centre Russian Federation	WHO National Influenza Centre Russian Federation	Andrey Komissarov et al
EPI_ISL_427324	Russia/StPetersburg-RII4686S/2020	2020-04-07	Russia	WHO National Influenza Centre Russian Federation	WHO National Influenza Centre Russian Federation	Andrey Komissarov et al
EPI_ISL_427325	Russia/StPetersburg-RII4693S/2020	2020-04-07	Russia	WHO National Influenza Centre Russian Federation	WHO National Influenza Centre Russian Federation	Andrey Komissarov et al
EPI_ISL_427326	Russia/StPetersburg-RII4694S/2020	2020-04-07	Russia	WHO National Influenza Centre Russian Federation	WHO National Influenza Centre Russian Federation	Andrey Komissarov et al
EPI_ISL_427327	Russia/StPetersburg-RII4696S/2020	2020-04-07	Russia	WHO National Influenza Centre Russian Federation	WHO National Influenza Centre Russian Federation	Andrey Komissarov et al
EPI_ISL_427328	Russia/StPetersburg-RII4697S/2020	2020-04-07	Russia	WHO National Influenza Centre Russian Federation	WHO National Influenza Centre Russian Federation	Andrey Komissarov et al
EPI_ISL_427329	Russia/StPetersburg-RII4707S/2020	2020-04-07	Russia	WHO National Influenza Centre Russian Federation	WHO National Influenza Centre Russian Federation	Andrey Komissarov et al
EPI_ISL_427330	Russia/StPetersburg-RII4711S/2020	2020-04-07	Russia	WHO National Influenza Centre Russian Federation	WHO National Influenza Centre Russian Federation	Andrey Komissarov et al
EPI_ISL_427331	Russia/StPetersburg-RII4713S/2020	2020-04-07	Russia	WHO National Influenza Centre Russian Federation	WHO National Influenza Centre Russian Federation	Andrey Komissarov et al
EPI_ISL_427332	Russia/StPetersburg-RII4723S/2020	2020-04-07	Russia	WHO National Influenza Centre Russian Federation	WHO National Influenza Centre Russian Federation	Andrey Komissarov et al
EPI_ISL_427333	Russia/StPetersburg-RII4724S/2020	2020-04-07	Russia	WHO National Influenza Centre Russian Federation	WHO National Influenza Centre Russian Federation	Andrey Komissarov et al
EPI_ISL_427334	Russia/StPetersburg-RII4726S/2020	2020-04-07	Russia	WHO National Influenza Centre Russian Federation	WHO National Influenza Centre Russian Federation	Andrey Komissarov et al
EPI_ISL_427335	Russia/StPetersburg-RII4728S/2020	2020-04-07	Russia	WHO National Influenza Centre Russian Federation	WHO National Influenza Centre Russian Federation	Andrey Komissarov et al
EPI_ISL_427336	Russia/StPetersburg-RII4781S/2020	2020-04-07	Russia	WHO National Influenza Centre Russian Federation	WHO National Influenza Centre Russian Federation	Andrey Komissarov et al
EPI_ISL_427315	Russia/Ulan-Ude-RII4560S/2020	2020-03-25	Russia	WHO National Influenza Centre Russian Federation	WHO National Influenza Centre Russian Federation	Andrey Komissarov et al
EPI_ISL_427392	Taiwan/TSGH-05/2020	2020-03-14	Taiwan	TSGH-CP molecular lab	TSGH-CP molecular lab	Cherng-Lih Perng et al
EPI_ISL_427393	Taiwan/TSGH-06/2020	2020-03-15	Taiwan	TSGH-CP molecular lab	TSGH-CP molecular lab	Cherng-Lih Perng et al
EPI_ISL_427394	Taiwan/TSGH-07/2020	2020-03-22	Taiwan	TSGH-CP molecular lab	TSGH-CP molecular lab	Cherng-Lih Perng et al
EPI_ISL_427395	Taiwan/TSGH-08/2020	2020-03-23	Taiwan	TSGH-CP molecular lab	TSGH-CP molecular lab	Cherng-Lih Perng et al
EPI_ISL_427396	Taiwan/TSGH-09/2020	2020-03-23	Taiwan	TSGH-CP molecular lab	TSGH-CP molecular lab	Cherng-Lih Perng et al
EPI_ISL_427397	Taiwan/TSGH-10/2020	2020-03-24	Taiwan	TSGH-CP molecular lab	TSGH-CP molecular lab	Cherng-Lih Perng et al
EPI_ISL_427398	Taiwan/TSGH-11/2020	2020-03-25	Taiwan	TSGH-CP molecular lab	TSGH-CP molecular lab	Cherng-Lih Perng et al
EPI_ISL_427391	Turkey/GLAB-CoV008/2020	2020-04-13	Turkey	Genomic Laboratory (GLAB) (Conjoint lab of Health Directorate of Istanbul and Istanbul Technical University)	Genomic Laboratory (GLAB), Istanbul Technical University	Ilker Karacan et al
EPI_ISL_427469	USA/NY-NYUMC172/2020	2020-04-01	USA	NYU Langone Health	Departments of Pathology and Medicine, New York University School of Medicine	Maria Aguero-Rosenfeld et al
EPI_ISL_427470	USA/NY-NYUMC173/2020	2020-04-01	USA	NYU Langone Health	Departments of Pathology and Medicine, New York University School of Medicine	Maria Aguero-Rosenfeld et al
EPI_ISL_427471	USA/NY-NYUMC174/2020	2020-04-01	USA	NYU Langone Health	Departments of Pathology and Medicine, New York University School of Medicine	Maria Aguero-Rosenfeld et al
EPI_ISL_427472	USA/NY-NYUMC175/2020	2020-04-01	USA	NYU Langone Health	Departments of Pathology and Medicine, New York University School of Medicine	Maria Aguero-Rosenfeld et al
EPI_ISL_427473	USA/NY-NYUMC177/2020	2020-04-01	USA	NYU Langone Health	Departments of Pathology and Medicine, New York University School of Medicine	Maria Aguero-Rosenfeld et al
EPI_ISL_427474	USA/NY-NYUMC178/2020	2020-04-01	USA	NYU Langone Health	Departments of Pathology and Medicine, New York University School of Medicine	Maria Aguero-Rosenfeld et al
EPI_ISL_427475	USA/NY-NYUMC179/2020	2020-04-01	USA	NYU Langone Health	Departments of Pathology and Medicine, New York University School of Medicine	Maria Aguero-Rosenfeld et al
EPI_ISL_427476	USA/NY-NYUMC180/2020	2020-04-01	USA	NYU Langone Health	Departments of Pathology and Medicine, New York University School of Medicine	Maria Aguero-Rosenfeld et al
EPI_ISL_427477	USA/NY-NYUMC181/2020	2020-04-01	USA	NYU Langone Health	Departments of Pathology and Medicine, New York University School of Medicine	Maria Aguero-Rosenfeld et al
EPI_ISL_427478	USA/NY-NYUMC182/2020	2020-04-01	USA	NYU Langone Health	Departments of Pathology and Medicine, New York University School of Medicine	Maria Aguero-Rosenfeld et al
EPI_ISL_427479	USA/NY-NYUMC183/2020	2020-04-01	USA	NYU Langone Health	Departments of Pathology and Medicine, New York University School of Medicine	Maria Aguero-Rosenfeld et al
EPI_ISL_427480	USA/NY-NYUMC184/2020	2020-04-01	USA	NYU Langone Health	Departments of Pathology and Medicine, New York University School of Medicine	Maria Aguero-Rosenfeld et al
EPI_ISL_427481	USA/NY-NYUMC185/2020	2020-04-01	USA	NYU Langone Health	Departments of Pathology and Medicine, New York University School of Medicine	Maria Aguero-Rosenfeld et al
EPI_ISL_427482	USA/NY-NYUMC186/2020	2020-04-01	USA	NYU Langone Health	Departments of Pathology and Medicine, New York University School of Medicine	Maria Aguero-Rosenfeld et al
EPI_ISL_427483	USA/NY-NYUMC187/2020	2020-04-01	USA	NYU Langone Health	Departments of Pathology and Medicine, New York University School of Medicine	Maria Aguero-Rosenfeld et al
EPI_ISL_427484	USA/NY-NYUMC188/2020	2020-04-01	USA	NYU Langone Health	Departments of Pathology and Medicine, New York University School of Medicine	Maria Aguero-Rosenfeld et al
EPI_ISL_427485	USA/NY-NYUMC189/2020	2020-04-01	USA	NYU Langone Health	Departments of Pathology and Medicine, New York University School of Medicine	Maria Aguero-Rosenfeld et al
EPI_ISL_427486	USA/NY-NYUMC191/2020	2020-04-01	USA	NYU Langone Health	Departments of Pathology and Medicine, New York University School of Medicine	Maria Aguero-Rosenfeld et al
EPI_ISL_427487	USA/NY-NYUMC192/2020	2020-04-01	USA	NYU Langone Health	Departments of Pathology and Medicine, New York University School of Medicine	Maria Aguero-Rosenfeld et al
EPI_ISL_427488	USA/NY-NYUMC193/2020	2020-04-01	USA	NYU Langone Health	Departments of Pathology and Medicine, New York University School of Medicine	Maria Aguero-Rosenfeld et al
EPI_ISL_427489	USA/NY-NYUMC194/2020	2020-04-01	USA	NYU Langone Health	Departments of Pathology and Medicine, New York University School of Medicine	Maria Aguero-Rosenfeld et al
EPI_ISL_427490	USA/NY-NYUMC195/2020	2020-04-01	USA	NYU Langone Health	Departments of Pathology and Medicine, New York University School of Medicine	Maria Aguero-Rosenfeld et al
EPI_ISL_427491	USA/NY-NYUMC196/2020	2020-04-01	USA	NYU Langone Health	Departments of Pathology and Medicine, New York University School of Medicine	Maria Aguero-Rosenfeld et al
EPI_ISL_427492	USA/NY-NYUMC197/2020	2020-04-01	USA	NYU Langone Health	Departments of Pathology and Medicine, New York University School of Medicine	Maria Aguero-Rosenfeld et al
EPI_ISL_427493	USA/NY-NYUMC198/2020	2020-04-01	USA	NYU Langone Health	Departments of Pathology and Medicine, New York University School of Medicine	Maria Aguero-Rosenfeld et al
EPI_ISL_427494	USA/NY-NYUMC199/2020	2020-04-01	USA	NYU Langone Health	Departments of Pathology and Medicine, New York University School of Medicine	Maria Aguero-Rosenfeld et al
EPI_ISL_427495	USA/NY-NYUMC200/2020	2020-04-01	USA	NYU Langone Health	Departments of Pathology and Medicine, New York University School of Medicine	Maria Aguero-Rosenfeld et al
EPI_ISL_427496	USA/NY-NYUMC201/2020	2020-04-01	USA	NYU Langone Health	Departments of Pathology and Medicine, New York University School of Medicine	Maria Aguero-Rosenfeld et al
EPI_ISL_427497	USA/NY-NYUMC202/2020	2020-04-01	USA	NYU Langone Health	Departments of Pathology and Medicine, New York University School of Medicine	Maria Aguero-Rosenfeld et al
EPI_ISL_427498	USA/NY-NYUMC203/2020	2020-04-01	USA	NYU Langone Health	Departments of Pathology and Medicine, New York University School of Medicine	Maria Aguero-Rosenfeld et al
EPI_ISL_427499	USA/NY-NYUMC204/2020	2020-04-01	USA	NYU Langone Health	Departments of Pathology and Medicine, New York University School of Medicine	Maria Aguero-Rosenfeld et al
EPI_ISL_427500	USA/NY-NYUMC205/2020	2020-04-01	USA	NYU Langone Health	Departments of Pathology and Medicine, New York University School of Medicine	Maria Aguero-Rosenfeld et al
EPI_ISL_427501	USA/NY-NYUMC206/2020	2020-04-01	USA	NYU Langone Health	Departments of Pathology and Medicine, New York University School of Medicine	Maria Aguero-Rosenfeld et al
EPI_ISL_427502	USA/NY-NYUMC207/2020	2020-04-03	USA	NYU Langone Health	Departments of Pathology and Medicine, New York University School of Medicine	Maria Aguero-Rosenfeld et al
EPI_ISL_427503	USA/NY-NYUMC208/2020	2020-04-03	USA	NYU Langone Health	Departments of Pathology and Medicine, New York University School of Medicine	Maria Aguero-Rosenfeld et al
EPI_ISL_427504	USA/NY-NYUMC209/2020	2020-04-03	USA	NYU Langone Health	Departments of Pathology and Medicine, New York University School of Medicine	Maria Aguero-Rosenfeld et al
EPI_ISL_427505	USA/NY-NYUMC210/2020	2020-04-03	USA	NYU Langone Health	Departments of Pathology and Medicine, New York University School of Medicine	Maria Aguero-Rosenfeld et al
EPI_ISL_427506	USA/NY-NYUMC211/2020	2020-04-03	USA	NYU Langone Health	Departments of Pathology and Medicine, New York University School of Medicine	Maria Aguero-Rosenfeld et al
EPI_ISL_427507	USA/NY-NYUMC212/2020	2020-04-03	USA	NYU Langone Health	Departments of Pathology and Medicine, New York University School of Medicine	Maria Aguero-Rosenfeld et al
EPI_ISL_427508	USA/NY-NYUMC213/2020	2020-04-03	USA	NYU Langone Health	Departments of Pathology and Medicine, New York University School of Medicine	Maria Aguero-Rosenfeld et al
EPI_ISL_427509	USA/NY-NYUMC214/2020	2020-04-03	USA	NYU Langone Health	Departments of Pathology and Medicine, New York University School of Medicine	Maria Aguero-Rosenfeld et al
EPI_ISL_427510	USA/NY-NYUMC215/2020	2020-04-03	USA	NYU Langone Health	Departments of Pathology and Medicine, New York University School of Medicine	Maria Aguero-Rosenfeld et al
EPI_ISL_427511	USA/NY-NYUMC216/2020	2020-04-03	USA	NYU Langone Health	Departments of Pathology and Medicine, New York University School of Medicine	Maria Aguero-Rosenfeld et al
EPI_ISL_427512	USA/NY-NYUMC217/2020	2020-04-03	USA	NYU Langone Health	Departments of Pathology and Medicine, New York University School of Medicine	Maria Aguero-Rosenfeld et al
EPI_ISL_427513	USA/NY-NYUMC218/2020	2020-04-03	USA	NYU Langone Health	Departments of Pathology and Medicine, New York University School of Medicine	Maria Aguero-Rosenfeld et al
EPI_ISL_427514	USA/NY-NYUMC219/2020	2020-04-03	USA	NYU Langone Health	Departments of Pathology and Medicine, New York University School of Medicine	Maria Aguero-Rosenfeld et al
EPI_ISL_427515	USA/NY-NYUMC220/2020	2020-03-18	USA	NYU Langone Health	Departments of Pathology and Medicine, New York University School of Medicine	Maria Aguero-Rosenfeld et al
EPI_ISL_427516	USA/NY-NYUMC221/2020	2020-03-18	USA	NYU Langone Health	Departments of Pathology and Medicine, New York University School of Medicine	Maria Aguero-Rosenfeld et al
EPI_ISL_427517	USA/NY-NYUMC222/2020	2020-03-18	USA	NYU Langone Health	Departments of Pathology and Medicine, New York University School of Medicine	Maria Aguero-Rosenfeld et al
EPI_ISL_427518	USA/NY-NYUMC223/2020	2020-03-18	USA	NYU Langone Health	Departments of Pathology and Medicine, New York University School of Medicine	Maria Aguero-Rosenfeld et al
EPI_ISL_427519	USA/NY-NYUMC224/2020	2020-03-18	USA	NYU Langone Health	Departments of Pathology and Medicine, New York University School of Medicine	Maria Aguero-Rosenfeld et al
EPI_ISL_427520	USA/NY-NYUMC225/2020	2020-03-18	USA	NYU Langone Health	Departments of Pathology and Medicine, New York University School of Medicine	Maria Aguero-Rosenfeld et al
EPI_ISL_427521	USA/NY-NYUMC226/2020	2020-03-18	USA	NYU Langone Health	Departments of Pathology and Medicine, New York University School of Medicine	Maria Aguero-Rosenfeld et al
EPI_ISL_427427	USA/WI-UW-120/2020	2020-04-13	USA	University of Wisconsin-Madison AIDS Vaccine Research Laboratories	University of Wisconsin-Madison AIDS Vaccine Research Laboratories	Gage Moreno et al
EPI_ISL_427428	USA/WI-UW-121/2020	2020-04-11	USA	University of Wisconsin-Madison AIDS Vaccine Research Laboratories	University of Wisconsin-Madison AIDS Vaccine Research Laboratories	Gage Moreno et al
EPI_ISL_427429	USA/WI-UW-122/2020	2020-04-07	USA	University of Wisconsin-Madison AIDS Vaccine Research Laboratories	University of Wisconsin-Madison AIDS Vaccine Research Laboratories	Gage Moreno et al
EPI_ISL_427430	USA/WI-UW-123/2020	2020-04-11	USA	University of Wisconsin-Madison AIDS Vaccine Research Laboratories	University of Wisconsin-Madison AIDS Vaccine Research Laboratories	Gage Moreno et al
EPI_ISL_427431	USA/WI-UW-124/2020	2020-04-07	USA	University of Wisconsin-Madison AIDS Vaccine Research Laboratories	University of Wisconsin-Madison AIDS Vaccine Research Laboratories	Gage Moreno et al
EPI_ISL_427432	USA/WI-UW-125/2020	2020-04-07	USA	University of Wisconsin-Madison AIDS Vaccine Research Laboratories	University of Wisconsin-Madison AIDS Vaccine Research Laboratories	Gage Moreno et al
EPI_ISL_427433	USA/WI-UW-126/2020	2020-04-11	USA	University of Wisconsin-Madison AIDS Vaccine Research Laboratories	University of Wisconsin-Madison AIDS Vaccine Research Laboratories	Gage Moreno et al
EPI_ISL_427434	USA/WI-UW-127/2020	2020-04-07	USA	University of Wisconsin-Madison AIDS Vaccine Research Laboratories	University of Wisconsin-Madison AIDS Vaccine Research Laboratories	Gage Moreno et al
EPI_ISL_427435	USA/WI-UW-128/2020	2020-04-07	USA	University of Wisconsin-Madison AIDS Vaccine Research Laboratories	University of Wisconsin-Madison AIDS Vaccine Research Laboratories	Gage Moreno et al
EPI_ISL_427436	USA/WI-UW-129/2020	2020-04-06	USA	University of Wisconsin-Madison AIDS Vaccine Research Laboratories	University of Wisconsin-Madison AIDS Vaccine Research Laboratories	Gage Moreno et al
EPI_ISL_427437	USA/WI-UW-130/2020	2020-04-13	USA	University of Wisconsin-Madison AIDS Vaccine Research Laboratories	University of Wisconsin-Madison AIDS Vaccine Research Laboratories	Gage Moreno et al
EPI_ISL_427438	USA/WI-UW-131/2020	2020-04-08	USA	University of Wisconsin-Madison AIDS Vaccine Research Laboratories	University of Wisconsin-Madison AIDS Vaccine Research Laboratories	Gage Moreno et al
EPI_ISL_427439	USA/WI-UW-132/2020	2020-04-10	USA	University of Wisconsin-Madison AIDS Vaccine Research Laboratories	University of Wisconsin-Madison AIDS Vaccine Research Laboratories	Gage Moreno et al
EPI_ISL_427440	USA/WI-UW-133/2020	2020-04-12	USA	University of Wisconsin-Madison AIDS Vaccine Research Laboratories	University of Wisconsin-Madison AIDS Vaccine Research Laboratories	Gage Moreno et al
EPI_ISL_427441	USA/WI-UW-134/2020	2020-04-13	USA	University of Wisconsin-Madison AIDS Vaccine Research Laboratories	University of Wisconsin-Madison AIDS Vaccine Research Laboratories	Gage Moreno et al
EPI_ISL_427442	USA/WI-UW-135/2020	2020-04-09	USA	University of Wisconsin-Madison AIDS Vaccine Research Laboratories	University of Wisconsin-Madison AIDS Vaccine Research Laboratories	Gage Moreno et al
EPI_ISL_427443	USA/WI-UW-136/2020	2020-04-09	USA	University of Wisconsin-Madison AIDS Vaccine Research Laboratories	University of Wisconsin-Madison AIDS Vaccine Research Laboratories	Gage Moreno et al
EPI_ISL_427444	USA/WI-UW-137/2020	2020-04-09	USA	University of Wisconsin-Madison AIDS Vaccine Research Laboratories	University of Wisconsin-Madison AIDS Vaccine Research Laboratories	Gage Moreno et al
EPI_ISL_427445	USA/WI-UW-138/2020	2020-04-12	USA	University of Wisconsin-Madison AIDS Vaccine Research Laboratories	University of Wisconsin-Madison AIDS Vaccine Research Laboratories	Gage Moreno et al
EPI_ISL_427446	USA/WI-UW-139/2020	2020-04-12	USA	University of Wisconsin-Madison AIDS Vaccine Research Laboratories	University of Wisconsin-Madison AIDS Vaccine Research Laboratories	Gage Moreno et al
EPI_ISL_427447	USA/WI-UW-140/2020	2020-04-09	USA	University of Wisconsin-Madison AIDS Vaccine Research Laboratories	University of Wisconsin-Madison AIDS Vaccine Research Laboratories	Gage Moreno et al
EPI_ISL_427448	USA/WI-UW-141/2020	2020-04-07	USA	University of Wisconsin-Madison AIDS Vaccine Research Laboratories	University of Wisconsin-Madison AIDS Vaccine Research Laboratories	Gage Moreno et al
EPI_ISL_427449	USA/WI-UW-142/2020	2020-04-10	USA	University of Wisconsin-Madison AIDS Vaccine Research Laboratories	University of Wisconsin-Madison AIDS Vaccine Research Laboratories	Gage Moreno et al
EPI_ISL_427450	USA/WI-UW-143/2020	2020-04-13	USA	University of Wisconsin-Madison AIDS Vaccine Research Laboratories	University of Wisconsin-Madison AIDS Vaccine Research Laboratories	Gage Moreno et al
EPI_ISL_427451	USA/WI-UW-144/2020	2020-04-06	USA	University of Wisconsin-Madison AIDS Vaccine Research Laboratories	University of Wisconsin-Madison AIDS Vaccine Research Laboratories	Gage Moreno et al
EPI_ISL_427452	USA/WI-UW-145/2020	2020-04-10	USA	University of Wisconsin-Madison AIDS Vaccine Research Laboratories	University of Wisconsin-Madison AIDS Vaccine Research Laboratories	Gage Moreno et al
EPI_ISL_427453	USA/WI-UW-146/2020	2020-04-06	USA	University of Wisconsin-Madison AIDS Vaccine Research Laboratories	University of Wisconsin-Madison AIDS Vaccine Research Laboratories	Gage Moreno et al
EPI_ISL_427454	USA/WI-UW-147/2020	2020-04-10	USA	University of Wisconsin-Madison AIDS Vaccine Research Laboratories	University of Wisconsin-Madison AIDS Vaccine Research Laboratories	Gage Moreno et al
EPI_ISL_427455	USA/WI-UW-148/2020	2020-04-07	USA	University of Wisconsin-Madison AIDS Vaccine Research Laboratories	University of Wisconsin-Madison AIDS Vaccine Research Laboratories	Gage Moreno et al
EPI_ISL_427456	USA/WI-UW-149/2020	2020-04-07	USA	University of Wisconsin-Madison AIDS Vaccine Research Laboratories	University of Wisconsin-Madison AIDS Vaccine Research Laboratories	Gage Moreno et al
EPI_ISL_427457	USA/WI-UW-150/2020	2020-04-13	USA	University of Wisconsin-Madison AIDS Vaccine Research Laboratories	University of Wisconsin-Madison AIDS Vaccine Research Laboratories	Gage Moreno et al
EPI_ISL_427458	USA/WI-UW-151/2020	2020-04-08	USA	University of Wisconsin-Madison AIDS Vaccine Research Laboratories	University of Wisconsin-Madison AIDS Vaccine Research Laboratories	Gage Moreno et al
EPI_ISL_427459	USA/WI-UW-152/2020	2020-04-06	USA	University of Wisconsin-Madison AIDS Vaccine Research Laboratories	University of Wisconsin-Madison AIDS Vaccine Research Laboratories	Gage Moreno et al
EPI_ISL_427460	USA/WI-UW-153/2020	2020-04-09	USA	University of Wisconsin-Madison AIDS Vaccine Research Laboratories	University of Wisconsin-Madison AIDS Vaccine Research Laboratories	Gage Moreno et al
EPI_ISL_427461	USA/WI-UW-154/2020	2020-04-12	USA	University of Wisconsin-Madison AIDS Vaccine Research Laboratories	University of Wisconsin-Madison AIDS Vaccine Research Laboratories	Gage Moreno et al
EPI_ISL_427462	USA/WI-UW-155/2020	2020-04-10	USA	University of Wisconsin-Madison AIDS Vaccine Research Laboratories	University of Wisconsin-Madison AIDS Vaccine Research Laboratories	Gage Moreno et al
EPI_ISL_427722	Australia/NSW100/2020	2020-03-18	Australia	Centre for Infectious Diseases and Microbiology Public Health	NSW Health Pathology - Institute of Clinical Pathology and Medical Research; Westmead Hospital; University of Sydney	Draper J et al
EPI_ISL_427717	Australia/NSW101/2020	2020-03-17	Australia	ACT Pathology, The Canberra Hospital	NSW Health Pathology - Institute of Clinical Pathology and Medical Research; Westmead Hospital; University of Sydney	Sim E et al
EPI_ISL_427656	Australia/NSW102/2020	2020-03-11	Australia	Centre for Infectious Diseases and Microbiology Public Health	NSW Health Pathology - Institute of Clinical Pathology and Medical Research; Westmead Hospital; University of Sydney	Bachmann N et al
EPI_ISL_427657	Australia/NSW103/2020	2020-03-10	Australia	Centre for Infectious Diseases and Microbiology Public Health	NSW Health Pathology - Institute of Clinical Pathology and Medical Research; Westmead Hospital; University of Sydney	Rockett R et al
EPI_ISL_427677	Australia/NSW104/2020	2020-03-16	Australia	Centre for Infectious Diseases and Microbiology Public Health	NSW Health Pathology - Institute of Clinical Pathology and Medical Research; Westmead Hospital; University of Sydney	Lam C et al
EPI_ISL_427686	Australia/NSW105/2020	2020-03-23	Australia	Centre for Infectious Diseases and Microbiology Public Health	NSW Health Pathology - Institute of Clinical Pathology and Medical Research; Westmead Hospital; University of Sydney	Gray K et al
EPI_ISL_427748	Australia/NSW106/2020	2020-03-22	Australia	Centre for Infectious Diseases and Microbiology Public Health	NSW Health Pathology - Institute of Clinical Pathology and Medical Research; Westmead Hospital; University of Sydney	Timms V et al
EPI_ISL_427772	Australia/NSW107/2020	2020-03-22	Australia	Centre for Infectious Diseases and Microbiology Public Health	NSW Health Pathology - Institute of Clinical Pathology and Medical Research; Westmead Hospital; University of Sydney	Gall M et al
EPI_ISL_427804	Australia/NSW108/2020	2020-03-23	Australia	Centre for Infectious Diseases and Microbiology Public Health	NSW Health Pathology - Institute of Clinical Pathology and Medical Research; Westmead Hospital; University of Sydney	Arnott A et al
EPI_ISL_427754	Australia/NSW109/2020	2020-03-24	Australia	Centre for Infectious Diseases and Microbiology Public Health	NSW Health Pathology - Institute of Clinical Pathology and Medical Research; Westmead Hospital; University of Sydney	Sadsad R et al
EPI_ISL_427741	Australia/NSW110/2020	2020-03-21	Australia	Centre for Infectious Diseases and Microbiology Public Health	NSW Health Pathology - Institute of Clinical Pathology and Medical Research; Westmead Hospital; University of Sydney	Draper J et al
EPI_ISL_427661	Australia/NSW111/2020	2020-03-16	Australia	Centre for Infectious Diseases and Microbiology Public Health	NSW Health Pathology - Institute of Clinical Pathology and Medical Research; Westmead Hospital; University of Sydney	Sim E et al
EPI_ISL_427666	Australia/NSW112/2020	2020-03-15	Australia	Centre for Infectious Diseases and Microbiology Public Health	NSW Health Pathology - Institute of Clinical Pathology and Medical Research; Westmead Hospital; University of Sydney	Bachmann N et al
EPI_ISL_427728	Australia/NSW113/2020	2020-03-17	Australia	Centre for Infectious Diseases and Microbiology Public Health	NSW Health Pathology - Institute of Clinical Pathology and Medical Research; Westmead Hospital; University of Sydney	Rockett R et al
EPI_ISL_427724	Australia/NSW114/2020	2020-03-19	Australia	Centre for Infectious Diseases and Microbiology Public Health	NSW Health Pathology - Institute of Clinical Pathology and Medical Research; Westmead Hospital; University of Sydney	Lam C et al
EPI_ISL_427696	Australia/NSW115/2020	2020-03-21	Australia	Centre for Infectious Diseases and Microbiology Public Health	NSW Health Pathology - Institute of Clinical Pathology and Medical Research; Westmead Hospital; University of Sydney	Gray K et al
EPI_ISL_427698	Australia/NSW116/2020	2020-03-21	Australia	Centre for Infectious Diseases and Microbiology Public Health	NSW Health Pathology - Institute of Clinical Pathology and Medical Research; Westmead Hospital; University of Sydney	Timms V et al
EPI_ISL_427756	Australia/NSW117/2020	2020-03-25	Australia	Centre for Infectious Diseases and Microbiology Public Health	NSW Health Pathology - Institute of Clinical Pathology and Medical Research; Westmead Hospital; University of Sydney	Gall M et al
EPI_ISL_427693	Australia/NSW118/2020	2020-03-22	Australia	Centre for Infectious Diseases and Microbiology Public Health	NSW Health Pathology - Institute of Clinical Pathology and Medical Research; Westmead Hospital; University of Sydney	Arnott A et al
EPI_ISL_427669	Australia/NSW119/2020	2020-03-22	Australia	Centre for Infectious Diseases and Microbiology Public Health	NSW Health Pathology - Institute of Clinical Pathology and Medical Research; Westmead Hospital; University of Sydney	Sadsad R et al
EPI_ISL_427679	Australia/NSW120/2020	2020-03-22	Australia	Centre for Infectious Diseases and Microbiology Public Health	NSW Health Pathology - Institute of Clinical Pathology and Medical Research; Westmead Hospital; University of Sydney	Draper J et al
EPI_ISL_427688	Australia/NSW121/2020	2020-03-22	Australia	Centre for Infectious Diseases and Microbiology Public Health	NSW Health Pathology - Institute of Clinical Pathology and Medical Research; Westmead Hospital; University of Sydney	Sim E et al
EPI_ISL_427778	Australia/NSW122/2020	2020-03-25	Australia	Centre for Infectious Diseases and Microbiology Public Health	NSW Health Pathology - Institute of Clinical Pathology and Medical Research; Westmead Hospital; University of Sydney	Bachmann N et al
EPI_ISL_427780	Australia/NSW123/2020	2020-03-23	Australia	Centre for Infectious Diseases and Microbiology Public Health	NSW Health Pathology - Institute of Clinical Pathology and Medical Research; Westmead Hospital; University of Sydney	Rockett R et al
EPI_ISL_427782	Australia/NSW124/2020	2020-03-25	Australia	Centre for Infectious Diseases and Microbiology Public Health	NSW Health Pathology - Institute of Clinical Pathology and Medical Research; Westmead Hospital; University of Sydney	Lam C et al
EPI_ISL_427785	Australia/NSW125/2020	2020-03-23	Australia	Centre for Infectious Diseases and Microbiology Public Health	NSW Health Pathology - Institute of Clinical Pathology and Medical Research; Westmead Hospital; University of Sydney	Gray K et al
EPI_ISL_427794	Australia/NSW126/2020	2020-03-23	Australia	Centre for Infectious Diseases and Microbiology Public Health	NSW Health Pathology - Institute of Clinical Pathology and Medical Research; Westmead Hospital; University of Sydney	Timms V et al
EPI_ISL_427808	Australia/NSW127/2020	2020-03-24	Australia	Centre for Infectious Diseases and Microbiology Public Health	NSW Health Pathology - Institute of Clinical Pathology and Medical Research; Westmead Hospital; University of Sydney	Gall M et al
EPI_ISL_427689	Australia/NSW128/2020	2020-03-22	Australia	Centre for Infectious Diseases and Microbiology Public Health	NSW Health Pathology - Institute of Clinical Pathology and Medical Research; Westmead Hospital; University of Sydney	Arnott A et al
EPI_ISL_427760	Australia/NSW129/2020	2020-03-24	Australia	Centre for Infectious Diseases and Microbiology Public Health	NSW Health Pathology - Institute of Clinical Pathology and Medical Research; Westmead Hospital; University of Sydney	Sadsad R et al
EPI_ISL_427768	Australia/NSW130/2020	2020-03-23	Australia	Centre for Infectious Diseases and Microbiology Public Health	NSW Health Pathology - Institute of Clinical Pathology and Medical Research; Westmead Hospital; University of Sydney	Draper J et al
EPI_ISL_427783	Australia/NSW131/2020	2020-03-25	Australia	Centre for Infectious Diseases and Microbiology Public Health	NSW Health Pathology - Institute of Clinical Pathology and Medical Research; Westmead Hospital; University of Sydney	Sim E et al
EPI_ISL_427787	Australia/NSW132/2020	2020-03-26	Australia	Centre for Infectious Diseases and Microbiology Public Health	NSW Health Pathology - Institute of Clinical Pathology and Medical Research; Westmead Hospital; University of Sydney	Bachmann N et al
EPI_ISL_427791	Australia/NSW133/2020	2020-03-24	Australia	Centre for Infectious Diseases and Microbiology Public Health	NSW Health Pathology - Institute of Clinical Pathology and Medical Research; Westmead Hospital; University of Sydney	Rockett R et al
EPI_ISL_427742	Australia/NSW134/2020	2020-03-21	Australia	Centre for Infectious Diseases and Microbiology Public Health	NSW Health Pathology - Institute of Clinical Pathology and Medical Research; Westmead Hospital; University of Sydney	Lam C et al
EPI_ISL_427673	Australia/NSW135/2020	2020-03-22	Australia	Centre for Infectious Diseases and Microbiology Public Health	NSW Health Pathology - Institute of Clinical Pathology and Medical Research; Westmead Hospital; University of Sydney	Gray K et al
EPI_ISL_427692	Australia/NSW136/2020	2020-03-23	Australia	Centre for Infectious Diseases and Microbiology Public Health	NSW Health Pathology - Institute of Clinical Pathology and Medical Research; Westmead Hospital; University of Sydney	Timms V et al
EPI_ISL_427700	Australia/NSW137/2020	2020-03-23	Australia	Centre for Infectious Diseases and Microbiology Public Health	NSW Health Pathology - Institute of Clinical Pathology and Medical Research; Westmead Hospital; University of Sydney	Gall M et al
EPI_ISL_427761	Australia/NSW138/2020	2020-03-24	Australia	Centre for Infectious Diseases and Microbiology Public Health	NSW Health Pathology - Institute of Clinical Pathology and Medical Research; Westmead Hospital; University of Sydney	Arnott A et al
