## Supplementary material for "SARS-CoV-2 genomic surveillance identifies naturally occurring truncations of ORF7a that limit immune suppression": Table S4 (part 3 of 3)

### Sheet: Sheet1 (continued)
We gratefully acknowledge the authors, originating and submitting laboratories of the sequences from GISAID’s EpiFlu™ Database on which this research is based. The list is detailed below.
EPI_ISL_427795	Australia/NSW139/2020	2020-03-24	Australia	Centre for Infectious Diseases and Microbiology Public Health	NSW Health Pathology - Institute of Clinical Pathology and Medical Research; Westmead Hospital; University of Sydney	Sadsad R et al
EPI_ISL_427799	Australia/NSW140/2020	2020-03-17	Australia	Centre for Infectious Diseases and Microbiology Public Health	NSW Health Pathology - Institute of Clinical Pathology and Medical Research; Westmead Hospital; University of Sydney	Draper J et al
EPI_ISL_427802	Australia/NSW141/2020	2020-03-18	Australia	Centre for Infectious Diseases and Microbiology Public Health	NSW Health Pathology - Institute of Clinical Pathology and Medical Research; Westmead Hospital; University of Sydney	Sim E et al
EPI_ISL_427749	Australia/NSW142/2020	2020-03-23	Australia	Centre for Infectious Diseases and Microbiology Public Health	NSW Health Pathology - Institute of Clinical Pathology and Medical Research; Westmead Hospital; University of Sydney	Bachmann N et al
EPI_ISL_427737	Australia/NSW143/2020	2020-03-20	Australia	Centre for Infectious Diseases and Microbiology Public Health	NSW Health Pathology - Institute of Clinical Pathology and Medical Research; Westmead Hospital; University of Sydney	Rockett R et al
EPI_ISL_427738	Australia/NSW144/2020	2020-03-21	Australia	Centre for Infectious Diseases and Microbiology Public Health	NSW Health Pathology - Institute of Clinical Pathology and Medical Research; Westmead Hospital; University of Sydney	Lam C et al
EPI_ISL_427708	Australia/NSW145/2020	2020-03-21	Australia	Centre for Infectious Diseases and Microbiology Public Health	NSW Health Pathology - Institute of Clinical Pathology and Medical Research; Westmead Hospital; University of Sydney	Gray K et al
EPI_ISL_427682	Australia/NSW146/2020	2020-03-23	Australia	Centre for Infectious Diseases and Microbiology Public Health	NSW Health Pathology - Institute of Clinical Pathology and Medical Research; Westmead Hospital; University of Sydney	Timms V et al
EPI_ISL_427764	Australia/NSW147/2020	2020-03-23	Australia	Centre for Infectious Diseases and Microbiology Public Health	NSW Health Pathology - Institute of Clinical Pathology and Medical Research; Westmead Hospital; University of Sydney	Gall M et al
EPI_ISL_427683	Australia/NSW148/2020	2020-03-23	Australia	Centre for Infectious Diseases and Microbiology Public Health	NSW Health Pathology - Institute of Clinical Pathology and Medical Research; Westmead Hospital; University of Sydney	Arnott A et al
EPI_ISL_427775	Australia/NSW149/2020	2020-03-25	Australia	Centre for Infectious Diseases and Microbiology Public Health	NSW Health Pathology - Institute of Clinical Pathology and Medical Research; Westmead Hospital; University of Sydney	Sadsad R et al
EPI_ISL_427796	Australia/NSW150/2020	2020-03-25	Australia	Centre for Infectious Diseases and Microbiology Public Health	NSW Health Pathology - Institute of Clinical Pathology and Medical Research; Westmead Hospital; University of Sydney	Draper J et al
EPI_ISL_427721	Australia/NSW151/2020	2020-03-19	Australia	ACT Pathology, The Canberra Hospital	NSW Health Pathology - Institute of Clinical Pathology and Medical Research; Westmead Hospital; University of Sydney	Sim E et al
EPI_ISL_427648	Australia/NSW152/2020	2020-03-06	Australia	Centre for Infectious Diseases and Microbiology Public Health	NSW Health Pathology - Institute of Clinical Pathology and Medical Research; Westmead Hospital; University of Sydney	Bachmann N et al
EPI_ISL_427653	Australia/NSW153/2020	2020-03-08	Australia	Centre for Infectious Diseases and Microbiology Public Health	NSW Health Pathology - Institute of Clinical Pathology and Medical Research; Westmead Hospital; University of Sydney	Rockett R et al
EPI_ISL_427652	Australia/NSW154/2020	2020-03-09	Australia	Centre for Infectious Diseases and Microbiology Public Health	NSW Health Pathology - Institute of Clinical Pathology and Medical Research; Westmead Hospital; University of Sydney	Lam C et al
EPI_ISL_427647	Australia/NSW155/2020	2020-03-06	Australia	Centre for Infectious Diseases and Microbiology Public Health	NSW Health Pathology - Institute of Clinical Pathology and Medical Research; Westmead Hospital; University of Sydney	Gray K et al
EPI_ISL_427719	Australia/NSW156/2020	2020-03-21	Australia	ACT Pathology, The Canberra Hospital	NSW Health Pathology - Institute of Clinical Pathology and Medical Research; Westmead Hospital; University of Sydney	Timms V et al
EPI_ISL_427674	Australia/NSW157/2020	2020-03-22	Australia	Centre for Infectious Diseases and Microbiology Public Health	NSW Health Pathology - Institute of Clinical Pathology and Medical Research; Westmead Hospital; University of Sydney	Gall M et al
EPI_ISL_427735	Australia/NSW158/2020	2020-03-18	Australia	Centre for Infectious Diseases and Microbiology Public Health	NSW Health Pathology - Institute of Clinical Pathology and Medical Research; Westmead Hospital; University of Sydney	Arnott A et al
EPI_ISL_427781	Australia/NSW159/2020	2020-03-22	Australia	Centre for Infectious Diseases and Microbiology Public Health	NSW Health Pathology - Institute of Clinical Pathology and Medical Research; Westmead Hospital; University of Sydney	Sadsad R et al
EPI_ISL_427784	Australia/NSW160/2020	2020-03-20	Australia	Centre for Infectious Diseases and Microbiology Public Health	NSW Health Pathology - Institute of Clinical Pathology and Medical Research; Westmead Hospital; University of Sydney	Draper J et al
EPI_ISL_427788	Australia/NSW161/2020	2020-03-20	Australia	Centre for Infectious Diseases and Microbiology Public Health	NSW Health Pathology - Institute of Clinical Pathology and Medical Research; Westmead Hospital; University of Sydney	Sim E et al
EPI_ISL_427758	Australia/NSW162/2020	2020-03-20	Australia	Centre for Infectious Diseases and Microbiology Public Health	NSW Health Pathology - Institute of Clinical Pathology and Medical Research; Westmead Hospital; University of Sydney	Bachmann N et al
EPI_ISL_427789	Australia/NSW163/2020	2020-03-20	Australia	Centre for Infectious Diseases and Microbiology Public Health	NSW Health Pathology - Institute of Clinical Pathology and Medical Research; Westmead Hospital; University of Sydney	Rockett R et al
EPI_ISL_427715	Australia/NSW164/2020	2020-03-22	Australia	Centre for Infectious Diseases and Microbiology Public Health	NSW Health Pathology - Institute of Clinical Pathology and Medical Research; Westmead Hospital; University of Sydney	Lam C et al
EPI_ISL_427731	Australia/NSW165/2020	2020-03-17	Australia	Centre for Infectious Diseases and Microbiology Public Health	NSW Health Pathology - Institute of Clinical Pathology and Medical Research; Westmead Hospital; University of Sydney	Gray K et al
EPI_ISL_427771	Australia/NSW166/2020	2020-03-23	Australia	Centre for Infectious Diseases and Microbiology Public Health	NSW Health Pathology - Institute of Clinical Pathology and Medical Research; Westmead Hospital; University of Sydney	Timms V et al
EPI_ISL_427697	Australia/NSW167/2020	2020-03-22	Australia	Centre for Infectious Diseases and Microbiology Public Health	NSW Health Pathology - Institute of Clinical Pathology and Medical Research; Westmead Hospital; University of Sydney	Gall M et al
EPI_ISL_427739	Australia/NSW168/2020	2020-03-21	Australia	Centre for Infectious Diseases and Microbiology Public Health	NSW Health Pathology - Institute of Clinical Pathology and Medical Research; Westmead Hospital; University of Sydney	Arnott A et al
EPI_ISL_427779	Australia/NSW169/2020	2020-03-24	Australia	Centre for Infectious Diseases and Microbiology Public Health	NSW Health Pathology - Institute of Clinical Pathology and Medical Research; Westmead Hospital; University of Sydney	Sadsad R et al
EPI_ISL_427676	Australia/NSW170/2020	2020-03-22	Australia	Centre for Infectious Diseases and Microbiology Public Health	NSW Health Pathology - Institute of Clinical Pathology and Medical Research; Westmead Hospital; University of Sydney	Draper J et al
EPI_ISL_427743	Australia/NSW171/2020	2020-03-21	Australia	Centre for Infectious Diseases and Microbiology Public Health	NSW Health Pathology - Institute of Clinical Pathology and Medical Research; Westmead Hospital; University of Sydney	Sim E et al
EPI_ISL_427801	Australia/NSW173/2020	2020-03-26	Australia	Centre for Infectious Diseases and Microbiology Public Health	NSW Health Pathology - Institute of Clinical Pathology and Medical Research; Westmead Hospital; University of Sydney	Rockett R et al
EPI_ISL_427668	Australia/NSW174/2020	2020-03-21	Australia	Centre for Infectious Diseases and Microbiology Public Health	NSW Health Pathology - Institute of Clinical Pathology and Medical Research; Westmead Hospital; University of Sydney	Lam C et al
EPI_ISL_427687	Australia/NSW175/2020	2020-03-18	Australia	Centre for Infectious Diseases and Microbiology Public Health	NSW Health Pathology - Institute of Clinical Pathology and Medical Research; Westmead Hospital; University of Sydney	Gray K et al
EPI_ISL_427734	Australia/NSW176/2020	2020-03-18	Australia	Centre for Infectious Diseases and Microbiology Public Health	NSW Health Pathology - Institute of Clinical Pathology and Medical Research; Westmead Hospital; University of Sydney	Timms V et al
EPI_ISL_427667	Australia/NSW177/2020	2020-03-23	Australia	Centre for Infectious Diseases and Microbiology Public Health	NSW Health Pathology - Institute of Clinical Pathology and Medical Research; Westmead Hospital; University of Sydney	Gall M et al
EPI_ISL_427670	Australia/NSW178/2020	2020-03-21	Australia	Centre for Infectious Diseases and Microbiology Public Health	NSW Health Pathology - Institute of Clinical Pathology and Medical Research; Westmead Hospital; University of Sydney	Arnott A et al
EPI_ISL_427685	Australia/NSW179/2020	2020-03-23	Australia	Centre for Infectious Diseases and Microbiology Public Health	NSW Health Pathology - Institute of Clinical Pathology and Medical Research; Westmead Hospital; University of Sydney	Sadsad R et al
EPI_ISL_427701	Australia/NSW180/2020	2020-03-22	Australia	Centre for Infectious Diseases and Microbiology Public Health	NSW Health Pathology - Institute of Clinical Pathology and Medical Research; Westmead Hospital; University of Sydney	Draper J et al
EPI_ISL_427709	Australia/NSW181/2020	2020-03-21	Australia	Centre for Infectious Diseases and Microbiology Public Health	NSW Health Pathology - Institute of Clinical Pathology and Medical Research; Westmead Hospital; University of Sydney	Sim E et al
EPI_ISL_427713	Australia/NSW182/2020	2020-03-21	Australia	Centre for Infectious Diseases and Microbiology Public Health	NSW Health Pathology - Institute of Clinical Pathology and Medical Research; Westmead Hospital; University of Sydney	Bachmann N et al
EPI_ISL_427714	Australia/NSW183/2020	2020-03-21	Australia	Centre for Infectious Diseases and Microbiology Public Health	NSW Health Pathology - Institute of Clinical Pathology and Medical Research; Westmead Hospital; University of Sydney	Rockett R et al
EPI_ISL_427752	Australia/NSW184/2020	2020-03-24	Australia	Centre for Infectious Diseases and Microbiology Public Health	NSW Health Pathology - Institute of Clinical Pathology and Medical Research; Westmead Hospital; University of Sydney	Lam C et al
EPI_ISL_427793	Australia/NSW185/2020	2020-03-26	Australia	Centre for Infectious Diseases and Microbiology Public Health	NSW Health Pathology - Institute of Clinical Pathology and Medical Research; Westmead Hospital; University of Sydney	Gray K et al
EPI_ISL_427803	Australia/NSW186/2020	2020-03-24	Australia	Centre for Infectious Diseases and Microbiology Public Health	NSW Health Pathology - Institute of Clinical Pathology and Medical Research; Westmead Hospital; University of Sydney	Timms V et al
EPI_ISL_427691	Australia/NSW187/2020	2020-03-22	Australia	Centre for Infectious Diseases and Microbiology Public Health	NSW Health Pathology - Institute of Clinical Pathology and Medical Research; Westmead Hospital; University of Sydney	Gall M et al
EPI_ISL_427694	Australia/NSW188/2020	2020-03-22	Australia	Centre for Infectious Diseases and Microbiology Public Health	NSW Health Pathology - Institute of Clinical Pathology and Medical Research; Westmead Hospital; University of Sydney	Arnott A et al
EPI_ISL_427740	Australia/NSW189/2020	2020-03-21	Australia	Centre for Infectious Diseases and Microbiology Public Health	NSW Health Pathology - Institute of Clinical Pathology and Medical Research; Westmead Hospital; University of Sydney	Sadsad R et al
EPI_ISL_427736	Australia/NSW190/2020	2020-03-16	Australia	Centre for Infectious Diseases and Microbiology Public Health	NSW Health Pathology - Institute of Clinical Pathology and Medical Research; Westmead Hospital; University of Sydney	Draper J et al
EPI_ISL_427786	Australia/NSW191/2020	2020-03-25	Australia	Centre for Infectious Diseases and Microbiology Public Health	NSW Health Pathology - Institute of Clinical Pathology and Medical Research; Westmead Hospital; University of Sydney	Sim E et al
EPI_ISL_427797	Australia/NSW192/2020	2020-03-26	Australia	Centre for Infectious Diseases and Microbiology Public Health	NSW Health Pathology - Institute of Clinical Pathology and Medical Research; Westmead Hospital; University of Sydney	Bachmann N et al
EPI_ISL_427798	Australia/NSW193/2020	2020-03-20	Australia	Centre for Infectious Diseases and Microbiology Public Health	NSW Health Pathology - Institute of Clinical Pathology and Medical Research; Westmead Hospital; University of Sydney	Rockett R et al
EPI_ISL_427763	Australia/NSW194/2020	2020-03-23	Australia	Centre for Infectious Diseases and Microbiology Public Health	NSW Health Pathology - Institute of Clinical Pathology and Medical Research; Westmead Hospital; University of Sydney	Lam C et al
EPI_ISL_427767	Australia/NSW195/2020	2020-03-22	Australia	Centre for Infectious Diseases and Microbiology Public Health	NSW Health Pathology - Institute of Clinical Pathology and Medical Research; Westmead Hospital; University of Sydney	Gray K et al
EPI_ISL_427806	Australia/NSW196/2020	2020-03-26	Australia	Centre for Infectious Diseases and Microbiology Public Health	NSW Health Pathology - Institute of Clinical Pathology and Medical Research; Westmead Hospital; University of Sydney	Timms V et al
EPI_ISL_427746	Australia/NSW197/2020	2020-03-21	Australia	Centre for Infectious Diseases and Microbiology Public Health	NSW Health Pathology - Institute of Clinical Pathology and Medical Research; Westmead Hospital; University of Sydney	Gall M et al
EPI_ISL_427707	Australia/NSW198/2020	2020-03-23	Australia	Centre for Infectious Diseases and Microbiology Public Health	NSW Health Pathology - Institute of Clinical Pathology and Medical Research; Westmead Hospital; University of Sydney	Arnott A et al
EPI_ISL_427747	Australia/NSW199/2020	2020-03-22	Australia	Centre for Infectious Diseases and Microbiology Public Health	NSW Health Pathology - Institute of Clinical Pathology and Medical Research; Westmead Hospital; University of Sydney	Sadsad R et al
EPI_ISL_427684	Australia/NSW200/2020	2020-03-23	Australia	Centre for Infectious Diseases and Microbiology Public Health	NSW Health Pathology - Institute of Clinical Pathology and Medical Research; Westmead Hospital; University of Sydney	Draper J et al
EPI_ISL_427710	Australia/NSW201/2020	2020-03-21	Australia	Centre for Infectious Diseases and Microbiology Public Health	NSW Health Pathology - Institute of Clinical Pathology and Medical Research; Westmead Hospital; University of Sydney	Sim E et al
EPI_ISL_427762	Australia/NSW202/2020	2020-03-22	Australia	Centre for Infectious Diseases and Microbiology Public Health	NSW Health Pathology - Institute of Clinical Pathology and Medical Research; Westmead Hospital; University of Sydney	Bachmann N et al
EPI_ISL_427765	Australia/NSW203/2020	2020-03-22	Australia	Centre for Infectious Diseases and Microbiology Public Health	NSW Health Pathology - Institute of Clinical Pathology and Medical Research; Westmead Hospital; University of Sydney	Rockett R et al
EPI_ISL_427792	Australia/NSW204/2020	2020-03-25	Australia	Centre for Infectious Diseases and Microbiology Public Health	NSW Health Pathology - Institute of Clinical Pathology and Medical Research; Westmead Hospital; University of Sydney	Lam C et al
EPI_ISL_427745	Australia/NSW205/2020	2020-03-21	Australia	Centre for Infectious Diseases and Microbiology Public Health	NSW Health Pathology - Institute of Clinical Pathology and Medical Research; Westmead Hospital; University of Sydney	Gray K et al
EPI_ISL_427695	Australia/NSW206/2020	2020-03-22	Australia	Centre for Infectious Diseases and Microbiology Public Health	NSW Health Pathology - Institute of Clinical Pathology and Medical Research; Westmead Hospital; University of Sydney	Timms V et al
EPI_ISL_427807	Australia/NSW207/2020	2020-03-23	Australia	Centre for Infectious Diseases and Microbiology Public Health	NSW Health Pathology - Institute of Clinical Pathology and Medical Research; Westmead Hospital; University of Sydney	Gall M et al
EPI_ISL_427753	Australia/NSW208/2020	2020-03-24	Australia	Centre for Infectious Diseases and Microbiology Public Health	NSW Health Pathology - Institute of Clinical Pathology and Medical Research; Westmead Hospital; University of Sydney	Arnott A et al
EPI_ISL_427755	Australia/NSW209/2020	2020-03-23	Australia	Centre for Infectious Diseases and Microbiology Public Health	NSW Health Pathology - Institute of Clinical Pathology and Medical Research; Westmead Hospital; University of Sydney	Sadsad R et al
EPI_ISL_427766	Australia/NSW210/2020	2020-03-25	Australia	Centre for Infectious Diseases and Microbiology Public Health	NSW Health Pathology - Institute of Clinical Pathology and Medical Research; Westmead Hospital; University of Sydney	Draper J et al
EPI_ISL_427699	Australia/NSW211/2020	2020-03-21	Australia	Centre for Infectious Diseases and Microbiology Public Health	NSW Health Pathology - Institute of Clinical Pathology and Medical Research; Westmead Hospital; University of Sydney	Sim E et al
EPI_ISL_427671	Australia/NSW212/2020	2020-03-21	Australia	Centre for Infectious Diseases and Microbiology Public Health	NSW Health Pathology - Institute of Clinical Pathology and Medical Research; Westmead Hospital; University of Sydney	Bachmann N et al
EPI_ISL_427726	Australia/NSW213/2020	2020-03-19	Australia	Centre for Infectious Diseases and Microbiology Public Health	NSW Health Pathology - Institute of Clinical Pathology and Medical Research; Westmead Hospital; University of Sydney	Rockett R et al
EPI_ISL_427727	Australia/NSW214/2020	2020-03-17	Australia	Centre for Infectious Diseases and Microbiology Public Health	NSW Health Pathology - Institute of Clinical Pathology and Medical Research; Westmead Hospital; University of Sydney	Lam C et al
EPI_ISL_427730	Australia/NSW215/2020	2020-03-17	Australia	Centre for Infectious Diseases and Microbiology Public Health	NSW Health Pathology - Institute of Clinical Pathology and Medical Research; Westmead Hospital; University of Sydney	Gray K et al
EPI_ISL_427732	Australia/NSW216/2020	2020-03-17	Australia	Centre for Infectious Diseases and Microbiology Public Health	NSW Health Pathology - Institute of Clinical Pathology and Medical Research; Westmead Hospital; University of Sydney	Gray K et al
EPI_ISL_427644	Australia/NSW217/2020	2020-03-02	Australia	Centre for Infectious Diseases and Microbiology Public Health	NSW Health Pathology - Institute of Clinical Pathology and Medical Research; Westmead Hospital; University of Sydney	Rockett R et al
EPI_ISL_427665	Australia/NSW218/2020	2020-03-11	Australia	Centre for Infectious Diseases and Microbiology Public Health	NSW Health Pathology - Institute of Clinical Pathology and Medical Research; Westmead Hospital; University of Sydney	Timms V et al
EPI_ISL_427643	Australia/NSW219/2020	2020-02-28	Australia	Centre for Infectious Diseases and Microbiology Public Health	NSW Health Pathology - Institute of Clinical Pathology and Medical Research; Westmead Hospital; University of Sydney	Timms V et al
EPI_ISL_427649	Australia/NSW22/2020	2020-03-03	Australia	Centre for Infectious Diseases and Microbiology Public Health	NSW Health Pathology - Institute of Clinical Pathology and Medical Research; Westmead Hospital; University of Sydney	Timms V et al
EPI_ISL_427650	Australia/NSW23/2020	2020-03-04	Australia	Centre for Infectious Diseases and Microbiology Public Health	NSW Health Pathology - Institute of Clinical Pathology and Medical Research; Westmead Hospital; University of Sydney	Gall M et al
EPI_ISL_427651	Australia/NSW29/2020	2020-03-08	Australia	Centre for Infectious Diseases and Microbiology Public Health	NSW Health Pathology - Institute of Clinical Pathology and Medical Research; Westmead Hospital; University of Sydney	Arnott A et al
EPI_ISL_427654	Australia/NSW33/2020	2020-03-06	Australia	Centre for Infectious Diseases and Microbiology Public Health	NSW Health Pathology - Institute of Clinical Pathology and Medical Research; Westmead Hospital; University of Sydney	Sadsad R et al
EPI_ISL_427655	Australia/NSW34/2020	2020-03-11	Australia	Centre for Infectious Diseases and Microbiology Public Health	NSW Health Pathology - Institute of Clinical Pathology and Medical Research; Westmead Hospital; University of Sydney	Draper J et al
EPI_ISL_427658	Australia/NSW46/2020	2020-03-10	Australia	Centre for Infectious Diseases and Microbiology Public Health	NSW Health Pathology - Institute of Clinical Pathology and Medical Research; Westmead Hospital; University of Sydney	Sim E et al
EPI_ISL_427659	Australia/NSW49/2020	2020-03-10	Australia	Centre for Infectious Diseases and Microbiology Public Health	NSW Health Pathology - Institute of Clinical Pathology and Medical Research; Westmead Hospital; University of Sydney	Bachmann N et al
EPI_ISL_427660	Australia/NSW51/2020	2020-03-10	Australia	Centre for Infectious Diseases and Microbiology Public Health	NSW Health Pathology - Institute of Clinical Pathology and Medical Research; Westmead Hospital; University of Sydney	Rockett R et al
EPI_ISL_427662	Australia/NSW59/2020	2020-03-17	Australia	Centre for Infectious Diseases and Microbiology Public Health	NSW Health Pathology - Institute of Clinical Pathology and Medical Research; Westmead Hospital; University of Sydney	Lam C et al
EPI_ISL_427663	Australia/NSW60/2020	2020-03-17	Australia	Centre for Infectious Diseases and Microbiology Public Health	NSW Health Pathology - Institute of Clinical Pathology and Medical Research; Westmead Hospital; University of Sydney	Timms V et al
EPI_ISL_427664	Australia/NSW63/2020	2020-03-17	Australia	Centre for Infectious Diseases and Microbiology Public Health	NSW Health Pathology - Institute of Clinical Pathology and Medical Research; Westmead Hospital; University of Sydney	Timms V et al
EPI_ISL_427773	Australia/NSW64/2020	2020-03-25	Australia	Centre for Infectious Diseases and Microbiology Public Health	NSW Health Pathology - Institute of Clinical Pathology and Medical Research; Westmead Hospital; University of Sydney	Lam C et al
EPI_ISL_427645	Australia/NSW65/2020	2020-03-05	Australia	Centre for Infectious Diseases and Microbiology Public Health	NSW Health Pathology - Institute of Clinical Pathology and Medical Research; Westmead Hospital; University of Sydney	Gray K et al
EPI_ISL_427646	Australia/NSW66/2020	2020-03-04	Australia	Centre for Infectious Diseases and Microbiology Public Health	NSW Health Pathology - Institute of Clinical Pathology and Medical Research; Westmead Hospital; University of Sydney	Timms V et al
EPI_ISL_427733	Australia/NSW67/2020	2020-03-17	Australia	Centre for Infectious Diseases and Microbiology Public Health	NSW Health Pathology - Institute of Clinical Pathology and Medical Research; Westmead Hospital; University of Sydney	Gall M et al
EPI_ISL_427751	Australia/NSW68/2020	2020-03-25	Australia	Centre for Infectious Diseases and Microbiology Public Health	NSW Health Pathology - Institute of Clinical Pathology and Medical Research; Westmead Hospital; University of Sydney	Arnott A et al
EPI_ISL_427705	Australia/NSW69/2020	2020-03-20	Australia	Centre for Infectious Diseases and Microbiology Public Health	NSW Health Pathology - Institute of Clinical Pathology and Medical Research; Westmead Hospital; University of Sydney	Sadsad R et al
EPI_ISL_427757	Australia/NSW70/2020	2020-03-20	Australia	Centre for Infectious Diseases and Microbiology Public Health	NSW Health Pathology - Institute of Clinical Pathology and Medical Research; Westmead Hospital; University of Sydney	Draper J et al
EPI_ISL_427759	Australia/NSW71/2020	2020-03-20	Australia	Centre for Infectious Diseases and Microbiology Public Health	NSW Health Pathology - Institute of Clinical Pathology and Medical Research; Westmead Hospital; University of Sydney	Sim E et al
EPI_ISL_427744	Australia/NSW72/2020	2020-03-21	Australia	Centre for Infectious Diseases and Microbiology Public Health	NSW Health Pathology - Institute of Clinical Pathology and Medical Research; Westmead Hospital; University of Sydney	Bachmann N et al
EPI_ISL_427750	Australia/NSW73/2020	2020-03-23	Australia	Centre for Infectious Diseases and Microbiology Public Health	NSW Health Pathology - Institute of Clinical Pathology and Medical Research; Westmead Hospital; University of Sydney	Rockett R et al
EPI_ISL_427706	Australia/NSW74/2020	2020-03-19	Australia	Centre for Infectious Diseases and Microbiology Public Health	NSW Health Pathology - Institute of Clinical Pathology and Medical Research; Westmead Hospital; University of Sydney	Lam C et al
EPI_ISL_427703	Australia/NSW75/2020	2020-03-16	Australia	Centre for Infectious Diseases and Microbiology Public Health	NSW Health Pathology - Institute of Clinical Pathology and Medical Research; Westmead Hospital; University of Sydney	Gray K et al
EPI_ISL_427704	Australia/NSW76/2020	2020-03-19	Australia	Centre for Infectious Diseases and Microbiology Public Health	NSW Health Pathology - Institute of Clinical Pathology and Medical Research; Westmead Hospital; University of Sydney	Timms V et al
EPI_ISL_427729	Australia/NSW77/2020	2020-03-17	Australia	Centre for Infectious Diseases and Microbiology Public Health	NSW Health Pathology - Institute of Clinical Pathology and Medical Research; Westmead Hospital; University of Sydney	Gall M et al
EPI_ISL_427770	Australia/NSW78/2020	2020-03-23	Australia	Centre for Infectious Diseases and Microbiology Public Health	NSW Health Pathology - Institute of Clinical Pathology and Medical Research; Westmead Hospital; University of Sydney	Arnott A et al
EPI_ISL_427790	Australia/NSW79/2020	2020-03-23	Australia	Centre for Infectious Diseases and Microbiology Public Health	NSW Health Pathology - Institute of Clinical Pathology and Medical Research; Westmead Hospital; University of Sydney	Sadsad R et al
EPI_ISL_427690	Australia/NSW80/2020	2020-03-21	Australia	Centre for Infectious Diseases and Microbiology Public Health	NSW Health Pathology - Institute of Clinical Pathology and Medical Research; Westmead Hospital; University of Sydney	Draper J et al
EPI_ISL_427720	Australia/NSW81/2020	2020-03-18	Australia	Centre for Infectious Diseases and Microbiology Public Health	NSW Health Pathology - Institute of Clinical Pathology and Medical Research; Westmead Hospital; University of Sydney	Sim E et al
EPI_ISL_427805	Australia/NSW82/2020	2020-03-20	Australia	Centre for Infectious Diseases and Microbiology Public Health	NSW Health Pathology - Institute of Clinical Pathology and Medical Research; Westmead Hospital; University of Sydney	Bachmann N et al
EPI_ISL_427711	Australia/NSW83/2020	2020-03-21	Australia	ACT Pathology, The Canberra Hospital	NSW Health Pathology - Institute of Clinical Pathology and Medical Research; Westmead Hospital; University of Sydney	Rockett R et al
EPI_ISL_427723	Australia/NSW84/2020	2020-03-19	Australia	Centre for Infectious Diseases and Microbiology Public Health	NSW Health Pathology - Institute of Clinical Pathology and Medical Research; Westmead Hospital; University of Sydney	Lam C et al
EPI_ISL_427718	Australia/NSW85/2020	2020-03-16	Australia	ACT Pathology, The Canberra Hospital	NSW Health Pathology - Institute of Clinical Pathology and Medical Research; Westmead Hospital; University of Sydney	Gray K et al
EPI_ISL_427725	Australia/NSW86/2020	2020-03-19	Australia	Centre for Infectious Diseases and Microbiology Public Health	NSW Health Pathology - Institute of Clinical Pathology and Medical Research; Westmead Hospital; University of Sydney	Timms V et al
EPI_ISL_427800	Australia/NSW87/2020	2020-03-24	Australia	Centre for Infectious Diseases and Microbiology Public Health	NSW Health Pathology - Institute of Clinical Pathology and Medical Research; Westmead Hospital; University of Sydney	Gall M et al
EPI_ISL_427702	Australia/NSW88/2020	2020-03-16	Australia	Centre for Infectious Diseases and Microbiology Public Health	NSW Health Pathology - Institute of Clinical Pathology and Medical Research; Westmead Hospital; University of Sydney	Arnott A et al
EPI_ISL_427776	Australia/NSW89/2020	2020-03-23	Australia	Centre for Infectious Diseases and Microbiology Public Health	NSW Health Pathology - Institute of Clinical Pathology and Medical Research; Westmead Hospital; University of Sydney	Sadsad R et al
EPI_ISL_427680	Australia/NSW90/2020	2020-03-22	Australia	Centre for Infectious Diseases and Microbiology Public Health	NSW Health Pathology - Institute of Clinical Pathology and Medical Research; Westmead Hospital; University of Sydney	Draper J et al
EPI_ISL_427712	Australia/NSW91/2020	2020-03-20	Australia	Centre for Infectious Diseases and Microbiology Public Health	NSW Health Pathology - Institute of Clinical Pathology and Medical Research; Westmead Hospital; University of Sydney	Sim E et al
EPI_ISL_427675	Australia/NSW92/2020	2020-03-17	Australia	Centre for Infectious Diseases and Microbiology Public Health	NSW Health Pathology - Institute of Clinical Pathology and Medical Research; Westmead Hospital; University of Sydney	Bachmann N et al
EPI_ISL_427681	Australia/NSW93/2020	2020-03-19	Australia	Centre for Infectious Diseases and Microbiology Public Health	NSW Health Pathology - Institute of Clinical Pathology and Medical Research; Westmead Hospital; University of Sydney	Rockett R et al
EPI_ISL_427716	Australia/NSW94/2020	2020-03-22	Australia	Centre for Infectious Diseases and Microbiology Public Health	NSW Health Pathology - Institute of Clinical Pathology and Medical Research; Westmead Hospital; University of Sydney	Lam C et al
EPI_ISL_427672	Australia/NSW95/2020	2020-03-23	Australia	Centre for Infectious Diseases and Microbiology Public Health	NSW Health Pathology - Institute of Clinical Pathology and Medical Research; Westmead Hospital; University of Sydney	Gray K et al
EPI_ISL_427678	Australia/NSW96/2020	2020-03-23	Australia	Centre for Infectious Diseases and Microbiology Public Health	NSW Health Pathology - Institute of Clinical Pathology and Medical Research; Westmead Hospital; University of Sydney	Timms V et al
EPI_ISL_427769	Australia/NSW97/2020	2020-03-23	Australia	Centre for Infectious Diseases and Microbiology Public Health	NSW Health Pathology - Institute of Clinical Pathology and Medical Research; Westmead Hospital; University of Sydney	Gall M et al
EPI_ISL_427774	Australia/NSW98/2020	2020-03-22	Australia	Centre for Infectious Diseases and Microbiology Public Health	NSW Health Pathology - Institute of Clinical Pathology and Medical Research; Westmead Hospital; University of Sydney	Arnott A et al
EPI_ISL_427777	Australia/NSW99/2020	2020-03-21	Australia	Centre for Infectious Diseases and Microbiology Public Health	NSW Health Pathology - Institute of Clinical Pathology and Medical Research; Westmead Hospital; University of Sydney	Sadsad R et al
EPI_ISL_427809	Korea/KCDC2015/2020	2020-02-26	South Korea	Division of Viral Diseases, Center for Laboratory Control of Infectious Diseases, Korea Centers for Diseases Control and Prevention	Division of Viral Diseases, Center for Laboratory Control of Infectious Diseases, Korea Centers for Diseases Control and Prevention	Jeong-Min Kim et al
EPI_ISL_427810	Korea/KCDC2016/2020	2020-02-18	South Korea	Division of Viral Diseases, Center for Laboratory Control of Infectious Diseases, Korea Centers for Diseases Control and Prevention	Division of Viral Diseases, Center for Laboratory Control of Infectious Diseases, Korea Centers for Diseases Control and Prevention	Jeong-Min Kim et al
EPI_ISL_427811	Korea/KCDC2017/2020	2020-02-18	South Korea	Division of Viral Diseases, Center for Laboratory Control of Infectious Diseases, Korea Centers for Diseases Control and Prevention	Division of Viral Diseases, Center for Laboratory Control of Infectious Diseases, Korea Centers for Diseases Control and Prevention	Jeong-Min Kim et al
EPI_ISL_427812	Korea/KCDC2018/2020	2020-02-19	South Korea	Division of Viral Diseases, Center for Laboratory Control of Infectious Diseases, Korea Centers for Diseases Control and Prevention	Division of Viral Diseases, Center for Laboratory Control of Infectious Diseases, Korea Centers for Diseases Control and Prevention	Jeong-Min Kim et al
EPI_ISL_427813	Korea/KCDC2019/2020	2020-02-18	South Korea	Division of Viral Diseases, Center for Laboratory Control of Infectious Diseases, Korea Centers for Diseases Control and Prevention	Division of Viral Diseases, Center for Laboratory Control of Infectious Diseases, Korea Centers for Diseases Control and Prevention	Jeong-Min Kim et al
EPI_ISL_427815	Russia/StPetersburg-RII4706S/2020	2020-04-07	Russia	WHO National Influenza Centre Russian Federation	WHO National Influenza Centre Russian Federation	Andrey Komissarov et al
EPI_ISL_428148	Sweden/RV-FOI-4/2020	2020-03-18	Sweden	Klinisk mikrobiologi, Region VÃ¤sterbotten	Unit for Biological Agents, Department for CBRN Defence and Security, Swedish Defence Research Agency	FOI bioinformatics team et al
EPI_ISL_428201	Sweden/RV-FOI-6/2020	2020-03-20	Sweden	Klinisk mikrobiologi, Region VÃ¤sterbotten	Unit for Biological Agents, Department for CBRN Defence and Security, Swedish Defence Research Agency	FOI Bioinformatics team et al
EPI_ISL_427619	USA/AK-PHL092/2020	2020-04-02	USA	Alaska State Virology Laboratory	Alaska State Virology Laboratory	Chen et al
EPI_ISL_427620	USA/AK-PHL101/2020	2020-04-04	USA	Alaska State Virology Laboratory	Alaska State Virology Laboratory	Chen et al
EPI_ISL_427621	USA/AK-PHL115/2020	2020-03-25	USA	Alaska State Virology Laboratory	Alaska State Virology Laboratory	Chen et al
EPI_ISL_427622	USA/AK-PHL118/2020	2020-03-24	USA	Alaska State Virology Laboratory	Alaska State Virology Laboratory	Chen et al
EPI_ISL_427524	USA/NY-NYUMC176/2020	2020-04-01	USA	NYU Langone Health	Departments of Pathology and Medicine, New York University School of Medicine	Maria Aguero-Rosenfeld et al
EPI_ISL_427525	USA/NY-NYUMC190/2020	2020-04-01	USA	NYU Langone Health	Departments of Pathology and Medicine, New York University School of Medicine	Maria Aguero-Rosenfeld et al
EPI_ISL_427627	USA/NY-NYUMC227/2020	2020-04-01	USA	NYU Langone Health	Departments of Pathology and Medicine, New York University School of Medicine	Maria Aguero-Rosenfeld et al
EPI_ISL_427628	USA/NY-NYUMC228/2020	2020-04-03	USA	NYU Langone Health	Departments of Pathology and Medicine, New York University School of Medicine	Maria Aguero-Rosenfeld et al
EPI_ISL_427629	USA/NY-NYUMC229/2020	2020-03-30	USA	NYU Langone Health	Departments of Pathology and Medicine, New York University School of Medicine	Maria Aguero-Rosenfeld et al
EPI_ISL_427630	USA/NY-NYUMC230/2020	2020-04-06	USA	NYU Langone Health	Departments of Pathology and Medicine, New York University School of Medicine	Maria Aguero-Rosenfeld et al
EPI_ISL_427631	USA/NY-NYUMC231/2020	2020-04-06	USA	NYU Langone Health	Departments of Pathology and Medicine, New York University School of Medicine	Maria Aguero-Rosenfeld et al
EPI_ISL_427632	USA/NY-NYUMC232/2020	2020-04-06	USA	NYU Langone Health	Departments of Pathology and Medicine, New York University School of Medicine	Maria Aguero-Rosenfeld et al
EPI_ISL_427633	USA/NY-NYUMC233/2020	2020-04-06	USA	NYU Langone Health	Departments of Pathology and Medicine, New York University School of Medicine	Maria Aguero-Rosenfeld et al
EPI_ISL_427642	USA/NY-NYUMC234/2020	2020-04-06	USA	NYU Langone Health	Departments of Pathology and Medicine, New York University School of Medicine	Maria Aguero-Rosenfeld et al
EPI_ISL_427634	USA/NY-NYUMC235/2020	2020-04-06	USA	NYU Langone Health	Departments of Pathology and Medicine, New York University School of Medicine	Maria Aguero-Rosenfeld et al
EPI_ISL_427635	USA/NY-NYUMC236/2020	2020-04-05	USA	NYU Langone Health	Departments of Pathology and Medicine, New York University School of Medicine	Maria Aguero-Rosenfeld et al
EPI_ISL_427636	USA/NY-NYUMC237/2020	2020-04-05	USA	NYU Langone Health	Departments of Pathology and Medicine, New York University School of Medicine	Maria Aguero-Rosenfeld et al
EPI_ISL_427637	USA/NY-NYUMC238/2020	2020-04-06	USA	NYU Langone Health	Departments of Pathology and Medicine, New York University School of Medicine	Maria Aguero-Rosenfeld et al
EPI_ISL_427638	USA/NY-NYUMC239/2020	2020-04-06	USA	NYU Langone Health	Departments of Pathology and Medicine, New York University School of Medicine	Maria Aguero-Rosenfeld et al
EPI_ISL_427639	USA/NY-NYUMC240/2020	2020-04-06	USA	NYU Langone Health	Departments of Pathology and Medicine, New York University School of Medicine	Maria Aguero-Rosenfeld et al
EPI_ISL_427640	USA/NY-NYUMC241/2020	2020-04-05	USA	NYU Langone Health	Departments of Pathology and Medicine, New York University School of Medicine	Maria Aguero-Rosenfeld et al
EPI_ISL_427641	USA/NY-NYUMC242/2020	2020-04-06	USA	NYU Langone Health	Departments of Pathology and Medicine, New York University School of Medicine	Maria Aguero-Rosenfeld et al
EPI_ISL_427553	USA/NY-WCMP10A02P/2020	2020-03-15	USA	NewYork-Presbyterian & Mason Lab	Mason Lab	Daniel J. Butler et al
EPI_ISL_427554	USA/NY-WCMP10A05P/2020	2020-03-15	USA	NewYork-Presbyterian & Mason Lab	Mason Lab	Daniel J. Butler et al
EPI_ISL_427555	USA/NY-WCMP10A06P/2020	2020-03-15	USA	NewYork-Presbyterian & Mason Lab	Mason Lab	Daniel J. Butler et al
EPI_ISL_427556	USA/NY-WCMP10A12P/2020	2020-03-15	USA	NewYork-Presbyterian & Mason Lab	Mason Lab	Daniel J. Butler et al
EPI_ISL_427557	USA/NY-WCMP10B03P/2020	2020-03-15	USA	NewYork-Presbyterian & Mason Lab	Mason Lab	Daniel J. Butler et al
EPI_ISL_427558	USA/NY-WCMP10B07N/2020	2020-03-15	USA	NewYork-Presbyterian & Mason Lab	Mason Lab	Daniel J. Butler et al
EPI_ISL_427559	USA/NY-WCMP10B08P/2020	2020-03-15	USA	NewYork-Presbyterian & Mason Lab	Mason Lab	Daniel J. Butler et al
EPI_ISL_427560	USA/NY-WCMP10B11P/2020	2020-03-15	USA	NewYork-Presbyterian & Mason Lab	Mason Lab	Daniel J. Butler et al
EPI_ISL_427561	USA/NY-WCMP10B12P/2020	2020-03-15	USA	NewYork-Presbyterian & Mason Lab	Mason Lab	Daniel J. Butler et al
EPI_ISL_427562	USA/NY-WCMP10C03P/2020	2020-03-15	USA	NewYork-Presbyterian & Mason Lab	Mason Lab	Daniel J. Butler et al
EPI_ISL_427563	USA/NY-WCMP10C04P/2020	2020-03-15	USA	NewYork-Presbyterian & Mason Lab	Mason Lab	Daniel J. Butler et al
EPI_ISL_427564	USA/NY-WCMP10C09P/2020	2020-03-15	USA	NewYork-Presbyterian & Mason Lab	Mason Lab	Daniel J. Butler et al
EPI_ISL_427565	USA/NY-WCMP10C11P/2020	2020-03-15	USA	NewYork-Presbyterian & Mason Lab	Mason Lab	Daniel J. Butler et al
EPI_ISL_427566	USA/NY-WCMP10D06P/2020	2020-03-15	USA	NewYork-Presbyterian & Mason Lab	Mason Lab	Daniel J. Butler et al
EPI_ISL_427567	USA/NY-WCMP10D09P/2020	2020-03-15	USA	NewYork-Presbyterian & Mason Lab	Mason Lab	Daniel J. Butler et al
EPI_ISL_427568	USA/NY-WCMP10D11P/2020	2020-03-15	USA	NewYork-Presbyterian & Mason Lab	Mason Lab	Daniel J. Butler et al
EPI_ISL_427569	USA/NY-WCMP10E02P/2020	2020-03-15	USA	NewYork-Presbyterian & Mason Lab	Mason Lab	Daniel J. Butler et al
EPI_ISL_427570	USA/NY-WCMP10E06P/2020	2020-03-15	USA	NewYork-Presbyterian & Mason Lab	Mason Lab	Daniel J. Butler et al
EPI_ISL_427571	USA/NY-WCMP10E07P/2020	2020-03-15	USA	NewYork-Presbyterian & Mason Lab	Mason Lab	Daniel J. Butler et al
EPI_ISL_427572	USA/NY-WCMP10F04P/2020	2020-03-15	USA	NewYork-Presbyterian & Mason Lab	Mason Lab	Daniel J. Butler et al
EPI_ISL_427573	USA/NY-WCMP10F06P/2020	2020-03-15	USA	NewYork-Presbyterian & Mason Lab	Mason Lab	Daniel J. Butler et al
EPI_ISL_427574	USA/NY-WCMP10F09P/2020	2020-03-15	USA	NewYork-Presbyterian & Mason Lab	Mason Lab	Daniel J. Butler et al
EPI_ISL_427575	USA/NY-WCMP10F10P/2020	2020-03-15	USA	NewYork-Presbyterian & Mason Lab	Mason Lab	Daniel J. Butler et al
EPI_ISL_427576	USA/NY-WCMP10G05P/2020	2020-03-15	USA	NewYork-Presbyterian & Mason Lab	Mason Lab	Daniel J. Butler et al
EPI_ISL_427577	USA/NY-WCMP10G06P/2020	2020-03-15	USA	NewYork-Presbyterian & Mason Lab	Mason Lab	Daniel J. Butler et al
EPI_ISL_427578	USA/NY-WCMP10G10P/2020	2020-03-15	USA	NewYork-Presbyterian & Mason Lab	Mason Lab	Daniel J. Butler et al
EPI_ISL_427579	USA/NY-WCMP10G11P/2020	2020-03-15	USA	NewYork-Presbyterian & Mason Lab	Mason Lab	Daniel J. Butler et al
EPI_ISL_427580	USA/NY-WCMP10H01P/2020	2020-03-15	USA	NewYork-Presbyterian & Mason Lab	Mason Lab	Daniel J. Butler et al
EPI_ISL_427581	USA/NY-WCMP10H04P/2020	2020-03-15	USA	NewYork-Presbyterian & Mason Lab	Mason Lab	Daniel J. Butler et al
EPI_ISL_427582	USA/NY-WCMP10H08P/2020	2020-03-15	USA	NewYork-Presbyterian & Mason Lab	Mason Lab	Daniel J. Butler et al
EPI_ISL_427583	USA/NY-WCMP11A03P/2020	2020-03-16	USA	NewYork-Presbyterian & Mason Lab	Mason Lab	Daniel J. Butler et al
EPI_ISL_427584	USA/NY-WCMP11A06P/2020	2020-03-16	USA	NewYork-Presbyterian & Mason Lab	Mason Lab	Daniel J. Butler et al
EPI_ISL_427585	USA/NY-WCMP11B03P/2020	2020-03-16	USA	NewYork-Presbyterian & Mason Lab	Mason Lab	Daniel J. Butler et al
EPI_ISL_427586	USA/NY-WCMP11B04P/2020	2020-03-16	USA	NewYork-Presbyterian & Mason Lab	Mason Lab	Daniel J. Butler et al
EPI_ISL_427587	USA/NY-WCMP11B07P/2020	2020-03-16	USA	NewYork-Presbyterian & Mason Lab	Mason Lab	Daniel J. Butler et al
EPI_ISL_427588	USA/NY-WCMP11C03P/2020	2020-03-16	USA	NewYork-Presbyterian & Mason Lab	Mason Lab	Daniel J. Butler et al
EPI_ISL_427589	USA/NY-WCMP11C04P/2020	2020-03-16	USA	NewYork-Presbyterian & Mason Lab	Mason Lab	Daniel J. Butler et al
EPI_ISL_427590	USA/NY-WCMP11C05P/2020	2020-03-16	USA	NewYork-Presbyterian & Mason Lab	Mason Lab	Daniel J. Butler et al
EPI_ISL_427591	USA/NY-WCMP11D01N/2020	2020-03-16	USA	NewYork-Presbyterian & Mason Lab	Mason Lab	Daniel J. Butler et al
EPI_ISL_427592	USA/NY-WCMP11E04P/2020	2020-03-16	USA	NewYork-Presbyterian & Mason Lab	Mason Lab	Daniel J. Butler et al
EPI_ISL_427593	USA/NY-WCMP11E05P/2020	2020-03-16	USA	NewYork-Presbyterian & Mason Lab	Mason Lab	Daniel J. Butler et al
EPI_ISL_427594	USA/NY-WCMP11E09P/2020	2020-03-16	USA	NewYork-Presbyterian & Mason Lab	Mason Lab	Daniel J. Butler et al
EPI_ISL_427595	USA/NY-WCMP11F04P/2020	2020-03-16	USA	NewYork-Presbyterian & Mason Lab	Mason Lab	Daniel J. Butler et al
EPI_ISL_427596	USA/NY-WCMP11F06P/2020	2020-03-16	USA	NewYork-Presbyterian & Mason Lab	Mason Lab	Daniel J. Butler et al
EPI_ISL_427597	USA/NY-WCMP11F07P/2020	2020-03-16	USA	NewYork-Presbyterian & Mason Lab	Mason Lab	Daniel J. Butler et al
EPI_ISL_427598	USA/NY-WCMP11H06P/2020	2020-03-16	USA	NewYork-Presbyterian & Mason Lab	Mason Lab	Daniel J. Butler et al
EPI_ISL_427599	USA/NY-WCMP12B04P/2020	2020-03-16	USA	NewYork-Presbyterian & Mason Lab	Mason Lab	Daniel J. Butler et al
EPI_ISL_427600	USA/NY-WCMP12C01P/2020	2020-03-16	USA	NewYork-Presbyterian & Mason Lab	Mason Lab	Daniel J. Butler et al
EPI_ISL_427601	USA/NY-WCMP12C04P/2020	2020-03-16	USA	NewYork-Presbyterian & Mason Lab	Mason Lab	Daniel J. Butler et al
EPI_ISL_427602	USA/NY-WCMP12C09P/2020	2020-03-16	USA	NewYork-Presbyterian & Mason Lab	Mason Lab	Daniel J. Butler et al
EPI_ISL_427603	USA/NY-WCMP12D02P/2020	2020-03-16	USA	NewYork-Presbyterian & Mason Lab	Mason Lab	Daniel J. Butler et al
EPI_ISL_427604	USA/NY-WCMP12D08P/2020	2020-03-16	USA	NewYork-Presbyterian & Mason Lab	Mason Lab	Daniel J. Butler et al
EPI_ISL_427605	USA/NY-WCMP12D09P/2020	2020-03-16	USA	NewYork-Presbyterian & Mason Lab	Mason Lab	Daniel J. Butler et al
EPI_ISL_427606	USA/NY-WCMP12E01P/2020	2020-03-16	USA	NewYork-Presbyterian & Mason Lab	Mason Lab	Daniel J. Butler et al
EPI_ISL_427607	USA/NY-WCMP12E06P/2020	2020-03-16	USA	NewYork-Presbyterian & Mason Lab	Mason Lab	Daniel J. Butler et al
EPI_ISL_427608	USA/NY-WCMP12E09P/2020	2020-03-16	USA	NewYork-Presbyterian & Mason Lab	Mason Lab	Daniel J. Butler et al
EPI_ISL_427609	USA/NY-WCMP12F01P/2020	2020-03-16	USA	NewYork-Presbyterian & Mason Lab	Mason Lab	Daniel J. Butler et al
EPI_ISL_427610	USA/NY-WCMP12F02P/2020	2020-03-16	USA	NewYork-Presbyterian & Mason Lab	Mason Lab	Daniel J. Butler et al
EPI_ISL_427611	USA/NY-WCMP12F03P/2020	2020-03-16	USA	NewYork-Presbyterian & Mason Lab	Mason Lab	Daniel J. Butler et al
EPI_ISL_427612	USA/NY-WCMP12F07P/2020	2020-03-16	USA	NewYork-Presbyterian & Mason Lab	Mason Lab	Daniel J. Butler et al
EPI_ISL_427613	USA/NY-WCMP12G01P/2020	2020-03-16	USA	NewYork-Presbyterian & Mason Lab	Mason Lab	Daniel J. Butler et al
EPI_ISL_427614	USA/NY-WCMP12G02P/2020	2020-03-16	USA	NewYork-Presbyterian & Mason Lab	Mason Lab	Daniel J. Butler et al
EPI_ISL_427615	USA/NY-WCMP12G03P/2020	2020-03-16	USA	NewYork-Presbyterian & Mason Lab	Mason Lab	Daniel J. Butler et al
EPI_ISL_427616	USA/NY-WCMP12G06P/2020	2020-03-16	USA	NewYork-Presbyterian & Mason Lab	Mason Lab	Daniel J. Butler et al
EPI_ISL_427617	USA/NY-WCMP12G08P/2020	2020-03-16	USA	NewYork-Presbyterian & Mason Lab	Mason Lab	Daniel J. Butler et al
EPI_ISL_427618	USA/NY-WCMP12H01P/2020	2020-03-16	USA	NewYork-Presbyterian & Mason Lab	Mason Lab	Daniel J. Butler et al
EPI_ISL_427526	USA/NY-WCMP2C03P/2020	2020-03-12	USA	NewYork-Presbyterian & Mason Lab	Mason Lab	Daniel J. Butler et al
EPI_ISL_427527	USA/NY-WCMP2D02P/2020	2020-03-12	USA	NewYork-Presbyterian & Mason Lab	Mason Lab	Daniel J. Butler et al
EPI_ISL_427528	USA/NY-WCMP2D04P/2020	2020-03-12	USA	NewYork-Presbyterian & Mason Lab	Mason Lab	Daniel J. Butler et al
EPI_ISL_427529	USA/NY-WCMP2H03P/2020	2020-03-12	USA	NewYork-Presbyterian & Mason Lab	Mason Lab	Daniel J. Butler et al
EPI_ISL_427530	USA/NY-WCMP3E02P/2020	2020-03-12	USA	NewYork-Presbyterian & Mason Lab	Mason Lab	Daniel J. Butler et al
EPI_ISL_427531	USA/NY-WCMP4A02N/2020	2020-03-13	USA	NewYork-Presbyterian & Mason Lab	Mason Lab	Daniel J. Butler et al
EPI_ISL_427532	USA/NY-WCMP4B06P/2020	2020-03-13	USA	NewYork-Presbyterian & Mason Lab	Mason Lab	Daniel J. Butler et al
EPI_ISL_427533	USA/NY-WCMP4C01P/2020	2020-03-13	USA	NewYork-Presbyterian & Mason Lab	Mason Lab	Daniel J. Butler et al
EPI_ISL_427534	USA/NY-WCMP4C02N/2020	2020-03-13	USA	NewYork-Presbyterian & Mason Lab	Mason Lab	Daniel J. Butler et al
EPI_ISL_427535	USA/NY-WCMP4D01P/2020	2020-03-13	USA	NewYork-Presbyterian & Mason Lab	Mason Lab	Daniel J. Butler et al
EPI_ISL_427536	USA/NY-WCMP4D04P/2020	2020-03-13	USA	NewYork-Presbyterian & Mason Lab	Mason Lab	Daniel J. Butler et al
EPI_ISL_427537	USA/NY-WCMP4E05P/2020	2020-03-13	USA	NewYork-Presbyterian & Mason Lab	Mason Lab	Daniel J. Butler et al
EPI_ISL_427538	USA/NY-WCMP4G04P/2020	2020-03-13	USA	NewYork-Presbyterian & Mason Lab	Mason Lab	Daniel J. Butler et al
EPI_ISL_427539	USA/NY-WCMP4H03P/2020	2020-03-13	USA	NewYork-Presbyterian & Mason Lab	Mason Lab	Daniel J. Butler et al
EPI_ISL_427540	USA/NY-WCMP5F01P/2020	2020-03-13	USA	NewYork-Presbyterian & Mason Lab	Mason Lab	Daniel J. Butler et al
EPI_ISL_427541	USA/NY-WCMP5G03P/2020	2020-03-13	USA	NewYork-Presbyterian & Mason Lab	Mason Lab	Daniel J. Butler et al
EPI_ISL_427542	USA/NY-WCMP5H02P/2020	2020-03-13	USA	NewYork-Presbyterian & Mason Lab	Mason Lab	Daniel J. Butler et al
EPI_ISL_427543	USA/NY-WCMP5H03P/2020	2020-03-13	USA	NewYork-Presbyterian & Mason Lab	Mason Lab	Daniel J. Butler et al
EPI_ISL_427544	USA/NY-WCMP9A05P/2020	2020-03-14	USA	NewYork-Presbyterian & Mason Lab	Mason Lab	Daniel J. Butler et al
EPI_ISL_427545	USA/NY-WCMP9A08P/2020	2020-03-14	USA	NewYork-Presbyterian & Mason Lab	Mason Lab	Daniel J. Butler et al
EPI_ISL_427546	USA/NY-WCMP9B05P/2020	2020-03-14	USA	NewYork-Presbyterian & Mason Lab	Mason Lab	Daniel J. Butler et al
EPI_ISL_427547	USA/NY-WCMP9B06P/2020	2020-03-14	USA	NewYork-Presbyterian & Mason Lab	Mason Lab	Daniel J. Butler et al
EPI_ISL_427548	USA/NY-WCMP9B08P/2020	2020-03-14	USA	NewYork-Presbyterian & Mason Lab	Mason Lab	Daniel J. Butler et al
EPI_ISL_427549	USA/NY-WCMP9B09P/2020	2020-03-14	USA	NewYork-Presbyterian & Mason Lab	Mason Lab	Daniel J. Butler et al
EPI_ISL_427550	USA/NY-WCMP9D03P/2020	2020-03-14	USA	NewYork-Presbyterian & Mason Lab	Mason Lab	Daniel J. Butler et al
EPI_ISL_427551	USA/NY-WCMP9E04P/2020	2020-03-14	USA	NewYork-Presbyterian & Mason Lab	Mason Lab	Daniel J. Butler et al
EPI_ISL_427552	USA/NY-WCMP9G04P/2020	2020-03-14	USA	NewYork-Presbyterian & Mason Lab	Mason Lab	Daniel J. Butler et al
EPI_ISL_428348	France/GE3372/2020	2020-03-20	France	Maison de SantÃ© du Val d'Ormois	National Reference Center for Viruses of Respiratory Infections, Institut Pasteur, Paris	MÃ©lanie Albert et al
EPI_ISL_428350	France/HF3419/2020	2020-03-24	France	CH Jean de Navarre Laboratoire de Biologie	National Reference Center for Viruses of Respiratory Infections, Institut Pasteur, Paris	MÃ©lanie Albert et al
EPI_ISL_428353	France/HF3534/2020	2020-03-24	France	CH CompiÃ¨gne Laboratoire de Biologie	National Reference Center for Viruses of Respiratory Infections, Institut Pasteur, Paris	MÃ©lanie Albert et al
EPI_ISL_428358	France/HF3598/2020	2020-03-24	France	CH Jeanne de Navarre Laboratoire de Biologie	National Reference Center for Viruses of Respiratory Infections, Institut Pasteur, Paris	MÃ©lanie Albert et al
EPI_ISL_428359	France/HF3677/2020	2020-03-23	France	CH CompiÃ¨gne Laboratoire de Biologie	National Reference Center for Viruses of Respiratory Infections, Institut Pasteur, Paris	MÃ©lanie Albert et al
EPI_ISL_428360	France/HF3678/2020	2020-03-25	France	CH CompiÃ¨gne Laboratoire de Biologie	National Reference Center for Viruses of Respiratory Infections, Institut Pasteur, Paris	MÃ©lanie Albert et al
EPI_ISL_428366	France/HF4220/2020	2020-03-30	France	CH Jeanne de Navarre Laboratoire de Biologie	National Reference Center for Viruses of Respiratory Infections, Institut Pasteur, Paris	MÃ©lanie Albert et al
EPI_ISL_428355	France/IDF2251/2020	2020-03-11	France	Institut MÃ©dico lÃ©gal- Hop R. PoincarÃ©	National Reference Center for Viruses of Respiratory Infections, Institut Pasteur, Paris	MÃ©lanie Albert et al
EPI_ISL_428356	France/IDF2252/2020	2020-03-11	France	Institut MÃ©dico lÃ©gal- Hop R. PoincarÃ©	National Reference Center for Viruses of Respiratory Infections, Institut Pasteur, Paris	MÃ©lanie Albert et al
EPI_ISL_428357	France/IDF2253/2020	2020-03-11	France	Institut MÃ©dico lÃ©gal- Hop R. PoincarÃ©	National Reference Center for Viruses of Respiratory Infections, Institut Pasteur, Paris	MÃ©lanie Albert et al
EPI_ISL_428347	France/IDF3384/2020	2020-03-23	France	Service de Biologie MÃ©dicale - BP 125	National Reference Center for Viruses of Respiratory Infections, Institut Pasteur, Paris	MÃ©lanie Albert et al
EPI_ISL_428349	France/IDF3386/2020	2020-03-23	France	Service de Biologie MÃ©dicale - BP 125	National Reference Center for Viruses of Respiratory Infections, Institut Pasteur, Paris	MÃ©lanie Albert et al
EPI_ISL_428351	France/IDF3509/2020	2020-03-24	France	GH Nord Essonne Service de Biologie clinique	National Reference Center for Viruses of Respiratory Infections, Institut Pasteur, Paris	MÃ©lanie Albert et al
EPI_ISL_428352	France/IDF3518/2020	2020-03-23	France	GH Nord Essonne Service de Biologie clinique	National Reference Center for Viruses of Respiratory Infections, Institut Pasteur, Paris	MÃ©lanie Albert et al
EPI_ISL_428354	France/IDF3577/2020	2020-03-25	France	LABM GH nord Essonne de Longjumeau - BP 125	National Reference Center for Viruses of Respiratory Infections, Institut Pasteur, Paris	MÃ©lanie Albert et al
EPI_ISL_428361	France/IDF3703/2020	2020-03-25	France	LABM GH nord Essonne de Longjumeau - BP 125	National Reference Center for Viruses of Respiratory Infections, Institut Pasteur, Paris	MÃ©lanie Albert et al
EPI_ISL_428362	France/IDF3709/2020	2020-03-25	France	LABM GH nord Essonne de Longjumeau - BP 125	National Reference Center for Viruses of Respiratory Infections, Institut Pasteur, Paris	MÃ©lanie Albert et al
EPI_ISL_428363	France/IDF3745/2020	2020-03-26	France	GH Nord Essonne Service de Biologie clinique	National Reference Center for Viruses of Respiratory Infections, Institut Pasteur, Paris	MÃ©lanie Albert et al
EPI_ISL_428364	France/IDF3831/2020	2020-03-23	France	Cabinet MÃ©dical	National Reference Center for Viruses of Respiratory Infections, Institut Pasteur, Paris	MÃ©lanie Albert et al
EPI_ISL_428365	France/IDF3930/2020	2020-03-26	France	LABM GH nord Essonne de Longjumeau - BP 125	National Reference Center for Viruses of Respiratory Infections, Institut Pasteur, Paris	MÃ©lanie Albert et al
EPI_ISL_428367	France/N4427/2020	2020-03-23	France	Cabinet MÃ©dical	National Reference Center for Viruses of Respiratory Infections, Institut Pasteur, Paris	MÃ©lanie Albert et al
EPI_ISL_434571	HongKong/HKU-001a/2020	2020-01-22	Hong Kong	unknown	Microbiology	Chan et al
EPI_ISL_434563	HongKong/HKU-902a/2020	2020-01-23	Hong Kong	unknown	Microbiology	To et al
EPI_ISL_434564	HongKong/HKU-902b/2020	2020-01-24	Hong Kong	unknown	unknown	To et al
EPI_ISL_434565	HongKong/HKU-903a/2020	2020-01-24	Hong Kong	unknown	Microbiology	To et al
EPI_ISL_434566	HongKong/HKU-903b/2020	2020-01-27	Hong Kong	unknown	Microbiology	To et al
EPI_ISL_434567	HongKong/HKU-907a/2020	2020-01-27	Hong Kong	unknown	Microbiology	To et al
EPI_ISL_434568	HongKong/HKU-907b/2020	2020-01-29	Hong Kong	unknown	Microbiology	To et al
EPI_ISL_434569	HongKong/HKU-908a/2020	2020-01-27	Hong Kong	unknown	Microbiology	To et al
EPI_ISL_434570	HongKong/HKU-908b/2020	2020-01-29	Hong Kong	unknown	Microbiology	To et al
EPI_ISL_428232	Poland/1104795/2020	2020-03-18	Poland	Hematology Laboratory, Section of Molecular Diagnostics, University Clinical Centre, Medical University of Gdansk	Department of Virology, Faculty of Medicine, University of Helsinki, Helsinki, Finland	Marlena Robakowska et al
EPI_ISL_428233	Poland/1105644/2020	2020-03-18	Poland	Hematology Laboratory, Section of Molecular Diagnostics, University Clinical Centre, Medical University of Gdansk	Department of Virology, Faculty of Medicine, University of Helsinki, Helsinki, Finland	Marlena Robakowska et al
EPI_ISL_428234	Poland/1105973/2020	2020-03-19	Poland	Hematology Laboratory, Section of Molecular Diagnostics, University Clinical Centre, Medical University of Gdansk	Department of Virology, Faculty of Medicine, University of Helsinki, Helsinki, Finland	Marlena Robakowska et al
EPI_ISL_428235	Poland/1107355/2020	2020-03-23	Poland	Hematology Laboratory, Section of Molecular Diagnostics, University Clinical Centre, Medical University of Gdansk	Department of Virology, Faculty of Medicine, University of Helsinki, Helsinki, Finland	Marlena Robakowska et al
EPI_ISL_428236	Poland/1109171/2020	2020-03-27	Poland	Hematology Laboratory, Section of Molecular Diagnostics, University Clinical Centre, Medical University of Gdansk	Department of Virology, Faculty of Medicine, University of Helsinki, Helsinki, Finland	Marlena Robakowska et al
EPI_ISL_428209	Poland/Pom1/2020	2020-04-06	Poland	Laboratory of Molecular Biology, Diagnostyka sp. z o.o.	Laboratory of Recombinant Vaccines	Lukasz Rabalski et al
EPI_ISL_428229	Taiwan/TSGH-12/2020	2020-03-18	Taiwan	TSGH-CP molecular lab	TSGH-CP molecular lab	Cherng-Lih Perng et al
EPI_ISL_428230	Taiwan/TSGH-13/2020	2020-03-17	Taiwan	TSGH-CP molecular lab	TSGH-CP molecular lab	Cherng-Lih Perng et al
EPI_ISL_428231	Taiwan/TSGH-14/2020	2020-03-24	Taiwan	TSGH-CP molecular lab	TSGH-CP molecular lab	Cherng-Lih Perng et al
EPI_ISL_428346	Turkey/GLAB-CoV012/2020	2020-04-17	Turkey	Genomic Laboratory (GLAB) (Conjoint lab of Health Directorate of Istanbul and Istanbul Technical University)	Genomic Laboratory (GLAB), Istanbul Technical University	Ilker Karacan et al
EPI_ISL_428368	Turkey/GLAB-CoV013/2020	2020-04-16	Turkey	Genomic Laboratory (GLAB) (Conjoint lab of Health Directorate of Istanbul and Istanbul Technical University)	Genomic Laboratory (GLAB), Istanbul Technical University	Ilker Karacan et al
EPI_ISL_428250	USA/CT-Yale-011/2020	2020-03-11	USA	Yale Clinical Virology Laboratory	Grubaugh Lab - Yale School of Public Health	Joseph Fauver et al
EPI_ISL_428370	USA/CT-Yale-032/2020	2020-03-18	USA	Yale Clinical Virology Laboratory	Grubaugh Lab - Yale School of Public Health	Joseph Fauver et al
EPI_ISL_428371	USA/CT-Yale-033/2020	2020-03-18	USA	Yale Clinical Virology Laboratory	Grubaugh Lab - Yale School of Public Health	Joseph Fauver et al
EPI_ISL_428381	USA/CT-Yale-038/2020	2020-03-17	USA	Yale Clinical Virology Laboratory	Grubaugh Lab - Yale School of Public Health	Joseph Fauver et al
EPI_ISL_428372	USA/CT-Yale-041/2020	2020-03-16	USA	Yale Clinical Virology Laboratory	Grubaugh Lab - Yale School of Public Health	Joseph Fauver et al
EPI_ISL_428382	USA/CT-Yale-042/2020	2020-03-19	USA	Yale Clinical Virology Laboratory	Grubaugh Lab - Yale School of Public Health	Joseph Fauver et al
EPI_ISL_428390	USA/CT-Yale-051/2020	2020-03-26	USA	Yale COVID-19 Biorepository	Grubaugh Lab - Yale School of Public Health	Joseph Fauver et al
EPI_ISL_428373	USA/CT-Yale-052/2020	2020-03-26	USA	Yale COVID-19 Biorepository	Grubaugh Lab - Yale School of Public Health	Joseph Fauver et al
EPI_ISL_428374	USA/CT-Yale-053/2020	2020-03-30	USA	Yale COVID-19 Biorepository	Grubaugh Lab - Yale School of Public Health	Joseph Fauver et al
EPI_ISL_428375	USA/CT-Yale-054/2020	2020-03-27	USA	Yale COVID-19 Biorepository	Grubaugh Lab - Yale School of Public Health	Joseph Fauver et al
EPI_ISL_428376	USA/CT-Yale-055/2020	2020-03-27	USA	Yale COVID-19 Biorepository	Grubaugh Lab - Yale School of Public Health	Joseph Fauver et al
EPI_ISL_428377	USA/CT-Yale-056/2020	2020-03-27	USA	Yale COVID-19 Biorepository	Grubaugh Lab - Yale School of Public Health	Joseph Fauver et al
EPI_ISL_428378	USA/CT-Yale-057/2020	2020-03-28	USA	Yale COVID-19 Biorepository	Grubaugh Lab - Yale School of Public Health	Joseph Fauver et al
EPI_ISL_428388	USA/CT-Yale-058/2020	2020-03-28	USA	Yale COVID-19 Biorepository	Grubaugh Lab - Yale School of Public Health	Joseph Fauver et al
EPI_ISL_428379	USA/CT-Yale-059/2020	2020-03-28	USA	Yale COVID-19 Biorepository	Grubaugh Lab - Yale School of Public Health	Joseph Fauver et al
EPI_ISL_428391	USA/CT-Yale-060/2020	2020-04-01	USA	Yale COVID-19 Biorepository	Grubaugh Lab - Yale School of Public Health	Joseph Fauver et al
EPI_ISL_428380	USA/CT-Yale-061/2020	2020-03-31	USA	Yale COVID-19 Biorepository	Grubaugh Lab - Yale School of Public Health	Joseph Fauver et al
EPI_ISL_428387	USA/CT-Yale-062/2020	2020-03-31	USA	Yale COVID-19 Biorepository	Grubaugh Lab - Yale School of Public Health	Joseph Fauver et al
EPI_ISL_428392	USA/CT-Yale-065/2020	2020-04-02	USA	Yale COVID-19 Biorepository	Grubaugh Lab - Yale School of Public Health	Joseph Fauver et al
EPI_ISL_428385	USA/CT-Yale-066/2020	2020-04-04	USA	Yale COVID-19 Biorepository	Grubaugh Lab - Yale School of Public Health	Joseph Fauver et al
EPI_ISL_428399	USA/CT-Yale-067/2020	2020-04-04	USA	Yale COVID-19 Biorepository	Grubaugh Lab - Yale School of Public Health	Joseph Fauver et al
EPI_ISL_428386	USA/CT-Yale-068/2020	2020-04-03	USA	Yale COVID-19 Biorepository	Grubaugh Lab - Yale School of Public Health	Joseph Fauver et al
EPI_ISL_428400	USA/CT-Yale-072/2020	2020-03-30	USA	Yale COVID-19 Biorepository	Grubaugh Lab - Yale School of Public Health	Joseph Fauver et al
EPI_ISL_428401	USA/CT-Yale-073/2020	2020-04-02	USA	Yale COVID-19 Biorepository	Grubaugh Lab - Yale School of Public Health	Joseph Fauver et al
EPI_ISL_428389	USA/CT-Yale-075/2020	2020-04-02	USA	Yale COVID-19 Biorepository	Grubaugh Lab - Yale School of Public Health	Joseph Fauver et al
EPI_ISL_428384	USA/CT-Yale-076/2020	2020-04-04	USA	Yale COVID-19 Biorepository	Grubaugh Lab - Yale School of Public Health	Joseph Fauver et al
EPI_ISL_428402	USA/CT-Yale-080/2020	2020-04-06	USA	Yale COVID-19 Biorepository	Grubaugh Lab - Yale School of Public Health	Joseph Fauver et al
EPI_ISL_428393	USA/CT-Yale-084/2020	2020-04-06	USA	Yale COVID-19 Biorepository	Grubaugh Lab - Yale School of Public Health	Joseph Fauver et al
EPI_ISL_428394	USA/CT-Yale-086/2020	2020-04-07	USA	Yale COVID-19 Biorepository	Grubaugh Lab - Yale School of Public Health	Joseph Fauver et al
EPI_ISL_428395	USA/CT-Yale-091/2020	2020-04-07	USA	Yale COVID-19 Biorepository	Grubaugh Lab - Yale School of Public Health	Joseph Fauver et al
EPI_ISL_428396	USA/CT-Yale-092/2020	2020-04-07	USA	Yale COVID-19 Biorepository	Grubaugh Lab - Yale School of Public Health	Joseph Fauver et al
EPI_ISL_428397	USA/CT-Yale-094/2020	2020-04-07	USA	Yale COVID-19 Biorepository	Grubaugh Lab - Yale School of Public Health	Joseph Fauver et al
EPI_ISL_428398	USA/CT-Yale-095/2020	2020-04-08	USA	Yale COVID-19 Biorepository	Grubaugh Lab - Yale School of Public Health	Joseph Fauver et al
EPI_ISL_428403	USA/CT-Yale-107/2020	2020-04-07	USA	Yale COVID-19 Biorepository	Grubaugh Lab - Yale School of Public Health	Joseph Fauver et al
EPI_ISL_428202	USA/NE-875/2020	2020-03-25	USA	Nebraska Public Health Laboratory	UNMC COVID-19 Response Team	UNMC COVID-19 Response Team et al
EPI_ISL_428203	USA/NE-886/2020	2020-03-25	USA	Nebraska Public Health Laboratory	UNMC COVID-19 Response Team	UNMC COVID-19 Response Team et al
EPI_ISL_428204	USA/NE-892/2020	2020-03-25	USA	Nebraska Public Health Laboratory	UNMC COVID-19 Response Team	UNMC COVID-19 Response Team et al
EPI_ISL_428205	USA/NE-907/2020	2020-03-25	USA	Nebraska Public Health Laboratory	UNMC COVID-19 Response Team	UNMC COVID-19 Response Team et al
EPI_ISL_428206	USA/NE-912/2020	2020-03-25	USA	Nebraska Public Health Laboratory	UNMC COVID-19 Response Team	UNMC COVID-19 Response Team et al
EPI_ISL_428252	USA/WI-UW-156/2020	2020-03-25	USA	University of Wisconsin-Madison AIDS Vaccine Research Laboratories	University of Wisconsin-Madison AIDS Vaccine Research Laboratories	Gage Moreno et al
EPI_ISL_428253	USA/WI-UW-157/2020	2020-03-15	USA	University of Wisconsin-Madison AIDS Vaccine Research Laboratories	University of Wisconsin-Madison AIDS Vaccine Research Laboratories	Gage Moreno et al
EPI_ISL_428254	USA/WI-UW-158/2020	2020-03-15	USA	University of Wisconsin-Madison AIDS Vaccine Research Laboratories	University of Wisconsin-Madison AIDS Vaccine Research Laboratories	Gage Moreno et al
EPI_ISL_428255	USA/WI-UW-159/2020	2020-03-15	USA	University of Wisconsin-Madison AIDS Vaccine Research Laboratories	University of Wisconsin-Madison AIDS Vaccine Research Laboratories	Gage Moreno et al
EPI_ISL_428256	USA/WI-UW-160/2020	2020-03-15	USA	University of Wisconsin-Madison AIDS Vaccine Research Laboratories	University of Wisconsin-Madison AIDS Vaccine Research Laboratories	Gage Moreno et al
EPI_ISL_428257	USA/WI-UW-161/2020	2020-03-29	USA	University of Wisconsin-Madison AIDS Vaccine Research Laboratories	University of Wisconsin-Madison AIDS Vaccine Research Laboratories	Gage Moreno et al
EPI_ISL_428258	USA/WI-UW-162/2020	2020-03-29	USA	University of Wisconsin-Madison AIDS Vaccine Research Laboratories	University of Wisconsin-Madison AIDS Vaccine Research Laboratories	Gage Moreno et al
EPI_ISL_428259	USA/WI-UW-163/2020	2020-03-16	USA	University of Wisconsin-Madison AIDS Vaccine Research Laboratories	University of Wisconsin-Madison AIDS Vaccine Research Laboratories	Gage Moreno et al
EPI_ISL_428260	USA/WI-UW-164/2020	2020-03-16	USA	University of Wisconsin-Madison AIDS Vaccine Research Laboratories	University of Wisconsin-Madison AIDS Vaccine Research Laboratories	Gage Moreno et al
EPI_ISL_428261	USA/WI-UW-165/2020	2020-03-17	USA	University of Wisconsin-Madison AIDS Vaccine Research Laboratories	University of Wisconsin-Madison AIDS Vaccine Research Laboratories	Gage Moreno et al
EPI_ISL_428262	USA/WI-UW-166/2020	2020-03-17	USA	University of Wisconsin-Madison AIDS Vaccine Research Laboratories	University of Wisconsin-Madison AIDS Vaccine Research Laboratories	Gage Moreno et al
EPI_ISL_428263	USA/WI-UW-167/2020	2020-03-18	USA	University of Wisconsin-Madison AIDS Vaccine Research Laboratories	University of Wisconsin-Madison AIDS Vaccine Research Laboratories	Gage Moreno et al
EPI_ISL_428264	USA/WI-UW-168/2020	2020-03-19	USA	University of Wisconsin-Madison AIDS Vaccine Research Laboratories	University of Wisconsin-Madison AIDS Vaccine Research Laboratories	Gage Moreno et al
EPI_ISL_428265	USA/WI-UW-169/2020	2020-03-19	USA	University of Wisconsin-Madison AIDS Vaccine Research Laboratories	University of Wisconsin-Madison AIDS Vaccine Research Laboratories	Gage Moreno et al
EPI_ISL_428266	USA/WI-UW-170/2020	2020-03-19	USA	University of Wisconsin-Madison AIDS Vaccine Research Laboratories	University of Wisconsin-Madison AIDS Vaccine Research Laboratories	Gage Moreno et al
EPI_ISL_428267	USA/WI-UW-171/2020	2020-03-19	USA	University of Wisconsin-Madison AIDS Vaccine Research Laboratories	University of Wisconsin-Madison AIDS Vaccine Research Laboratories	Gage Moreno et al
EPI_ISL_428268	USA/WI-UW-172/2020	2020-03-19	USA	University of Wisconsin-Madison AIDS Vaccine Research Laboratories	University of Wisconsin-Madison AIDS Vaccine Research Laboratories	Gage Moreno et al
EPI_ISL_428269	USA/WI-UW-173/2020	2020-03-20	USA	University of Wisconsin-Madison AIDS Vaccine Research Laboratories	University of Wisconsin-Madison AIDS Vaccine Research Laboratories	Gage Moreno et al
EPI_ISL_428270	USA/WI-UW-174/2020	2020-03-20	USA	University of Wisconsin-Madison AIDS Vaccine Research Laboratories	University of Wisconsin-Madison AIDS Vaccine Research Laboratories	Gage Moreno et al
EPI_ISL_428271	USA/WI-UW-175/2020	2020-03-20	USA	University of Wisconsin-Madison AIDS Vaccine Research Laboratories	University of Wisconsin-Madison AIDS Vaccine Research Laboratories	Gage Moreno et al
EPI_ISL_428272	USA/WI-UW-176/2020	2020-03-20	USA	University of Wisconsin-Madison AIDS Vaccine Research Laboratories	University of Wisconsin-Madison AIDS Vaccine Research Laboratories	Gage Moreno et al
EPI_ISL_428273	USA/WI-UW-177/2020	2020-03-20	USA	University of Wisconsin-Madison AIDS Vaccine Research Laboratories	University of Wisconsin-Madison AIDS Vaccine Research Laboratories	Gage Moreno et al
EPI_ISL_428274	USA/WI-UW-178/2020	2020-03-20	USA	University of Wisconsin-Madison AIDS Vaccine Research Laboratories	University of Wisconsin-Madison AIDS Vaccine Research Laboratories	Gage Moreno et al
EPI_ISL_428275	USA/WI-UW-179/2020	2020-03-21	USA	University of Wisconsin-Madison AIDS Vaccine Research Laboratories	University of Wisconsin-Madison AIDS Vaccine Research Laboratories	Gage Moreno et al
EPI_ISL_428276	USA/WI-UW-180/2020	2020-03-21	USA	University of Wisconsin-Madison AIDS Vaccine Research Laboratories	University of Wisconsin-Madison AIDS Vaccine Research Laboratories	Gage Moreno et al
EPI_ISL_428277	USA/WI-UW-181/2020	2020-03-22	USA	University of Wisconsin-Madison AIDS Vaccine Research Laboratories	University of Wisconsin-Madison AIDS Vaccine Research Laboratories	Gage Moreno et al
EPI_ISL_428278	USA/WI-UW-182/2020	2020-03-22	USA	University of Wisconsin-Madison AIDS Vaccine Research Laboratories	University of Wisconsin-Madison AIDS Vaccine Research Laboratories	Gage Moreno et al
EPI_ISL_428279	USA/WI-UW-183/2020	2020-03-22	USA	University of Wisconsin-Madison AIDS Vaccine Research Laboratories	University of Wisconsin-Madison AIDS Vaccine Research Laboratories	Gage Moreno et al
EPI_ISL_428280	USA/WI-UW-184/2020	2020-03-22	USA	University of Wisconsin-Madison AIDS Vaccine Research Laboratories	University of Wisconsin-Madison AIDS Vaccine Research Laboratories	Gage Moreno et al
EPI_ISL_428281	USA/WI-UW-185/2020	2020-03-22	USA	University of Wisconsin-Madison AIDS Vaccine Research Laboratories	University of Wisconsin-Madison AIDS Vaccine Research Laboratories	Gage Moreno et al
EPI_ISL_428282	USA/WI-UW-186/2020	2020-03-23	USA	University of Wisconsin-Madison AIDS Vaccine Research Laboratories	University of Wisconsin-Madison AIDS Vaccine Research Laboratories	Gage Moreno et al
EPI_ISL_428283	USA/WI-UW-187/2020	2020-03-23	USA	University of Wisconsin-Madison AIDS Vaccine Research Laboratories	University of Wisconsin-Madison AIDS Vaccine Research Laboratories	Gage Moreno et al
EPI_ISL_428284	USA/WI-UW-188/2020	2020-03-23	USA	University of Wisconsin-Madison AIDS Vaccine Research Laboratories	University of Wisconsin-Madison AIDS Vaccine Research Laboratories	Gage Moreno et al
EPI_ISL_428285	USA/WI-UW-189/2020	2020-03-23	USA	University of Wisconsin-Madison AIDS Vaccine Research Laboratories	University of Wisconsin-Madison AIDS Vaccine Research Laboratories	Gage Moreno et al
EPI_ISL_428286	USA/WI-UW-190/2020	2020-03-23	USA	University of Wisconsin-Madison AIDS Vaccine Research Laboratories	University of Wisconsin-Madison AIDS Vaccine Research Laboratories	Gage Moreno et al
EPI_ISL_428287	USA/WI-UW-191/2020	2020-03-23	USA	University of Wisconsin-Madison AIDS Vaccine Research Laboratories	University of Wisconsin-Madison AIDS Vaccine Research Laboratories	Gage Moreno et al
EPI_ISL_428288	USA/WI-UW-192/2020	2020-03-23	USA	University of Wisconsin-Madison AIDS Vaccine Research Laboratories	University of Wisconsin-Madison AIDS Vaccine Research Laboratories	Gage Moreno et al
EPI_ISL_428289	USA/WI-UW-193/2020	2020-03-23	USA	University of Wisconsin-Madison AIDS Vaccine Research Laboratories	University of Wisconsin-Madison AIDS Vaccine Research Laboratories	Gage Moreno et al
EPI_ISL_428290	USA/WI-UW-194/2020	2020-03-24	USA	University of Wisconsin-Madison AIDS Vaccine Research Laboratories	University of Wisconsin-Madison AIDS Vaccine Research Laboratories	Gage Moreno et al
EPI_ISL_428291	USA/WI-UW-195/2020	2020-03-24	USA	University of Wisconsin-Madison AIDS Vaccine Research Laboratories	University of Wisconsin-Madison AIDS Vaccine Research Laboratories	Gage Moreno et al
EPI_ISL_428292	USA/WI-UW-196/2020	2020-03-21	USA	University of Wisconsin-Madison AIDS Vaccine Research Laboratories	University of Wisconsin-Madison AIDS Vaccine Research Laboratories	Gage Moreno et al
EPI_ISL_428293	USA/WI-UW-197/2020	2020-03-24	USA	University of Wisconsin-Madison AIDS Vaccine Research Laboratories	University of Wisconsin-Madison AIDS Vaccine Research Laboratories	Gage Moreno et al
EPI_ISL_428294	USA/WI-UW-198/2020	2020-03-24	USA	University of Wisconsin-Madison AIDS Vaccine Research Laboratories	University of Wisconsin-Madison AIDS Vaccine Research Laboratories	Gage Moreno et al
EPI_ISL_428295	USA/WI-UW-199/2020	2020-03-24	USA	University of Wisconsin-Madison AIDS Vaccine Research Laboratories	University of Wisconsin-Madison AIDS Vaccine Research Laboratories	Gage Moreno et al
EPI_ISL_428296	USA/WI-UW-200/2020	2020-03-24	USA	University of Wisconsin-Madison AIDS Vaccine Research Laboratories	University of Wisconsin-Madison AIDS Vaccine Research Laboratories	Gage Moreno et al
EPI_ISL_428297	USA/WI-UW-201/2020	2020-03-25	USA	University of Wisconsin-Madison AIDS Vaccine Research Laboratories	University of Wisconsin-Madison AIDS Vaccine Research Laboratories	Gage Moreno et al
EPI_ISL_428298	USA/WI-UW-202/2020	2020-03-25	USA	University of Wisconsin-Madison AIDS Vaccine Research Laboratories	University of Wisconsin-Madison AIDS Vaccine Research Laboratories	Gage Moreno et al
EPI_ISL_428299	USA/WI-UW-203/2020	2020-03-25	USA	University of Wisconsin-Madison AIDS Vaccine Research Laboratories	University of Wisconsin-Madison AIDS Vaccine Research Laboratories	Gage Moreno et al
EPI_ISL_428300	USA/WI-UW-204/2020	2020-03-25	USA	University of Wisconsin-Madison AIDS Vaccine Research Laboratories	University of Wisconsin-Madison AIDS Vaccine Research Laboratories	Gage Moreno et al
EPI_ISL_428301	USA/WI-UW-205/2020	2020-03-25	USA	University of Wisconsin-Madison AIDS Vaccine Research Laboratories	University of Wisconsin-Madison AIDS Vaccine Research Laboratories	Gage Moreno et al
EPI_ISL_428302	USA/WI-UW-206/2020	2020-03-25	USA	University of Wisconsin-Madison AIDS Vaccine Research Laboratories	University of Wisconsin-Madison AIDS Vaccine Research Laboratories	Gage Moreno et al
EPI_ISL_428303	USA/WI-UW-207/2020	2020-03-23	USA	University of Wisconsin-Madison AIDS Vaccine Research Laboratories	University of Wisconsin-Madison AIDS Vaccine Research Laboratories	Gage Moreno et al
EPI_ISL_428304	USA/WI-UW-208/2020	2020-03-25	USA	University of Wisconsin-Madison AIDS Vaccine Research Laboratories	University of Wisconsin-Madison AIDS Vaccine Research Laboratories	Gage Moreno et al
EPI_ISL_428305	USA/WI-UW-209/2020	2020-03-25	USA	University of Wisconsin-Madison AIDS Vaccine Research Laboratories	University of Wisconsin-Madison AIDS Vaccine Research Laboratories	Gage Moreno et al
EPI_ISL_428306	USA/WI-UW-210/2020	2020-03-24	USA	University of Wisconsin-Madison AIDS Vaccine Research Laboratories	University of Wisconsin-Madison AIDS Vaccine Research Laboratories	Gage Moreno et al
EPI_ISL_428307	USA/WI-UW-211/2020	2020-03-25	USA	University of Wisconsin-Madison AIDS Vaccine Research Laboratories	University of Wisconsin-Madison AIDS Vaccine Research Laboratories	Gage Moreno et al
EPI_ISL_428308	USA/WI-UW-212/2020	2020-03-25	USA	University of Wisconsin-Madison AIDS Vaccine Research Laboratories	University of Wisconsin-Madison AIDS Vaccine Research Laboratories	Gage Moreno et al
EPI_ISL_428309	USA/WI-UW-213/2020	2020-03-25	USA	University of Wisconsin-Madison AIDS Vaccine Research Laboratories	University of Wisconsin-Madison AIDS Vaccine Research Laboratories	Gage Moreno et al
EPI_ISL_428310	USA/WI-UW-214/2020	2020-03-25	USA	University of Wisconsin-Madison AIDS Vaccine Research Laboratories	University of Wisconsin-Madison AIDS Vaccine Research Laboratories	Gage Moreno et al
EPI_ISL_428311	USA/WI-UW-215/2020	2020-03-25	USA	University of Wisconsin-Madison AIDS Vaccine Research Laboratories	University of Wisconsin-Madison AIDS Vaccine Research Laboratories	Gage Moreno et al
EPI_ISL_428312	USA/WI-UW-216/2020	2020-03-25	USA	University of Wisconsin-Madison AIDS Vaccine Research Laboratories	University of Wisconsin-Madison AIDS Vaccine Research Laboratories	Gage Moreno et al
EPI_ISL_428313	USA/WI-UW-217/2020	2020-03-25	USA	University of Wisconsin-Madison AIDS Vaccine Research Laboratories	University of Wisconsin-Madison AIDS Vaccine Research Laboratories	Gage Moreno et al
EPI_ISL_428314	USA/WI-UW-218/2020	2020-03-25	USA	University of Wisconsin-Madison AIDS Vaccine Research Laboratories	University of Wisconsin-Madison AIDS Vaccine Research Laboratories	Gage Moreno et al
EPI_ISL_428315	USA/WI-UW-219/2020	2020-03-25	USA	University of Wisconsin-Madison AIDS Vaccine Research Laboratories	University of Wisconsin-Madison AIDS Vaccine Research Laboratories	Gage Moreno et al
EPI_ISL_428316	USA/WI-UW-220/2020	2020-03-25	USA	University of Wisconsin-Madison AIDS Vaccine Research Laboratories	University of Wisconsin-Madison AIDS Vaccine Research Laboratories	Gage Moreno et al
EPI_ISL_428317	USA/WI-UW-221/2020	2020-03-25	USA	University of Wisconsin-Madison AIDS Vaccine Research Laboratories	University of Wisconsin-Madison AIDS Vaccine Research Laboratories	Gage Moreno et al
EPI_ISL_428318	USA/WI-UW-222/2020	2020-03-25	USA	University of Wisconsin-Madison AIDS Vaccine Research Laboratories	University of Wisconsin-Madison AIDS Vaccine Research Laboratories	Gage Moreno et al
EPI_ISL_428319	USA/WI-UW-223/2020	2020-03-26	USA	University of Wisconsin-Madison AIDS Vaccine Research Laboratories	University of Wisconsin-Madison AIDS Vaccine Research Laboratories	Gage Moreno et al
EPI_ISL_428320	USA/WI-UW-224/2020	2020-03-26	USA	University of Wisconsin-Madison AIDS Vaccine Research Laboratories	University of Wisconsin-Madison AIDS Vaccine Research Laboratories	Gage Moreno et al
EPI_ISL_428321	USA/WI-UW-225/2020	2020-03-26	USA	University of Wisconsin-Madison AIDS Vaccine Research Laboratories	University of Wisconsin-Madison AIDS Vaccine Research Laboratories	Gage Moreno et al
EPI_ISL_428322	USA/WI-UW-226/2020	2020-03-26	USA	University of Wisconsin-Madison AIDS Vaccine Research Laboratories	University of Wisconsin-Madison AIDS Vaccine Research Laboratories	Gage Moreno et al
EPI_ISL_428323	USA/WI-UW-227/2020	2020-03-26	USA	University of Wisconsin-Madison AIDS Vaccine Research Laboratories	University of Wisconsin-Madison AIDS Vaccine Research Laboratories	Gage Moreno et al
EPI_ISL_428324	USA/WI-UW-228/2020	2020-03-26	USA	University of Wisconsin-Madison AIDS Vaccine Research Laboratories	University of Wisconsin-Madison AIDS Vaccine Research Laboratories	Gage Moreno et al
EPI_ISL_428325	USA/WI-UW-229/2020	2020-03-26	USA	University of Wisconsin-Madison AIDS Vaccine Research Laboratories	University of Wisconsin-Madison AIDS Vaccine Research Laboratories	Gage Moreno et al
EPI_ISL_428326	USA/WI-UW-230/2020	2020-03-26	USA	University of Wisconsin-Madison AIDS Vaccine Research Laboratories	University of Wisconsin-Madison AIDS Vaccine Research Laboratories	Gage Moreno et al
EPI_ISL_428327	USA/WI-UW-231/2020	2020-03-26	USA	University of Wisconsin-Madison AIDS Vaccine Research Laboratories	University of Wisconsin-Madison AIDS Vaccine Research Laboratories	Gage Moreno et al
EPI_ISL_428328	USA/WI-UW-232/2020	2020-03-27	USA	University of Wisconsin-Madison AIDS Vaccine Research Laboratories	University of Wisconsin-Madison AIDS Vaccine Research Laboratories	Gage Moreno et al
EPI_ISL_428329	USA/WI-UW-233/2020	2020-03-27	USA	University of Wisconsin-Madison AIDS Vaccine Research Laboratories	University of Wisconsin-Madison AIDS Vaccine Research Laboratories	Gage Moreno et al
EPI_ISL_428330	USA/WI-UW-234/2020	2020-03-26	USA	University of Wisconsin-Madison AIDS Vaccine Research Laboratories	University of Wisconsin-Madison AIDS Vaccine Research Laboratories	Gage Moreno et al
EPI_ISL_428331	USA/WI-UW-235/2020	2020-03-28	USA	University of Wisconsin-Madison AIDS Vaccine Research Laboratories	University of Wisconsin-Madison AIDS Vaccine Research Laboratories	Gage Moreno et al
EPI_ISL_428332	USA/WI-UW-236/2020	2020-03-27	USA	University of Wisconsin-Madison AIDS Vaccine Research Laboratories	University of Wisconsin-Madison AIDS Vaccine Research Laboratories	Gage Moreno et al
EPI_ISL_428333	USA/WI-UW-237/2020	2020-03-27	USA	University of Wisconsin-Madison AIDS Vaccine Research Laboratories	University of Wisconsin-Madison AIDS Vaccine Research Laboratories	Gage Moreno et al
EPI_ISL_428334	USA/WI-UW-238/2020	2020-03-27	USA	University of Wisconsin-Madison AIDS Vaccine Research Laboratories	University of Wisconsin-Madison AIDS Vaccine Research Laboratories	Gage Moreno et al
EPI_ISL_428335	USA/WI-UW-239/2020	2020-03-27	USA	University of Wisconsin-Madison AIDS Vaccine Research Laboratories	University of Wisconsin-Madison AIDS Vaccine Research Laboratories	Gage Moreno et al
EPI_ISL_428336	USA/WI-UW-240/2020	2020-03-27	USA	University of Wisconsin-Madison AIDS Vaccine Research Laboratories	University of Wisconsin-Madison AIDS Vaccine Research Laboratories	Gage Moreno et al
EPI_ISL_428337	USA/WI-UW-241/2020	2020-03-27	USA	University of Wisconsin-Madison AIDS Vaccine Research Laboratories	University of Wisconsin-Madison AIDS Vaccine Research Laboratories	Gage Moreno et al
EPI_ISL_428338	USA/WI-UW-242/2020	2020-03-28	USA	University of Wisconsin-Madison AIDS Vaccine Research Laboratories	University of Wisconsin-Madison AIDS Vaccine Research Laboratories	Gage Moreno et al
EPI_ISL_428339	USA/WI-UW-243/2020	2020-03-28	USA	University of Wisconsin-Madison AIDS Vaccine Research Laboratories	University of Wisconsin-Madison AIDS Vaccine Research Laboratories	Gage Moreno et al
EPI_ISL_428340	USA/WI-UW-244/2020	2020-03-28	USA	University of Wisconsin-Madison AIDS Vaccine Research Laboratories	University of Wisconsin-Madison AIDS Vaccine Research Laboratories	Gage Moreno et al
EPI_ISL_428341	USA/WI-UW-245/2020	2020-03-28	USA	University of Wisconsin-Madison AIDS Vaccine Research Laboratories	University of Wisconsin-Madison AIDS Vaccine Research Laboratories	Gage Moreno et al
EPI_ISL_428342	USA/WI-UW-246/2020	2020-03-28	USA	University of Wisconsin-Madison AIDS Vaccine Research Laboratories	University of Wisconsin-Madison AIDS Vaccine Research Laboratories	Gage Moreno et al
EPI_ISL_428343	USA/WI-UW-247/2020	2020-03-28	USA	University of Wisconsin-Madison AIDS Vaccine Research Laboratories	University of Wisconsin-Madison AIDS Vaccine Research Laboratories	Gage Moreno et al
EPI_ISL_428344	USA/WI-UW-248/2020	2020-03-28	USA	University of Wisconsin-Madison AIDS Vaccine Research Laboratories	University of Wisconsin-Madison AIDS Vaccine Research Laboratories	Gage Moreno et al
EPI_ISL_428345	USA/WI-UW-249/2020	2020-03-16	USA	University of Wisconsin-Madison AIDS Vaccine Research Laboratories	University of Wisconsin-Madison AIDS Vaccine Research Laboratories	Gage Moreno et al
EPI_ISL_428440	Guangdong/20SF043/2020	2020-01-18	China	Guangdong Provincial Center for Diseases Control and Prevention;Guangdong Provincial Institute of Public Health	School of Public Health, The University of Hong Kong	Bosheng Li et al
EPI_ISL_428441	Guangdong/20SF1107/2020	2020-01-29	China	Guangdong Provincial Center for Diseases Control and Prevention;Guangdong Provincial Institute of Public Health	School of Public Health, The University of Hong Kong	Bosheng Li et al
EPI_ISL_428442	Guangdong/20SF1136/2020	2020-01-30	China	Guangdong Provincial Center for Diseases Control and Prevention;Guangdong Provincial Institute of Public Health	School of Public Health, The University of Hong Kong	Bosheng Li et al
EPI_ISL_428443	Guangdong/20SF115/2020	2020-01-21	China	Guangdong Provincial Center for Diseases Control and Prevention;Guangdong Provincial Institute of Public Health	School of Public Health, The University of Hong Kong	Bosheng Li et al
EPI_ISL_428444	Guangdong/20SF1152/2020	2020-01-30	China	Guangdong Provincial Center for Diseases Control and Prevention;Guangdong Provincial Institute of Public Health	School of Public Health, The University of Hong Kong	Bosheng Li et al
EPI_ISL_428445	Guangdong/20SF1153/2020	2020-01-30	China	Guangdong Provincial Center for Diseases Control and Prevention;Guangdong Provincial Institute of Public Health	School of Public Health, The University of Hong Kong	Bosheng Li et al
EPI_ISL_428446	Guangdong/20SF1159/2020	2020-01-31	China	Guangdong Provincial Center for Diseases Control and Prevention;Guangdong Provincial Institute of Public Health	School of Public Health, The University of Hong Kong	Bosheng Li et al
EPI_ISL_428447	Guangdong/20SF117/2020	2020-01-21	China	Guangdong Provincial Center for Diseases Control and Prevention;Guangdong Provincial Institute of Public Health	School of Public Health, The University of Hong Kong	Bosheng Li et al
EPI_ISL_428448	Guangdong/20SF118/2020	2020-01-21	China	Guangdong Provincial Center for Diseases Control and Prevention;Guangdong Provincial Institute of Public Health	School of Public Health, The University of Hong Kong	Bosheng Li et al
EPI_ISL_428449	Guangdong/20SF123/2020	2020-01-20	China	Guangdong Provincial Center for Diseases Control and Prevention;Guangdong Provincial Institute of Public Health	School of Public Health, The University of Hong Kong	Bosheng Li et al
EPI_ISL_428450	Guangdong/20SF156/2020	2020-01-22	China	Guangdong Provincial Center for Diseases Control and Prevention;Guangdong Provincial Institute of Public Health	School of Public Health, The University of Hong Kong	Bosheng Li et al
EPI_ISL_428451	Guangdong/20SF179/2020	2020-01-22	China	Guangdong Provincial Center for Diseases Control and Prevention;Guangdong Provincial Institute of Public Health	School of Public Health, The University of Hong Kong	Bosheng Li et al
EPI_ISL_428452	Guangdong/20SF190/2020	2020-01-23	China	Guangdong Provincial Center for Diseases Control and Prevention;Guangdong Provincial Institute of Public Health	School of Public Health, The University of Hong Kong	Bosheng Li et al
EPI_ISL_428453	Guangdong/20SF195/2020	2020-01-22	China	Guangdong Provincial Center for Diseases Control and Prevention;Guangdong Provincial Institute of Public Health	School of Public Health, The University of Hong Kong	Bosheng Li et al
EPI_ISL_428454	Guangdong/20SF198/2020	2020-01-22	China	Guangdong Provincial Center for Diseases Control and Prevention;Guangdong Provincial Institute of Public Health	School of Public Health, The University of Hong Kong	Bosheng Li et al
EPI_ISL_428455	Guangdong/20SF200/2020	2020-01-23	China	Guangdong Provincial Center for Diseases Control and Prevention;Guangdong Provincial Institute of Public Health	School of Public Health, The University of Hong Kong	Bosheng Li et al
EPI_ISL_428456	Guangdong/20SF243/2020	2020-01-22	China	Guangdong Provincial Center for Diseases Control and Prevention;Guangdong Provincial Institute of Public Health	School of Public Health, The University of Hong Kong	Bosheng Li et al
EPI_ISL_428457	Guangdong/20SF254/2020	2020-01-23	China	Guangdong Provincial Center for Diseases Control and Prevention;Guangdong Provincial Institute of Public Health	School of Public Health, The University of Hong Kong	Bosheng Li et al
EPI_ISL_428458	Guangdong/20SF2546/2020	2020-02-06	China	Guangdong Provincial Center for Diseases Control and Prevention;Guangdong Provincial Institute of Public Health	School of Public Health, The University of Hong Kong	Bosheng Li et al
EPI_ISL_428459	Guangdong/20SF262/2020	2020-01-23	China	Guangdong Provincial Center for Diseases Control and Prevention;Guangdong Provincial Institute of Public Health	School of Public Health, The University of Hong Kong	Bosheng Li et al
EPI_ISL_428460	Guangdong/20SF273/2020	2020-01-23	China	Guangdong Provincial Center for Diseases Control and Prevention;Guangdong Provincial Institute of Public Health	School of Public Health, The University of Hong Kong	Bosheng Li et al
EPI_ISL_428461	Guangdong/20SF316/2020	2020-01-24	China	Guangdong Provincial Center for Diseases Control and Prevention;Guangdong Provincial Institute of Public Health	School of Public Health, The University of Hong Kong	Bosheng Li et al
EPI_ISL_428462	Guangdong/20SF4047/2020	2020-02-17	China	Guangdong Provincial Center for Diseases Control and Prevention;Guangdong Provincial Institute of Public Health	School of Public Health, The University of Hong Kong	Bosheng Li et al
EPI_ISL_428463	Guangdong/20SF4051/2020	2020-02-17	China	Guangdong Provincial Center for Diseases Control and Prevention;Guangdong Provincial Institute of Public Health	School of Public Health, The University of Hong Kong	Bosheng Li et al
EPI_ISL_428464	Guangdong/20SF602/2020	2020-01-25	China	Guangdong Provincial Center for Diseases Control and Prevention;Guangdong Provincial Institute of Public Health	School of Public Health, The University of Hong Kong	Bosheng Li et al
EPI_ISL_428465	Guangdong/20SF616/2020	2020-01-24	China	Guangdong Provincial Center for Diseases Control and Prevention;Guangdong Provincial Institute of Public Health	School of Public Health, The University of Hong Kong	Bosheng Li et al
EPI_ISL_428466	Guangdong/20SF629/2020	2020-01-26	China	Guangdong Provincial Center for Diseases Control and Prevention;Guangdong Provincial Institute of Public Health	School of Public Health, The University of Hong Kong	Bosheng Li et al
EPI_ISL_428467	Guangdong/20SF630/2020	2020-01-26	China	Guangdong Provincial Center for Diseases Control and Prevention;Guangdong Provincial Institute of Public Health	School of Public Health, The University of Hong Kong	Bosheng Li et al
EPI_ISL_428468	Guangdong/20SF632/2020	2020-01-26	China	Guangdong Provincial Center for Diseases Control and Prevention;Guangdong Provincial Institute of Public Health	School of Public Health, The University of Hong Kong	Bosheng Li et al
EPI_ISL_428469	Guangdong/20SF665/2020	2020-01-27	China	Guangdong Provincial Center for Diseases Control and Prevention;Guangdong Provincial Institute of Public Health	School of Public Health, The University of Hong Kong	Bosheng Li et al
EPI_ISL_428470	Guangdong/20SF684/2020	2020-01-27	China	Guangdong Provincial Center for Diseases Control and Prevention;Guangdong Provincial Institute of Public Health	School of Public Health, The University of Hong Kong	Bosheng Li et al
EPI_ISL_428471	Guangdong/20SF685/2020	2020-01-27	China	Guangdong Provincial Center for Diseases Control and Prevention;Guangdong Provincial Institute of Public Health	School of Public Health, The University of Hong Kong	Bosheng Li et al
EPI_ISL_428472	Guangdong/20SF753/2020	2020-01-28	China	Guangdong Provincial Center for Diseases Control and Prevention;Guangdong Provincial Institute of Public Health	School of Public Health, The University of Hong Kong	Bosheng Li et al
EPI_ISL_428473	Guangdong/20SF758/2020	2020-01-27	China	Guangdong Provincial Center for Diseases Control and Prevention;Guangdong Provincial Institute of Public Health	School of Public Health, The University of Hong Kong	Bosheng Li et al
EPI_ISL_428474	Guangdong/20SF808/2020	2020-01-28	China	Guangdong Provincial Center for Diseases Control and Prevention;Guangdong Provincial Institute of Public Health	School of Public Health, The University of Hong Kong	Bosheng Li et al
EPI_ISL_428475	Guangdong/20SF812/2020	2020-01-28	China	Guangdong Provincial Center for Diseases Control and Prevention;Guangdong Provincial Institute of Public Health	School of Public Health, The University of Hong Kong	Bosheng Li et al
EPI_ISL_428476	Guangdong/20SF813/2020	2020-01-28	China	Guangdong Provincial Center for Diseases Control and Prevention;Guangdong Provincial Institute of Public Health	School of Public Health, The University of Hong Kong	Bosheng Li et al
EPI_ISL_428477	Guangdong/20SF822/2020	2020-01-28	China	Guangdong Provincial Center for Diseases Control and Prevention;Guangdong Provincial Institute of Public Health	School of Public Health, The University of Hong Kong	Bosheng Li et al
EPI_ISL_428478	Guangdong/20SF840/2020	2020-01-29	China	Guangdong Provincial Center for Diseases Control and Prevention;Guangdong Provincial Institute of Public Health	School of Public Health, The University of Hong Kong	Bosheng Li et al
EPI_ISL_428479	India/nimh-0113/2020	2020-04-06	India	District Surveillence Unit	Department of Neurovirology, National Institute of Mental Health and Neuroscience (NIMHANS)	Chitra Pattabiraman et al
EPI_ISL_428480	India/nimh-0116/2020	2020-04-06	India	District Surveillence Unit	Department of Neurovirology, National Institute of Mental Health and Neuroscience (NIMHANS)	Chitra Pattabiraman et al
EPI_ISL_428481	India/nimh-0130/2020	2020-04-06	India	District Surveillence Unit	Department of Neurovirology, National Institute of Mental Health and Neuroscience (NIMHANS)	Chitra Pattabiraman et al
EPI_ISL_428482	India/nimh-0182/2020	2020-04-08	India	District Surveillence Unit	Department of Neurovirology, National Institute of Mental Health and Neuroscience (NIMHANS)	Chitra Pattabiraman et al
EPI_ISL_428483	India/nimh-0318/2020	2020-04-10	India	District Surveillence Unit	Department of Neurovirology, National Institute of Mental Health and Neuroscience (NIMHANS)	Chitra Pattabiraman et al
EPI_ISL_428484	India/nimh-0351/2020	2020-04-10	India	District Surveillence Unit	Department of Neurovirology, National Institute of Mental Health and Neuroscience (NIMHANS)	Chitra Pattabiraman et al
EPI_ISL_428485	India/nimh-0834/2020	2020-04-12	India	District Surveillence Unit	Department of Neurovirology, National Institute of Mental Health and Neuroscience (NIMHANS)	Chitra Pattabiraman et al
EPI_ISL_428486	India/nimh-0996/2020	2020-04-14	India	District Surveillence Unit	Department of Neurovirology, National Institute of Mental Health and Neuroscience (NIMHANS)	Chitra Pattabiraman et al
EPI_ISL_428487	India/nimh-1071/2020	2020-04-14	India	District Surveillence Unit	Department of Neurovirology, National Institute of Mental Health and Neuroscience (NIMHANS)	Chitra Pattabiraman et al
EPI_ISL_434562	Japan/TKYE6947/2020	2020-03	Japan	unknown	Ryota Kumagai Tokyo Metropolitan Institute of Public Health	Kumagai et al
EPI_ISL_428683	Spain/Madrid_H12_13/2020	2020-03-03	Spain	Hospital Universitario 12 de Octubre	Hospital Universitario 12 de Octubre	Sara GonzÃ¡lez et al
EPI_ISL_428684	Spain/Madrid_H12_20/2020	2020-03-27	Spain	Hospital Universitario 12 de Octubre	Hospital Universitario 12 de Octubre	Sara GonzÃ¡lez et al
EPI_ISL_428685	Spain/Madrid_H12_21/2020	2020-03-27	Spain	Hospital Universitario 12 de Octubre	Hospital Universitario 12 de Octubre	Sara GonzÃ¡lez et al
EPI_ISL_428686	Spain/Madrid_H12_23/2020	2020-03-22	Spain	Hospital Universitario 12 de Octubre	Hospital Universitario 12 de Octubre	Sara GonzÃ¡lez et al
EPI_ISL_428687	Spain/Madrid_H12_24/2020	2020-03-22	Spain	Hospital Universitario 12 de Octubre	Hospital Universitario 12 de Octubre	Sara GonzÃ¡lez et al
EPI_ISL_428688	Spain/Madrid_H12_25/2020	2020-03-22	Spain	Hospital Universitario 12 de Octubre	Hospital Universitario 12 de Octubre	Sara GonzÃ¡lez et al
EPI_ISL_428700	Spain/Madrid_H12_2501/2020	2020-03-27	Spain	Hospital Universitario 12 de Octubre	Hospital Universitario 12 de Octubre	Esther Viedma et al
EPI_ISL_428689	Spain/Madrid_H12_26/2020	2020-03-26	Spain	Hospital Universitario 12 de Octubre	Hospital Universitario 12 de Octubre	Sara GonzÃ¡lez et al
EPI_ISL_428690	Spain/Madrid_H12_27/2020	2020-03-21	Spain	Hospital Universitario 12 de Octubre	Hospital Universitario 12 de Octubre	Sara GonzÃ¡lez et al
EPI_ISL_428691	Spain/Madrid_H12_28/2020	2020-03-21	Spain	Hospital Universitario 12 de Octubre	Hospital Universitario 12 de Octubre	Sara GonzÃ¡lez et al
EPI_ISL_428692	Spain/Madrid_H12_29/2020	2020-03-12	Spain	Hospital Universitario 12 de Octubre	Hospital Universitario 12 de Octubre	Sara GonzÃ¡lez et al
EPI_ISL_428701	Spain/Madrid_H12_2902/2020	2020-03-27	Spain	Hospital Universitario 12 de Octubre	Hospital Universitario 12 de Octubre	Esther Viedma et al
EPI_ISL_428693	Spain/Madrid_H12_30/2020	2020-03-12	Spain	Hospital Universitario 12 de Octubre	Hospital Universitario 12 de Octubre	Sara GonzÃ¡lez et al
EPI_ISL_428694	Spain/Madrid_H12_31/2020	2020-03-12	Spain	Hospital Universitario 12 de Octubre	Hospital Universitario 12 de Octubre	Sara GonzÃ¡lez et al
EPI_ISL_428695	Spain/Madrid_H12_32/2020	2020-03-12	Spain	Hospital Universitario 12 de Octubre	Hospital Universitario 12 de Octubre	RaÃºl Recio et al
EPI_ISL_428702	Spain/Madrid_H12_3203/2020	2020-03-11	Spain	Hospital Universitario 12 de Octubre	Hospital Universitario 12 de Octubre	Esther Viedma et al
EPI_ISL_428696	Spain/Madrid_H12_33/2020	2020-03-12	Spain	Hospital Universitario 12 de Octubre	Hospital Universitario 12 de Octubre	RaÃºl Recio et al
EPI_ISL_428703	Spain/Madrid_H12_3304/2020	2020-03-11	Spain	Hospital Universitario 12 de Octubre	Hospital Universitario 12 de Octubre	Esther Viedma et al
EPI_ISL_428697	Spain/Madrid_H12_34/2020	2020-03-12	Spain	Hospital Universitario 12 de Octubre	Hospital Universitario 12 de Octubre	RaÃºl Recio et al
EPI_ISL_428704	Spain/Madrid_H12_3405/2020	2020-03-11	Spain	Hospital Universitario 12 de Octubre	Hospital Universitario 12 de Octubre	Esther Viedma et al
EPI_ISL_428698	Spain/Madrid_H12_35/2020	2020-03-12	Spain	Hospital Universitario 12 de Octubre	Hospital Universitario 12 de Octubre	RaÃºl Recio et al
EPI_ISL_428705	Spain/Madrid_H12_3506/2020	2020-03-21	Spain	Hospital Universitario 12 de Octubre	Hospital Universitario 12 de Octubre	Esther Viedma et al
EPI_ISL_428699	Spain/Madrid_H12_36/2020	2020-03-09	Spain	Hospital Universitario 12 de Octubre	Hospital Universitario 12 de Octubre	RaÃºl Recio et al
EPI_ISL_428706	Spain/Madrid_H12_3607/2020	2020-03-21	Spain	Hospital Universitario 12 de Octubre	Hospital Universitario 12 de Octubre	Esther Viedma et al
EPI_ISL_428707	Spain/Madrid_H12_3708/2020	2020-03-26	Spain	Hospital Universitario 12 de Octubre	Hospital Universitario 12 de Octubre	Esther Viedma et al
EPI_ISL_428708	Spain/Madrid_H12_3809/2020	2020-03-21	Spain	Hospital Universitario 12 de Octubre	Hospital Universitario 12 de Octubre	Esther Viedma et al
EPI_ISL_428709	Spain/Madrid_H12_3910/2020	2020-03-21	Spain	Hospital Universitario 12 de Octubre	Hospital Universitario 12 de Octubre	Esther Viedma et al
EPI_ISL_428710	Spain/Madrid_H12_4011/2020	2020-03-22	Spain	Hospital Universitario 12 de Octubre	Hospital Universitario 12 de Octubre	Esther Viedma et al
EPI_ISL_428711	Spain/Madrid_H12_4112/2020	2020-03-22	Spain	Hospital Universitario 12 de Octubre	Hospital Universitario 12 de Octubre	Esther Viedma et al
EPI_ISL_428674	Spain/Madrid_LP11_2271/2020	2020-03-09	Spain	Hospital Universitario La Paz	Hospital Universitario 12 de Octubre	Elias Dahdouh et al
EPI_ISL_428675	Spain/Madrid_LP16_6193/2020	2020-03-09	Spain	Hospital Universitario La Paz	Hospital Universitario 12 de Octubre	Elias Dahdouh et al
EPI_ISL_428676	Spain/Madrid_LP19_4952/2020	2020-03-07	Spain	Hospital Universitario La Paz	Hospital Universitario 12 de Octubre	Elias Dahdouh et al
EPI_ISL_428677	Spain/Madrid_LP20_2327/2020	2020-03-11	Spain	Hospital Universitario La Paz	Hospital Universitario 12 de Octubre	Elias Dahdouh et al
EPI_ISL_428678	Spain/Madrid_LP22_5885/2020	2020-03-08	Spain	Hospital Universitario La Paz	Hospital Universitario 12 de Octubre	Elias Dahdouh et al
EPI_ISL_428679	Spain/Madrid_LP23_5852/2020	2020-03-08	Spain	Hospital Universitario La Paz	Hospital Universitario 12 de Octubre	Elias Dahdouh et al
EPI_ISL_428680	Spain/Madrid_LP24_5999/2020	2020-03-09	Spain	Hospital Universitario La Paz	Hospital Universitario 12 de Octubre	Elias Dahdouh et al
EPI_ISL_428681	Spain/Madrid_LP27_2548/2020	2020-03-11	Spain	Hospital Universitario La Paz	Hospital Universitario 12 de Octubre	Elias Dahdouh et al
EPI_ISL_428682	Spain/Madrid_LP30_2226/2020	2020-03-11	Spain	Hospital Universitario La Paz	Hospital Universitario 12 de Octubre	Elias Dahdouh et al
EPI_ISL_428670	SriLanka/COV38/2020	2020-03-16	Sri Lanka	Centre for Dengue Research	Centre for Dengue Research	Chandima Jeewandara et al
EPI_ISL_428673	SriLanka/COV486/2020	2020-03-31	Sri Lanka	Centre for Dengue Research	Centre for Dengue Research	Chandima Jeewandara et al
EPI_ISL_428671	SriLanka/COV53/2020	2020-03-10	Sri Lanka	Centre for Dengue Research	Centre for Dengue Research	Chandima Jeewandara et al
EPI_ISL_428672	SriLanka/COV91/2020	2020-03-19	Sri Lanka	Centre for Dengue Research	Centre for Dengue Research	Chandima Jeewandara et al
EPI_ISL_428489	Taiwan/5/2020	2020-01-31	Taiwan	Centers for Disease Control, R.O.C. (Taiwan)	Centers for Disease Control, R.O.C. (Taiwan)	Ji-Rong Yang et al
EPI_ISL_428491	Taiwan/58/2020	2020-03-15	Taiwan	Centers for Disease Control, R.O.C. (Taiwan)	Centers for Disease Control, R.O.C. (Taiwan)	Ji-Rong Yang et al
EPI_ISL_428490	Taiwan/78/2020	2020-03-16	Taiwan	Centers for Disease Control, R.O.C. (Taiwan)	Centers for Disease Control, R.O.C. (Taiwan)	Ji-Rong Yang et al
EPI_ISL_428488	Taiwan/8/2020	2020-01-31	Taiwan	Centers for Disease Control, R.O.C. (Taiwan)	Centers for Disease Control, R.O.C. (Taiwan)	Ji-Rong Yang et al
EPI_ISL_428712	Turkey/HSGM-4706/2020	2020-03-17	Turkey	Ministry of Health Turkey	Ministry of Health Turkey	Fatma Bayrakdar et al
EPI_ISL_428713	Turkey/HSGM-5516/2020	2020-03-18	Turkey	Ministry of Health Turkey	Ministry of Health Turkey	Fatma Bayrakdar et al
EPI_ISL_428714	Turkey/HSGM-5602/2020	2020-03-18	Turkey	Ministry of Health Turkey	Ministry of Health Turkey	Fatma Bayrakdar et al
EPI_ISL_428715	Turkey/HSGM-5624/2020	2020-03-18	Turkey	Ministry of Health Turkey	Ministry of Health Turkey	Fatma Bayrakdar et al
EPI_ISL_428716	Turkey/HSGM-5711/2020	2020-03-18	Turkey	Ministry of Health Turkey	Ministry of Health Turkey	Fatma Bayrakdar et al
EPI_ISL_428717	Turkey/HSGM-5769/2020	2020-03-19	Turkey	Ministry of Health Turkey	Ministry of Health Turkey	Fatma Bayrakdar et al
EPI_ISL_428718	Turkey/HSGM-5770/2020	2020-03-19	Turkey	Ministry of Health Turkey	Ministry of Health Turkey	Fatma Bayrakdar et al
EPI_ISL_428719	Turkey/HSGM-7718/2020	2020-03-21	Turkey	Ministry of Health Turkey	Ministry of Health Turkey	Fatma Bayrakdar et al
EPI_ISL_428720	Turkey/HSGM-8001/2020	2020-03-21	Turkey	Ministry of Health Turkey	Ministry of Health Turkey	Fatma Bayrakdar et al
EPI_ISL_428721	Turkey/HSGM-8003/2020	2020-03-21	Turkey	Ministry of Health Turkey	Ministry of Health Turkey	Fatma Bayrakdar et al
EPI_ISL_428722	Turkey/HSGM-8010/2020	2020-03-22	Turkey	Ministry of Health Turkey	Ministry of Health Turkey	Fatma Bayrakdar et al
EPI_ISL_428723	Turkey/HSGM-8964/2020	2020-03-22	Turkey	Ministry of Health Turkey	Ministry of Health Turkey	Fatma Bayrakdar et al
EPI_ISL_428740	USA/CT-Yale-019/2020	2020-03-19	USA	Yale Clinical Virology Laboratory	Grubaugh Lab - Yale School of Public Health	Joseph Fauver et al
EPI_ISL_428745	USA/CT-Yale-070/2020	2020-03-26	USA	Yale COVID-19 Biorepository	Grubaugh Lab - Yale School of Public Health	Joseph Fauver et al
EPI_ISL_428746	USA/CT-Yale-082/2020	2020-04-07	USA	Yale COVID-19 Biorepository	Grubaugh Lab - Yale School of Public Health	Joseph Fauver et al
EPI_ISL_428747	USA/CT-Yale-088/2020	2020-04-06	USA	Yale COVID-19 Biorepository	Grubaugh Lab - Yale School of Public Health	Joseph Fauver et al
EPI_ISL_428748	USA/CT-Yale-089/2020	2020-04-07	USA	Yale COVID-19 Biorepository	Grubaugh Lab - Yale School of Public Health	Joseph Fauver et al
EPI_ISL_428749	USA/CT-Yale-098/2020	2020-04-02	USA	Yale COVID-19 Biorepository	Grubaugh Lab - Yale School of Public Health	Joseph Fauver et al
EPI_ISL_428750	USA/CT-Yale-099/2020	2020-04-07	USA	Yale COVID-19 Biorepository	Grubaugh Lab - Yale School of Public Health	Joseph Fauver et al
EPI_ISL_428751	USA/CT-Yale-110/2020	2020-04-09	USA	Yale COVID-19 Biorepository	Grubaugh Lab - Yale School of Public Health	Joseph Fauver et al
EPI_ISL_428752	USA/CT-Yale-113/2020	2020-04-09	USA	Yale COVID-19 Biorepository	Grubaugh Lab - Yale School of Public Health	Joseph Fauver et al
EPI_ISL_428404	USA/CT-Yale-115/2020	2020-04-11	USA	Yale COVID-19 Biorepository	Grubaugh Lab - Yale School of Public Health	Joseph Fauver et al
EPI_ISL_428405	USA/CT-Yale-117/2020	2020-04-11	USA	Yale COVID-19 Biorepository	Grubaugh Lab - Yale School of Public Health	Joseph Fauver et al
EPI_ISL_428724	USA/WI-UW-250/2020	2020-03-13	USA	University of Wisconsin-Madison AIDS Vaccine Research Laboratories	University of Wisconsin-Madison AIDS Vaccine Research Laboratories	Gage Moreno et al
EPI_ISL_428725	USA/WI-UW-251/2020	2020-03-14	USA	University of Wisconsin-Madison AIDS Vaccine Research Laboratories	University of Wisconsin-Madison AIDS Vaccine Research Laboratories	Gage Moreno et al
EPI_ISL_428726	USA/WI-UW-252/2020	2020-03-24	USA	University of Wisconsin-Madison AIDS Vaccine Research Laboratories	University of Wisconsin-Madison AIDS Vaccine Research Laboratories	Gage Moreno et al
EPI_ISL_428727	USA/WI-UW-253/2020	2020-03-26	USA	University of Wisconsin-Madison AIDS Vaccine Research Laboratories	University of Wisconsin-Madison AIDS Vaccine Research Laboratories	Gage Moreno et al
EPI_ISL_428728	USA/WI-UW-254/2020	2020-04-01	USA	University of Wisconsin-Madison AIDS Vaccine Research Laboratories	University of Wisconsin-Madison AIDS Vaccine Research Laboratories	Gage Moreno et al
EPI_ISL_428729	USA/WI-UW-255/2020	2020-04-02	USA	University of Wisconsin-Madison AIDS Vaccine Research Laboratories	University of Wisconsin-Madison AIDS Vaccine Research Laboratories	Gage Moreno et al
EPI_ISL_428730	USA/WI-UW-256/2020	2020-04-06	USA	University of Wisconsin-Madison AIDS Vaccine Research Laboratories	University of Wisconsin-Madison AIDS Vaccine Research Laboratories	Gage Moreno et al
EPI_ISL_428731	USA/WI-UW-257/2020	2020-04-06	USA	University of Wisconsin-Madison AIDS Vaccine Research Laboratories	University of Wisconsin-Madison AIDS Vaccine Research Laboratories	Gage Moreno et al
EPI_ISL_428732	USA/WI-UW-258/2020	2020-04-06	USA	University of Wisconsin-Madison AIDS Vaccine Research Laboratories	University of Wisconsin-Madison AIDS Vaccine Research Laboratories	Gage Moreno et al
EPI_ISL_428855	Gambia/GC19-015/2020	2020-03-17	Gambia	MRCG at LSHTM Geomics lab	MRCG at LSHTM Genomics lab	Sesay et al et al
EPI_ISL_428856	Gambia/GC19-026/2020	2020-03-21	Gambia	MRCG at LSHTM Genomics Lab	MRCG at LSHTM Genomics lab	Sesay et al et al
EPI_ISL_428857	Gambia/GC19-029/2020	2020-04-20	Gambia	MRCG at LSHTM Genomics lab	MRCG at LSHTM Genomics lab	Sesay et al et al
EPI_ISL_428853	Italy/FVG-ICGEB_S14/2020	2020-03-30	Italy	Laboratory of Molecular Virology International Center for Genetic Engineering and Biotechnology (ICGEB)	ARGO Open Lab Platform for Genome Sequencing	Licastro D et al
EPI_ISL_428854	Italy/FVG-ICGEB_S18/2020	2020-03-30	Italy	Laboratory of Molecular Virology International Center for Genetic Engineering and Biotechnology (ICGEB)	ARGO Open Lab Platform for Genome sequencing	Licastro D et al
EPI_ISL_434561	Japan/TKYE6968/2020	2020-02	Japan	unknown	Ryota Kumagai Tokyo Metropolitan Institute of Public Health	Kumagai et al
EPI_ISL_428949	Luxembourg/LNS0078676/2020	2020-04-03	Luxembourg	Laboratoire National de Sante, Microbiology, Virology	Laboratoire National de Sante, Microbiology, Epidemiology and Microbial Genomics	Anke Wienecke-Baldacchino et al
EPI_ISL_428955	Luxembourg/LNS0102413/2020	2020-04-01	Luxembourg	Laboratoire National de Sante, Microbiology, Virology	Laboratoire National de Sante, Microbiology, Epidemiology and Microbial Genomics	Anke Wienecke-Baldacchino et al
EPI_ISL_428942	Luxembourg/LNS0113568/2020	2020-04-04	Luxembourg	Laboratoire National de Sante, Microbiology, Virology	Laboratoire National de Sante, Microbiology, Epidemiology and Microbial Genomics	Anke Wienecke-Baldacchino et al
EPI_ISL_428952	Luxembourg/LNS0516520/2020	2020-04-01	Luxembourg	Laboratoire National de Sante, Microbiology, Virology	Laboratoire National de Sante, Microbiology, Epidemiology and Microbial Genomics	Anke Wienecke-Baldacchino et al
EPI_ISL_428948	Luxembourg/LNS0522318/2020	2020-04-04	Luxembourg	Laboratoire National de Sante, Microbiology, Virology	Laboratoire National de Sante, Microbiology, Epidemiology and Microbial Genomics	Anke Wienecke-Baldacchino et al
EPI_ISL_428946	Luxembourg/LNS1222966/2020	2020-04-02	Luxembourg	Laboratoire National de Sante, Microbiology, Virology	Laboratoire National de Sante, Microbiology, Epidemiology and Microbial Genomics	Anke Wienecke-Baldacchino et al
EPI_ISL_428953	Luxembourg/LNS1314000/2020	2020-04-04	Luxembourg	Laboratoire National de Sante, Microbiology, Virology	Laboratoire National de Sante, Microbiology, Epidemiology and Microbial Genomics	Anke Wienecke-Baldacchino et al
EPI_ISL_428944	Luxembourg/LNS1387711/2020	2020-04-01	Luxembourg	Laboratoire National de Sante, Microbiology, Virology	Laboratoire National de Sante, Microbiology, Epidemiology and Microbial Genomics	Anke Wienecke-Baldacchino et al
EPI_ISL_428950	Luxembourg/LNS1660038/2020	2020-04-01	Luxembourg	Laboratoire National de Sante, Microbiology, Virology	Laboratoire National de Sante, Microbiology, Epidemiology and Microbial Genomics	Anke Wienecke-Baldacchino et al
EPI_ISL_428939	Luxembourg/LNS3259987/2020	2020-04-01	Luxembourg	Laboratoire National de Sante, Microbiology, Virology	Laboratoire National de Sante, Microbiology, Epidemiology and Microbial Genomics	Anke Wienecke-Baldacchino et al
EPI_ISL_428945	Luxembourg/LNS3702558/2020	2020-04-03	Luxembourg	Laboratoire National de Sante, Microbiology, Virology	Laboratoire National de Sante, Microbiology, Epidemiology and Microbial Genomics	Anke Wienecke-Baldacchino et al
EPI_ISL_428951	Luxembourg/LNS4271201/2020	2020-04-02	Luxembourg	Laboratoire National de Sante, Microbiology, Virology	Laboratoire National de Sante, Microbiology, Epidemiology and Microbial Genomics	Anke Wienecke-Baldacchino et al
EPI_ISL_428959	Luxembourg/LNS4295690/2020	2020-04-01	Luxembourg	Laboratoire National de Sante, Microbiology, Virology	Laboratoire National de Sante, Microbiology, Epidemiology and Microbial Genomics	Anke Wienecke-Baldacchino et al
EPI_ISL_428941	Luxembourg/LNS4885848/2020	2020-04-03	Luxembourg	Laboratoire National de Sante, Microbiology, Virology	Laboratoire National de Sante, Microbiology, Epidemiology and Microbial Genomics	Anke Wienecke-Baldacchino et al
EPI_ISL_428958	Luxembourg/LNS5413802/2020	2020-04-07	Luxembourg	Laboratoire National de Sante, Microbiology, Virology	Laboratoire National de Sante, Microbiology, Epidemiology and Microbial Genomics	Anke Wienecke-Baldacchino et al
EPI_ISL_428957	Luxembourg/LNS5444595/2020	2020-04-07	Luxembourg	Laboratoire National de Sante, Microbiology, Virology	Laboratoire National de Sante, Microbiology, Epidemiology and Microbial Genomics	Anke Wienecke-Baldacchino et al
EPI_ISL_428954	Luxembourg/LNS5971805/2020	2020-04-05	Luxembourg	Laboratoire National de Sante, Microbiology, Virology	Laboratoire National de Sante, Microbiology, Epidemiology and Microbial Genomics	Anke Wienecke-Baldacchino et al
EPI_ISL_428947	Luxembourg/LNS6175058/2020	2020-04-02	Luxembourg	Laboratoire National de Sante, Microbiology, Virology	Laboratoire National de Sante, Microbiology, Epidemiology and Microbial Genomics	Anke Wienecke-Baldacchino et al
EPI_ISL_428962	Luxembourg/LNS6274573/2020	2020-04-06	Luxembourg	Laboratoire National de Sante, Microbiology, Virology	Laboratoire National de Sante, Microbiology, Epidemiology and Microbial Genomics	Anke Wienecke-Baldacchino et al
EPI_ISL_428960	Luxembourg/LNS6326231/2020	2020-04-02	Luxembourg	Laboratoire National de Sante, Microbiology, Virology	Laboratoire National de Sante, Microbiology, Epidemiology and Microbial Genomics	Anke Wienecke-Baldacchino et al
EPI_ISL_428956	Luxembourg/LNS6854244/2020	2020-04-01	Luxembourg	Laboratoire National de Sante, Microbiology, Virology	Laboratoire National de Sante, Microbiology, Epidemiology and Microbial Genomics	Anke Wienecke-Baldacchino et al
EPI_ISL_428943	Luxembourg/LNS6969569/2020	2020-04-01	Luxembourg	Laboratoire National de Sante, Microbiology, Virology	Laboratoire National de Sante, Microbiology, Epidemiology and Microbial Genomics	Anke Wienecke-Baldacchino et al
EPI_ISL_428940	Luxembourg/LNS7841004/2020	2020-04-02	Luxembourg	Laboratoire National de Sante, Microbiology, Virology	Laboratoire National de Sante, Microbiology, Epidemiology and Microbial Genomics	Anke Wienecke-Baldacchino et al
EPI_ISL_428961	Luxembourg/LNS9322962/2020	2020-04-03	Luxembourg	Laboratoire National de Sante, Microbiology, Virology	Laboratoire National de Sante, Microbiology, Epidemiology and Microbial Genomics	Anke Wienecke-Baldacchino et al
EPI_ISL_428925	Poland/PL_P2/2020	2020-03-28	Poland	ViroGenetics - BSL3 Laboratory of Virology; Human Genome Variation Research Group & Genomics Centre MCB; Bioinformatics Research Group; WojewÃ³dzka Stacja Sanitarno-Epidemiologiczna w Krakowie	ViroGenetics - BSL3 Laboratory of Virology; Human Genome Variation Research Group & Genomics Centre MCB; Bioinformatics Research Group	Wojciech Branicki et al
EPI_ISL_428926	Poland/PL_P3/2020	2020-03-28	Poland	ViroGenetics - BSL3 Laboratory of Virology; Human Genome Variation Research Group & Genomics Centre MCB; Bioinformatics Research Group; WojewÃ³dzka Stacja Sanitarno-Epidemiologiczna w Krakowie	ViroGenetics - BSL3 Laboratory of Virology; Human Genome Variation Research Group & Genomics Centre MCB; Bioinformatics Research Group	Wojciech Branicki et al
EPI_ISL_428927	Poland/PL_P4/2020	2020-03-28	Poland	ViroGenetics - BSL3 Laboratory of Virology; Human Genome Variation Research Group & Genomics Centre MCB; Bioinformatics Research Group; WojewÃ³dzka Stacja Sanitarno-Epidemiologiczna w Krakowie	ViroGenetics - BSL3 Laboratory of Virology; Human Genome Variation Research Group & Genomics Centre MCB; Bioinformatics Research Group	Wojciech Branicki et al
EPI_ISL_428928	Poland/PL_P5/2020	2020-03-30	Poland	ViroGenetics - BSL3 Laboratory of Virology; Human Genome Variation Research Group & Genomics Centre MCB; Bioinformatics Research Group; WojewÃ³dzka Stacja Sanitarno-Epidemiologiczna w Krakowie	ViroGenetics - BSL3 Laboratory of Virology; Human Genome Variation Research Group & Genomics Centre MCB; Bioinformatics Research Group	Wojciech Branicki et al
EPI_ISL_428929	Poland/PL_P6/2020	2020-03-29	Poland	ViroGenetics - BSL3 Laboratory of Virology; Human Genome Variation Research Group & Genomics Centre MCB; Bioinformatics Research Group; WojewÃ³dzka Stacja Sanitarno-Epidemiologiczna w Krakowie	ViroGenetics - BSL3 Laboratory of Virology; Human Genome Variation Research Group & Genomics Centre MCB; Bioinformatics Research Group	Wojciech Branicki et al
EPI_ISL_428930	Poland/PL_P7/2020	2020-03-29	Poland	ViroGenetics - BSL3 Laboratory of Virology; Human Genome Variation Research Group & Genomics Centre MCB; Bioinformatics Research Group; WojewÃ³dzka Stacja Sanitarno-Epidemiologiczna w Krakowie	ViroGenetics - BSL3 Laboratory of Virology; Human Genome Variation Research Group & Genomics Centre MCB; Bioinformatics Research Group	Wojciech Branicki et al
EPI_ISL_428931	Poland/PL_P8/2020	2020-03-28	Poland	ViroGenetics - BSL3 Laboratory of Virology; Human Genome Variation Research Group & Genomics Centre MCB; Bioinformatics Research Group; WojewÃ³dzka Stacja Sanitarno-Epidemiologiczna w Krakowie	ViroGenetics - BSL3 Laboratory of Virology; Human Genome Variation Research Group & Genomics Centre MCB; Bioinformatics Research Group	Wojciech Branicki et al
EPI_ISL_428932	Poland/PL_P9/2020	2020-03-28	Poland	ViroGenetics - BSL3 Laboratory of Virology; Human Genome Variation Research Group & Genomics Centre MCB; Bioinformatics Research Group; WojewÃ³dzka Stacja Sanitarno-Epidemiologiczna w Krakowie	ViroGenetics - BSL3 Laboratory of Virology; Human Genome Variation Research Group & Genomics Centre MCB; Bioinformatics Research Group	Wojciech Branicki et al
EPI_ISL_428906	Russia/Buryatia-84504/2020	2020-03-27	Russia	State Research Center of Virology and Biotechnology VECTOR, Department of Collection of Microorganisms	State Research Center of Virology and Biotechnology VECTOR, Department of Collection of Microorganisms	Oleg V. Pyankov et al
EPI_ISL_428894	Russia/Buryatia-84506/2020	2020-03-27	Russia	State Research Center of Virology and Biotechnology VECTOR, Department of Collection of Microorganisms	State Research Center of Virology and Biotechnology VECTOR, Department of Collection of Microorganisms	Oleg V. Pyankov et al
EPI_ISL_428913	Russia/Buryatia-84508/2020	2020-03-27	Russia	State Research Center of Virology and Biotechnology VECTOR, Department of Collection of Microorganisms	State Research Center of Virology and Biotechnology VECTOR, Department of Collection of Microorganisms	Oleg V. Pyankov et al
EPI_ISL_428899	Russia/Buryatia-86204/2020	2020-03-29	Russia	State Research Center of Virology and Biotechnology VECTOR, Department of Collection of Microorganisms	State Research Center of Virology and Biotechnology VECTOR, Department of Collection of Microorganisms	Sergey A. Bodnev et al
EPI_ISL_428914	Russia/Buryatia-87104/2020	2020-03-30	Russia	State Research Center of Virology and Biotechnology VECTOR, Department of Collection of Microorganisms	State Research Center of Virology and Biotechnology VECTOR, Department of Collection of Microorganisms	Oleg V. Pyankov et al
EPI_ISL_428920	Russia/Buryatia-87105/2020	2020-03-30	Russia	State Research Center of Virology and Biotechnology VECTOR, Department of Collection of Microorganisms	State Research Center of Virology and Biotechnology VECTOR, Department of Collection of Microorganisms	Sergey A. Bodnev et al
EPI_ISL_428919	Russia/Buryatia-87106/2020	2020-03-30	Russia	State Research Center of Virology and Biotechnology VECTOR, Department of Collection of Microorganisms	State Research Center of Virology and Biotechnology VECTOR, Department of Collection of Microorganisms	Sergey A. Bodnev et al
EPI_ISL_428911	Russia/Buryatia-88903/2020	2020-04-01	Russia	State Research Center of Virology and Biotechnology VECTOR, Department of Collection of Microorganisms	State Research Center of Virology and Biotechnology VECTOR, Department of Collection of Microorganisms	Oleg V. Pyankov et al
EPI_ISL_428909	Russia/Chechenya-83801/2020	2020-03-26	Russia	State Research Center of Virology and Biotechnology VECTOR, Department of Collection of Microorganisms	State Research Center of Virology and Biotechnology VECTOR, Department of Collection of Microorganisms	Oleg V. Pyankov et al
EPI_ISL_428916	Russia/Chechenya-83803/2020	2020-03-26	Russia	State Research Center of Virology and Biotechnology VECTOR, Department of Collection of Microorganisms	State Research Center of Virology and Biotechnology VECTOR, Department of Collection of Microorganisms	Oleg V. Pyankov et al
EPI_ISL_428924	Russia/Chelyabinsk-85311/2020	2020-03-28	Russia	State Research Center of Virology and Biotechnology VECTOR, Department of Collection of Microorganisms	State Research Center of Virology and Biotechnology VECTOR, Department of Collection of Microorganisms	Sergey A. Bodnev et al
EPI_ISL_428901	Russia/Crymea-80603/2020	2020-03-23	Russia	State Research Center of Virology and Biotechnology VECTOR, Department of Collection of Microorganisms	State Research Center of Virology and Biotechnology VECTOR, Department of Collection of Microorganisms	Sergey A. Bodnev et al
EPI_ISL_428893	Russia/Kabardino-Balkaria-80501/2020	2020-03-23	Russia	State Research Center of Virology and Biotechnology VECTOR, Department of Collection of Microorganisms	State Research Center of Virology and Biotechnology VECTOR, Department of Collection of Microorganisms	Oleg V. Pyankov et al
EPI_ISL_428898	Russia/Kabardino-Balkaria-80503/2020	2020-03-23	Russia	State Research Center of Virology and Biotechnology VECTOR, Department of Collection of Microorganisms	State Research Center of Virology and Biotechnology VECTOR, Department of Collection of Microorganisms	Sergey A. Bodnev et al
EPI_ISL_428880	Russia/Khabarovsk-71403/2020	2020-03-19	Russia	State Research Center of Virology and Biotechnology VECTOR, Department of Collection of Microorganisms	State Research Center of Virology and Biotechnology VECTOR, Department of Collection of Microorganisms	Sergey A. Bodnev et al
EPI_ISL_428910	Russia/Khabarovsk-88201/2020	2020-03-31	Russia	State Research Center of Virology and Biotechnology VECTOR, Department of Collection of Microorganisms	State Research Center of Virology and Biotechnology VECTOR, Department of Collection of Microorganisms	Oleg V. Pyankov et al
EPI_ISL_428867	Russia/Krasnodar-63401/2020	2020-03-11	Russia	State Research Center of Virology and Biotechnology VECTOR, Department of Collection of Microorganisms	State Research Center of Virology and Biotechnology VECTOR, Department of Collection of Microorganisms	Oleg V. Pyankov et al
EPI_ISL_428892	Russia/Krasnodar-80902/2020	2020-03-23	Russia	State Research Center of Virology and Biotechnology VECTOR, Department of Collection of Microorganisms	State Research Center of Virology and Biotechnology VECTOR, Department of Collection of Microorganisms	Oleg V. Pyankov et al
EPI_ISL_428871	Russia/Krasnoyarsk-66501/2020	2020-03-13	Russia	State Research Center of Virology and Biotechnology VECTOR, Department of Collection of Microorganisms	State Research Center of Virology and Biotechnology VECTOR, Department of Collection of Microorganisms	Oleg V. Pyankov et al
EPI_ISL_428865	Russia/Lipetsk-62704/2020	2020-03-11	Russia	State Research Center of Virology and Biotechnology VECTOR, Department of Collection of Microorganisms	State Research Center of Virology and Biotechnology VECTOR, Department of Collection of Microorganisms	Oleg V. Pyankov et al
EPI_ISL_428866	Russia/Lipetsk-62707/2020	2020-03-11	Russia	State Research Center of Virology and Biotechnology VECTOR, Department of Collection of Microorganisms	State Research Center of Virology and Biotechnology VECTOR, Department of Collection of Microorganisms	Oleg V. Pyankov et al
EPI_ISL_428851	Russia/Moscow-25I/2020	2020-04-02	Russia	FSBSI "Chumakov Federal Scientific Center for Research and Development of Immune-and-Biological Products of Russian Academy of Sciences"	FSBSI "Chumakov Federal Scientific Center for Research and Development of Immune-and-Biological Products of Russian Academy of Sciences" & NRC "Kurchatov institute"	Liubov Kozlovskaya et al
EPI_ISL_428852	Russia/Moscow-35I/2020	2020-04-02	Russia	FSBSI "Chumakov Federal Scientific Center for Research and Development of Immune-and-Biological Products of Russian Academy of Sciences"	FSBSI "Chumakov Federal Scientific Center for Research and Development of Immune-and-Biological Products of Russian Academy of Sciences" & NRC "Kurchatov institute"	Liubov Kozlovskaya et al
EPI_ISL_428861	Russia/Moscow-62501/2020	2020-03-11	Russia	State Research Center of Virology and Biotechnology VECTOR, Department of Collection of Microorganisms	State Research Center of Virology and Biotechnology VECTOR, Department of Collection of Microorganisms	Oleg V. Pyankov et al
EPI_ISL_428864	Russia/Moscow-62502/2020	2020-03-11	Russia	State Research Center of Virology and Biotechnology VECTOR, Department of Collection of Microorganisms	State Research Center of Virology and Biotechnology VECTOR, Department of Collection of Microorganisms	Oleg V. Pyankov et al
EPI_ISL_428860	Russia/Moscow-62505/2020	2020-03-11	Russia	State Research Center of Virology and Biotechnology VECTOR, Department of Collection of Microorganisms	State Research Center of Virology and Biotechnology VECTOR, Department of Collection of Microorganisms	Oleg V. Pyankov et al
EPI_ISL_428862	Russia/Moscow-62506/2020	2020-03-11	Russia	State Research Center of Virology and Biotechnology VECTOR, Department of Collection of Microorganisms	State Research Center of Virology and Biotechnology VECTOR, Department of Collection of Microorganisms	Oleg V. Pyankov et al
EPI_ISL_428863	Russia/Moscow-62508/2020	2020-03-11	Russia	State Research Center of Virology and Biotechnology VECTOR, Department of Collection of Microorganisms	State Research Center of Virology and Biotechnology VECTOR, Department of Collection of Microorganisms	Oleg V. Pyankov et al
EPI_ISL_428870	Russia/Moscow-64601/2020	2020-03-13	Russia	State Research Center of Virology and Biotechnology VECTOR, Department of Collection of Microorganisms	State Research Center of Virology and Biotechnology VECTOR, Department of Collection of Microorganisms	Oleg V. Pyankov et al
EPI_ISL_428875	Russia/Moscow-67117/2020	2020-03-16	Russia	State Research Center of Virology and Biotechnology VECTOR, Department of Collection of Microorganisms	State Research Center of Virology and Biotechnology VECTOR, Department of Collection of Microorganisms	Sergey A. Bodnev et al
EPI_ISL_428881	Russia/Moscow-67142/2020	2020-03-16	Russia	State Research Center of Virology and Biotechnology VECTOR, Department of Collection of Microorganisms	State Research Center of Virology and Biotechnology VECTOR, Department of Collection of Microorganisms	Sergey A. Bodnev et al
EPI_ISL_428882	Russia/Moscow-67609/2020	2020-03-16	Russia	State Research Center of Virology and Biotechnology VECTOR, Department of Collection of Microorganisms	State Research Center of Virology and Biotechnology VECTOR, Department of Collection of Microorganisms	Oleg V. Pyankov et al
EPI_ISL_428877	Russia/Moscow-71602/2020	2020-03-19	Russia	State Research Center of Virology and Biotechnology VECTOR, Department of Collection of Microorganisms	State Research Center of Virology and Biotechnology VECTOR, Department of Collection of Microorganisms	Sergey A. Bodnev et al
EPI_ISL_428876	Russia/Moscow-71604/2020	2020-03-19	Russia	State Research Center of Virology and Biotechnology VECTOR, Department of Collection of Microorganisms	State Research Center of Virology and Biotechnology VECTOR, Department of Collection of Microorganisms	Sergey A. Bodnev et al
EPI_ISL_428872	Russia/Moscow-71605/2020	2020-03-19	Russia	State Research Center of Virology and Biotechnology VECTOR, Department of Collection of Microorganisms	State Research Center of Virology and Biotechnology VECTOR, Department of Collection of Microorganisms	Sergey A. Bodnev et al
EPI_ISL_428887	Russia/Moscow-77610/2020	2020-03-22	Russia	State Research Center of Virology and Biotechnology VECTOR, Department of Collection of Microorganisms	State Research Center of Virology and Biotechnology VECTOR, Department of Collection of Microorganisms	Oleg V. Pyankov et al
EPI_ISL_428889	Russia/Moscow-77620/2020	2020-03-22	Russia	State Research Center of Virology and Biotechnology VECTOR, Department of Collection of Microorganisms	State Research Center of Virology and Biotechnology VECTOR, Department of Collection of Microorganisms	Oleg V. Pyankov et al
EPI_ISL_428884	Russia/Moscow-77627/2020	2020-03-22	Russia	State Research Center of Virology and Biotechnology VECTOR, Department of Collection of Microorganisms	State Research Center of Virology and Biotechnology VECTOR, Department of Collection of Microorganisms	Oleg V. Pyankov et al
EPI_ISL_428900	Russia/Moscow-80112/2020	2020-03-23	Russia	State Research Center of Virology and Biotechnology VECTOR, Department of Collection of Microorganisms	State Research Center of Virology and Biotechnology VECTOR, Department of Collection of Microorganisms	Sergey A. Bodnev et al
EPI_ISL_428905	Russia/Moscow-80402/2020	2020-03-23	Russia	State Research Center of Virology and Biotechnology VECTOR, Department of Collection of Microorganisms	State Research Center of Virology and Biotechnology VECTOR, Department of Collection of Microorganisms	Sergey A. Bodnev et al
EPI_ISL_428869	Russia/Moscow_64405/2020	2020-03-13	Russia	State Research Center of Virology and Biotechnology VECTOR, Department of Collection of Microorganisms	State Research Center of Virology and Biotechnology VECTOR, Department of Collection of Microorganisms	Oleg V. Pyankov et al
EPI_ISL_428918	Russia/Novosibirsk-84101/2020	2020-03-27	Russia	State Research Center of Virology and Biotechnology VECTOR, Department of Collection of Microorganisms	State Research Center of Virology and Biotechnology VECTOR, Department of Collection of Microorganisms	Sergey A. Bodnev et al
EPI_ISL_428878	Russia/Omsk-89001/2020	2020-04-01	Russia	State Research Center of Virology and Biotechnology VECTOR, Department of Collection of Microorganisms	State Research Center of Virology and Biotechnology VECTOR, Department of Collection of Microorganisms	Sergey A. Bodnev et al
EPI_ISL_428902	Russia/Orenburg-80305/2020	2020-03-23	Russia	State Research Center of Virology and Biotechnology VECTOR, Department of Collection of Microorganisms	State Research Center of Virology and Biotechnology VECTOR, Department of Collection of Microorganisms	Sergey A. Bodnev et al
EPI_ISL_428895	Russia/Perm-82707/2020	2020-03-24	Russia	State Research Center of Virology and Biotechnology VECTOR, Department of Collection of Microorganisms	State Research Center of Virology and Biotechnology VECTOR, Department of Collection of Microorganisms	Sergey A. Bodnev et al
EPI_ISL_428903	Russia/Primorskiy-79001/2020	2020-03-22	Russia	State Research Center of Virology and Biotechnology VECTOR, Department of Collection of Microorganisms	State Research Center of Virology and Biotechnology VECTOR, Department of Collection of Microorganisms	Sergey A. Bodnev et al
EPI_ISL_428908	Russia/Pskov-83602/2020	2020-03-25	Russia	State Research Center of Virology and Biotechnology VECTOR, Department of Collection of Microorganisms	State Research Center of Virology and Biotechnology VECTOR, Department of Collection of Microorganisms	Oleg V. Pyankov et al
EPI_ISL_428907	Russia/Sakha-89702/2020	2020-04-01	Russia	State Research Center of Virology and Biotechnology VECTOR, Department of Collection of Microorganisms	State Research Center of Virology and Biotechnology VECTOR, Department of Collection of Microorganisms	Oleg V. Pyankov et al
EPI_ISL_428912	Russia/Sakhalin-84401/2020	2020-03-27	Russia	State Research Center of Virology and Biotechnology VECTOR, Department of Collection of Microorganisms	State Research Center of Virology and Biotechnology VECTOR, Department of Collection of Microorganisms	Oleg V. Pyankov et al
EPI_ISL_428886	Russia/Samara-73403/2020	2020-03-20	Russia	State Research Center of Virology and Biotechnology VECTOR, Department of Collection of Microorganisms	State Research Center of Virology and Biotechnology VECTOR, Department of Collection of Microorganisms	Oleg V. Pyankov et al
EPI_ISL_428885	Russia/Samara-73406/2020	2020-03-20	Russia	State Research Center of Virology and Biotechnology VECTOR, Department of Collection of Microorganisms	State Research Center of Virology and Biotechnology VECTOR, Department of Collection of Microorganisms	Oleg V. Pyankov et al
EPI_ISL_428868	Russia/StPetersburg-64304/2020	2020-03-13	Russia	State Research Center of Virology and Biotechnology VECTOR, Department of Collection of Microorganisms	State Research Center of Virology and Biotechnology VECTOR, Department of Collection of Microorganisms	Oleg V. Pyankov et al
EPI_ISL_428883	Russia/StPetersburg-73603/2020	2020-03-20	Russia	State Research Center of Virology and Biotechnology VECTOR, Department of Collection of Microorganisms	State Research Center of Virology and Biotechnology VECTOR, Department of Collection of Microorganisms	Oleg V. Pyankov et al
EPI_ISL_428897	Russia/StPetersburg-82005/2020	2020-03-24	Russia	State Research Center of Virology and Biotechnology VECTOR, Department of Collection of Microorganisms	State Research Center of Virology and Biotechnology VECTOR, Department of Collection of Microorganisms	Sergey A. Bodnev et al
EPI_ISL_428890	Russia/Sverdlovsk-71903/2020	2020-03-19	Russia	State Research Center of Virology and Biotechnology VECTOR, Department of Collection of Microorganisms	State Research Center of Virology and Biotechnology VECTOR, Department of Collection of Microorganisms	Oleg V. Pyankov et al
EPI_ISL_428873	Russia/Sverdlovsk-71904/2020	2020-03-19	Russia	State Research Center of Virology and Biotechnology VECTOR, Department of Collection of Microorganisms	State Research Center of Virology and Biotechnology VECTOR, Department of Collection of Microorganisms	Sergey A. Bodnev et al
EPI_ISL_428879	Russia/Sverdlovsk-71905/2020	2020-03-19	Russia	State Research Center of Virology and Biotechnology VECTOR, Department of Collection of Microorganisms	State Research Center of Virology and Biotechnology VECTOR, Department of Collection of Microorganisms	Sergey A. Bodnev et al
EPI_ISL_428915	Russia/Sverdlovsk-82904/2020	2020-03-25	Russia	State Research Center of Virology and Biotechnology VECTOR, Department of Collection of Microorganisms	State Research Center of Virology and Biotechnology VECTOR, Department of Collection of Microorganisms	Oleg V. Pyankov et al
EPI_ISL_428923	Russia/Sverdlovsk-84302/2020	2020-03-27	Russia	State Research Center of Virology and Biotechnology VECTOR, Department of Collection of Microorganisms	State Research Center of Virology and Biotechnology VECTOR, Department of Collection of Microorganisms	Sergey A. Bodnev et al
EPI_ISL_428922	Russia/Sverdlovsk-86704/2020	2020-03-30	Russia	State Research Center of Virology and Biotechnology VECTOR, Department of Collection of Microorganisms	State Research Center of Virology and Biotechnology VECTOR, Department of Collection of Microorganisms	Sergey A. Bodnev et al
EPI_ISL_428917	Russia/Tatarstan-82208/2020	2020-03-24	Russia	State Research Center of Virology and Biotechnology VECTOR, Department of Collection of Microorganisms	State Research Center of Virology and Biotechnology VECTOR, Department of Collection of Microorganisms	Sergey A. Bodnev et al
EPI_ISL_428921	Russia/Tver-72601/2020	2020-03-19	Russia	State Research Center of Virology and Biotechnology VECTOR, Department of Collection of Microorganisms	State Research Center of Virology and Biotechnology VECTOR, Department of Collection of Microorganisms	Sergey A. Bodnev et al
EPI_ISL_428904	Russia/Vector_77628/2020	2020-03-22	Russia	State Research Center of Virology and Biotechnology VECTOR, Department of Collection of Microorganisms	State Research Center of Virology and Biotechnology VECTOR, Department of Collection of Microorganisms	Sergey A. Bodnev et al
EPI_ISL_428896	Russia/Vector_84801/2020	2020-03-27	Russia	State Research Center of Virology and Biotechnology VECTOR, Department of Collection of Microorganisms	State Research Center of Virology and Biotechnology VECTOR, Department of Collection of Microorganisms	Sergey A. Bodnev et al
EPI_ISL_428888	Russia/Yakutia-73703/2020	2020-03-20	Russia	State Research Center of Virology and Biotechnology VECTOR, Department of Collection of Microorganisms	State Research Center of Virology and Biotechnology VECTOR, Department of Collection of Microorganisms	Oleg V. Pyankov et al
EPI_ISL_428874	Russia/Yakutia-73709/2020	2020-03-20	Russia	State Research Center of Virology and Biotechnology VECTOR, Department of Collection of Microorganisms	State Research Center of Virology and Biotechnology VECTOR, Department of Collection of Microorganisms	Sergey A. Bodnev et al
EPI_ISL_428891	Russia/Yakutia-83301/2020	2020-03-25	Russia	State Research Center of Virology and Biotechnology VECTOR, Department of Collection of Microorganisms	State Research Center of Virology and Biotechnology VECTOR, Department of Collection of Microorganisms	Oleg V. Pyankov et al
EPI_ISL_428822	Singapore/43/2020	2020-02-16	Singapore	National Public Health Laboratory, National Centre for Infectious Diseases	National Public Health Laboratory, National Centre for Infectious Diseases	Mak TM et al
EPI_ISL_428823	Singapore/44/2020	2020-03-08	Singapore	National Public Health Laboratory, National Centre for Infectious Diseases	National Public Health Laboratory, National Centre for Infectious Diseases	Mak TM et al
EPI_ISL_428824	Singapore/45/2020	2020-03-16	Singapore	National Public Health Laboratory, National Centre for Infectious Diseases	National Public Health Laboratory, National Centre for Infectious Diseases	Mak TM et al
EPI_ISL_428825	Singapore/46/2020	2020-03-16	Singapore	National Public Health Laboratory, National Centre for Infectious Diseases	National Public Health Laboratory, National Centre for Infectious Diseases	Mak TM et al
EPI_ISL_428826	Singapore/47/2020	2020-03-17	Singapore	National Public Health Laboratory, National Centre for Infectious Diseases	National Public Health Laboratory, National Centre for Infectious Diseases	Mak TM et al
EPI_ISL_428827	Singapore/48/2020	2020-03-17	Singapore	National Public Health Laboratory, National Centre for Infectious Diseases	National Public Health Laboratory, National Centre for Infectious Diseases	Mak TM et al
EPI_ISL_428828	Singapore/49/2020	2020-03-08	Singapore	National Public Health Laboratory, National Centre for Infectious Diseases	National Public Health Laboratory, National Centre for Infectious Diseases	Mak TM et al
EPI_ISL_428829	Singapore/50/2020	2020-03-08	Singapore	National Public Health Laboratory, National Centre for Infectious Diseases	National Public Health Laboratory, National Centre for Infectious Diseases	Mak TM et al
EPI_ISL_428830	Singapore/51/2020	2020-02-27	Singapore	National Public Health Laboratory, National Centre for Infectious Diseases	National Public Health Laboratory, National Centre for Infectious Diseases	Mak TM et al
EPI_ISL_428831	Singapore/52/2020	2020-03-13	Singapore	National Public Health Laboratory, National Centre for Infectious Diseases	National Public Health Laboratory, National Centre for Infectious Diseases	Mak TM et al
EPI_ISL_428832	Singapore/53/2020	2020-04-08	Singapore	National Public Health Laboratory, National Centre for Infectious Diseases	National Public Health Laboratory, National Centre for Infectious Diseases	Mak TM et al
EPI_ISL_428833	Singapore/54/2020	2020-04-08	Singapore	National Public Health Laboratory, National Centre for Infectious Diseases	National Public Health Laboratory, National Centre for Infectious Diseases	Mak TM et al
EPI_ISL_428834	Singapore/55/2020	2020-04-08	Singapore	National Public Health Laboratory, National Centre for Infectious Diseases	National Public Health Laboratory, National Centre for Infectious Diseases	Mak TM et al
EPI_ISL_428835	Singapore/56/2020	2020-04-08	Singapore	National Public Health Laboratory, National Centre for Infectious Diseases	National Public Health Laboratory, National Centre for Infectious Diseases	Mak TM et al
EPI_ISL_428836	Singapore/57/2020	2020-04-08	Singapore	National Public Health Laboratory, National Centre for Infectious Diseases	National Public Health Laboratory, National Centre for Infectious Diseases	Mak TM et al
EPI_ISL_428837	Singapore/58/2020	2020-04-08	Singapore	National Public Health Laboratory, National Centre for Infectious Diseases	National Public Health Laboratory, National Centre for Infectious Diseases	Mak TM et al
EPI_ISL_428838	Singapore/59/2020	2020-04-08	Singapore	National Public Health Laboratory, National Centre for Infectious Diseases	National Public Health Laboratory, National Centre for Infectious Diseases	Mak TM et al
EPI_ISL_428839	Singapore/60/2020	2020-04-08	Singapore	National Public Health Laboratory, National Centre for Infectious Diseases	National Public Health Laboratory, National Centre for Infectious Diseases	Mak TM et al
EPI_ISL_428840	Singapore/61/2020	2020-04-07	Singapore	National Public Health Laboratory, National Centre for Infectious Diseases	National Public Health Laboratory, National Centre for Infectious Diseases	Mak TM et al
EPI_ISL_428841	Singapore/62/2020	2020-04-08	Singapore	National Public Health Laboratory, National Centre for Infectious Diseases	National Public Health Laboratory, National Centre for Infectious Diseases	Mak TM et al
EPI_ISL_428842	Singapore/63/2020	2020-04-08	Singapore	National Public Health Laboratory, National Centre for Infectious Diseases	National Public Health Laboratory, National Centre for Infectious Diseases	Mak TM et al
EPI_ISL_428843	Singapore/64/2020	2020-04-08	Singapore	National Public Health Laboratory, National Centre for Infectious Diseases	National Public Health Laboratory, National Centre for Infectious Diseases	Mak TM et al
EPI_ISL_428844	Singapore/65/2020	2020-04-08	Singapore	National Public Health Laboratory, National Centre for Infectious Diseases	National Public Health Laboratory, National Centre for Infectious Diseases	Mak TM et al
EPI_ISL_428845	Singapore/66/2020	2020-04-08	Singapore	National Public Health Laboratory, National Centre for Infectious Diseases	National Public Health Laboratory, National Centre for Infectious Diseases	Mak TM et al
EPI_ISL_428846	Singapore/67/2020	2020-04-15	Singapore	National Public Health Laboratory, National Centre for Infectious Diseases	National Public Health Laboratory, National Centre for Infectious Diseases	Mak TM et al
EPI_ISL_428847	Singapore/68/2020	2020-04-15	Singapore	National Public Health Laboratory, National Centre for Infectious Diseases	National Public Health Laboratory, National Centre for Infectious Diseases	Mak TM et al
EPI_ISL_428848	Singapore/69/2020	2020-04-15	Singapore	National Public Health Laboratory, National Centre for Infectious Diseases	National Public Health Laboratory, National Centre for Infectious Diseases	Mak TM et al
EPI_ISL_428849	Singapore/70/2020	2020-04-15	Singapore	National Public Health Laboratory, National Centre for Infectious Diseases	National Public Health Laboratory, National Centre for Infectious Diseases	Mak TM et al
EPI_ISL_428850	Singapore/71/2020	2020-04-15	Singapore	National Public Health Laboratory, National Centre for Infectious Diseases	National Public Health Laboratory, National Centre for Infectious Diseases	Mak TM et al
EPI_ISL_428757	USA/NY-NYUMC243/2020	2020-03-30	USA	NYU Langone Health	Departments of Pathology and Medicine, New York University School of Medicine	Maria Aguero-Rosenfeld et al
EPI_ISL_428758	USA/NY-NYUMC244/2020	2020-04-03	USA	NYU Langone Health	Departments of Pathology and Medicine, New York University School of Medicine	Maria Aguero-Rosenfeld et al
EPI_ISL_428759	USA/NY-NYUMC245/2020	2020-04-03	USA	NYU Langone Health	Departments of Pathology and Medicine, New York University School of Medicine	Maria Aguero-Rosenfeld et al
EPI_ISL_428760	USA/NY-NYUMC246/2020	2020-04-03	USA	NYU Langone Health	Departments of Pathology and Medicine, New York University School of Medicine	Maria Aguero-Rosenfeld et al
EPI_ISL_428761	USA/NY-NYUMC247/2020	2020-04-03	USA	NYU Langone Health	Departments of Pathology and Medicine, New York University School of Medicine	Maria Aguero-Rosenfeld et al
EPI_ISL_428762	USA/NY-NYUMC248/2020	2020-04-03	USA	NYU Langone Health	Departments of Pathology and Medicine, New York University School of Medicine	Maria Aguero-Rosenfeld et al
EPI_ISL_428763	USA/NY-NYUMC249/2020	2020-04-03	USA	NYU Langone Health	Departments of Pathology and Medicine, New York University School of Medicine	Maria Aguero-Rosenfeld et al
EPI_ISL_428764	USA/NY-NYUMC250/2020	2020-04-02	USA	NYU Langone Health	Departments of Pathology and Medicine, New York University School of Medicine	Maria Aguero-Rosenfeld et al
EPI_ISL_428765	USA/NY-NYUMC251/2020	2020-04-03	USA	NYU Langone Health	Departments of Pathology and Medicine, New York University School of Medicine	Maria Aguero-Rosenfeld et al
EPI_ISL_428766	USA/NY-NYUMC252/2020	2020-04-03	USA	NYU Langone Health	Departments of Pathology and Medicine, New York University School of Medicine	Maria Aguero-Rosenfeld et al
EPI_ISL_428767	USA/NY-NYUMC253/2020	2020-04-05	USA	NYU Langone Health	Departments of Pathology and Medicine, New York University School of Medicine	Maria Aguero-Rosenfeld et al
EPI_ISL_428768	USA/NY-NYUMC254/2020	2020-04-05	USA	NYU Langone Health	Departments of Pathology and Medicine, New York University School of Medicine	Maria Aguero-Rosenfeld et al
EPI_ISL_428769	USA/NY-NYUMC255/2020	2020-04-05	USA	NYU Langone Health	Departments of Pathology and Medicine, New York University School of Medicine	Maria Aguero-Rosenfeld et al
EPI_ISL_428770	USA/NY-NYUMC256/2020	2020-04-05	USA	NYU Langone Health	Departments of Pathology and Medicine, New York University School of Medicine	Maria Aguero-Rosenfeld et al
EPI_ISL_428771	USA/NY-NYUMC257/2020	2020-04-05	USA	NYU Langone Health	Departments of Pathology and Medicine, New York University School of Medicine	Maria Aguero-Rosenfeld et al
EPI_ISL_428772	USA/NY-NYUMC258/2020	2020-04-05	USA	NYU Langone Health	Departments of Pathology and Medicine, New York University School of Medicine	Maria Aguero-Rosenfeld et al
EPI_ISL_428773	USA/NY-NYUMC259/2020	2020-04-05	USA	NYU Langone Health	Departments of Pathology and Medicine, New York University School of Medicine	Maria Aguero-Rosenfeld et al
EPI_ISL_428774	USA/NY-NYUMC260/2020	2020-04-05	USA	NYU Langone Health	Departments of Pathology and Medicine, New York University School of Medicine	Maria Aguero-Rosenfeld et al
EPI_ISL_428775	USA/NY-NYUMC261/2020	2020-04-05	USA	NYU Langone Health	Departments of Pathology and Medicine, New York University School of Medicine	Maria Aguero-Rosenfeld et al
EPI_ISL_428776	USA/NY-NYUMC262/2020	2020-04-05	USA	NYU Langone Health	Departments of Pathology and Medicine, New York University School of Medicine	Maria Aguero-Rosenfeld et al
EPI_ISL_428777	USA/NY-NYUMC263/2020	2020-04-06	USA	NYU Langone Health	Departments of Pathology and Medicine, New York University School of Medicine	Maria Aguero-Rosenfeld et al
EPI_ISL_428778	USA/NY-NYUMC264/2020	2020-04-06	USA	NYU Langone Health	Departments of Pathology and Medicine, New York University School of Medicine	Maria Aguero-Rosenfeld et al
EPI_ISL_428779	USA/NY-NYUMC265/2020	2020-04-06	USA	NYU Langone Health	Departments of Pathology and Medicine, New York University School of Medicine	Maria Aguero-Rosenfeld et al
EPI_ISL_428780	USA/NY-NYUMC266/2020	2020-04-06	USA	NYU Langone Health	Departments of Pathology and Medicine, New York University School of Medicine	Maria Aguero-Rosenfeld et al
EPI_ISL_428781	USA/NY-NYUMC267/2020	2020-04-06	USA	NYU Langone Health	Departments of Pathology and Medicine, New York University School of Medicine	Maria Aguero-Rosenfeld et al
EPI_ISL_428782	USA/NY-NYUMC268/2020	2020-04-06	USA	NYU Langone Health	Departments of Pathology and Medicine, New York University School of Medicine	Maria Aguero-Rosenfeld et al
EPI_ISL_428783	USA/NY-NYUMC269/2020	2020-04-06	USA	NYU Langone Health	Departments of Pathology and Medicine, New York University School of Medicine	Maria Aguero-Rosenfeld et al
EPI_ISL_428784	USA/NY-NYUMC270/2020	2020-04-06	USA	NYU Langone Health	Departments of Pathology and Medicine, New York University School of Medicine	Maria Aguero-Rosenfeld et al
EPI_ISL_428785	USA/NY-NYUMC271/2020	2020-04-06	USA	NYU Langone Health	Departments of Pathology and Medicine, New York University School of Medicine	Maria Aguero-Rosenfeld et al
EPI_ISL_428786	USA/NY-NYUMC272/2020	2020-04-06	USA	NYU Langone Health	Departments of Pathology and Medicine, New York University School of Medicine	Maria Aguero-Rosenfeld et al
EPI_ISL_428787	USA/NY-NYUMC273/2020	2020-04-06	USA	NYU Langone Health	Departments of Pathology and Medicine, New York University School of Medicine	Maria Aguero-Rosenfeld et al
EPI_ISL_428788	USA/NY-NYUMC274/2020	2020-04-06	USA	NYU Langone Health	Departments of Pathology and Medicine, New York University School of Medicine	Maria Aguero-Rosenfeld et al
EPI_ISL_428789	USA/NY-NYUMC275/2020	2020-04-06	USA	NYU Langone Health	Departments of Pathology and Medicine, New York University School of Medicine	Maria Aguero-Rosenfeld et al
EPI_ISL_428790	USA/NY-NYUMC276/2020	2020-04-06	USA	NYU Langone Health	Departments of Pathology and Medicine, New York University School of Medicine	Maria Aguero-Rosenfeld et al
EPI_ISL_428791	USA/NY-NYUMC277/2020	2020-04-04	USA	NYU Langone Health	Departments of Pathology and Medicine, New York University School of Medicine	Maria Aguero-Rosenfeld et al
EPI_ISL_428792	USA/NY-NYUMC278/2020	2020-04-04	USA	NYU Langone Health	Departments of Pathology and Medicine, New York University School of Medicine	Maria Aguero-Rosenfeld et al
EPI_ISL_428793	USA/NY-NYUMC279/2020	2020-04-05	USA	NYU Langone Health	Departments of Pathology and Medicine, New York University School of Medicine	Maria Aguero-Rosenfeld et al
EPI_ISL_428794	USA/NY-NYUMC280/2020	2020-04-05	USA	NYU Langone Health	Departments of Pathology and Medicine, New York University School of Medicine	Maria Aguero-Rosenfeld et al
EPI_ISL_428795	USA/NY-NYUMC281/2020	2020-04-05	USA	NYU Langone Health	Departments of Pathology and Medicine, New York University School of Medicine	Maria Aguero-Rosenfeld et al
EPI_ISL_428796	USA/NY-NYUMC282/2020	2020-04-06	USA	NYU Langone Health	Departments of Pathology and Medicine, New York University School of Medicine	Maria Aguero-Rosenfeld et al
EPI_ISL_428797	USA/NY-NYUMC283/2020	2020-04-05	USA	NYU Langone Health	Departments of Pathology and Medicine, New York University School of Medicine	Maria Aguero-Rosenfeld et al
EPI_ISL_428798	USA/NY-NYUMC284/2020	2020-04-05	USA	NYU Langone Health	Departments of Pathology and Medicine, New York University School of Medicine	Maria Aguero-Rosenfeld et al
EPI_ISL_428799	USA/NY-NYUMC285/2020	2020-04-05	USA	NYU Langone Health	Departments of Pathology and Medicine, New York University School of Medicine	Maria Aguero-Rosenfeld et al
EPI_ISL_428800	USA/NY-NYUMC286/2020	2020-04-05	USA	NYU Langone Health	Departments of Pathology and Medicine, New York University School of Medicine	Maria Aguero-Rosenfeld et al
EPI_ISL_428801	USA/NY-NYUMC287/2020	2020-04-05	USA	NYU Langone Health	Departments of Pathology and Medicine, New York University School of Medicine	Maria Aguero-Rosenfeld et al
EPI_ISL_428802	USA/NY-NYUMC288/2020	2020-04-05	USA	NYU Langone Health	Departments of Pathology and Medicine, New York University School of Medicine	Maria Aguero-Rosenfeld et al
EPI_ISL_428803	USA/NY-NYUMC289/2020	2020-04-06	USA	NYU Langone Health	Departments of Pathology and Medicine, New York University School of Medicine	Maria Aguero-Rosenfeld et al
EPI_ISL_428804	USA/NY-NYUMC290/2020	2020-04-06	USA	NYU Langone Health	Departments of Pathology and Medicine, New York University School of Medicine	Maria Aguero-Rosenfeld et al
EPI_ISL_428805	USA/NY-NYUMC291/2020	2020-04-06	USA	NYU Langone Health	Departments of Pathology and Medicine, New York University School of Medicine	Maria Aguero-Rosenfeld et al
EPI_ISL_428935	USA/WI-UW-259/2020	2020-04-17	USA	University of Wisconsin-Madison AIDS Vaccine Research Laboratories	University of Wisconsin-Madison AIDS Vaccine Research Laboratories	Gage Moreno et al
EPI_ISL_428936	USA/WI-UW-260/2020	2020-04-18	USA	University of Wisconsin-Madison AIDS Vaccine Research Laboratories	University of Wisconsin-Madison AIDS Vaccine Research Laboratories	Gage Moreno et al
EPI_ISL_429663	Croatia/8U-S17/2020	2020-03	Croatia	Institute for Public Health	Laboratory for advanced genomics	Filip RokiÄ‡ et al
EPI_ISL_429659	Croatia/OY-S1/2020	2020-03	Croatia	Institute for Public Health	Laboratory for advanced genomics	Filip RokiÄ‡ et al
EPI_ISL_429255	DRC/1131/2020	2020-04-05	Democratic Republic of the Congo	Viral Respiratory Lab, National Institute for Biomedical Research (INRB)	Pathogen Sequencing Lab, National Institute for Biomedical Research (INRB)	Placide Mbala-Kingebeni et al
EPI_ISL_429258	DRC/1234/2020	2020-04-06	Democratic Republic of the Congo	Viral Respiratory Lab, National Institute for Biomedical Research (INRB)	Pathogen Sequencing Lab, National Institute for Biomedical Research (INRB)	Placide Mbala-Kingebeni et al
EPI_ISL_429259	DRC/1249/2020	2020-04-06	Democratic Republic of the Congo	Viral Respiratory Lab, National Institute for Biomedical Research (INRB)	Pathogen Sequencing Lab, National Institute for Biomedical Research (INRB)	Placide Mbala-Kingebeni et al
EPI_ISL_429254	DRC/998/2020	2020-04-03	Democratic Republic of the Congo	Viral Respiratory Lab, National Institute for Biomedical Research (INRB)	Pathogen Sequencing Lab, National Institute for Biomedical Research (INRB)	Placide Mbala-Kingebeni et al
EPI_ISL_429262	Denmark/ALAB-HH01/2020	2020-03-10	Denmark	Department of Clinical Microbiology, Copenhagen University Hospital, Hvidovre, Kettegaard Alle 30, 2650 Hvidovre.	Albertsen lab, Department of Chemistry and Bioscience, Aalborg University, Denmark	Rasmus Kirkegaard et al
EPI_ISL_429263	Denmark/ALAB-HH02/2020	2020-03-10	Denmark	Department of Clinical Microbiology, Copenhagen University Hospital, Hvidovre, Kettegaard Alle 30, 2650 Hvidovre.	Albertsen lab, Department of Chemistry and Bioscience, Aalborg University, Denmark	Rasmus Kirkegaard et al
EPI_ISL_429264	Denmark/ALAB-HH03/2020	2020-03-10	Denmark	Department of Clinical Microbiology, Copenhagen University Hospital, Hvidovre, Kettegaard Alle 30, 2650 Hvidovre.	Albertsen lab, Department of Chemistry and Bioscience, Aalborg University, Denmark	Rasmus Kirkegaard et al
EPI_ISL_429265	Denmark/ALAB-HH04/2020	2020-03-10	Denmark	Department of Clinical Microbiology, Copenhagen University Hospital, Hvidovre, Kettegaard Alle 30, 2650 Hvidovre.	Albertsen lab, Department of Chemistry and Bioscience, Aalborg University, Denmark	Rasmus Kirkegaard et al
EPI_ISL_429266	Denmark/ALAB-HH05/2020	2020-03-10	Denmark	Department of Clinical Microbiology, Copenhagen University Hospital, Hvidovre, Kettegaard Alle 30, 2650 Hvidovre.	Albertsen lab, Department of Chemistry and Bioscience, Aalborg University, Denmark	Rasmus Kirkegaard et al
EPI_ISL_429267	Denmark/ALAB-HH06/2020	2020-03-10	Denmark	Department of Clinical Microbiology, Copenhagen University Hospital, Hvidovre, Kettegaard Alle 30, 2650 Hvidovre.	Albertsen lab, Department of Chemistry and Bioscience, Aalborg University, Denmark	Rasmus Kirkegaard et al
EPI_ISL_429268	Denmark/ALAB-HH07/2020	2020-03-10	Denmark	Department of Clinical Microbiology, Copenhagen University Hospital, Hvidovre, Kettegaard Alle 30, 2650 Hvidovre.	Albertsen lab, Department of Chemistry and Bioscience, Aalborg University, Denmark	Rasmus Kirkegaard et al
EPI_ISL_429269	Denmark/ALAB-HH08/2020	2020-03-10	Denmark	Department of Clinical Microbiology, Copenhagen University Hospital, Hvidovre, Kettegaard Alle 30, 2650 Hvidovre.	Albertsen lab, Department of Chemistry and Bioscience, Aalborg University, Denmark	Rasmus Kirkegaard et al
EPI_ISL_429270	Denmark/ALAB-HH11/2020	2020-03-10	Denmark	Department of Clinical Microbiology, Copenhagen University Hospital, Hvidovre, Kettegaard Alle 30, 2650 Hvidovre.	Albertsen lab, Department of Chemistry and Bioscience, Aalborg University, Denmark	Rasmus Kirkegaard et al
EPI_ISL_429271	Denmark/ALAB-HH13/2020	2020-03-10	Denmark	Department of Clinical Microbiology, Copenhagen University Hospital, Hvidovre, Kettegaard Alle 30, 2650 Hvidovre.	Albertsen lab, Department of Chemistry and Bioscience, Aalborg University, Denmark	Rasmus Kirkegaard et al
EPI_ISL_429272	Denmark/ALAB-HH14/2020	2020-03-10	Denmark	Department of Clinical Microbiology, Copenhagen University Hospital, Hvidovre, Kettegaard Alle 30, 2650 Hvidovre.	Albertsen lab, Department of Chemistry and Bioscience, Aalborg University, Denmark	Rasmus Kirkegaard et al
EPI_ISL_429273	Denmark/ALAB-HH15/2020	2020-03-10	Denmark	Department of Clinical Microbiology, Copenhagen University Hospital, Hvidovre, Kettegaard Alle 30, 2650 Hvidovre.	Albertsen lab, Department of Chemistry and Bioscience, Aalborg University, Denmark	Rasmus Kirkegaard et al
EPI_ISL_429274	Denmark/ALAB-HH16/2020	2020-03-10	Denmark	Department of Clinical Microbiology, Copenhagen University Hospital, Hvidovre, Kettegaard Alle 30, 2650 Hvidovre.	Albertsen lab, Department of Chemistry and Bioscience, Aalborg University, Denmark	Rasmus Kirkegaard et al
EPI_ISL_429275	Denmark/ALAB-HH17/2020	2020-03-10	Denmark	Department of Clinical Microbiology, Copenhagen University Hospital, Hvidovre, Kettegaard Alle 30, 2650 Hvidovre.	Albertsen lab, Department of Chemistry and Bioscience, Aalborg University, Denmark	Rasmus Kirkegaard et al
EPI_ISL_429276	Denmark/ALAB-HH18/2020	2020-03-10	Denmark	Department of Clinical Microbiology, Copenhagen University Hospital, Hvidovre, Kettegaard Alle 30, 2650 Hvidovre.	Albertsen lab, Department of Chemistry and Bioscience, Aalborg University, Denmark	Rasmus Kirkegaard et al
EPI_ISL_429277	Denmark/ALAB-HH19/2020	2020-03-10	Denmark	Department of Clinical Microbiology, Copenhagen University Hospital, Hvidovre, Kettegaard Alle 30, 2650 Hvidovre.	Albertsen lab, Department of Chemistry and Bioscience, Aalborg University, Denmark	Rasmus Kirkegaard et al
EPI_ISL_429278	Denmark/ALAB-HH20/2020	2020-03-10	Denmark	Department of Clinical Microbiology, Copenhagen University Hospital, Hvidovre, Kettegaard Alle 30, 2650 Hvidovre.	Albertsen lab, Department of Chemistry and Bioscience, Aalborg University, Denmark	Rasmus Kirkegaard et al
EPI_ISL_429279	Denmark/ALAB-HH21/2020	2020-03-10	Denmark	Department of Clinical Microbiology, Copenhagen University Hospital, Hvidovre, Kettegaard Alle 30, 2650 Hvidovre.	Albertsen lab, Department of Chemistry and Bioscience, Aalborg University, Denmark	Rasmus Kirkegaard et al
EPI_ISL_429280	Denmark/ALAB-HH22/2020	2020-03-10	Denmark	Department of Clinical Microbiology, Copenhagen University Hospital, Hvidovre, Kettegaard Alle 30, 2650 Hvidovre.	Albertsen lab, Department of Chemistry and Bioscience, Aalborg University, Denmark	Rasmus Kirkegaard et al
EPI_ISL_429281	Denmark/ALAB-HH23/2020	2020-03-10	Denmark	Department of Clinical Microbiology, Copenhagen University Hospital, Hvidovre, Kettegaard Alle 30, 2650 Hvidovre.	Albertsen lab, Department of Chemistry and Bioscience, Aalborg University, Denmark	Rasmus Kirkegaard et al
EPI_ISL_429282	Denmark/ALAB-HH24/2020	2020-03-11	Denmark	Department of Clinical Microbiology, Copenhagen University Hospital, Hvidovre, Kettegaard Alle 30, 2650 Hvidovre.	Albertsen lab, Department of Chemistry and Bioscience, Aalborg University, Denmark	Rasmus Kirkegaard et al
EPI_ISL_429283	Denmark/ALAB-HH25/2020	2020-03-11	Denmark	Department of Clinical Microbiology, Copenhagen University Hospital, Hvidovre, Kettegaard Alle 30, 2650 Hvidovre.	Albertsen lab, Department of Chemistry and Bioscience, Aalborg University, Denmark	Rasmus Kirkegaard et al
EPI_ISL_429284	Denmark/ALAB-HH26/2020	2020-03-11	Denmark	Department of Clinical Microbiology, Copenhagen University Hospital, Hvidovre, Kettegaard Alle 30, 2650 Hvidovre.	Albertsen lab, Department of Chemistry and Bioscience, Aalborg University, Denmark	Rasmus Kirkegaard et al
EPI_ISL_429285	Denmark/ALAB-HH27/2020	2020-03-11	Denmark	Department of Clinical Microbiology, Copenhagen University Hospital, Hvidovre, Kettegaard Alle 30, 2650 Hvidovre.	Albertsen lab, Department of Chemistry and Bioscience, Aalborg University, Denmark	Rasmus Kirkegaard et al
EPI_ISL_429286	Denmark/ALAB-HH28/2020	2020-03-11	Denmark	Department of Clinical Microbiology, Copenhagen University Hospital, Hvidovre, Kettegaard Alle 30, 2650 Hvidovre.	Albertsen lab, Department of Chemistry and Bioscience, Aalborg University, Denmark	Rasmus Kirkegaard et al
EPI_ISL_429287	Denmark/ALAB-HH29/2020	2020-03-11	Denmark	Department of Clinical Microbiology, Copenhagen University Hospital, Hvidovre, Kettegaard Alle 30, 2650 Hvidovre.	Albertsen lab, Department of Chemistry and Bioscience, Aalborg University, Denmark	Rasmus Kirkegaard et al
EPI_ISL_429288	Denmark/ALAB-HH30/2020	2020-03-11	Denmark	Department of Clinical Microbiology, Copenhagen University Hospital, Hvidovre, Kettegaard Alle 30, 2650 Hvidovre.	Albertsen lab, Department of Chemistry and Bioscience, Aalborg University, Denmark	Rasmus Kirkegaard et al
EPI_ISL_429289	Denmark/ALAB-HH31/2020	2020-03-12	Denmark	Department of Clinical Microbiology, Copenhagen University Hospital, Hvidovre, Kettegaard Alle 30, 2650 Hvidovre.	Albertsen lab, Department of Chemistry and Bioscience, Aalborg University, Denmark	Rasmus Kirkegaard et al
EPI_ISL_429290	Denmark/ALAB-HH32/2020	2020-03-11	Denmark	Department of Clinical Microbiology, Copenhagen University Hospital, Hvidovre, Kettegaard Alle 30, 2650 Hvidovre.	Albertsen lab, Department of Chemistry and Bioscience, Aalborg University, Denmark	Rasmus Kirkegaard et al
EPI_ISL_429291	Denmark/ALAB-HH35/2020	2020-03-12	Denmark	Department of Clinical Microbiology, Copenhagen University Hospital, Hvidovre, Kettegaard Alle 30, 2650 Hvidovre.	Albertsen lab, Department of Chemistry and Bioscience, Aalborg University, Denmark	Rasmus Kirkegaard et al
EPI_ISL_429292	Denmark/ALAB-HH36/2020	2020-03-12	Denmark	Department of Clinical Microbiology, Copenhagen University Hospital, Hvidovre, Kettegaard Alle 30, 2650 Hvidovre.	Albertsen lab, Department of Chemistry and Bioscience, Aalborg University, Denmark	Rasmus Kirkegaard et al
EPI_ISL_429293	Denmark/ALAB-HH37/2020	2020-03-13	Denmark	Department of Clinical Microbiology, Copenhagen University Hospital, Hvidovre, Kettegaard Alle 30, 2650 Hvidovre.	Albertsen lab, Department of Chemistry and Bioscience, Aalborg University, Denmark	Rasmus Kirkegaard et al
EPI_ISL_429294	Denmark/ALAB-HH38/2020	2020-03-13	Denmark	Department of Clinical Microbiology, Copenhagen University Hospital, Hvidovre, Kettegaard Alle 30, 2650 Hvidovre.	Albertsen lab, Department of Chemistry and Bioscience, Aalborg University, Denmark	Rasmus Kirkegaard et al
EPI_ISL_429295	Denmark/ALAB-HH39/2020	2020-03-13	Denmark	Department of Clinical Microbiology, Copenhagen University Hospital, Hvidovre, Kettegaard Alle 30, 2650 Hvidovre.	Albertsen lab, Department of Chemistry and Bioscience, Aalborg University, Denmark	Rasmus Kirkegaard et al
EPI_ISL_429296	Denmark/ALAB-HH40/2020	2020-03-14	Denmark	Department of Clinical Microbiology, Copenhagen University Hospital, Hvidovre, Kettegaard Alle 30, 2650 Hvidovre.	Albertsen lab, Department of Chemistry and Bioscience, Aalborg University, Denmark	Rasmus Kirkegaard et al
EPI_ISL_429297	Denmark/ALAB-HH41/2020	2020-03-14	Denmark	Department of Clinical Microbiology, Copenhagen University Hospital, Hvidovre, Kettegaard Alle 30, 2650 Hvidovre.	Albertsen lab, Department of Chemistry and Bioscience, Aalborg University, Denmark	Rasmus Kirkegaard et al
EPI_ISL_429298	Denmark/ALAB-HH42/2020	2020-03-15	Denmark	Department of Clinical Microbiology, Copenhagen University Hospital, Hvidovre, Kettegaard Alle 30, 2650 Hvidovre.	Albertsen lab, Department of Chemistry and Bioscience, Aalborg University, Denmark	Rasmus Kirkegaard et al
EPI_ISL_429299	Denmark/ALAB-HH43/2020	2020-03-14	Denmark	Department of Clinical Microbiology, Copenhagen University Hospital, Hvidovre, Kettegaard Alle 30, 2650 Hvidovre.	Albertsen lab, Department of Chemistry and Bioscience, Aalborg University, Denmark	Rasmus Kirkegaard et al
EPI_ISL_429300	Denmark/ALAB-HH46/2020	2020-03-13	Denmark	Department of Clinical Microbiology, Copenhagen University Hospital, Hvidovre, Kettegaard Alle 30, 2650 Hvidovre.	Albertsen lab, Department of Chemistry and Bioscience, Aalborg University, Denmark	Rasmus Kirkegaard et al
EPI_ISL_429301	Denmark/ALAB-HH49/2020	2020-03-16	Denmark	Department of Clinical Microbiology, Copenhagen University Hospital, Hvidovre, Kettegaard Alle 30, 2650 Hvidovre.	Albertsen lab, Department of Chemistry and Bioscience, Aalborg University, Denmark	Rasmus Kirkegaard et al
EPI_ISL_429302	Denmark/ALAB-HH50/2020	2020-03-16	Denmark	Department of Clinical Microbiology, Copenhagen University Hospital, Hvidovre, Kettegaard Alle 30, 2650 Hvidovre.	Albertsen lab, Department of Chemistry and Bioscience, Aalborg University, Denmark	Rasmus Kirkegaard et al
EPI_ISL_429303	Denmark/ALAB-HH51/2020	2020-03-16	Denmark	Department of Clinical Microbiology, Copenhagen University Hospital, Hvidovre, Kettegaard Alle 30, 2650 Hvidovre.	Albertsen lab, Department of Chemistry and Bioscience, Aalborg University, Denmark	Rasmus Kirkegaard et al
EPI_ISL_429304	Denmark/ALAB-HH56/2020	2020-03-17	Denmark	Department of Clinical Microbiology, Copenhagen University Hospital, Hvidovre, Kettegaard Alle 30, 2650 Hvidovre.	Albertsen lab, Department of Chemistry and Bioscience, Aalborg University, Denmark	Rasmus Kirkegaard et al
EPI_ISL_429305	Denmark/ALAB-HH57/2020	2020-03-17	Denmark	Department of Clinical Microbiology, Copenhagen University Hospital, Hvidovre, Kettegaard Alle 30, 2650 Hvidovre.	Albertsen lab, Department of Chemistry and Bioscience, Aalborg University, Denmark	Rasmus Kirkegaard et al
EPI_ISL_429306	Denmark/ALAB-HH60/2020	2020-03-17	Denmark	Department of Clinical Microbiology, Copenhagen University Hospital, Hvidovre, Kettegaard Alle 30, 2650 Hvidovre.	Albertsen lab, Department of Chemistry and Bioscience, Aalborg University, Denmark	Rasmus Kirkegaard et al
EPI_ISL_429307	Denmark/ALAB-HH61/2020	2020-03-17	Denmark	Department of Clinical Microbiology, Copenhagen University Hospital, Hvidovre, Kettegaard Alle 30, 2650 Hvidovre.	Albertsen lab, Department of Chemistry and Bioscience, Aalborg University, Denmark	Rasmus Kirkegaard et al
EPI_ISL_429308	Denmark/ALAB-HH62/2020	2020-03-17	Denmark	Department of Clinical Microbiology, Copenhagen University Hospital, Hvidovre, Kettegaard Alle 30, 2650 Hvidovre.	Albertsen lab, Department of Chemistry and Bioscience, Aalborg University, Denmark	Rasmus Kirkegaard et al
EPI_ISL_429309	Denmark/ALAB-HH63/2020	2020-03-18	Denmark	Department of Clinical Microbiology, Copenhagen University Hospital, Hvidovre, Kettegaard Alle 30, 2650 Hvidovre.	Albertsen lab, Department of Chemistry and Bioscience, Aalborg University, Denmark	Rasmus Kirkegaard et al
EPI_ISL_429310	Denmark/ALAB-HH64/2020	2020-03-17	Denmark	Department of Clinical Microbiology, Copenhagen University Hospital, Hvidovre, Kettegaard Alle 30, 2650 Hvidovre.	Albertsen lab, Department of Chemistry and Bioscience, Aalborg University, Denmark	Rasmus Kirkegaard et al
EPI_ISL_429311	Denmark/ALAB-HH65/2020	2020-03-17	Denmark	Department of Clinical Microbiology, Copenhagen University Hospital, Hvidovre, Kettegaard Alle 30, 2650 Hvidovre.	Albertsen lab, Department of Chemistry and Bioscience, Aalborg University, Denmark	Rasmus Kirkegaard et al
EPI_ISL_429312	Denmark/ALAB-HH66/2020	2020-03-18	Denmark	Department of Clinical Microbiology, Copenhagen University Hospital, Hvidovre, Kettegaard Alle 30, 2650 Hvidovre.	Albertsen lab, Department of Chemistry and Bioscience, Aalborg University, Denmark	Rasmus Kirkegaard et al
EPI_ISL_429313	Denmark/ALAB-HH67/2020	2020-03-18	Denmark	Department of Clinical Microbiology, Copenhagen University Hospital, Hvidovre, Kettegaard Alle 30, 2650 Hvidovre.	Albertsen lab, Department of Chemistry and Bioscience, Aalborg University, Denmark	Rasmus Kirkegaard et al
EPI_ISL_429314	Denmark/ALAB-HH73/2020	2020-03-18	Denmark	Department of Clinical Microbiology, Copenhagen University Hospital, Hvidovre, Kettegaard Alle 30, 2650 Hvidovre.	Albertsen lab, Department of Chemistry and Bioscience, Aalborg University, Denmark	Rasmus Kirkegaard et al
EPI_ISL_429315	Denmark/ALAB-HH74/2020	2020-03-18	Denmark	Department of Clinical Microbiology, Copenhagen University Hospital, Hvidovre, Kettegaard Alle 30, 2650 Hvidovre.	Albertsen lab, Department of Chemistry and Bioscience, Aalborg University, Denmark	Rasmus Kirkegaard et al
EPI_ISL_429316	Denmark/ALAB-HH75/2020	2020-03-18	Denmark	Department of Clinical Microbiology, Copenhagen University Hospital, Hvidovre, Kettegaard Alle 30, 2650 Hvidovre.	Albertsen lab, Department of Chemistry and Bioscience, Aalborg University, Denmark	Rasmus Kirkegaard et al
EPI_ISL_429317	Denmark/ALAB-HH76/2020	2020-03-18	Denmark	Department of Clinical Microbiology, Copenhagen University Hospital, Hvidovre, Kettegaard Alle 30, 2650 Hvidovre.	Albertsen lab, Department of Chemistry and Bioscience, Aalborg University, Denmark	Rasmus Kirkegaard et al
EPI_ISL_429318	Denmark/ALAB-HH77/2020	2020-03-16	Denmark	Department of Clinical Microbiology, Copenhagen University Hospital, Hvidovre, Kettegaard Alle 30, 2650 Hvidovre.	Albertsen lab, Department of Chemistry and Bioscience, Aalborg University, Denmark	Rasmus Kirkegaard et al
EPI_ISL_429320	Denmark/ALAB-HH78/2020	2020-03-16	Denmark	Department of Clinical Microbiology, Copenhagen University Hospital, Hvidovre, Kettegaard Alle 30, 2650 Hvidovre.	Albertsen lab, Department of Chemistry and Bioscience, Aalborg University, Denmark	Rasmus Kirkegaard et al
EPI_ISL_429321	Denmark/ALAB-HH80/2020	2020-03-16	Denmark	Department of Clinical Microbiology, Copenhagen University Hospital, Hvidovre, Kettegaard Alle 30, 2650 Hvidovre.	Albertsen lab, Department of Chemistry and Bioscience, Aalborg University, Denmark	Rasmus Kirkegaard et al
EPI_ISL_429322	Denmark/ALAB-HH81/2020	2020-03-16	Denmark	Department of Clinical Microbiology, Copenhagen University Hospital, Hvidovre, Kettegaard Alle 30, 2650 Hvidovre.	Albertsen lab, Department of Chemistry and Bioscience, Aalborg University, Denmark	Rasmus Kirkegaard et al
EPI_ISL_429323	Denmark/ALAB-HH82/2020	2020-03-15	Denmark	Department of Clinical Microbiology, Copenhagen University Hospital, Hvidovre, Kettegaard Alle 30, 2650 Hvidovre.	Albertsen lab, Department of Chemistry and Bioscience, Aalborg University, Denmark	Rasmus Kirkegaard et al
EPI_ISL_429324	Denmark/ALAB-HH83/2020	2020-03-16	Denmark	Department of Clinical Microbiology, Copenhagen University Hospital, Hvidovre, Kettegaard Alle 30, 2650 Hvidovre.	Albertsen lab, Department of Chemistry and Bioscience, Aalborg University, Denmark	Rasmus Kirkegaard et al
EPI_ISL_429325	Denmark/ALAB-HH84/2020	2020-03-16	Denmark	Department of Clinical Microbiology, Copenhagen University Hospital, Hvidovre, Kettegaard Alle 30, 2650 Hvidovre.	Albertsen lab, Department of Chemistry and Bioscience, Aalborg University, Denmark	Rasmus Kirkegaard et al
EPI_ISL_429326	Denmark/ALAB-HH86/2020	2020-03-15	Denmark	Department of Clinical Microbiology, Copenhagen University Hospital, Hvidovre, Kettegaard Alle 30, 2650 Hvidovre.	Albertsen lab, Department of Chemistry and Bioscience, Aalborg University, Denmark	Rasmus Kirkegaard et al
EPI_ISL_429327	Denmark/ALAB-HH87/2020	2020-03-15	Denmark	Department of Clinical Microbiology, Copenhagen University Hospital, Hvidovre, Kettegaard Alle 30, 2650 Hvidovre.	Albertsen lab, Department of Chemistry and Bioscience, Aalborg University, Denmark	Rasmus Kirkegaard et al
EPI_ISL_429328	Denmark/ALAB-HH88/2020	2020-03-15	Denmark	Department of Clinical Microbiology, Copenhagen University Hospital, Hvidovre, Kettegaard Alle 30, 2650 Hvidovre.	Albertsen lab, Department of Chemistry and Bioscience, Aalborg University, Denmark	Rasmus Kirkegaard et al
EPI_ISL_429329	Denmark/ALAB-HH89/2020	2020-03-15	Denmark	Department of Clinical Microbiology, Copenhagen University Hospital, Hvidovre, Kettegaard Alle 30, 2650 Hvidovre.	Albertsen lab, Department of Chemistry and Bioscience, Aalborg University, Denmark	Rasmus Kirkegaard et al
EPI_ISL_429330	Denmark/ALAB-HH91/2020	2020-03-15	Denmark	Department of Clinical Microbiology, Copenhagen University Hospital, Hvidovre, Kettegaard Alle 30, 2650 Hvidovre.	Albertsen lab, Department of Chemistry and Bioscience, Aalborg University, Denmark	Rasmus Kirkegaard et al
EPI_ISL_429331	Denmark/ALAB-HH92/2020	2020-03-15	Denmark	Department of Clinical Microbiology, Copenhagen University Hospital, Hvidovre, Kettegaard Alle 30, 2650 Hvidovre.	Albertsen lab, Department of Chemistry and Bioscience, Aalborg University, Denmark	Rasmus Kirkegaard et al
EPI_ISL_429332	Denmark/ALAB-HH96/2020	2020-03-16	Denmark	Department of Clinical Microbiology, Copenhagen University Hospital, Hvidovre, Kettegaard Alle 30, 2650 Hvidovre.	Albertsen lab, Department of Chemistry and Bioscience, Aalborg University, Denmark	Rasmus Kirkegaard et al
EPI_ISL_429333	Denmark/ALAB-SSI101/2020	2020-03-02	Denmark	Department of Virus and Microbiological Special Diagnostics, Statens Serum Institut, Copenhagen, Denmark, Artillerivej 5, 2300 Copenahgen S	Albertsen lab, Department of Chemistry and Bioscience, Aalborg University, Denmark	Rasmus Kirkegaard et al
EPI_ISL_429334	Denmark/ALAB-SSI102/2020	2020-03-03	Denmark	Department of Virus and Microbiological Special Diagnostics, Statens Serum Institut, Copenhagen, Denmark, Artillerivej 5, 2300 Copenahgen S	Albertsen lab, Department of Chemistry and Bioscience, Aalborg University, Denmark	Rasmus Kirkegaard et al
EPI_ISL_429335	Denmark/ALAB-SSI103/2020	2020-03-02	Denmark	Department of Virus and Microbiological Special Diagnostics, Statens Serum Institut, Copenhagen, Denmark, Artillerivej 5, 2300 Copenahgen S	Albertsen lab, Department of Chemistry and Bioscience, Aalborg University, Denmark	Rasmus Kirkegaard et al
EPI_ISL_429336	Denmark/ALAB-SSI104/2020	2020-03-03	Denmark	Department of Virus and Microbiological Special Diagnostics, Statens Serum Institut, Copenhagen, Denmark, Artillerivej 5, 2300 Copenahgen S	Albertsen lab, Department of Chemistry and Bioscience, Aalborg University, Denmark	Rasmus Kirkegaard et al
EPI_ISL_429337	Denmark/ALAB-SSI105/2020	2020-03-08	Denmark	Department of Virus and Microbiological Special Diagnostics, Statens Serum Institut, Copenhagen, Denmark, Artillerivej 5, 2300 Copenahgen S	Albertsen lab, Department of Chemistry and Bioscience, Aalborg University, Denmark	Rasmus Kirkegaard et al
EPI_ISL_429338	Denmark/ALAB-SSI106/2020	2020-03-08	Denmark	Department of Virus and Microbiological Special Diagnostics, Statens Serum Institut, Copenhagen, Denmark, Artillerivej 5, 2300 Copenahgen S	Albertsen lab, Department of Chemistry and Bioscience, Aalborg University, Denmark	Rasmus Kirkegaard et al
EPI_ISL_429339	Denmark/ALAB-SSI107/2020	2020-03-07	Denmark	Department of Virus and Microbiological Special Diagnostics, Statens Serum Institut, Copenhagen, Denmark, Artillerivej 5, 2300 Copenahgen S	Albertsen lab, Department of Chemistry and Bioscience, Aalborg University, Denmark	Rasmus Kirkegaard et al
EPI_ISL_429340	Denmark/ALAB-SSI108/2020	2020-03-07	Denmark	Department of Virus and Microbiological Special Diagnostics, Statens Serum Institut, Copenhagen, Denmark, Artillerivej 5, 2300 Copenahgen S	Albertsen lab, Department of Chemistry and Bioscience, Aalborg University, Denmark	Rasmus Kirkegaard et al
EPI_ISL_429341	Denmark/ALAB-SSI109/2020	2020-03-04	Denmark	Department of Virus and Microbiological Special Diagnostics, Statens Serum Institut, Copenhagen, Denmark, Artillerivej 5, 2300 Copenahgen S	Albertsen lab, Department of Chemistry and Bioscience, Aalborg University, Denmark	Rasmus Kirkegaard et al
EPI_ISL_429342	Denmark/ALAB-SSI110/2020	2020-03-08	Denmark	Department of Virus and Microbiological Special Diagnostics, Statens Serum Institut, Copenhagen, Denmark, Artillerivej 5, 2300 Copenahgen S	Albertsen lab, Department of Chemistry and Bioscience, Aalborg University, Denmark	Rasmus Kirkegaard et al
EPI_ISL_429343	Denmark/ALAB-SSI111/2020	2020-03-09	Denmark	Department of Virus and Microbiological Special Diagnostics, Statens Serum Institut, Copenhagen, Denmark, Artillerivej 5, 2300 Copenahgen S	Albertsen lab, Department of Chemistry and Bioscience, Aalborg University, Denmark	Rasmus Kirkegaard et al
EPI_ISL_429344	Denmark/ALAB-SSI113/2020	2020-03-08	Denmark	Department of Virus and Microbiological Special Diagnostics, Statens Serum Institut, Copenhagen, Denmark, Artillerivej 5, 2300 Copenahgen S	Albertsen lab, Department of Chemistry and Bioscience, Aalborg University, Denmark	Rasmus Kirkegaard et al
EPI_ISL_429345	Denmark/ALAB-SSI114/2020	2020-03-09	Denmark	Department of Virus and Microbiological Special Diagnostics, Statens Serum Institut, Copenhagen, Denmark, Artillerivej 5, 2300 Copenahgen S	Albertsen lab, Department of Chemistry and Bioscience, Aalborg University, Denmark	Rasmus Kirkegaard et al
EPI_ISL_429346	Denmark/ALAB-SSI117/2020	2020-03-06	Denmark	Department of Virus and Microbiological Special Diagnostics, Statens Serum Institut, Copenhagen, Denmark, Artillerivej 5, 2300 Copenahgen S	Albertsen lab, Department of Chemistry and Bioscience, Aalborg University, Denmark	Rasmus Kirkegaard et al
EPI_ISL_429347	Denmark/ALAB-SSI118/2020	2020-03-08	Denmark	Department of Virus and Microbiological Special Diagnostics, Statens Serum Institut, Copenhagen, Denmark, Artillerivej 5, 2300 Copenahgen S	Albertsen lab, Department of Chemistry and Bioscience, Aalborg University, Denmark	Rasmus Kirkegaard et al
EPI_ISL_429348	Denmark/ALAB-SSI119/2020	2020-03-08	Denmark	Department of Virus and Microbiological Special Diagnostics, Statens Serum Institut, Copenhagen, Denmark, Artillerivej 5, 2300 Copenahgen S	Albertsen lab, Department of Chemistry and Bioscience, Aalborg University, Denmark	Rasmus Kirkegaard et al
EPI_ISL_429349	Denmark/ALAB-SSI120/2020	2020-03-08	Denmark	Department of Virus and Microbiological Special Diagnostics, Statens Serum Institut, Copenhagen, Denmark, Artillerivej 5, 2300 Copenahgen S	Albertsen lab, Department of Chemistry and Bioscience, Aalborg University, Denmark	Rasmus Kirkegaard et al
EPI_ISL_429350	Denmark/ALAB-SSI121/2020	2020-03-08	Denmark	Department of Virus and Microbiological Special Diagnostics, Statens Serum Institut, Copenhagen, Denmark, Artillerivej 5, 2300 Copenahgen S	Albertsen lab, Department of Chemistry and Bioscience, Aalborg University, Denmark	Rasmus Kirkegaard et al
EPI_ISL_429351	Denmark/ALAB-SSI122/2020	2020-03-08	Denmark	Department of Virus and Microbiological Special Diagnostics, Statens Serum Institut, Copenhagen, Denmark, Artillerivej 5, 2300 Copenahgen S	Albertsen lab, Department of Chemistry and Bioscience, Aalborg University, Denmark	Rasmus Kirkegaard et al
EPI_ISL_429352	Denmark/ALAB-SSI123/2020	2020-03-08	Denmark	Department of Virus and Microbiological Special Diagnostics, Statens Serum Institut, Copenhagen, Denmark, Artillerivej 5, 2300 Copenahgen S	Albertsen lab, Department of Chemistry and Bioscience, Aalborg University, Denmark	Rasmus Kirkegaard et al
EPI_ISL_429353	Denmark/ALAB-SSI125/2020	2020-03-08	Denmark	Department of Virus and Microbiological Special Diagnostics, Statens Serum Institut, Copenhagen, Denmark, Artillerivej 5, 2300 Copenahgen S	Albertsen lab, Department of Chemistry and Bioscience, Aalborg University, Denmark	Rasmus Kirkegaard et al
EPI_ISL_429354	Denmark/ALAB-SSI126/2020	2020-03-08	Denmark	Department of Virus and Microbiological Special Diagnostics, Statens Serum Institut, Copenhagen, Denmark, Artillerivej 5, 2300 Copenahgen S	Albertsen lab, Department of Chemistry and Bioscience, Aalborg University, Denmark	Rasmus Kirkegaard et al
EPI_ISL_429355	Denmark/ALAB-SSI128/2020	2020-03-08	Denmark	Department of Virus and Microbiological Special Diagnostics, Statens Serum Institut, Copenhagen, Denmark, Artillerivej 5, 2300 Copenahgen S	Albertsen lab, Department of Chemistry and Bioscience, Aalborg University, Denmark	Rasmus Kirkegaard et al
EPI_ISL_429356	Denmark/ALAB-SSI129/2020	2020-03-08	Denmark	Department of Virus and Microbiological Special Diagnostics, Statens Serum Institut, Copenhagen, Denmark, Artillerivej 5, 2300 Copenahgen S	Albertsen lab, Department of Chemistry and Bioscience, Aalborg University, Denmark	Rasmus Kirkegaard et al
EPI_ISL_429357	Denmark/ALAB-SSI132/2020	2020-03-08	Denmark	Department of Virus and Microbiological Special Diagnostics, Statens Serum Institut, Copenhagen, Denmark, Artillerivej 5, 2300 Copenahgen S	Albertsen lab, Department of Chemistry and Bioscience, Aalborg University, Denmark	Rasmus Kirkegaard et al
EPI_ISL_429358	Denmark/ALAB-SSI139/2020	2020-03-09	Denmark	Department of Virus and Microbiological Special Diagnostics, Statens Serum Institut, Copenhagen, Denmark, Artillerivej 5, 2300 Copenahgen S	Albertsen lab, Department of Chemistry and Bioscience, Aalborg University, Denmark	Rasmus Kirkegaard et al
EPI_ISL_429359	Denmark/ALAB-SSI141/2020	2020-03-09	Denmark	Department of Virus and Microbiological Special Diagnostics, Statens Serum Institut, Copenhagen, Denmark, Artillerivej 5, 2300 Copenahgen S	Albertsen lab, Department of Chemistry and Bioscience, Aalborg University, Denmark	Rasmus Kirkegaard et al
EPI_ISL_429360	Denmark/ALAB-SSI142/2020	2020-03-09	Denmark	Department of Virus and Microbiological Special Diagnostics, Statens Serum Institut, Copenhagen, Denmark, Artillerivej 5, 2300 Copenahgen S	Albertsen lab, Department of Chemistry and Bioscience, Aalborg University, Denmark	Rasmus Kirkegaard et al
EPI_ISL_429361	Denmark/ALAB-SSI143/2020	2020-03-09	Denmark	Department of Virus and Microbiological Special Diagnostics, Statens Serum Institut, Copenhagen, Denmark, Artillerivej 5, 2300 Copenahgen S	Albertsen lab, Department of Chemistry and Bioscience, Aalborg University, Denmark	Rasmus Kirkegaard et al
EPI_ISL_429362	Denmark/ALAB-SSI144/2020	2020-03-09	Denmark	Department of Virus and Microbiological Special Diagnostics, Statens Serum Institut, Copenhagen, Denmark, Artillerivej 5, 2300 Copenahgen S	Albertsen lab, Department of Chemistry and Bioscience, Aalborg University, Denmark	Rasmus Kirkegaard et al
EPI_ISL_429363	Denmark/ALAB-SSI145/2020	2020-03-09	Denmark	Department of Virus and Microbiological Special Diagnostics, Statens Serum Institut, Copenhagen, Denmark, Artillerivej 5, 2300 Copenahgen S	Albertsen lab, Department of Chemistry and Bioscience, Aalborg University, Denmark	Rasmus Kirkegaard et al
EPI_ISL_429364	Denmark/ALAB-SSI146/2020	2020-03-09	Denmark	Department of Virus and Microbiological Special Diagnostics, Statens Serum Institut, Copenhagen, Denmark, Artillerivej 5, 2300 Copenahgen S	Albertsen lab, Department of Chemistry and Bioscience, Aalborg University, Denmark	Rasmus Kirkegaard et al
EPI_ISL_429365	Denmark/ALAB-SSI147/2020	2020-03-09	Denmark	Department of Virus and Microbiological Special Diagnostics, Statens Serum Institut, Copenhagen, Denmark, Artillerivej 5, 2300 Copenahgen S	Albertsen lab, Department of Chemistry and Bioscience, Aalborg University, Denmark	Rasmus Kirkegaard et al
EPI_ISL_429366	Denmark/ALAB-SSI148/2020	2020-03-09	Denmark	Department of Virus and Microbiological Special Diagnostics, Statens Serum Institut, Copenhagen, Denmark, Artillerivej 5, 2300 Copenahgen S	Albertsen lab, Department of Chemistry and Bioscience, Aalborg University, Denmark	Rasmus Kirkegaard et al
EPI_ISL_429367	Denmark/ALAB-SSI149/2020	2020-03-09	Denmark	Department of Virus and Microbiological Special Diagnostics, Statens Serum Institut, Copenhagen, Denmark, Artillerivej 5, 2300 Copenahgen S	Albertsen lab, Department of Chemistry and Bioscience, Aalborg University, Denmark	Rasmus Kirkegaard et al
EPI_ISL_429368	Denmark/ALAB-SSI150/2020	2020-03-09	Denmark	Department of Virus and Microbiological Special Diagnostics, Statens Serum Institut, Copenhagen, Denmark, Artillerivej 5, 2300 Copenahgen S	Albertsen lab, Department of Chemistry and Bioscience, Aalborg University, Denmark	Rasmus Kirkegaard et al
EPI_ISL_429369	Denmark/ALAB-SSI151/2020	2020-03-09	Denmark	Department of Virus and Microbiological Special Diagnostics, Statens Serum Institut, Copenhagen, Denmark, Artillerivej 5, 2300 Copenahgen S	Albertsen lab, Department of Chemistry and Bioscience, Aalborg University, Denmark	Rasmus Kirkegaard et al
EPI_ISL_429370	Denmark/ALAB-SSI154/2020	2020-03-09	Denmark	Department of Virus and Microbiological Special Diagnostics, Statens Serum Institut, Copenhagen, Denmark, Artillerivej 5, 2300 Copenahgen S	Albertsen lab, Department of Chemistry and Bioscience, Aalborg University, Denmark	Rasmus Kirkegaard et al
EPI_ISL_429371	Denmark/ALAB-SSI155/2020	2020-03-10	Denmark	Department of Virus and Microbiological Special Diagnostics, Statens Serum Institut, Copenhagen, Denmark, Artillerivej 5, 2300 Copenahgen S	Albertsen lab, Department of Chemistry and Bioscience, Aalborg University, Denmark	Rasmus Kirkegaard et al
EPI_ISL_429372	Denmark/ALAB-SSI156/2020	2020-03-10	Denmark	Department of Virus and Microbiological Special Diagnostics, Statens Serum Institut, Copenhagen, Denmark, Artillerivej 5, 2300 Copenahgen S	Albertsen lab, Department of Chemistry and Bioscience, Aalborg University, Denmark	Rasmus Kirkegaard et al
EPI_ISL_429373	Denmark/ALAB-SSI157/2020	2020-03-09	Denmark	Department of Virus and Microbiological Special Diagnostics, Statens Serum Institut, Copenhagen, Denmark, Artillerivej 5, 2300 Copenahgen S	Albertsen lab, Department of Chemistry and Bioscience, Aalborg University, Denmark	Rasmus Kirkegaard et al
EPI_ISL_429374	Denmark/ALAB-SSI158/2020	2020-03-09	Denmark	Department of Virus and Microbiological Special Diagnostics, Statens Serum Institut, Copenhagen, Denmark, Artillerivej 5, 2300 Copenahgen S	Albertsen lab, Department of Chemistry and Bioscience, Aalborg University, Denmark	Rasmus Kirkegaard et al
EPI_ISL_429375	Denmark/ALAB-SSI159/2020	2020-03-09	Denmark	Department of Virus and Microbiological Special Diagnostics, Statens Serum Institut, Copenhagen, Denmark, Artillerivej 5, 2300 Copenahgen S	Albertsen lab, Department of Chemistry and Bioscience, Aalborg University, Denmark	Rasmus Kirkegaard et al
EPI_ISL_429376	Denmark/ALAB-SSI160/2020	2020-03-09	Denmark	Department of Virus and Microbiological Special Diagnostics, Statens Serum Institut, Copenhagen, Denmark, Artillerivej 5, 2300 Copenahgen S	Albertsen lab, Department of Chemistry and Bioscience, Aalborg University, Denmark	Rasmus Kirkegaard et al
EPI_ISL_429377	Denmark/ALAB-SSI162/2020	2020-03-09	Denmark	Department of Virus and Microbiological Special Diagnostics, Statens Serum Institut, Copenhagen, Denmark, Artillerivej 5, 2300 Copenahgen S	Albertsen lab, Department of Chemistry and Bioscience, Aalborg University, Denmark	Rasmus Kirkegaard et al
EPI_ISL_429378	Denmark/ALAB-SSI163/2020	2020-03-09	Denmark	Department of Virus and Microbiological Special Diagnostics, Statens Serum Institut, Copenhagen, Denmark, Artillerivej 5, 2300 Copenahgen S	Albertsen lab, Department of Chemistry and Bioscience, Aalborg University, Denmark	Rasmus Kirkegaard et al
EPI_ISL_429379	Denmark/ALAB-SSI164/2020	2020-03-09	Denmark	Department of Virus and Microbiological Special Diagnostics, Statens Serum Institut, Copenhagen, Denmark, Artillerivej 5, 2300 Copenahgen S	Albertsen lab, Department of Chemistry and Bioscience, Aalborg University, Denmark	Rasmus Kirkegaard et al
EPI_ISL_429380	Denmark/ALAB-SSI166/2020	2020-03-09	Denmark	Department of Virus and Microbiological Special Diagnostics, Statens Serum Institut, Copenhagen, Denmark, Artillerivej 5, 2300 Copenahgen S	Albertsen lab, Department of Chemistry and Bioscience, Aalborg University, Denmark	Rasmus Kirkegaard et al
EPI_ISL_429381	Denmark/ALAB-SSI167/2020	2020-03-09	Denmark	Department of Virus and Microbiological Special Diagnostics, Statens Serum Institut, Copenhagen, Denmark, Artillerivej 5, 2300 Copenahgen S	Albertsen lab, Department of Chemistry and Bioscience, Aalborg University, Denmark	Rasmus Kirkegaard et al
EPI_ISL_429382	Denmark/ALAB-SSI168/2020	2020-03-09	Denmark	Department of Virus and Microbiological Special Diagnostics, Statens Serum Institut, Copenhagen, Denmark, Artillerivej 5, 2300 Copenahgen S	Albertsen lab, Department of Chemistry and Bioscience, Aalborg University, Denmark	Rasmus Kirkegaard et al
EPI_ISL_429383	Denmark/ALAB-SSI169/2020	2020-03-09	Denmark	Department of Virus and Microbiological Special Diagnostics, Statens Serum Institut, Copenhagen, Denmark, Artillerivej 5, 2300 Copenahgen S	Albertsen lab, Department of Chemistry and Bioscience, Aalborg University, Denmark	Rasmus Kirkegaard et al
EPI_ISL_429384	Denmark/ALAB-SSI171/2020	2020-03-09	Denmark	Department of Virus and Microbiological Special Diagnostics, Statens Serum Institut, Copenhagen, Denmark, Artillerivej 5, 2300 Copenahgen S	Albertsen lab, Department of Chemistry and Bioscience, Aalborg University, Denmark	Rasmus Kirkegaard et al
EPI_ISL_429385	Denmark/ALAB-SSI172/2020	2020-03-09	Denmark	Department of Virus and Microbiological Special Diagnostics, Statens Serum Institut, Copenhagen, Denmark, Artillerivej 5, 2300 Copenahgen S	Albertsen lab, Department of Chemistry and Bioscience, Aalborg University, Denmark	Rasmus Kirkegaard et al
EPI_ISL_429386	Denmark/ALAB-SSI173/2020	2020-03-09	Denmark	Department of Virus and Microbiological Special Diagnostics, Statens Serum Institut, Copenhagen, Denmark, Artillerivej 5, 2300 Copenahgen S	Albertsen lab, Department of Chemistry and Bioscience, Aalborg University, Denmark	Rasmus Kirkegaard et al
EPI_ISL_429387	Denmark/ALAB-SSI174/2020	2020-03-09	Denmark	Department of Virus and Microbiological Special Diagnostics, Statens Serum Institut, Copenhagen, Denmark, Artillerivej 5, 2300 Copenahgen S	Albertsen lab, Department of Chemistry and Bioscience, Aalborg University, Denmark	Rasmus Kirkegaard et al
EPI_ISL_429388	Denmark/ALAB-SSI183/2020	2020-03-09	Denmark	Department of Virus and Microbiological Special Diagnostics, Statens Serum Institut, Copenhagen, Denmark, Artillerivej 5, 2300 Copenahgen S	Albertsen lab, Department of Chemistry and Bioscience, Aalborg University, Denmark	Rasmus Kirkegaard et al
EPI_ISL_429389	Denmark/ALAB-SSI184/2020	2020-03-09	Denmark	Department of Virus and Microbiological Special Diagnostics, Statens Serum Institut, Copenhagen, Denmark, Artillerivej 5, 2300 Copenahgen S	Albertsen lab, Department of Chemistry and Bioscience, Aalborg University, Denmark	Rasmus Kirkegaard et al
EPI_ISL_429390	Denmark/ALAB-SSI186/2020	2020-03-09	Denmark	Department of Virus and Microbiological Special Diagnostics, Statens Serum Institut, Copenhagen, Denmark, Artillerivej 5, 2300 Copenahgen S	Albertsen lab, Department of Chemistry and Bioscience, Aalborg University, Denmark	Rasmus Kirkegaard et al
EPI_ISL_429391	Denmark/ALAB-SSI187/2020	2020-03-09	Denmark	Department of Virus and Microbiological Special Diagnostics, Statens Serum Institut, Copenhagen, Denmark, Artillerivej 5, 2300 Copenahgen S	Albertsen lab, Department of Chemistry and Bioscience, Aalborg University, Denmark	Rasmus Kirkegaard et al
EPI_ISL_429392	Denmark/ALAB-SSI189/2020	2020-03-09	Denmark	Department of Virus and Microbiological Special Diagnostics, Statens Serum Institut, Copenhagen, Denmark, Artillerivej 5, 2300 Copenahgen S	Albertsen lab, Department of Chemistry and Bioscience, Aalborg University, Denmark	Rasmus Kirkegaard et al
EPI_ISL_429393	Denmark/ALAB-SSI190/2020	2020-03-09	Denmark	Department of Virus and Microbiological Special Diagnostics, Statens Serum Institut, Copenhagen, Denmark, Artillerivej 5, 2300 Copenahgen S	Albertsen lab, Department of Chemistry and Bioscience, Aalborg University, Denmark	Rasmus Kirkegaard et al
EPI_ISL_429394	Denmark/ALAB-SSI193/2020	2020-03-09	Denmark	Department of Virus and Microbiological Special Diagnostics, Statens Serum Institut, Copenhagen, Denmark, Artillerivej 5, 2300 Copenahgen S	Albertsen lab, Department of Chemistry and Bioscience, Aalborg University, Denmark	Rasmus Kirkegaard et al
EPI_ISL_429395	Denmark/ALAB-SSI194/2020	2020-03-09	Denmark	Department of Virus and Microbiological Special Diagnostics, Statens Serum Institut, Copenhagen, Denmark, Artillerivej 5, 2300 Copenahgen S	Albertsen lab, Department of Chemistry and Bioscience, Aalborg University, Denmark	Rasmus Kirkegaard et al
EPI_ISL_429396	Denmark/ALAB-SSI195/2020	2020-03-09	Denmark	Department of Virus and Microbiological Special Diagnostics, Statens Serum Institut, Copenhagen, Denmark, Artillerivej 5, 2300 Copenahgen S	Albertsen lab, Department of Chemistry and Bioscience, Aalborg University, Denmark	Rasmus Kirkegaard et al
EPI_ISL_429397	Denmark/ALAB-SSI199/2020	2020-03-09	Denmark	Department of Virus and Microbiological Special Diagnostics, Statens Serum Institut, Copenhagen, Denmark, Artillerivej 5, 2300 Copenahgen S	Albertsen lab, Department of Chemistry and Bioscience, Aalborg University, Denmark	Rasmus Kirkegaard et al
EPI_ISL_429398	Denmark/ALAB-SSI200/2020	2020-03-09	Denmark	Department of Virus and Microbiological Special Diagnostics, Statens Serum Institut, Copenhagen, Denmark, Artillerivej 5, 2300 Copenahgen S	Albertsen lab, Department of Chemistry and Bioscience, Aalborg University, Denmark	Rasmus Kirkegaard et al
EPI_ISL_429399	Denmark/ALAB-SSI201/2020	2020-03-09	Denmark	Department of Virus and Microbiological Special Diagnostics, Statens Serum Institut, Copenhagen, Denmark, Artillerivej 5, 2300 Copenahgen S	Albertsen lab, Department of Chemistry and Bioscience, Aalborg University, Denmark	Rasmus Kirkegaard et al
EPI_ISL_429400	Denmark/ALAB-SSI202/2020	2020-03-09	Denmark	Department of Virus and Microbiological Special Diagnostics, Statens Serum Institut, Copenhagen, Denmark, Artillerivej 5, 2300 Copenahgen S	Albertsen lab, Department of Chemistry and Bioscience, Aalborg University, Denmark	Rasmus Kirkegaard et al
EPI_ISL_429401	Denmark/ALAB-SSI203/2020	2020-03-09	Denmark	Department of Virus and Microbiological Special Diagnostics, Statens Serum Institut, Copenhagen, Denmark, Artillerivej 5, 2300 Copenahgen S	Albertsen lab, Department of Chemistry and Bioscience, Aalborg University, Denmark	Rasmus Kirkegaard et al
EPI_ISL_429402	Denmark/ALAB-SSI204/2020	2020-03-09	Denmark	Department of Virus and Microbiological Special Diagnostics, Statens Serum Institut, Copenhagen, Denmark, Artillerivej 5, 2300 Copenahgen S	Albertsen lab, Department of Chemistry and Bioscience, Aalborg University, Denmark	Rasmus Kirkegaard et al
EPI_ISL_429403	Denmark/ALAB-SSI205/2020	2020-03-09	Denmark	Department of Virus and Microbiological Special Diagnostics, Statens Serum Institut, Copenhagen, Denmark, Artillerivej 5, 2300 Copenahgen S	Albertsen lab, Department of Chemistry and Bioscience, Aalborg University, Denmark	Rasmus Kirkegaard et al
EPI_ISL_429404	Denmark/ALAB-SSI207/2020	2020-03-10	Denmark	Department of Virus and Microbiological Special Diagnostics, Statens Serum Institut, Copenhagen, Denmark, Artillerivej 5, 2300 Copenahgen S	Albertsen lab, Department of Chemistry and Bioscience, Aalborg University, Denmark	Rasmus Kirkegaard et al
EPI_ISL_429405	Denmark/ALAB-SSI209/2020	2020-03-10	Denmark	Department of Virus and Microbiological Special Diagnostics, Statens Serum Institut, Copenhagen, Denmark, Artillerivej 5, 2300 Copenahgen S	Albertsen lab, Department of Chemistry and Bioscience, Aalborg University, Denmark	Rasmus Kirkegaard et al
EPI_ISL_429406	Denmark/ALAB-SSI213/2020	2020-03-11	Denmark	Department of Virus and Microbiological Special Diagnostics, Statens Serum Institut, Copenhagen, Denmark, Artillerivej 5, 2300 Copenahgen S	Albertsen lab, Department of Chemistry and Bioscience, Aalborg University, Denmark	Rasmus Kirkegaard et al
EPI_ISL_429407	Denmark/ALAB-SSI215/2020	2020-03-11	Denmark	Department of Virus and Microbiological Special Diagnostics, Statens Serum Institut, Copenhagen, Denmark, Artillerivej 5, 2300 Copenahgen S	Albertsen lab, Department of Chemistry and Bioscience, Aalborg University, Denmark	Rasmus Kirkegaard et al
EPI_ISL_429408	Denmark/ALAB-SSI216/2020	2020-03-10	Denmark	Department of Virus and Microbiological Special Diagnostics, Statens Serum Institut, Copenhagen, Denmark, Artillerivej 5, 2300 Copenahgen S	Albertsen lab, Department of Chemistry and Bioscience, Aalborg University, Denmark	Rasmus Kirkegaard et al
EPI_ISL_429409	Denmark/ALAB-SSI219/2020	2020-03-10	Denmark	Department of Virus and Microbiological Special Diagnostics, Statens Serum Institut, Copenhagen, Denmark, Artillerivej 5, 2300 Copenahgen S	Albertsen lab, Department of Chemistry and Bioscience, Aalborg University, Denmark	Rasmus Kirkegaard et al
EPI_ISL_429410	Denmark/ALAB-SSI221/2020	2020-03-10	Denmark	Department of Virus and Microbiological Special Diagnostics, Statens Serum Institut, Copenhagen, Denmark, Artillerivej 5, 2300 Copenahgen S	Albertsen lab, Department of Chemistry and Bioscience, Aalborg University, Denmark	Rasmus Kirkegaard et al
EPI_ISL_429411	Denmark/ALAB-SSI226/2020	2020-03-10	Denmark	Department of Virus and Microbiological Special Diagnostics, Statens Serum Institut, Copenhagen, Denmark, Artillerivej 5, 2300 Copenahgen S	Albertsen lab, Department of Chemistry and Bioscience, Aalborg University, Denmark	Rasmus Kirkegaard et al
EPI_ISL_429412	Denmark/ALAB-SSI228/2020	2020-03-10	Denmark	Department of Virus and Microbiological Special Diagnostics, Statens Serum Institut, Copenhagen, Denmark, Artillerivej 5, 2300 Copenahgen S	Albertsen lab, Department of Chemistry and Bioscience, Aalborg University, Denmark	Rasmus Kirkegaard et al
EPI_ISL_429413	Denmark/ALAB-SSI234/2020	2020-03-10	Denmark	Department of Virus and Microbiological Special Diagnostics, Statens Serum Institut, Copenhagen, Denmark, Artillerivej 5, 2300 Copenahgen S	Albertsen lab, Department of Chemistry and Bioscience, Aalborg University, Denmark	Rasmus Kirkegaard et al
EPI_ISL_429414	Denmark/ALAB-SSI235/2020	2020-03-09	Denmark	Department of Virus and Microbiological Special Diagnostics, Statens Serum Institut, Copenhagen, Denmark, Artillerivej 5, 2300 Copenahgen S	Albertsen lab, Department of Chemistry and Bioscience, Aalborg University, Denmark	Rasmus Kirkegaard et al
EPI_ISL_429415	Denmark/ALAB-SSI237/2020	2020-03-10	Denmark	Department of Virus and Microbiological Special Diagnostics, Statens Serum Institut, Copenhagen, Denmark, Artillerivej 5, 2300 Copenahgen S	Albertsen lab, Department of Chemistry and Bioscience, Aalborg University, Denmark	Rasmus Kirkegaard et al
EPI_ISL_429416	Denmark/ALAB-SSI239/2020	2020-03-10	Denmark	Department of Virus and Microbiological Special Diagnostics, Statens Serum Institut, Copenhagen, Denmark, Artillerivej 5, 2300 Copenahgen S	Albertsen lab, Department of Chemistry and Bioscience, Aalborg University, Denmark	Rasmus Kirkegaard et al
EPI_ISL_429417	Denmark/ALAB-SSI253/2020	2020-03-10	Denmark	Department of Virus and Microbiological Special Diagnostics, Statens Serum Institut, Copenhagen, Denmark, Artillerivej 5, 2300 Copenahgen S	Albertsen lab, Department of Chemistry and Bioscience, Aalborg University, Denmark	Rasmus Kirkegaard et al
EPI_ISL_429418	Denmark/ALAB-SSI254/2020	2020-03-10	Denmark	Department of Virus and Microbiological Special Diagnostics, Statens Serum Institut, Copenhagen, Denmark, Artillerivej 5, 2300 Copenahgen S	Albertsen lab, Department of Chemistry and Bioscience, Aalborg University, Denmark	Rasmus Kirkegaard et al
EPI_ISL_429419	Denmark/ALAB-SSI256/2020	2020-03-10	Denmark	Department of Virus and Microbiological Special Diagnostics, Statens Serum Institut, Copenhagen, Denmark, Artillerivej 5, 2300 Copenahgen S	Albertsen lab, Department of Chemistry and Bioscience, Aalborg University, Denmark	Rasmus Kirkegaard et al
EPI_ISL_429420	Denmark/ALAB-SSI258/2020	2020-03-10	Denmark	Department of Virus and Microbiological Special Diagnostics, Statens Serum Institut, Copenhagen, Denmark, Artillerivej 5, 2300 Copenahgen S	Albertsen lab, Department of Chemistry and Bioscience, Aalborg University, Denmark	Rasmus Kirkegaard et al
EPI_ISL_429421	Denmark/ALAB-SSI259/2020	2020-03-10	Denmark	Department of Virus and Microbiological Special Diagnostics, Statens Serum Institut, Copenhagen, Denmark, Artillerivej 5, 2300 Copenahgen S	Albertsen lab, Department of Chemistry and Bioscience, Aalborg University, Denmark	Rasmus Kirkegaard et al
EPI_ISL_429422	Denmark/ALAB-SSI260/2020	2020-03-10	Denmark	Department of Virus and Microbiological Special Diagnostics, Statens Serum Institut, Copenhagen, Denmark, Artillerivej 5, 2300 Copenahgen S	Albertsen lab, Department of Chemistry and Bioscience, Aalborg University, Denmark	Rasmus Kirkegaard et al
EPI_ISL_429423	Denmark/ALAB-SSI261/2020	2020-03-10	Denmark	Department of Virus and Microbiological Special Diagnostics, Statens Serum Institut, Copenhagen, Denmark, Artillerivej 5, 2300 Copenahgen S	Albertsen lab, Department of Chemistry and Bioscience, Aalborg University, Denmark	Rasmus Kirkegaard et al
EPI_ISL_429424	Denmark/ALAB-SSI262/2020	2020-03-10	Denmark	Department of Virus and Microbiological Special Diagnostics, Statens Serum Institut, Copenhagen, Denmark, Artillerivej 5, 2300 Copenahgen S	Albertsen lab, Department of Chemistry and Bioscience, Aalborg University, Denmark	Rasmus Kirkegaard et al
EPI_ISL_429425	Denmark/ALAB-SSI263/2020	2020-03-10	Denmark	Department of Virus and Microbiological Special Diagnostics, Statens Serum Institut, Copenhagen, Denmark, Artillerivej 5, 2300 Copenahgen S	Albertsen lab, Department of Chemistry and Bioscience, Aalborg University, Denmark	Rasmus Kirkegaard et al
EPI_ISL_429426	Denmark/ALAB-SSI264/2020	2020-03-10	Denmark	Department of Virus and Microbiological Special Diagnostics, Statens Serum Institut, Copenhagen, Denmark, Artillerivej 5, 2300 Copenahgen S	Albertsen lab, Department of Chemistry and Bioscience, Aalborg University, Denmark	Rasmus Kirkegaard et al
EPI_ISL_429427	Denmark/ALAB-SSI265/2020	2020-03-10	Denmark	Department of Virus and Microbiological Special Diagnostics, Statens Serum Institut, Copenhagen, Denmark, Artillerivej 5, 2300 Copenahgen S	Albertsen lab, Department of Chemistry and Bioscience, Aalborg University, Denmark	Rasmus Kirkegaard et al
EPI_ISL_429428	Denmark/ALAB-SSI268/2020	2020-03-10	Denmark	Department of Virus and Microbiological Special Diagnostics, Statens Serum Institut, Copenhagen, Denmark, Artillerivej 5, 2300 Copenahgen S	Albertsen lab, Department of Chemistry and Bioscience, Aalborg University, Denmark	Rasmus Kirkegaard et al
EPI_ISL_429429	Denmark/ALAB-SSI269/2020	2020-03-10	Denmark	Department of Virus and Microbiological Special Diagnostics, Statens Serum Institut, Copenhagen, Denmark, Artillerivej 5, 2300 Copenahgen S	Albertsen lab, Department of Chemistry and Bioscience, Aalborg University, Denmark	Rasmus Kirkegaard et al
EPI_ISL_429430	Denmark/ALAB-SSI270/2020	2020-03-10	Denmark	Department of Virus and Microbiological Special Diagnostics, Statens Serum Institut, Copenhagen, Denmark, Artillerivej 5, 2300 Copenahgen S	Albertsen lab, Department of Chemistry and Bioscience, Aalborg University, Denmark	Rasmus Kirkegaard et al
EPI_ISL_429431	Denmark/ALAB-SSI271/2020	2020-03-10	Denmark	Department of Virus and Microbiological Special Diagnostics, Statens Serum Institut, Copenhagen, Denmark, Artillerivej 5, 2300 Copenahgen S	Albertsen lab, Department of Chemistry and Bioscience, Aalborg University, Denmark	Rasmus Kirkegaard et al
EPI_ISL_429432	Denmark/ALAB-SSI271A/2020	2020-03-10	Denmark	Department of Virus and Microbiological Special Diagnostics, Statens Serum Institut, Copenhagen, Denmark, Artillerivej 5, 2300 Copenahgen S	Albertsen lab, Department of Chemistry and Bioscience, Aalborg University, Denmark	Rasmus Kirkegaard et al
EPI_ISL_429433	Denmark/ALAB-SSI272/2020	2020-03-10	Denmark	Department of Virus and Microbiological Special Diagnostics, Statens Serum Institut, Copenhagen, Denmark, Artillerivej 5, 2300 Copenahgen S	Albertsen lab, Department of Chemistry and Bioscience, Aalborg University, Denmark	Rasmus Kirkegaard et al
EPI_ISL_429434	Denmark/ALAB-SSI273/2020	2020-03-10	Denmark	Department of Virus and Microbiological Special Diagnostics, Statens Serum Institut, Copenhagen, Denmark, Artillerivej 5, 2300 Copenahgen S	Albertsen lab, Department of Chemistry and Bioscience, Aalborg University, Denmark	Rasmus Kirkegaard et al
EPI_ISL_429435	Denmark/ALAB-SSI274/2020	2020-03-10	Denmark	Department of Virus and Microbiological Special Diagnostics, Statens Serum Institut, Copenhagen, Denmark, Artillerivej 5, 2300 Copenahgen S	Albertsen lab, Department of Chemistry and Bioscience, Aalborg University, Denmark	Rasmus Kirkegaard et al
EPI_ISL_429436	Denmark/ALAB-SSI275/2020	2020-03-10	Denmark	Department of Virus and Microbiological Special Diagnostics, Statens Serum Institut, Copenhagen, Denmark, Artillerivej 5, 2300 Copenahgen S	Albertsen lab, Department of Chemistry and Bioscience, Aalborg University, Denmark	Rasmus Kirkegaard et al
EPI_ISL_429437	Denmark/ALAB-SSI276/2020	2020-03-10	Denmark	Department of Virus and Microbiological Special Diagnostics, Statens Serum Institut, Copenhagen, Denmark, Artillerivej 5, 2300 Copenahgen S	Albertsen lab, Department of Chemistry and Bioscience, Aalborg University, Denmark	Rasmus Kirkegaard et al
EPI_ISL_429438	Denmark/ALAB-SSI277/2020	2020-03-10	Denmark	Department of Virus and Microbiological Special Diagnostics, Statens Serum Institut, Copenhagen, Denmark, Artillerivej 5, 2300 Copenahgen S	Albertsen lab, Department of Chemistry and Bioscience, Aalborg University, Denmark	Rasmus Kirkegaard et al
EPI_ISL_429439	Denmark/ALAB-SSI279/2020	2020-03-10	Denmark	Department of Virus and Microbiological Special Diagnostics, Statens Serum Institut, Copenhagen, Denmark, Artillerivej 5, 2300 Copenahgen S	Albertsen lab, Department of Chemistry and Bioscience, Aalborg University, Denmark	Rasmus Kirkegaard et al
EPI_ISL_429440	Denmark/ALAB-SSI280/2020	2020-03-10	Denmark	Department of Virus and Microbiological Special Diagnostics, Statens Serum Institut, Copenhagen, Denmark, Artillerivej 5, 2300 Copenahgen S	Albertsen lab, Department of Chemistry and Bioscience, Aalborg University, Denmark	Rasmus Kirkegaard et al
EPI_ISL_429441	Denmark/ALAB-SSI282/2020	2020-03-10	Denmark	Department of Virus and Microbiological Special Diagnostics, Statens Serum Institut, Copenhagen, Denmark, Artillerivej 5, 2300 Copenahgen S	Albertsen lab, Department of Chemistry and Bioscience, Aalborg University, Denmark	Rasmus Kirkegaard et al
EPI_ISL_429442	Denmark/ALAB-SSI283/2020	2020-03-10	Denmark	Department of Virus and Microbiological Special Diagnostics, Statens Serum Institut, Copenhagen, Denmark, Artillerivej 5, 2300 Copenahgen S	Albertsen lab, Department of Chemistry and Bioscience, Aalborg University, Denmark	Rasmus Kirkegaard et al
EPI_ISL_429443	Denmark/ALAB-SSI285/2020	2020-03-10	Denmark	Department of Virus and Microbiological Special Diagnostics, Statens Serum Institut, Copenhagen, Denmark, Artillerivej 5, 2300 Copenahgen S	Albertsen lab, Department of Chemistry and Bioscience, Aalborg University, Denmark	Rasmus Kirkegaard et al
EPI_ISL_429444	Denmark/ALAB-SSI286/2020	2020-03-10	Denmark	Department of Virus and Microbiological Special Diagnostics, Statens Serum Institut, Copenhagen, Denmark, Artillerivej 5, 2300 Copenahgen S	Albertsen lab, Department of Chemistry and Bioscience, Aalborg University, Denmark	Rasmus Kirkegaard et al
EPI_ISL_429445	Denmark/ALAB-SSI287/2020	2020-03-10	Denmark	Department of Virus and Microbiological Special Diagnostics, Statens Serum Institut, Copenhagen, Denmark, Artillerivej 5, 2300 Copenahgen S	Albertsen lab, Department of Chemistry and Bioscience, Aalborg University, Denmark	Rasmus Kirkegaard et al
EPI_ISL_429446	Denmark/ALAB-SSI288/2020	2020-03-10	Denmark	Department of Virus and Microbiological Special Diagnostics, Statens Serum Institut, Copenhagen, Denmark, Artillerivej 5, 2300 Copenahgen S	Albertsen lab, Department of Chemistry and Bioscience, Aalborg University, Denmark	Rasmus Kirkegaard et al
EPI_ISL_429447	Denmark/ALAB-SSI29/2020	2020-03-03	Denmark	Department of Virus and Microbiological Special Diagnostics, Statens Serum Institut, Copenhagen, Denmark, Artillerivej 5, 2300 Copenahgen S	Albertsen lab, Department of Chemistry and Bioscience, Aalborg University, Denmark	Rasmus Kirkegaard et al
EPI_ISL_429448	Denmark/ALAB-SSI293/2020	2020-03-10	Denmark	Department of Virus and Microbiological Special Diagnostics, Statens Serum Institut, Copenhagen, Denmark, Artillerivej 5, 2300 Copenahgen S	Albertsen lab, Department of Chemistry and Bioscience, Aalborg University, Denmark	Rasmus Kirkegaard et al
EPI_ISL_429449	Denmark/ALAB-SSI298/2020	2020-03-10	Denmark	Department of Virus and Microbiological Special Diagnostics, Statens Serum Institut, Copenhagen, Denmark, Artillerivej 5, 2300 Copenahgen S	Albertsen lab, Department of Chemistry and Bioscience, Aalborg University, Denmark	Rasmus Kirkegaard et al
EPI_ISL_429450	Denmark/ALAB-SSI299/2020	2020-03-10	Denmark	Department of Virus and Microbiological Special Diagnostics, Statens Serum Institut, Copenhagen, Denmark, Artillerivej 5, 2300 Copenahgen S	Albertsen lab, Department of Chemistry and Bioscience, Aalborg University, Denmark	Rasmus Kirkegaard et al
EPI_ISL_429451	Denmark/ALAB-SSI300/2020	2020-03-10	Denmark	Department of Virus and Microbiological Special Diagnostics, Statens Serum Institut, Copenhagen, Denmark, Artillerivej 5, 2300 Copenahgen S	Albertsen lab, Department of Chemistry and Bioscience, Aalborg University, Denmark	Rasmus Kirkegaard et al
EPI_ISL_429452	Denmark/ALAB-SSI301/2020	2020-03-10	Denmark	Department of Virus and Microbiological Special Diagnostics, Statens Serum Institut, Copenhagen, Denmark, Artillerivej 5, 2300 Copenahgen S	Albertsen lab, Department of Chemistry and Bioscience, Aalborg University, Denmark	Rasmus Kirkegaard et al
EPI_ISL_429453	Denmark/ALAB-SSI302/2020	2020-03-10	Denmark	Department of Virus and Microbiological Special Diagnostics, Statens Serum Institut, Copenhagen, Denmark, Artillerivej 5, 2300 Copenahgen S	Albertsen lab, Department of Chemistry and Bioscience, Aalborg University, Denmark	Rasmus Kirkegaard et al
EPI_ISL_429454	Denmark/ALAB-SSI323/2020	2020-03-11	Denmark	Department of Virus and Microbiological Special Diagnostics, Statens Serum Institut, Copenhagen, Denmark, Artillerivej 5, 2300 Copenahgen S	Albertsen lab, Department of Chemistry and Bioscience, Aalborg University, Denmark	Rasmus Kirkegaard et al
EPI_ISL_429455	Denmark/ALAB-SSI324/2020	2020-03-11	Denmark	Department of Virus and Microbiological Special Diagnostics, Statens Serum Institut, Copenhagen, Denmark, Artillerivej 5, 2300 Copenahgen S	Albertsen lab, Department of Chemistry and Bioscience, Aalborg University, Denmark	Rasmus Kirkegaard et al
EPI_ISL_429456	Denmark/ALAB-SSI329/2020	2020-03-11	Denmark	Department of Virus and Microbiological Special Diagnostics, Statens Serum Institut, Copenhagen, Denmark, Artillerivej 5, 2300 Copenahgen S	Albertsen lab, Department of Chemistry and Bioscience, Aalborg University, Denmark	Rasmus Kirkegaard et al
EPI_ISL_429457	Denmark/ALAB-SSI330/2020	2020-03-09	Denmark	Department of Virus and Microbiological Special Diagnostics, Statens Serum Institut, Copenhagen, Denmark, Artillerivej 5, 2300 Copenahgen S	Albertsen lab, Department of Chemistry and Bioscience, Aalborg University, Denmark	Rasmus Kirkegaard et al
EPI_ISL_429458	Denmark/ALAB-SSI332/2020	2020-03-10	Denmark	Department of Virus and Microbiological Special Diagnostics, Statens Serum Institut, Copenhagen, Denmark, Artillerivej 5, 2300 Copenahgen S	Albertsen lab, Department of Chemistry and Bioscience, Aalborg University, Denmark	Rasmus Kirkegaard et al
EPI_ISL_429459	Denmark/ALAB-SSI337/2020	2020-03-09	Denmark	Department of Virus and Microbiological Special Diagnostics, Statens Serum Institut, Copenhagen, Denmark, Artillerivej 5, 2300 Copenahgen S	Albertsen lab, Department of Chemistry and Bioscience, Aalborg University, Denmark	Rasmus Kirkegaard et al
EPI_ISL_429460	Denmark/ALAB-SSI346/2020	2020-03-23	Denmark	Department of Virus and Microbiological Special Diagnostics, Statens Serum Institut, Copenhagen, Denmark, Artillerivej 5, 2300 Copenahgen S	Albertsen lab, Department of Chemistry and Bioscience, Aalborg University, Denmark	Rasmus Kirkegaard et al
EPI_ISL_429461	Denmark/ALAB-SSI347/2020	2020-03-23	Denmark	Department of Virus and Microbiological Special Diagnostics, Statens Serum Institut, Copenhagen, Denmark, Artillerivej 5, 2300 Copenahgen S	Albertsen lab, Department of Chemistry and Bioscience, Aalborg University, Denmark	Rasmus Kirkegaard et al
EPI_ISL_429462	Denmark/ALAB-SSI348/2020	2020-03-23	Denmark	Department of Virus and Microbiological Special Diagnostics, Statens Serum Institut, Copenhagen, Denmark, Artillerivej 5, 2300 Copenahgen S	Albertsen lab, Department of Chemistry and Bioscience, Aalborg University, Denmark	Rasmus Kirkegaard et al
EPI_ISL_429463	Denmark/ALAB-SSI349/2020	2020-03-23	Denmark	Department of Virus and Microbiological Special Diagnostics, Statens Serum Institut, Copenhagen, Denmark, Artillerivej 5, 2300 Copenahgen S	Albertsen lab, Department of Chemistry and Bioscience, Aalborg University, Denmark	Rasmus Kirkegaard et al
EPI_ISL_429464	Denmark/ALAB-SSI351/2020	2020-03-23	Denmark	Department of Virus and Microbiological Special Diagnostics, Statens Serum Institut, Copenhagen, Denmark, Artillerivej 5, 2300 Copenahgen S	Albertsen lab, Department of Chemistry and Bioscience, Aalborg University, Denmark	Rasmus Kirkegaard et al
EPI_ISL_429465	Denmark/ALAB-SSI352/2020	2020-03-23	Denmark	Department of Virus and Microbiological Special Diagnostics, Statens Serum Institut, Copenhagen, Denmark, Artillerivej 5, 2300 Copenahgen S	Albertsen lab, Department of Chemistry and Bioscience, Aalborg University, Denmark	Rasmus Kirkegaard et al
EPI_ISL_429466	Denmark/ALAB-SSI354/2020	2020-03-23	Denmark	Department of Virus and Microbiological Special Diagnostics, Statens Serum Institut, Copenhagen, Denmark, Artillerivej 5, 2300 Copenahgen S	Albertsen lab, Department of Chemistry and Bioscience, Aalborg University, Denmark	Rasmus Kirkegaard et al
EPI_ISL_429467	Denmark/ALAB-SSI356/2020	2020-03-23	Denmark	Department of Virus and Microbiological Special Diagnostics, Statens Serum Institut, Copenhagen, Denmark, Artillerivej 5, 2300 Copenahgen S	Albertsen lab, Department of Chemistry and Bioscience, Aalborg University, Denmark	Rasmus Kirkegaard et al
EPI_ISL_429468	Denmark/ALAB-SSI357/2020	2020-03-23	Denmark	Department of Virus and Microbiological Special Diagnostics, Statens Serum Institut, Copenhagen, Denmark, Artillerivej 5, 2300 Copenahgen S	Albertsen lab, Department of Chemistry and Bioscience, Aalborg University, Denmark	Rasmus Kirkegaard et al
EPI_ISL_429469	Denmark/ALAB-SSI358/2020	2020-03-24	Denmark	Department of Virus and Microbiological Special Diagnostics, Statens Serum Institut, Copenhagen, Denmark, Artillerivej 5, 2300 Copenahgen S	Albertsen lab, Department of Chemistry and Bioscience, Aalborg University, Denmark	Rasmus Kirkegaard et al
EPI_ISL_429470	Denmark/ALAB-SSI359/2020	2020-03-23	Denmark	Department of Virus and Microbiological Special Diagnostics, Statens Serum Institut, Copenhagen, Denmark, Artillerivej 5, 2300 Copenahgen S	Albertsen lab, Department of Chemistry and Bioscience, Aalborg University, Denmark	Rasmus Kirkegaard et al
EPI_ISL_429471	Denmark/ALAB-SSI361/2020	2020-03-23	Denmark	Department of Virus and Microbiological Special Diagnostics, Statens Serum Institut, Copenhagen, Denmark, Artillerivej 5, 2300 Copenahgen S	Albertsen lab, Department of Chemistry and Bioscience, Aalborg University, Denmark	Rasmus Kirkegaard et al
EPI_ISL_429472	Denmark/ALAB-SSI364/2020	2020-03-23	Denmark	Department of Virus and Microbiological Special Diagnostics, Statens Serum Institut, Copenhagen, Denmark, Artillerivej 5, 2300 Copenahgen S	Albertsen lab, Department of Chemistry and Bioscience, Aalborg University, Denmark	Rasmus Kirkegaard et al
EPI_ISL_429473	Denmark/ALAB-SSI365/2020	2020-03-23	Denmark	Department of Virus and Microbiological Special Diagnostics, Statens Serum Institut, Copenhagen, Denmark, Artillerivej 5, 2300 Copenahgen S	Albertsen lab, Department of Chemistry and Bioscience, Aalborg University, Denmark	Rasmus Kirkegaard et al
EPI_ISL_429474	Denmark/ALAB-SSI366/2020	2020-03-23	Denmark	Department of Virus and Microbiological Special Diagnostics, Statens Serum Institut, Copenhagen, Denmark, Artillerivej 5, 2300 Copenahgen S	Albertsen lab, Department of Chemistry and Bioscience, Aalborg University, Denmark	Rasmus Kirkegaard et al
EPI_ISL_429475	Denmark/ALAB-SSI367/2020	2020-03-23	Denmark	Department of Virus and Microbiological Special Diagnostics, Statens Serum Institut, Copenhagen, Denmark, Artillerivej 5, 2300 Copenahgen S	Albertsen lab, Department of Chemistry and Bioscience, Aalborg University, Denmark	Rasmus Kirkegaard et al
EPI_ISL_429476	Denmark/ALAB-SSI370/2020	2020-03-23	Denmark	Department of Virus and Microbiological Special Diagnostics, Statens Serum Institut, Copenhagen, Denmark, Artillerivej 5, 2300 Copenahgen S	Albertsen lab, Department of Chemistry and Bioscience, Aalborg University, Denmark	Rasmus Kirkegaard et al
EPI_ISL_429477	Denmark/ALAB-SSI371/2020	2020-03-23	Denmark	Department of Virus and Microbiological Special Diagnostics, Statens Serum Institut, Copenhagen, Denmark, Artillerivej 5, 2300 Copenahgen S	Albertsen lab, Department of Chemistry and Bioscience, Aalborg University, Denmark	Rasmus Kirkegaard et al
EPI_ISL_429478	Denmark/ALAB-SSI372/2020	2020-03-23	Denmark	Department of Virus and Microbiological Special Diagnostics, Statens Serum Institut, Copenhagen, Denmark, Artillerivej 5, 2300 Copenahgen S	Albertsen lab, Department of Chemistry and Bioscience, Aalborg University, Denmark	Rasmus Kirkegaard et al
EPI_ISL_429479	Denmark/ALAB-SSI374/2020	2020-03-22	Denmark	Department of Virus and Microbiological Special Diagnostics, Statens Serum Institut, Copenhagen, Denmark, Artillerivej 5, 2300 Copenahgen S	Albertsen lab, Department of Chemistry and Bioscience, Aalborg University, Denmark	Rasmus Kirkegaard et al
EPI_ISL_429480	Denmark/ALAB-SSI375/2020	2020-03-22	Denmark	Department of Virus and Microbiological Special Diagnostics, Statens Serum Institut, Copenhagen, Denmark, Artillerivej 5, 2300 Copenahgen S	Albertsen lab, Department of Chemistry and Bioscience, Aalborg University, Denmark	Rasmus Kirkegaard et al
EPI_ISL_429481	Denmark/ALAB-SSI376/2020	2020-03-22	Denmark	Department of Virus and Microbiological Special Diagnostics, Statens Serum Institut, Copenhagen, Denmark, Artillerivej 5, 2300 Copenahgen S	Albertsen lab, Department of Chemistry and Bioscience, Aalborg University, Denmark	Rasmus Kirkegaard et al
EPI_ISL_429482	Denmark/ALAB-SSI377/2020	2020-03-22	Denmark	Department of Virus and Microbiological Special Diagnostics, Statens Serum Institut, Copenhagen, Denmark, Artillerivej 5, 2300 Copenahgen S	Albertsen lab, Department of Chemistry and Bioscience, Aalborg University, Denmark	Rasmus Kirkegaard et al
EPI_ISL_429483	Denmark/ALAB-SSI383/2020	2020-03-24	Denmark	Department of Virus and Microbiological Special Diagnostics, Statens Serum Institut, Copenhagen, Denmark, Artillerivej 5, 2300 Copenahgen S	Albertsen lab, Department of Chemistry and Bioscience, Aalborg University, Denmark	Rasmus Kirkegaard et al
EPI_ISL_429484	Denmark/ALAB-SSI384/2020	2020-03-24	Denmark	Department of Virus and Microbiological Special Diagnostics, Statens Serum Institut, Copenhagen, Denmark, Artillerivej 5, 2300 Copenahgen S	Albertsen lab, Department of Chemistry and Bioscience, Aalborg University, Denmark	Rasmus Kirkegaard et al
EPI_ISL_429485	Denmark/ALAB-SSI385/2020	2020-03-24	Denmark	Department of Virus and Microbiological Special Diagnostics, Statens Serum Institut, Copenhagen, Denmark, Artillerivej 5, 2300 Copenahgen S	Albertsen lab, Department of Chemistry and Bioscience, Aalborg University, Denmark	Rasmus Kirkegaard et al
EPI_ISL_429486	Denmark/ALAB-SSI390/2020	2020-03-24	Denmark	Department of Virus and Microbiological Special Diagnostics, Statens Serum Institut, Copenhagen, Denmark, Artillerivej 5, 2300 Copenahgen S	Albertsen lab, Department of Chemistry and Bioscience, Aalborg University, Denmark	Rasmus Kirkegaard et al
EPI_ISL_429487	Denmark/ALAB-SSI392/2020	2020-03-24	Denmark	Department of Virus and Microbiological Special Diagnostics, Statens Serum Institut, Copenhagen, Denmark, Artillerivej 5, 2300 Copenahgen S	Albertsen lab, Department of Chemistry and Bioscience, Aalborg University, Denmark	Rasmus Kirkegaard et al
EPI_ISL_429488	Denmark/ALAB-SSI393/2020	2020-03-24	Denmark	Department of Virus and Microbiological Special Diagnostics, Statens Serum Institut, Copenhagen, Denmark, Artillerivej 5, 2300 Copenahgen S	Albertsen lab, Department of Chemistry and Bioscience, Aalborg University, Denmark	Rasmus Kirkegaard et al
EPI_ISL_429489	Denmark/ALAB-SSI394/2020	2020-03-24	Denmark	Department of Virus and Microbiological Special Diagnostics, Statens Serum Institut, Copenhagen, Denmark, Artillerivej 5, 2300 Copenahgen S	Albertsen lab, Department of Chemistry and Bioscience, Aalborg University, Denmark	Rasmus Kirkegaard et al
EPI_ISL_429490	Denmark/ALAB-SSI395/2020	2020-03-23	Denmark	Department of Virus and Microbiological Special Diagnostics, Statens Serum Institut, Copenhagen, Denmark, Artillerivej 5, 2300 Copenahgen S	Albertsen lab, Department of Chemistry and Bioscience, Aalborg University, Denmark	Rasmus Kirkegaard et al
EPI_ISL_429491	Denmark/ALAB-SSI396/2020	2020-03-23	Denmark	Department of Virus and Microbiological Special Diagnostics, Statens Serum Institut, Copenhagen, Denmark, Artillerivej 5, 2300 Copenahgen S	Albertsen lab, Department of Chemistry and Bioscience, Aalborg University, Denmark	Rasmus Kirkegaard et al
EPI_ISL_429492	Denmark/ALAB-SSI399/2020	2020-03-23	Denmark	Department of Virus and Microbiological Special Diagnostics, Statens Serum Institut, Copenhagen, Denmark, Artillerivej 5, 2300 Copenahgen S	Albertsen lab, Department of Chemistry and Bioscience, Aalborg University, Denmark	Rasmus Kirkegaard et al
EPI_ISL_429493	Denmark/ALAB-SSI400/2020	2020-03-23	Denmark	Department of Virus and Microbiological Special Diagnostics, Statens Serum Institut, Copenhagen, Denmark, Artillerivej 5, 2300 Copenahgen S	Albertsen lab, Department of Chemistry and Bioscience, Aalborg University, Denmark	Rasmus Kirkegaard et al
EPI_ISL_429494	Denmark/ALAB-SSI401A/2020	2020-03-23	Denmark	Department of Virus and Microbiological Special Diagnostics, Statens Serum Institut, Copenhagen, Denmark, Artillerivej 5, 2300 Copenahgen S	Albertsen lab, Department of Chemistry and Bioscience, Aalborg University, Denmark	Rasmus Kirkegaard et al
EPI_ISL_429495	Denmark/ALAB-SSI402/2020	2020-03-09	Denmark	Department of Virus and Microbiological Special Diagnostics, Statens Serum Institut, Copenhagen, Denmark, Artillerivej 5, 2300 Copenahgen S	Albertsen lab, Department of Chemistry and Bioscience, Aalborg University, Denmark	Rasmus Kirkegaard et al
EPI_ISL_429496	Denmark/ALAB-SSI403A/2020	2020-03-23	Denmark	Department of Virus and Microbiological Special Diagnostics, Statens Serum Institut, Copenhagen, Denmark, Artillerivej 5, 2300 Copenahgen S	Albertsen lab, Department of Chemistry and Bioscience, Aalborg University, Denmark	Rasmus Kirkegaard et al
EPI_ISL_429497	Denmark/ALAB-SSI404/2020	2020-03-08	Denmark	Department of Virus and Microbiological Special Diagnostics, Statens Serum Institut, Copenhagen, Denmark, Artillerivej 5, 2300 Copenahgen S	Albertsen lab, Department of Chemistry and Bioscience, Aalborg University, Denmark	Rasmus Kirkegaard et al
EPI_ISL_429498	Denmark/ALAB-SSI404A/2020	2020-03-23	Denmark	Department of Virus and Microbiological Special Diagnostics, Statens Serum Institut, Copenhagen, Denmark, Artillerivej 5, 2300 Copenahgen S	Albertsen lab, Department of Chemistry and Bioscience, Aalborg University, Denmark	Rasmus Kirkegaard et al
EPI_ISL_429499	Denmark/ALAB-SSI405/2020	2020-03-08	Denmark	Department of Virus and Microbiological Special Diagnostics, Statens Serum Institut, Copenhagen, Denmark, Artillerivej 5, 2300 Copenahgen S	Albertsen lab, Department of Chemistry and Bioscience, Aalborg University, Denmark	Rasmus Kirkegaard et al
EPI_ISL_429500	Denmark/ALAB-SSI406A/2020	2020-03-23	Denmark	Department of Virus and Microbiological Special Diagnostics, Statens Serum Institut, Copenhagen, Denmark, Artillerivej 5, 2300 Copenahgen S	Albertsen lab, Department of Chemistry and Bioscience, Aalborg University, Denmark	Rasmus Kirkegaard et al
EPI_ISL_429501	Denmark/ALAB-SSI407/2020	2020-03-10	Denmark	Department of Virus and Microbiological Special Diagnostics, Statens Serum Institut, Copenhagen, Denmark, Artillerivej 5, 2300 Copenahgen S	Albertsen lab, Department of Chemistry and Bioscience, Aalborg University, Denmark	Rasmus Kirkegaard et al
EPI_ISL_429502	Denmark/ALAB-SSI408/2020	2020-03-10	Denmark	Department of Virus and Microbiological Special Diagnostics, Statens Serum Institut, Copenhagen, Denmark, Artillerivej 5, 2300 Copenahgen S	Albertsen lab, Department of Chemistry and Bioscience, Aalborg University, Denmark	Rasmus Kirkegaard et al
EPI_ISL_429503	Denmark/ALAB-SSI409/2020	2020-03-10	Denmark	Department of Virus and Microbiological Special Diagnostics, Statens Serum Institut, Copenhagen, Denmark, Artillerivej 5, 2300 Copenahgen S	Albertsen lab, Department of Chemistry and Bioscience, Aalborg University, Denmark	Rasmus Kirkegaard et al
EPI_ISL_429504	Denmark/ALAB-SSI410A/2020	2020-03-23	Denmark	Department of Virus and Microbiological Special Diagnostics, Statens Serum Institut, Copenhagen, Denmark, Artillerivej 5, 2300 Copenahgen S	Albertsen lab, Department of Chemistry and Bioscience, Aalborg University, Denmark	Rasmus Kirkegaard et al
EPI_ISL_429505	Denmark/ALAB-SSI411/2020	2020-03-10	Denmark	Department of Virus and Microbiological Special Diagnostics, Statens Serum Institut, Copenhagen, Denmark, Artillerivej 5, 2300 Copenahgen S	Albertsen lab, Department of Chemistry and Bioscience, Aalborg University, Denmark	Rasmus Kirkegaard et al
EPI_ISL_429506	Denmark/ALAB-SSI411A/2020	2020-03-23	Denmark	Department of Virus and Microbiological Special Diagnostics, Statens Serum Institut, Copenhagen, Denmark, Artillerivej 5, 2300 Copenahgen S	Albertsen lab, Department of Chemistry and Bioscience, Aalborg University, Denmark	Rasmus Kirkegaard et al
EPI_ISL_429507	Denmark/ALAB-SSI412/2020	2020-03-10	Denmark	Department of Virus and Microbiological Special Diagnostics, Statens Serum Institut, Copenhagen, Denmark, Artillerivej 5, 2300 Copenahgen S	Albertsen lab, Department of Chemistry and Bioscience, Aalborg University, Denmark	Rasmus Kirkegaard et al
EPI_ISL_429508	Denmark/ALAB-SSI412A/2020	2020-03-23	Denmark	Department of Virus and Microbiological Special Diagnostics, Statens Serum Institut, Copenhagen, Denmark, Artillerivej 5, 2300 Copenahgen S	Albertsen lab, Department of Chemistry and Bioscience, Aalborg University, Denmark	Rasmus Kirkegaard et al
EPI_ISL_429509	Denmark/ALAB-SSI413/2020	2020-03-10	Denmark	Department of Virus and Microbiological Special Diagnostics, Statens Serum Institut, Copenhagen, Denmark, Artillerivej 5, 2300 Copenahgen S	Albertsen lab, Department of Chemistry and Bioscience, Aalborg University, Denmark	Rasmus Kirkegaard et al
EPI_ISL_429510	Denmark/ALAB-SSI413A/2020	2020-03-23	Denmark	Department of Virus and Microbiological Special Diagnostics, Statens Serum Institut, Copenhagen, Denmark, Artillerivej 5, 2300 Copenahgen S	Albertsen lab, Department of Chemistry and Bioscience, Aalborg University, Denmark	Rasmus Kirkegaard et al
EPI_ISL_429511	Denmark/ALAB-SSI414/2020	2020-03-10	Denmark	Department of Virus and Microbiological Special Diagnostics, Statens Serum Institut, Copenhagen, Denmark, Artillerivej 5, 2300 Copenahgen S	Albertsen lab, Department of Chemistry and Bioscience, Aalborg University, Denmark	Rasmus Kirkegaard et al
EPI_ISL_429512	Denmark/ALAB-SSI414A/2020	2020-03-23	Denmark	Department of Virus and Microbiological Special Diagnostics, Statens Serum Institut, Copenhagen, Denmark, Artillerivej 5, 2300 Copenahgen S	Albertsen lab, Department of Chemistry and Bioscience, Aalborg University, Denmark	Rasmus Kirkegaard et al
EPI_ISL_429513	Denmark/ALAB-SSI416/2020	2020-03-10	Denmark	Department of Virus and Microbiological Special Diagnostics, Statens Serum Institut, Copenhagen, Denmark, Artillerivej 5, 2300 Copenahgen S	Albertsen lab, Department of Chemistry and Bioscience, Aalborg University, Denmark	Rasmus Kirkegaard et al
EPI_ISL_429514	Denmark/ALAB-SSI417/2020	2020-03-10	Denmark	Department of Virus and Microbiological Special Diagnostics, Statens Serum Institut, Copenhagen, Denmark, Artillerivej 5, 2300 Copenahgen S	Albertsen lab, Department of Chemistry and Bioscience, Aalborg University, Denmark	Rasmus Kirkegaard et al
EPI_ISL_429515	Denmark/ALAB-SSI417A/2020	2020-03-22	Denmark	Department of Virus and Microbiological Special Diagnostics, Statens Serum Institut, Copenhagen, Denmark, Artillerivej 5, 2300 Copenahgen S	Albertsen lab, Department of Chemistry and Bioscience, Aalborg University, Denmark	Rasmus Kirkegaard et al
EPI_ISL_429516	Denmark/ALAB-SSI418/2020	2020-03-10	Denmark	Department of Virus and Microbiological Special Diagnostics, Statens Serum Institut, Copenhagen, Denmark, Artillerivej 5, 2300 Copenahgen S	Albertsen lab, Department of Chemistry and Bioscience, Aalborg University, Denmark	Rasmus Kirkegaard et al
EPI_ISL_429517	Denmark/ALAB-SSI419/2020	2020-03-11	Denmark	Department of Virus and Microbiological Special Diagnostics, Statens Serum Institut, Copenhagen, Denmark, Artillerivej 5, 2300 Copenahgen S	Albertsen lab, Department of Chemistry and Bioscience, Aalborg University, Denmark	Rasmus Kirkegaard et al
EPI_ISL_429518	Denmark/ALAB-SSI420/2020	2020-03-11	Denmark	Department of Virus and Microbiological Special Diagnostics, Statens Serum Institut, Copenhagen, Denmark, Artillerivej 5, 2300 Copenahgen S	Albertsen lab, Department of Chemistry and Bioscience, Aalborg University, Denmark	Rasmus Kirkegaard et al
EPI_ISL_429519	Denmark/ALAB-SSI420A/2020	2020-03-22	Denmark	Department of Virus and Microbiological Special Diagnostics, Statens Serum Institut, Copenhagen, Denmark, Artillerivej 5, 2300 Copenahgen S	Albertsen lab, Department of Chemistry and Bioscience, Aalborg University, Denmark	Rasmus Kirkegaard et al
EPI_ISL_429520	Denmark/ALAB-SSI423/2020	2020-03-11	Denmark	Department of Virus and Microbiological Special Diagnostics, Statens Serum Institut, Copenhagen, Denmark, Artillerivej 5, 2300 Copenahgen S	Albertsen lab, Department of Chemistry and Bioscience, Aalborg University, Denmark	Rasmus Kirkegaard et al
EPI_ISL_429521	Denmark/ALAB-SSI424/2020	2020-03-11	Denmark	Department of Virus and Microbiological Special Diagnostics, Statens Serum Institut, Copenhagen, Denmark, Artillerivej 5, 2300 Copenahgen S	Albertsen lab, Department of Chemistry and Bioscience, Aalborg University, Denmark	Rasmus Kirkegaard et al
EPI_ISL_429522	Denmark/ALAB-SSI424A/2020	2020-03-24	Denmark	Department of Virus and Microbiological Special Diagnostics, Statens Serum Institut, Copenhagen, Denmark, Artillerivej 5, 2300 Copenahgen S	Albertsen lab, Department of Chemistry and Bioscience, Aalborg University, Denmark	Rasmus Kirkegaard et al
EPI_ISL_429523	Denmark/ALAB-SSI425/2020	2020-03-02	Denmark	Department of Virus and Microbiological Special Diagnostics, Statens Serum Institut, Copenhagen, Denmark, Artillerivej 5, 2300 Copenahgen S	Albertsen lab, Department of Chemistry and Bioscience, Aalborg University, Denmark	Rasmus Kirkegaard et al
EPI_ISL_429524	Denmark/ALAB-SSI425A/2020	2020-03-24	Denmark	Department of Virus and Microbiological Special Diagnostics, Statens Serum Institut, Copenhagen, Denmark, Artillerivej 5, 2300 Copenahgen S	Albertsen lab, Department of Chemistry and Bioscience, Aalborg University, Denmark	Rasmus Kirkegaard et al
EPI_ISL_429525	Denmark/ALAB-SSI426/2020	2020-03-12	Denmark	Department of Virus and Microbiological Special Diagnostics, Statens Serum Institut, Copenhagen, Denmark, Artillerivej 5, 2300 Copenahgen S	Albertsen lab, Department of Chemistry and Bioscience, Aalborg University, Denmark	Rasmus Kirkegaard et al
EPI_ISL_429526	Denmark/ALAB-SSI430/2020	2020-03-24	Denmark	Department of Virus and Microbiological Special Diagnostics, Statens Serum Institut, Copenhagen, Denmark, Artillerivej 5, 2300 Copenahgen S	Albertsen lab, Department of Chemistry and Bioscience, Aalborg University, Denmark	Rasmus Kirkegaard et al
EPI_ISL_429527	Denmark/ALAB-SSI431/2020	2020-03-24	Denmark	Department of Virus and Microbiological Special Diagnostics, Statens Serum Institut, Copenhagen, Denmark, Artillerivej 5, 2300 Copenahgen S	Albertsen lab, Department of Chemistry and Bioscience, Aalborg University, Denmark	Rasmus Kirkegaard et al
EPI_ISL_429528	Denmark/ALAB-SSI432/2020	2020-03-24	Denmark	Department of Virus and Microbiological Special Diagnostics, Statens Serum Institut, Copenhagen, Denmark, Artillerivej 5, 2300 Copenahgen S	Albertsen lab, Department of Chemistry and Bioscience, Aalborg University, Denmark	Rasmus Kirkegaard et al
EPI_ISL_429529	Denmark/ALAB-SSI434/2020	2020-03-24	Denmark	Department of Virus and Microbiological Special Diagnostics, Statens Serum Institut, Copenhagen, Denmark, Artillerivej 5, 2300 Copenahgen S	Albertsen lab, Department of Chemistry and Bioscience, Aalborg University, Denmark	Rasmus Kirkegaard et al
EPI_ISL_429530	Denmark/ALAB-SSI437/2020	2020-03-25	Denmark	Department of Virus and Microbiological Special Diagnostics, Statens Serum Institut, Copenhagen, Denmark, Artillerivej 5, 2300 Copenahgen S	Albertsen lab, Department of Chemistry and Bioscience, Aalborg University, Denmark	Rasmus Kirkegaard et al
EPI_ISL_429531	Denmark/ALAB-SSI438/2020	2020-03-25	Denmark	Department of Virus and Microbiological Special Diagnostics, Statens Serum Institut, Copenhagen, Denmark, Artillerivej 5, 2300 Copenahgen S	Albertsen lab, Department of Chemistry and Bioscience, Aalborg University, Denmark	Rasmus Kirkegaard et al
EPI_ISL_429532	Denmark/ALAB-SSI439/2020	2020-03-25	Denmark	Department of Virus and Microbiological Special Diagnostics, Statens Serum Institut, Copenhagen, Denmark, Artillerivej 5, 2300 Copenahgen S	Albertsen lab, Department of Chemistry and Bioscience, Aalborg University, Denmark	Rasmus Kirkegaard et al
EPI_ISL_429533	Denmark/ALAB-SSI444/2020	2020-03-25	Denmark	Department of Virus and Microbiological Special Diagnostics, Statens Serum Institut, Copenhagen, Denmark, Artillerivej 5, 2300 Copenahgen S	Albertsen lab, Department of Chemistry and Bioscience, Aalborg University, Denmark	Rasmus Kirkegaard et al
EPI_ISL_429534	Denmark/ALAB-SSI446/2020	2020-03-25	Denmark	Department of Virus and Microbiological Special Diagnostics, Statens Serum Institut, Copenhagen, Denmark, Artillerivej 5, 2300 Copenahgen S	Albertsen lab, Department of Chemistry and Bioscience, Aalborg University, Denmark	Rasmus Kirkegaard et al
EPI_ISL_429535	Denmark/ALAB-SSI448/2020	2020-03-25	Denmark	Department of Virus and Microbiological Special Diagnostics, Statens Serum Institut, Copenhagen, Denmark, Artillerivej 5, 2300 Copenahgen S	Albertsen lab, Department of Chemistry and Bioscience, Aalborg University, Denmark	Rasmus Kirkegaard et al
EPI_ISL_429536	Denmark/ALAB-SSI449/2020	2020-03-25	Denmark	Department of Virus and Microbiological Special Diagnostics, Statens Serum Institut, Copenhagen, Denmark, Artillerivej 5, 2300 Copenahgen S	Albertsen lab, Department of Chemistry and Bioscience, Aalborg University, Denmark	Rasmus Kirkegaard et al
EPI_ISL_429537	Denmark/ALAB-SSI450/2020	2020-03-24	Denmark	Department of Virus and Microbiological Special Diagnostics, Statens Serum Institut, Copenhagen, Denmark, Artillerivej 5, 2300 Copenahgen S	Albertsen lab, Department of Chemistry and Bioscience, Aalborg University, Denmark	Rasmus Kirkegaard et al
EPI_ISL_429538	Denmark/ALAB-SSI451/2020	2020-03-25	Denmark	Department of Virus and Microbiological Special Diagnostics, Statens Serum Institut, Copenhagen, Denmark, Artillerivej 5, 2300 Copenahgen S	Albertsen lab, Department of Chemistry and Bioscience, Aalborg University, Denmark	Rasmus Kirkegaard et al
EPI_ISL_429539	Denmark/ALAB-SSI454/2020	2020-03-25	Denmark	Department of Virus and Microbiological Special Diagnostics, Statens Serum Institut, Copenhagen, Denmark, Artillerivej 5, 2300 Copenahgen S	Albertsen lab, Department of Chemistry and Bioscience, Aalborg University, Denmark	Rasmus Kirkegaard et al
EPI_ISL_429540	Denmark/ALAB-SSI456/2020	2020-03-25	Denmark	Department of Virus and Microbiological Special Diagnostics, Statens Serum Institut, Copenhagen, Denmark, Artillerivej 5, 2300 Copenahgen S	Albertsen lab, Department of Chemistry and Bioscience, Aalborg University, Denmark	Rasmus Kirkegaard et al
EPI_ISL_429541	Denmark/ALAB-SSI458/2020	2020-03-25	Denmark	Department of Virus and Microbiological Special Diagnostics, Statens Serum Institut, Copenhagen, Denmark, Artillerivej 5, 2300 Copenahgen S	Albertsen lab, Department of Chemistry and Bioscience, Aalborg University, Denmark	Rasmus Kirkegaard et al
EPI_ISL_429542	Denmark/ALAB-SSI461/2020	2020-03-25	Denmark	Department of Virus and Microbiological Special Diagnostics, Statens Serum Institut, Copenhagen, Denmark, Artillerivej 5, 2300 Copenahgen S	Albertsen lab, Department of Chemistry and Bioscience, Aalborg University, Denmark	Rasmus Kirkegaard et al
EPI_ISL_429543	Denmark/ALAB-SSI462/2020	2020-03-25	Denmark	Department of Virus and Microbiological Special Diagnostics, Statens Serum Institut, Copenhagen, Denmark, Artillerivej 5, 2300 Copenahgen S	Albertsen lab, Department of Chemistry and Bioscience, Aalborg University, Denmark	Rasmus Kirkegaard et al
EPI_ISL_429544	Denmark/ALAB-SSI463/2020	2020-03-25	Denmark	Department of Virus and Microbiological Special Diagnostics, Statens Serum Institut, Copenhagen, Denmark, Artillerivej 5, 2300 Copenahgen S	Albertsen lab, Department of Chemistry and Bioscience, Aalborg University, Denmark	Rasmus Kirkegaard et al
EPI_ISL_429545	Denmark/ALAB-SSI464/2020	2020-03-25	Denmark	Department of Virus and Microbiological Special Diagnostics, Statens Serum Institut, Copenhagen, Denmark, Artillerivej 5, 2300 Copenahgen S	Albertsen lab, Department of Chemistry and Bioscience, Aalborg University, Denmark	Rasmus Kirkegaard et al
EPI_ISL_429546	Denmark/ALAB-SSI466/2020	2020-03-25	Denmark	Department of Virus and Microbiological Special Diagnostics, Statens Serum Institut, Copenhagen, Denmark, Artillerivej 5, 2300 Copenahgen S	Albertsen lab, Department of Chemistry and Bioscience, Aalborg University, Denmark	Rasmus Kirkegaard et al
EPI_ISL_429547	Denmark/ALAB-SSI467/2020	2020-03-25	Denmark	Department of Virus and Microbiological Special Diagnostics, Statens Serum Institut, Copenhagen, Denmark, Artillerivej 5, 2300 Copenahgen S	Albertsen lab, Department of Chemistry and Bioscience, Aalborg University, Denmark	Rasmus Kirkegaard et al
EPI_ISL_429548	Denmark/ALAB-SSI468/2020	2020-03-25	Denmark	Department of Virus and Microbiological Special Diagnostics, Statens Serum Institut, Copenhagen, Denmark, Artillerivej 5, 2300 Copenahgen S	Albertsen lab, Department of Chemistry and Bioscience, Aalborg University, Denmark	Rasmus Kirkegaard et al
EPI_ISL_429549	Denmark/ALAB-SSI469/2020	2020-03-25	Denmark	Department of Virus and Microbiological Special Diagnostics, Statens Serum Institut, Copenhagen, Denmark, Artillerivej 5, 2300 Copenahgen S	Albertsen lab, Department of Chemistry and Bioscience, Aalborg University, Denmark	Rasmus Kirkegaard et al
EPI_ISL_429550	Denmark/ALAB-SSI470/2020	2020-03-25	Denmark	Department of Virus and Microbiological Special Diagnostics, Statens Serum Institut, Copenhagen, Denmark, Artillerivej 5, 2300 Copenahgen S	Albertsen lab, Department of Chemistry and Bioscience, Aalborg University, Denmark	Rasmus Kirkegaard et al
EPI_ISL_429551	Denmark/ALAB-SSI471/2020	2020-03-25	Denmark	Department of Virus and Microbiological Special Diagnostics, Statens Serum Institut, Copenhagen, Denmark, Artillerivej 5, 2300 Copenahgen S	Albertsen lab, Department of Chemistry and Bioscience, Aalborg University, Denmark	Rasmus Kirkegaard et al
EPI_ISL_429552	Denmark/ALAB-SSI472/2020	2020-03-25	Denmark	Department of Virus and Microbiological Special Diagnostics, Statens Serum Institut, Copenhagen, Denmark, Artillerivej 5, 2300 Copenahgen S	Albertsen lab, Department of Chemistry and Bioscience, Aalborg University, Denmark	Rasmus Kirkegaard et al
EPI_ISL_429553	Denmark/ALAB-SSI473/2020	2020-03-25	Denmark	Department of Virus and Microbiological Special Diagnostics, Statens Serum Institut, Copenhagen, Denmark, Artillerivej 5, 2300 Copenahgen S	Albertsen lab, Department of Chemistry and Bioscience, Aalborg University, Denmark	Rasmus Kirkegaard et al
EPI_ISL_429554	Denmark/ALAB-SSI474/2020	2020-03-25	Denmark	Department of Virus and Microbiological Special Diagnostics, Statens Serum Institut, Copenhagen, Denmark, Artillerivej 5, 2300 Copenahgen S	Albertsen lab, Department of Chemistry and Bioscience, Aalborg University, Denmark	Rasmus Kirkegaard et al
EPI_ISL_429555	Denmark/ALAB-SSI475/2020	2020-03-25	Denmark	Department of Virus and Microbiological Special Diagnostics, Statens Serum Institut, Copenhagen, Denmark, Artillerivej 5, 2300 Copenahgen S	Albertsen lab, Department of Chemistry and Bioscience, Aalborg University, Denmark	Rasmus Kirkegaard et al
EPI_ISL_429556	Denmark/ALAB-SSI477/2020	2020-03-26	Denmark	Department of Virus and Microbiological Special Diagnostics, Statens Serum Institut, Copenhagen, Denmark, Artillerivej 5, 2300 Copenahgen S	Albertsen lab, Department of Chemistry and Bioscience, Aalborg University, Denmark	Rasmus Kirkegaard et al
EPI_ISL_429557	Denmark/ALAB-SSI478/2020	2020-03-26	Denmark	Department of Virus and Microbiological Special Diagnostics, Statens Serum Institut, Copenhagen, Denmark, Artillerivej 5, 2300 Copenahgen S	Albertsen lab, Department of Chemistry and Bioscience, Aalborg University, Denmark	Rasmus Kirkegaard et al
EPI_ISL_429558	Denmark/ALAB-SSI479/2020	2020-03-25	Denmark	Department of Virus and Microbiological Special Diagnostics, Statens Serum Institut, Copenhagen, Denmark, Artillerivej 5, 2300 Copenahgen S	Albertsen lab, Department of Chemistry and Bioscience, Aalborg University, Denmark	Rasmus Kirkegaard et al
EPI_ISL_429559	Denmark/ALAB-SSI480/2020	2020-03-25	Denmark	Department of Virus and Microbiological Special Diagnostics, Statens Serum Institut, Copenhagen, Denmark, Artillerivej 5, 2300 Copenahgen S	Albertsen lab, Department of Chemistry and Bioscience, Aalborg University, Denmark	Rasmus Kirkegaard et al
EPI_ISL_429560	Denmark/ALAB-SSI481/2020	2020-03-25	Denmark	Department of Virus and Microbiological Special Diagnostics, Statens Serum Institut, Copenhagen, Denmark, Artillerivej 5, 2300 Copenahgen S	Albertsen lab, Department of Chemistry and Bioscience, Aalborg University, Denmark	Rasmus Kirkegaard et al
EPI_ISL_429561	Denmark/ALAB-SSI482/2020	2020-03-25	Denmark	Department of Virus and Microbiological Special Diagnostics, Statens Serum Institut, Copenhagen, Denmark, Artillerivej 5, 2300 Copenahgen S	Albertsen lab, Department of Chemistry and Bioscience, Aalborg University, Denmark	Rasmus Kirkegaard et al
EPI_ISL_429562	Denmark/ALAB-SSI483/2020	2020-03-26	Denmark	Department of Virus and Microbiological Special Diagnostics, Statens Serum Institut, Copenhagen, Denmark, Artillerivej 5, 2300 Copenahgen S	Albertsen lab, Department of Chemistry and Bioscience, Aalborg University, Denmark	Rasmus Kirkegaard et al
EPI_ISL_429563	Denmark/ALAB-SSI484/2020	2020-03-23	Denmark	Department of Virus and Microbiological Special Diagnostics, Statens Serum Institut, Copenhagen, Denmark, Artillerivej 5, 2300 Copenahgen S	Albertsen lab, Department of Chemistry and Bioscience, Aalborg University, Denmark	Rasmus Kirkegaard et al
EPI_ISL_429564	Denmark/ALAB-SSI486/2020	2020-03-26	Denmark	Department of Virus and Microbiological Special Diagnostics, Statens Serum Institut, Copenhagen, Denmark, Artillerivej 5, 2300 Copenahgen S	Albertsen lab, Department of Chemistry and Bioscience, Aalborg University, Denmark	Rasmus Kirkegaard et al
EPI_ISL_429565	Denmark/ALAB-SSI488/2020	2020-03-24	Denmark	Department of Virus and Microbiological Special Diagnostics, Statens Serum Institut, Copenhagen, Denmark, Artillerivej 5, 2300 Copenahgen S	Albertsen lab, Department of Chemistry and Bioscience, Aalborg University, Denmark	Rasmus Kirkegaard et al
EPI_ISL_429566	Denmark/ALAB-SSI489/2020	2020-03-23	Denmark	Department of Virus and Microbiological Special Diagnostics, Statens Serum Institut, Copenhagen, Denmark, Artillerivej 5, 2300 Copenahgen S	Albertsen lab, Department of Chemistry and Bioscience, Aalborg University, Denmark	Rasmus Kirkegaard et al
EPI_ISL_429567	Denmark/ALAB-SSI490/2020	2020-03-21	Denmark	Department of Virus and Microbiological Special Diagnostics, Statens Serum Institut, Copenhagen, Denmark, Artillerivej 5, 2300 Copenahgen S	Albertsen lab, Department of Chemistry and Bioscience, Aalborg University, Denmark	Rasmus Kirkegaard et al
EPI_ISL_429568	Denmark/ALAB-SSI491/2020	2020-03-23	Denmark	Department of Virus and Microbiological Special Diagnostics, Statens Serum Institut, Copenhagen, Denmark, Artillerivej 5, 2300 Copenahgen S	Albertsen lab, Department of Chemistry and Bioscience, Aalborg University, Denmark	Rasmus Kirkegaard et al
EPI_ISL_429569	Denmark/ALAB-SSI494/2020	2020-03-24	Denmark	Department of Virus and Microbiological Special Diagnostics, Statens Serum Institut, Copenhagen, Denmark, Artillerivej 5, 2300 Copenahgen S	Albertsen lab, Department of Chemistry and Bioscience, Aalborg University, Denmark	Rasmus Kirkegaard et al
EPI_ISL_429570	Denmark/ALAB-SSI495/2020	2020-03-24	Denmark	Department of Virus and Microbiological Special Diagnostics, Statens Serum Institut, Copenhagen, Denmark, Artillerivej 5, 2300 Copenahgen S	Albertsen lab, Department of Chemistry and Bioscience, Aalborg University, Denmark	Rasmus Kirkegaard et al
EPI_ISL_429571	Denmark/ALAB-SSI497/2020	2020-03-26	Denmark	Department of Virus and Microbiological Special Diagnostics, Statens Serum Institut, Copenhagen, Denmark, Artillerivej 5, 2300 Copenahgen S	Albertsen lab, Department of Chemistry and Bioscience, Aalborg University, Denmark	Rasmus Kirkegaard et al
EPI_ISL_429572	Denmark/ALAB-SSI501/2020	2020-03-24	Denmark	Department of Virus and Microbiological Special Diagnostics, Statens Serum Institut, Copenhagen, Denmark, Artillerivej 5, 2300 Copenahgen S	Albertsen lab, Department of Chemistry and Bioscience, Aalborg University, Denmark	Rasmus Kirkegaard et al
EPI_ISL_429573	Denmark/ALAB-SSI502/2020	2020-03-23	Denmark	Department of Virus and Microbiological Special Diagnostics, Statens Serum Institut, Copenhagen, Denmark, Artillerivej 5, 2300 Copenahgen S	Albertsen lab, Department of Chemistry and Bioscience, Aalborg University, Denmark	Rasmus Kirkegaard et al
EPI_ISL_429574	Denmark/ALAB-SSI506/2020	2020-03-26	Denmark	Department of Virus and Microbiological Special Diagnostics, Statens Serum Institut, Copenhagen, Denmark, Artillerivej 5, 2300 Copenahgen S	Albertsen lab, Department of Chemistry and Bioscience, Aalborg University, Denmark	Rasmus Kirkegaard et al
EPI_ISL_429575	Denmark/ALAB-SSI507/2020	2020-03-25	Denmark	Department of Virus and Microbiological Special Diagnostics, Statens Serum Institut, Copenhagen, Denmark, Artillerivej 5, 2300 Copenahgen S	Albertsen lab, Department of Chemistry and Bioscience, Aalborg University, Denmark	Rasmus Kirkegaard et al
EPI_ISL_429576	Denmark/ALAB-SSI508/2020	2020-03-26	Denmark	Department of Virus and Microbiological Special Diagnostics, Statens Serum Institut, Copenhagen, Denmark, Artillerivej 5, 2300 Copenahgen S	Albertsen lab, Department of Chemistry and Bioscience, Aalborg University, Denmark	Rasmus Kirkegaard et al
EPI_ISL_429577	Denmark/ALAB-SSI509/2020	2020-03-25	Denmark	Department of Virus and Microbiological Special Diagnostics, Statens Serum Institut, Copenhagen, Denmark, Artillerivej 5, 2300 Copenahgen S	Albertsen lab, Department of Chemistry and Bioscience, Aalborg University, Denmark	Rasmus Kirkegaard et al
EPI_ISL_429578	Denmark/ALAB-SSI510/2020	2020-03-25	Denmark	Department of Virus and Microbiological Special Diagnostics, Statens Serum Institut, Copenhagen, Denmark, Artillerivej 5, 2300 Copenahgen S	Albertsen lab, Department of Chemistry and Bioscience, Aalborg University, Denmark	Rasmus Kirkegaard et al
EPI_ISL_429579	Denmark/ALAB-SSI511/2020	2020-03-26	Denmark	Department of Virus and Microbiological Special Diagnostics, Statens Serum Institut, Copenhagen, Denmark, Artillerivej 5, 2300 Copenahgen S	Albertsen lab, Department of Chemistry and Bioscience, Aalborg University, Denmark	Rasmus Kirkegaard et al
EPI_ISL_429580	Denmark/ALAB-SSI512/2020	2020-03-25	Denmark	Department of Virus and Microbiological Special Diagnostics, Statens Serum Institut, Copenhagen, Denmark, Artillerivej 5, 2300 Copenahgen S	Albertsen lab, Department of Chemistry and Bioscience, Aalborg University, Denmark	Rasmus Kirkegaard et al
EPI_ISL_429581	Denmark/ALAB-SSI513/2020	2020-03-24	Denmark	Department of Virus and Microbiological Special Diagnostics, Statens Serum Institut, Copenhagen, Denmark, Artillerivej 5, 2300 Copenahgen S	Albertsen lab, Department of Chemistry and Bioscience, Aalborg University, Denmark	Rasmus Kirkegaard et al
EPI_ISL_429582	Denmark/ALAB-SSI514/2020	2020-03-16	Denmark	Department of Virus and Microbiological Special Diagnostics, Statens Serum Institut, Copenhagen, Denmark, Artillerivej 5, 2300 Copenahgen S	Albertsen lab, Department of Chemistry and Bioscience, Aalborg University, Denmark	Rasmus Kirkegaard et al
EPI_ISL_429583	Denmark/ALAB-SSI515/2020	2020-03-23	Denmark	Department of Virus and Microbiological Special Diagnostics, Statens Serum Institut, Copenhagen, Denmark, Artillerivej 5, 2300 Copenahgen S	Albertsen lab, Department of Chemistry and Bioscience, Aalborg University, Denmark	Rasmus Kirkegaard et al
EPI_ISL_429584	Denmark/ALAB-SSI518/2020	2020-03-26	Denmark	Department of Virus and Microbiological Special Diagnostics, Statens Serum Institut, Copenhagen, Denmark, Artillerivej 5, 2300 Copenahgen S	Albertsen lab, Department of Chemistry and Bioscience, Aalborg University, Denmark	Rasmus Kirkegaard et al
EPI_ISL_429585	Denmark/ALAB-SSI520/2020	2020-03-26	Denmark	Department of Virus and Microbiological Special Diagnostics, Statens Serum Institut, Copenhagen, Denmark, Artillerivej 5, 2300 Copenahgen S	Albertsen lab, Department of Chemistry and Bioscience, Aalborg University, Denmark	Rasmus Kirkegaard et al
EPI_ISL_429586	Denmark/ALAB-SSI521/2020	2020-03-26	Denmark	Department of Virus and Microbiological Special Diagnostics, Statens Serum Institut, Copenhagen, Denmark, Artillerivej 5, 2300 Copenahgen S	Albertsen lab, Department of Chemistry and Bioscience, Aalborg University, Denmark	Rasmus Kirkegaard et al
EPI_ISL_429587	Denmark/ALAB-SSI522/2020	2020-03-26	Denmark	Department of Virus and Microbiological Special Diagnostics, Statens Serum Institut, Copenhagen, Denmark, Artillerivej 5, 2300 Copenahgen S	Albertsen lab, Department of Chemistry and Bioscience, Aalborg University, Denmark	Rasmus Kirkegaard et al
EPI_ISL_429588	Denmark/ALAB-SSI523/2020	2020-03-26	Denmark	Department of Virus and Microbiological Special Diagnostics, Statens Serum Institut, Copenhagen, Denmark, Artillerivej 5, 2300 Copenahgen S	Albertsen lab, Department of Chemistry and Bioscience, Aalborg University, Denmark	Rasmus Kirkegaard et al
EPI_ISL_429589	Denmark/ALAB-SSI592/2020	2020-03-28	Denmark	Department of Virus and Microbiological Special Diagnostics, Statens Serum Institut, Copenhagen, Denmark, Artillerivej 5, 2300 Copenahgen S	Albertsen lab, Department of Chemistry and Bioscience, Aalborg University, Denmark	Rasmus Kirkegaard et al
EPI_ISL_429590	Denmark/ALAB-SSI595/2020	2020-03-28	Denmark	Department of Virus and Microbiological Special Diagnostics, Statens Serum Institut, Copenhagen, Denmark, Artillerivej 5, 2300 Copenahgen S	Albertsen lab, Department of Chemistry and Bioscience, Aalborg University, Denmark	Rasmus Kirkegaard et al
EPI_ISL_429074	Guangzhou/GZMU0003/2020	2020-02-07	China	The First Affiliated Hospital of Guangzhou Medical University	BGI-shenzhen & The First Affiliated Hospital of Guangzhou Medical University	et al
EPI_ISL_429075	Guangzhou/GZMU0008/2020	2020-02-07	China	The First Affiliated Hospital of Guangzhou Medical University	BGI-shenzhen & The First Affiliated Hospital of Guangzhou Medical University	et al
EPI_ISL_429076	Guangzhou/GZMU0009/2020	2020-02-07	China	The First Affiliated Hospital of Guangzhou Medical University	BGI-shenzhen & The First Affiliated Hospital of Guangzhou Medical University	et al
EPI_ISL_429077	Guangzhou/GZMU0010/2020	2020-02-07	China	The First Affiliated Hospital of Guangzhou Medical University	BGI-shenzhen & The First Affiliated Hospital of Guangzhou Medical University	et al
EPI_ISL_429078	Guangzhou/GZMU0013/2020	2020-02-07	China	The First Affiliated Hospital of Guangzhou Medical University	BGI-shenzhen & The First Affiliated Hospital of Guangzhou Medical University	et al
EPI_ISL_429079	Guangzhou/GZMU0017/2020	2020-02-05	China	The First Affiliated Hospital of Guangzhou Medical University	BGI-shenzhen & The First Affiliated Hospital of Guangzhou Medical University	et al
EPI_ISL_429080	Guangzhou/GZMU0019/2020	2020-02-05	China	The First Affiliated Hospital of Guangzhou Medical University	BGI-shenzhen & The First Affiliated Hospital of Guangzhou Medical University	et al
EPI_ISL_429081	Guangzhou/GZMU0020/2020	2020-02-05	China	The First Affiliated Hospital of Guangzhou Medical University	BGI-shenzhen & The First Affiliated Hospital of Guangzhou Medical University	et al
EPI_ISL_429082	Guangzhou/GZMU0023/2020	2020-02-05	China	The First Affiliated Hospital of Guangzhou Medical University	BGI-shenzhen & The First Affiliated Hospital of Guangzhou Medical University	et al
EPI_ISL_429083	Guangzhou/GZMU0024/2020	2020-02-05	China	The First Affiliated Hospital of Guangzhou Medical University	BGI-shenzhen & The First Affiliated Hospital of Guangzhou Medical University	et al
EPI_ISL_429084	Guangzhou/GZMU0025/2020	2020-02-05	China	The First Affiliated Hospital of Guangzhou Medical University	BGI-shenzhen & The First Affiliated Hospital of Guangzhou Medical University	et al
EPI_ISL_429085	Guangzhou/GZMU0033/2020	2020-02-01	China	The First Affiliated Hospital of Guangzhou Medical University	BGI-shenzhen & The First Affiliated Hospital of Guangzhou Medical University	et al
EPI_ISL_429086	Guangzhou/GZMU0034/2020	2020-02-01	China	The First Affiliated Hospital of Guangzhou Medical University	BGI-shenzhen & The First Affiliated Hospital of Guangzhou Medical University	et al
EPI_ISL_429088	Guangzhou/GZMU0035/2020	2020-02-01	China	The First Affiliated Hospital of Guangzhou Medical University	BGI-shenzhen & The First Affiliated Hospital of Guangzhou Medical University	et al
EPI_ISL_429104	Guangzhou/GZMU0036/2020	2020-02-01	China	The First Affiliated Hospital of Guangzhou Medical University	BGI-shenzhen & The First Affiliated Hospital of Guangzhou Medical University	et al
EPI_ISL_429089	Guangzhou/GZMU0037/2020	2020-02-08	China	The First Affiliated Hospital of Guangzhou Medical University	BGI-shenzhen & The First Affiliated Hospital of Guangzhou Medical University	et al
EPI_ISL_429090	Guangzhou/GZMU0039/2020	2020-02-08	China	The First Affiliated Hospital of Guangzhou Medical University	BGI-shenzhen & The First Affiliated Hospital of Guangzhou Medical University	et al
EPI_ISL_429091	Guangzhou/GZMU0041/2020	2020-02-08	China	The First Affiliated Hospital of Guangzhou Medical University	BGI-shenzhen & The First Affiliated Hospital of Guangzhou Medical University	et al
EPI_ISL_429092	Guangzhou/GZMU0045/2020	2020-02-08	China	The First Affiliated Hospital of Guangzhou Medical University	BGI-shenzhen & The First Affiliated Hospital of Guangzhou Medical University	et al
EPI_ISL_429093	Guangzhou/GZMU0046/2020	2020-02-08	China	The First Affiliated Hospital of Guangzhou Medical University	BGI-shenzhen & The First Affiliated Hospital of Guangzhou Medical University	et al
EPI_ISL_429094	Guangzhou/GZMU0049/2020	2020-02-08	China	The First Affiliated Hospital of Guangzhou Medical University	BGI-shenzhen & The First Affiliated Hospital of Guangzhou Medical University	et al
EPI_ISL_429095	Guangzhou/GZMU0050/2020	2020-02-08	China	The First Affiliated Hospital of Guangzhou Medical University	BGI-shenzhen & The First Affiliated Hospital of Guangzhou Medical University	et al
EPI_ISL_429096	Guangzhou/GZMU0051/2020	2020-01-29	China	The First Affiliated Hospital of Guangzhou Medical University	BGI-shenzhen & The First Affiliated Hospital of Guangzhou Medical University	et al
EPI_ISL_429097	Guangzhou/GZMU0052/2020	2020-01-29	China	The First Affiliated Hospital of Guangzhou Medical University	BGI-shenzhen & The First Affiliated Hospital of Guangzhou Medical University	et al
EPI_ISL_429098	Guangzhou/GZMU0054/2020	2020-01-29	China	The First Affiliated Hospital of Guangzhou Medical University	BGI-shenzhen & The First Affiliated Hospital of Guangzhou Medical University	et al
EPI_ISL_429105	Guangzhou/GZMU0055/2020	2020-01-29	China	The First Affiliated Hospital of Guangzhou Medical University	BGI-shenzhen & The First Affiliated Hospital of Guangzhou Medical University	et al
EPI_ISL_429099	Guangzhou/GZMU0056/2020	2020-01-29	China	The First Affiliated Hospital of Guangzhou Medical University	BGI-shenzhen & The First Affiliated Hospital of Guangzhou Medical University	et al
EPI_ISL_429100	Guangzhou/GZMU0057/2020	2020-01-27	China	The First Affiliated Hospital of Guangzhou Medical University	BGI-shenzhen & The First Affiliated Hospital of Guangzhou Medical University	et al
EPI_ISL_429101	Guangzhou/GZMU0058/2020	2020-01-27	China	The First Affiliated Hospital of Guangzhou Medical University	BGI-shenzhen & The First Affiliated Hospital of Guangzhou Medical University	et al
EPI_ISL_429102	Guangzhou/GZMU0059/2020	2020-01-27	China	The First Affiliated Hospital of Guangzhou Medical University	BGI-shenzhen & The First Affiliated Hospital of Guangzhou Medical University	et al
EPI_ISL_429103	Guangzhou/GZMU0060/2020	2020-02-09	China	The First Affiliated Hospital of Guangzhou Medical University	BGI-shenzhen & The First Affiliated Hospital of Guangzhou Medical University	et al
EPI_ISL_429226	Italy/TE5551/2020	2020-03-17	Italy	Presidio Ospedaliero Santo Spirito	Istituto Zooprofilattico Sperimentale dell'Abruzzo e Molise "G. Caporale"	Lorusso A et al
EPI_ISL_429227	Italy/TE5553/2020	2020-03-17	Italy	Presidio Ospedaliero Santo Spirito	Istituto Zooprofilattico Sperimentale dell'Abruzzo e Molise "G. Caporale"	Lorusso A et al
EPI_ISL_429228	Italy/TE5674/2020	2020-03-20	Italy	Ospedale Civile Giuseppe Mazzini	Istituto Zooprofilattico Sperimentale dell'Abruzzo e Molise "G. Caporale"	Lorusso A et al
EPI_ISL_429229	Italy/TE5835/2020	2020-03-21	Italy	Ospedale Regionale San Salvatore	Istituto Zooprofilattico Sperimentale dell'Abruzzo e Molise "G. Caporale"	Lorusso A et al
EPI_ISL_429230	Italy/TE6570/2020	2020-03-24	Italy	Ospedale Civile Giuseppe Mazzini	Istituto Zooprofilattico Sperimentale dell'Abruzzo e Molise "G. Caporale"	Lorusso A et al
EPI_ISL_429231	Italy/TE6571/2020	2020-03-24	Italy	Ospedale Civile Giuseppe Mazzini	Istituto Zooprofilattico Sperimentale dell'Abruzzo e Molise "G. Caporale"	Lorusso A et al
EPI_ISL_429232	Italy/TE6572/2020	2020-03-24	Italy	Ospedale Civile Giuseppe Mazzini	Istituto Zooprofilattico Sperimentale dell'Abruzzo e Molise "G. Caporale"	Lorusso A et al
EPI_ISL_429233	Italy/TE6575/2020	2020-03-24	Italy	Ospedale Civile Giuseppe Mazzini	Istituto Zooprofilattico Sperimentale dell'Abruzzo e Molise "G. Caporale"	Lorusso A et al
EPI_ISL_429234	Italy/TE6577/2020	2020-03-24	Italy	Ospedale Civile Giuseppe Mazzini	Istituto Zooprofilattico Sperimentale dell'Abruzzo e Molise "G. Caporale"	Lorusso A et al
EPI_ISL_429235	Italy/TE6580/2020	2020-03-24	Italy	Ospedale Civile Giuseppe Mazzini	Istituto Zooprofilattico Sperimentale dell'Abruzzo e Molise "G. Caporale"	Lorusso A et al
EPI_ISL_429236	Italy/TE7859/2020	2020-03-28	Italy	Ospedale Civile S. Liberatore di Atri	Istituto Zooprofilattico Sperimentale dell'Abruzzo e Molise "G. Caporale"	Lorusso A et al
EPI_ISL_429256	Spain/Vircell001/2020	2020-03-12	Spain	Health Sciences Technology Park, Avicena, 8, 18016 Granada. Spain	Sequencing and Bioinformatics Service FISABIO-Public Health	JoaquÃ­n Mendoza et al
EPI_ISL_429115	Sweden/20-08142/2020	2020-03-11	Sweden	Klinisk mikrobiologi och vardhygien Halmstad	The Public Health Agency of Sweden	Arne Kotz et al
EPI_ISL_429116	Sweden/20-08143/2020	2020-03-15	Sweden	Klinisk mikrobiologi och vardhygien Halmstad	The Public Health Agency of Sweden	Arne Kotz et al
EPI_ISL_429117	Sweden/20-08145/2020	2020-03-11	Sweden	Klinisk mikrobiologi och vardhygien Halmstad	The Public Health Agency of Sweden	Arne Kotz et al
EPI_ISL_429118	Sweden/20-08146/2020	2020-03-11	Sweden	Klinisk mikrobiologi och vardhygien Halmstad	The Public Health Agency of Sweden	Arne Kotz et al
EPI_ISL_429119	Sweden/20-08148/2020	2020-03-11	Sweden	Klinisk mikrobiologi och vardhygien Halmstad	The Public Health Agency of Sweden	Arne Kotz et al
EPI_ISL_429120	Sweden/20-08149/2020	2020-03-11	Sweden	Klinisk mikrobiologi och vardhygien Halmstad	The Public Health Agency of Sweden	Arne Kotz et al
EPI_ISL_429121	Sweden/20-08151/2020	2020-03-11	Sweden	Klinisk mikrobiologi och vardhygien Halmstad	The Public Health Agency of Sweden	Arne Kotz et al
EPI_ISL_429122	Sweden/20-08155/2020	2020-03-11	Sweden	Klinisk mikrobiologi och vardhygien Halmstad	The Public Health Agency of Sweden	Arne Kotz et al
EPI_ISL_429123	Sweden/20-08169/2020	2020-03-12	Sweden	Klinisk mikrobiologi och vardhygien Halmstad	The Public Health Agency of Sweden	Arne Kotz et al
EPI_ISL_429124	Sweden/20-08170/2020	2020-03-12	Sweden	Klinisk mikrobiologi och vardhygien Halmstad	The Public Health Agency of Sweden	Arne Kotz et al
EPI_ISL_429125	Sweden/20-08173/2020	2020-03-12	Sweden	Klinisk mikrobiologi och vardhygien Halmstad	The Public Health Agency of Sweden	Arne Kotz et al
EPI_ISL_429126	Sweden/20-08320/2020	2020-03-21	Sweden	Unilabs Skovde	The Public Health Agency of Sweden	Tobias Kollberg et al
EPI_ISL_429127	Sweden/20-08332/2020	2020-03-20	Sweden	Unilabs Skovde	The Public Health Agency of Sweden	Tobias Kollberg et al
EPI_ISL_429129	Sweden/20-08681/2020	2020-03-27	Sweden	Laboratoriemedicin	The Public Health Agency of Sweden	Olov Svartstrom et al
EPI_ISL_429130	Sweden/20-08683/2020	2020-03-23	Sweden	Laboratoriemedicin	The Public Health Agency of Sweden	Olov Svartstrom et al
EPI_ISL_429131	Sweden/20-08684/2020	2020-03-27	Sweden	Laboratoriemedicin	The Public Health Agency of Sweden	Olov Svartstrom et al
EPI_ISL_429132	Sweden/20-08685/2020	2020-03-27	Sweden	Laboratoriemedicin	The Public Health Agency of Sweden	Olov Svartstrom et al
EPI_ISL_429133	Sweden/20-08690/2020	2020-03-26	Sweden	Laboratoriemedicin	The Public Health Agency of Sweden	Olov Svartstrom et al
EPI_ISL_429134	Sweden/20-08693/2020	2020-03-24	Sweden	Laboratoriemedicin	The Public Health Agency of Sweden	Olov Svartstrom et al
EPI_ISL_429135	Sweden/20-08719/2020	2020-04-02	Sweden	Laboratoriemedicin	The Public Health Agency of Sweden	Olov Svartstrom et al
EPI_ISL_429136	Sweden/20-50048/2020	2020-03-04	Sweden	Klinisk mikrobiologi Orebro	The Public Health Agency of Sweden	Martin Sundqvist et al
EPI_ISL_429137	Sweden/20-50076/2020	2020-03-04	Sweden	Klinisk mikrobiologi Orebro	The Public Health Agency of Sweden	Martin Sundqvist et al
EPI_ISL_429138	Sweden/20-50087/2020	2020-03-05	Sweden	Klinisk mikrobiologi Orebro	The Public Health Agency of Sweden	Martin Sundqvist et al
EPI_ISL_429139	Sweden/20-50123/2020	2020-03-06	Sweden	Klinisk mikrobiologi Orebro	The Public Health Agency of Sweden	Martin Sundqvist et al
EPI_ISL_429140	Sweden/20-50125/2020	2020-03-06	Sweden	Klinisk mikrobiologi Orebro	The Public Health Agency of Sweden	Martin Sundqvist et al
EPI_ISL_429141	Sweden/20-50130/2020	2020-03-06	Sweden	Klinisk mikrobiologi Orebro	The Public Health Agency of Sweden	Martin Sundqvist et al
EPI_ISL_429142	Sweden/20-50131/2020	2020-03-06	Sweden	Klinisk mikrobiologi Orebro	The Public Health Agency of Sweden	Martin Sundqvist et al
EPI_ISL_429143	Sweden/20-50132/2020	2020-03-06	Sweden	Klinisk mikrobiologi Orebro	The Public Health Agency of Sweden	Martin Sundqvist et al
EPI_ISL_429144	Sweden/20-50133/2020	2020-03-06	Sweden	Klinisk mikrobiologi Orebro	The Public Health Agency of Sweden	Martin Sundqvist et al
EPI_ISL_429145	Sweden/20-50170/2020	2020-03-08	Sweden	Klinisk mikrobiologi Orebro	The Public Health Agency of Sweden	Martin Sundqvist et al
EPI_ISL_429146	Sweden/20-50171/2020	2020-03-08	Sweden	Klinisk mikrobiologi Orebro	The Public Health Agency of Sweden	Martin Sundqvist et al
EPI_ISL_429147	Sweden/20-50172/2020	2020-03-08	Sweden	Klinisk mikrobiologi Orebro	The Public Health Agency of Sweden	Martin Sundqvist et al
EPI_ISL_429148	Sweden/20-50173/2020	2020-03-08	Sweden	Klinisk mikrobiologi Orebro	The Public Health Agency of Sweden	Martin Sundqvist et al
EPI_ISL_429150	Sweden/20-50175/2020	2020-03-08	Sweden	Klinisk mikrobiologi Orebro	The Public Health Agency of Sweden	Martin Sundqvist et al
EPI_ISL_429151	Sweden/20-50176/2020	2020-03-08	Sweden	Klinisk mikrobiologi Orebro	The Public Health Agency of Sweden	Martin Sundqvist et al
EPI_ISL_429152	Sweden/20-50179/2020	2020-03-08	Sweden	Klinisk mikrobiologi Orebro	The Public Health Agency of Sweden	Martin Sundqvist et al
EPI_ISL_429153	Sweden/20-50180/2020	2020-03-08	Sweden	Klinisk mikrobiologi Orebro	The Public Health Agency of Sweden	Martin Sundqvist et al
EPI_ISL_429154	Sweden/20-50181/2020	2020-03-08	Sweden	Klinisk mikrobiologi Orebro	The Public Health Agency of Sweden	Martin Sundqvist et al
EPI_ISL_429155	Sweden/20-50230/2020	2020-03-09	Sweden	Klinisk mikrobiologi Orebro	The Public Health Agency of Sweden	Martin Sundqvist et al
EPI_ISL_429156	Sweden/20-50232/2020	2020-03-09	Sweden	Klinisk mikrobiologi Orebro	The Public Health Agency of Sweden	Martin Sundqvist et al
EPI_ISL_429157	Sweden/20-50234/2020	2020-03-10	Sweden	Klinisk mikrobiologi Orebro	The Public Health Agency of Sweden	Martin Sundqvist et al
EPI_ISL_429158	Sweden/20-50235/2020	2020-03-10	Sweden	Klinisk mikrobiologi Orebro	The Public Health Agency of Sweden	Martin Sundqvist et al
EPI_ISL_429160	Sweden/20-50312/2020	2020-03-12	Sweden	Klinisk mikrobiologi Orebro	The Public Health Agency of Sweden	Martin Sundqvist et al
EPI_ISL_429161	Sweden/20-50315/2020	2020-03-12	Sweden	The Public Health Agency of Sweden	The Public Health Agency of Sweden	Olov Svartstrom et al
EPI_ISL_429162	Sweden/20-50357/2020	2020-03-15	Sweden	The Public Health Agency of Sweden	The Public Health Agency of Sweden	Olov Svartstrom et al
EPI_ISL_429163	Sweden/20-50361/2020	2020-03-16	Sweden	The Public Health Agency of Sweden	The Public Health Agency of Sweden	Olov Svartstrom et al
EPI_ISL_429212	Switzerland/GE0056/2020	2020-03-24	Switzerland	University Hospitals of Geneva Laboratory of Virology	University Hospitals of Geneva Laboratory of Virology	Laubscher F. et al
EPI_ISL_429197	Switzerland/GE0199/2020	2020-03-21	Switzerland	University Hospitals of Geneva Laboratory of Virology	University Hospitals of Geneva Laboratory of Virology	Laubscher F. et al
EPI_ISL_429218	Switzerland/GE0304/2020	2020-04-02	Switzerland	University Hospitals of Geneva Laboratory of Virology	University Hospitals of Geneva Laboratory of Virology	Laubscher F. et al
EPI_ISL_429199	Switzerland/GE0636/2020	2020-03-22	Switzerland	University Hospitals of Geneva Laboratory of Virology	University Hospitals of Geneva Laboratory of Virology	Laubscher F. et al
EPI_ISL_429207	Switzerland/GE1184/2020	2020-04-03	Switzerland	University Hospitals of Geneva Laboratory of Virology	University Hospitals of Geneva Laboratory of Virology	Laubscher F. et al
EPI_ISL_429203	Switzerland/GE1736/2020	2020-03-21	Switzerland	University Hospitals of Geneva Laboratory of Virology	University Hospitals of Geneva Laboratory of Virology	Laubscher F. et al
EPI_ISL_429208	Switzerland/GE2164/2020	2020-03-17	Switzerland	University Hospitals of Geneva Laboratory of Virology	University Hospitals of Geneva Laboratory of Virology	Laubscher F. et al
EPI_ISL_429201	Switzerland/GE2297/2020	2020-03-29	Switzerland	University Hospitals of Geneva Laboratory of Virology	University Hospitals of Geneva Laboratory of Virology	Laubscher F. et al
EPI_ISL_429219	Switzerland/GE2453/2020	2020-04-03	Switzerland	University Hospitals of Geneva Laboratory of Virology	University Hospitals of Geneva Laboratory of Virology	Laubscher F. et al
EPI_ISL_429214	Switzerland/GE2759/2020	2020-03-23	Switzerland	University Hospitals of Geneva Laboratory of Virology	University Hospitals of Geneva Laboratory of Virology	Laubscher F. et al
EPI_ISL_429196	Switzerland/GE3144/2020	2020-03-18	Switzerland	University Hospitals of Geneva Laboratory of Virology	University Hospitals of Geneva Laboratory of Virology	Laubscher F. et al
EPI_ISL_429209	Switzerland/GE3650/2020	2020-03-16	Switzerland	University Hospitals of Geneva Laboratory of Virology	University Hospitals of Geneva Laboratory of Virology	Laubscher F. et al
EPI_ISL_429222	Switzerland/GE3655/2020	2020-04-07	Switzerland	University Hospitals of Geneva Laboratory of Virology	University Hospitals of Geneva Laboratory of Virology	Laubscher F. et al
EPI_ISL_429223	Switzerland/GE4644/2020	2020-04-07	Switzerland	University Hospitals of Geneva Laboratory of Virology	University Hospitals of Geneva Laboratory of Virology	Laubscher F. et al
EPI_ISL_429215	Switzerland/GE4807/2020	2020-03-23	Switzerland	University Hospitals of Geneva Laboratory of Virology	University Hospitals of Geneva Laboratory of Virology	Laubscher F. et al
EPI_ISL_429206	Switzerland/GE5007/2020	2020-04-07	Switzerland	University Hospitals of Geneva Laboratory of Virology	University Hospitals of Geneva Laboratory of Virology	Laubscher F. et al
EPI_ISL_429211	Switzerland/GE5708/2020	2020-03-24	Switzerland	University Hospitals of Geneva Laboratory of Virology	University Hospitals of Geneva Laboratory of Virology	Laubscher F. et al
EPI_ISL_429200	Switzerland/GE5737/2020	2020-03-19	Switzerland	University Hospitals of Geneva Laboratory of Virology	University Hospitals of Geneva Laboratory of Virology	Laubscher F. et al
EPI_ISL_429220	Switzerland/GE6065/2020	2020-04-06	Switzerland	University Hospitals of Geneva Laboratory of Virology	University Hospitals of Geneva Laboratory of Virology	Laubscher F. et al
EPI_ISL_429221	Switzerland/GE6099/2020	2020-04-06	Switzerland	University Hospitals of Geneva Laboratory of Virology	University Hospitals of Geneva Laboratory of Virology	Laubscher F. et al
EPI_ISL_429217	Switzerland/GE6414/2020	2020-04-06	Switzerland	University Hospitals of Geneva Laboratory of Virology	University Hospitals of Geneva Laboratory of Virology	Laubscher F. et al
EPI_ISL_429204	Switzerland/GE7617/2020	2020-04-03	Switzerland	University Hospitals of Geneva Laboratory of Virology	University Hospitals of Geneva Laboratory of Virology	Laubscher F. et al
EPI_ISL_429213	Switzerland/GE8086/2020	2020-03-16	Switzerland	University Hospitals of Geneva Laboratory of Virology	University Hospitals of Geneva Laboratory of Virology	Laubscher F. et al
EPI_ISL_429210	Switzerland/GE8147/2020	2020-03-16	Switzerland	University Hospitals of Geneva Laboratory of Virology	University Hospitals of Geneva Laboratory of Virology	Laubscher F. et al
EPI_ISL_429164	Thailand/Bangkok-0025/2020	2020-03-13	Thailand	Ramathibodi Hospital	COVID-19 Network Investigations (CONI) Alliance	Elizabeth Batty et al
EPI_ISL_429165	Thailand/Bangkok-0026/2020	2020-03-13	Thailand	Ramathibodi Hospital	COVID-19 Network Investigations (CONI) Alliance	Elizabeth Batty et al
EPI_ISL_429166	Thailand/Bangkok-0028/2020	2020-03-13	Thailand	Ramathibodi Hospital	COVID-19 Network Investigations (CONI) Alliance	Elizabeth Batty et al
EPI_ISL_429167	Thailand/Bangkok-0029/2020	2020-03-13	Thailand	Ramathibodi Hospital	COVID-19 Network Investigations (CONI) Alliance	Elizabeth Batty et al
EPI_ISL_429168	Thailand/Bangkok-0030/2020	2020-03-17	Thailand	Ramathibodi Hospital	COVID-19 Network Investigations (CONI) Alliance	Elizabeth Batty et al
EPI_ISL_429169	Thailand/Bangkok-0033/2020	2020-03-17	Thailand	Ramathibodi Hospital	COVID-19 Network Investigations (CONI) Alliance	Elizabeth Batty et al
EPI_ISL_429170	Thailand/Bangkok-0034/2020	2020-03-17	Thailand	Ramathibodi Hospital	COVID-19 Network Investigations (CONI) Alliance	Elizabeth Batty et al
EPI_ISL_429171	Thailand/Bangkok-0035/2020	2020-03-18	Thailand	Ramathibodi Hospital	COVID-19 Network Investigations (CONI) Alliance	Elizabeth Batty et al
EPI_ISL_429172	Thailand/Bangkok-0036/2020	2020-03-21	Thailand	Ramathibodi Hospital	COVID-19 Network Investigations (CONI) Alliance	Elizabeth Batty et al
EPI_ISL_429173	Thailand/Bangkok-0037/2020	2020-03-21	Thailand	Ramathibodi Hospital	COVID-19 Network Investigations (CONI) Alliance	Elizabeth Batty et al
EPI_ISL_429174	Thailand/Bangkok-0038/2020	2020-03-25	Thailand	Ramathibodi Hospital	COVID-19 Network Investigations (CONI) Alliance	Elizabeth Batty et al
EPI_ISL_429175	Thailand/Bangkok-0039/2020	2020-03-28	Thailand	Ramathibodi Hospital	COVID-19 Network Investigations (CONI) Alliance	Elizabeth Batty et al
EPI_ISL_429176	Thailand/Bangkok-0040/2020	2020-03-28	Thailand	Ramathibodi Hospital	COVID-19 Network Investigations (CONI) Alliance	Elizabeth Batty et al
EPI_ISL_429177	Thailand/Bangkok-0041/2020	2020-03-28	Thailand	Ramathibodi Hospital	COVID-19 Network Investigations (CONI) Alliance	Elizabeth Batty et al
EPI_ISL_429178	Thailand/Bangkok-0042/2020	2020-03-28	Thailand	Ramathibodi Hospital	COVID-19 Network Investigations (CONI) Alliance	Elizabeth Batty et al
EPI_ISL_429179	Thailand/Bangkok-0043/2020	2020-03-28	Thailand	Ramathibodi Hospital	COVID-19 Network Investigations (CONI) Alliance	Elizabeth Batty et al
EPI_ISL_429180	Thailand/Bangkok-0044/2020	2020-03-28	Thailand	Ramathibodi Hospital	COVID-19 Network Investigations (CONI) Alliance	Elizabeth Batty et al
EPI_ISL_429181	Thailand/Bangkok-0045/2020	2020-03-28	Thailand	Ramathibodi Hospital	COVID-19 Network Investigations (CONI) Alliance	Elizabeth Batty et al
EPI_ISL_429182	Thailand/Bangkok-0046/2020	2020-03-28	Thailand	Ramathibodi Hospital	COVID-19 Network Investigations (CONI) Alliance	Elizabeth Batty et al
EPI_ISL_429183	Thailand/Bangkok-0047/2020	2020-03-28	Thailand	Ramathibodi Hospital	COVID-19 Network Investigations (CONI) Alliance	Elizabeth Batty et al
EPI_ISL_429184	Thailand/Bangkok-0048/2020	2020-03-28	Thailand	Ramathibodi Hospital	COVID-19 Network Investigations (CONI) Alliance	Elizabeth Batty et al
EPI_ISL_429015	USA/CA-CZB0100/2020	2020-03-28	USA	UCSF Clinical Microbiology Laboratory	Chan-Zuckerberg Biohub	CZB Cliahub Consortium et al
EPI_ISL_429056	USA/CA-CZB0101/2020	2020-03-28	USA	UCSF Clinical Microbiology Laboratory	Chan-Zuckerberg Biohub	CZB Cliahub Consortium et al
EPI_ISL_429000	USA/CA-CZB0103/2020	2020-03-28	USA	UCSF Clinical Microbiology Laboratory	Chan-Zuckerberg Biohub	CZB Cliahub Consortium et al
EPI_ISL_428990	USA/CA-CZB0104/2020	2020-03-28	USA	UCSF Clinical Microbiology Laboratory	Chan-Zuckerberg Biohub	CZB Cliahub Consortium et al
EPI_ISL_429036	USA/CA-CZB0107/2020	2020-03-28	USA	UCSF Clinical Microbiology Laboratory	Chan-Zuckerberg Biohub	CZB Cliahub Consortium et al
EPI_ISL_429010	USA/CA-CZB0108/2020	2020-03-28	USA	UCSF Clinical Microbiology Laboratory	Chan-Zuckerberg Biohub	CZB Cliahub Consortium et al
EPI_ISL_429066	USA/CA-CZB0109/2020	2020-03-28	USA	UCSF Clinical Microbiology Laboratory	Chan-Zuckerberg Biohub	CZB Cliahub Consortium et al
EPI_ISL_429059	USA/CA-CZB0110/2020	2020-03-28	USA	UCSF Clinical Microbiology Laboratory	Chan-Zuckerberg Biohub	CZB Cliahub Consortium et al
EPI_ISL_429065	USA/CA-CZB0112/2020	2020-03-28	USA	UCSF Clinical Microbiology Laboratory	Chan-Zuckerberg Biohub	CZB Cliahub Consortium et al
EPI_ISL_429058	USA/CA-CZB0114/2020	2020-03-28	USA	UCSF Clinical Microbiology Laboratory	Chan-Zuckerberg Biohub	CZB Cliahub Consortium et al
EPI_ISL_429063	USA/CA-CZB011b/2020	2020-03-25	USA	UCSF Clinical Microbiology Laboratory	Chan-Zuckerberg Biohub	CZB Cliahub Consortium et al
EPI_ISL_429009	USA/CA-CZB0122/2020	2020-04-08	USA	UCSF Clinical Microbiology Laboratory	Chan-Zuckerberg Biohub	CZB Cliahub Consortium et al
EPI_ISL_429046	USA/CA-CZB0125/2020	2020-04-08	USA	UCSF Clinical Microbiology Laboratory	Chan-Zuckerberg Biohub	CZB Cliahub Consortium et al
EPI_ISL_428995	USA/CA-CZB0133/2020	2020-04-08	USA	UCSF Clinical Microbiology Laboratory	Chan-Zuckerberg Biohub	CZB Cliahub Consortium et al
EPI_ISL_429003	USA/CA-CZB0136/2020	2020-04-08	USA	UCSF Clinical Microbiology Laboratory	Chan-Zuckerberg Biohub	CZB Cliahub Consortium et al
EPI_ISL_429027	USA/CA-CZB0137/2020	2020-04-08	USA	UCSF Clinical Microbiology Laboratory	Chan-Zuckerberg Biohub	CZB Cliahub Consortium et al
EPI_ISL_428992	USA/CA-CZB0138/2020	2020-04-08	USA	UCSF Clinical Microbiology Laboratory	Chan-Zuckerberg Biohub	CZB Cliahub Consortium et al
EPI_ISL_429031	USA/CA-CZB0139/2020	2020-04-08	USA	UCSF Clinical Microbiology Laboratory	Chan-Zuckerberg Biohub	CZB Cliahub Consortium et al
EPI_ISL_429054	USA/CA-CZB0141/2020	2020-04-08	USA	UCSF Clinical Microbiology Laboratory	Chan-Zuckerberg Biohub	CZB Cliahub Consortium et al
EPI_ISL_429014	USA/CA-CZB0142/2020	2020-04-08	USA	UCSF Clinical Microbiology Laboratory	Chan-Zuckerberg Biohub	CZB Cliahub Consortium et al
EPI_ISL_429062	USA/CA-CZB0145/2020	2020-04-08	USA	UCSF Clinical Microbiology Laboratory	Chan-Zuckerberg Biohub	CZB Cliahub Consortium et al
EPI_ISL_429011	USA/CA-CZB0147/2020	2020-04-08	USA	UCSF Clinical Microbiology Laboratory	Chan-Zuckerberg Biohub	CZB Cliahub Consortium et al
EPI_ISL_429061	USA/CA-CZB0151/2020	2020-04-08	USA	UCSF Clinical Microbiology Laboratory	Chan-Zuckerberg Biohub	CZB Cliahub Consortium et al
EPI_ISL_429047	USA/CA-CZB0154/2020	2020-04-08	USA	UCSF Clinical Microbiology Laboratory	Chan-Zuckerberg Biohub	CZB Cliahub Consortium et al
EPI_ISL_429043	USA/CA-CZB0156/2020	2020-04-08	USA	UCSF Clinical Microbiology Laboratory	Chan-Zuckerberg Biohub	CZB Cliahub Consortium et al
EPI_ISL_428993	USA/CA-CZB0157/2020	2020-04-08	USA	UCSF Clinical Microbiology Laboratory	Chan-Zuckerberg Biohub	CZB Cliahub Consortium et al
EPI_ISL_429044	USA/CA-CZB0158/2020	2020-04-08	USA	UCSF Clinical Microbiology Laboratory	Chan-Zuckerberg Biohub	CZB Cliahub Consortium et al
EPI_ISL_428997	USA/CA-CZB015b/2020	2020-03-25	USA	UCSF Clinical Microbiology Laboratory	Chan-Zuckerberg Biohub	CZB Cliahub Consortium et al
EPI_ISL_429012	USA/CA-CZB016/2020	2020-03-25	USA	UCSF Clinical Microbiology Laboratory	Chan-Zuckerberg Biohub	CZB Cliahub Consortium et al
EPI_ISL_429053	USA/CA-CZB0167/2020	2020-04-08	USA	UCSF Clinical Microbiology Laboratory	Chan-Zuckerberg Biohub	CZB Cliahub Consortium et al
EPI_ISL_429073	USA/CA-CZB017/2020	2020-03-25	USA	UCSF Clinical Microbiology Laboratory	Chan-Zuckerberg Biohub	CZB Cliahub Consortium et al
EPI_ISL_429068	USA/CA-CZB027/2020	2020-03-25	USA	UCSF Clinical Microbiology Laboratory	Chan-Zuckerberg Biohub	CZB Cliahub Consortium et al
EPI_ISL_429017	USA/CA-CZB030/2020	2020-03-25	USA	UCSF Clinical Microbiology Laboratory	Chan-Zuckerberg Biohub	CZB Cliahub Consortium et al
EPI_ISL_429039	USA/CA-CZB036/2020	2020-03-25	USA	UCSF Clinical Microbiology Laboratory	Chan-Zuckerberg Biohub	CZB Cliahub Consortium et al
EPI_ISL_429045	USA/CA-CZB039/2020	2020-03-25	USA	UCSF Clinical Microbiology Laboratory	Chan-Zuckerberg Biohub	CZB Cliahub Consortium et al
EPI_ISL_429069	USA/CA-CZB04/2020	2020-03-25	USA	UCSF Clinical Microbiology Laboratory	Chan-Zuckerberg Biohub	CZB Cliahub Consortium et al
EPI_ISL_429064	USA/CA-CZB040/2020	2020-03-25	USA	UCSF Clinical Microbiology Laboratory	Chan-Zuckerberg Biohub	CZB Cliahub Consortium et al
EPI_ISL_429035	USA/CA-CZB042/2020	2020-03-25	USA	UCSF Clinical Microbiology Laboratory	Chan-Zuckerberg Biohub	CZB Cliahub Consortium et al
EPI_ISL_429048	USA/CA-CZB043/2020	2020-03-25	USA	UCSF Clinical Microbiology Laboratory	Chan-Zuckerberg Biohub	CZB Cliahub Consortium et al
EPI_ISL_429021	USA/CA-CZB045/2020	2020-03-25	USA	UCSF Clinical Microbiology Laboratory	Chan-Zuckerberg Biohub	CZB Cliahub Consortium et al
EPI_ISL_429007	USA/CA-CZB0458/2020	2020-03-18	USA	UCSF Clinical Microbiology Laboratory	Chan-Zuckerberg Biohub	CZB Cliahub Consortium et al
EPI_ISL_429001	USA/CA-CZB046/2020	2020-03-25	USA	UCSF Clinical Microbiology Laboratory	Chan-Zuckerberg Biohub	CZB Cliahub Consortium et al
EPI_ISL_429029	USA/CA-CZB067/2020	2020-03-28	USA	UCSF Clinical Microbiology Laboratory	Chan-Zuckerberg Biohub	CZB Cliahub Consortium et al
EPI_ISL_428999	USA/CA-CZB069/2020	2020-03-28	USA	UCSF Clinical Microbiology Laboratory	Chan-Zuckerberg Biohub	CZB Cliahub Consortium et al
EPI_ISL_429070	USA/CA-CZB0700/2020	2020-03-23	USA	UCSF Clinical Microbiology Laboratory	Chan-Zuckerberg Biohub	CZB Cliahub Consortium et al
EPI_ISL_429040	USA/CA-CZB0701/2020	2020-03-23	USA	UCSF Clinical Microbiology Laboratory	Chan-Zuckerberg Biohub	CZB Cliahub Consortium et al
EPI_ISL_428994	USA/CA-CZB0703/2020	2020-03-23	USA	UCSF Clinical Microbiology Laboratory	Chan-Zuckerberg Biohub	CZB Cliahub Consortium et al
EPI_ISL_429024	USA/CA-CZB0705/2020	2020-03-23	USA	UCSF Clinical Microbiology Laboratory	Chan-Zuckerberg Biohub	CZB Cliahub Consortium et al
EPI_ISL_429034	USA/CA-CZB0706/2020	2020-03-23	USA	UCSF Clinical Microbiology Laboratory	Chan-Zuckerberg Biohub	CZB Cliahub Consortium et al
EPI_ISL_429038	USA/CA-CZB0707/2020	2020-03-23	USA	UCSF Clinical Microbiology Laboratory	Chan-Zuckerberg Biohub	CZB Cliahub Consortium et al
EPI_ISL_429016	USA/CA-CZB0709/2020	2020-03-23	USA	UCSF Clinical Microbiology Laboratory	Chan-Zuckerberg Biohub	CZB Cliahub Consortium et al
EPI_ISL_428991	USA/CA-CZB071/2020	2020-03-28	USA	UCSF Clinical Microbiology Laboratory	Chan-Zuckerberg Biohub	CZB Cliahub Consortium et al
EPI_ISL_429042	USA/CA-CZB0710/2020	2020-03-23	USA	UCSF Clinical Microbiology Laboratory	Chan-Zuckerberg Biohub	CZB Cliahub Consortium et al
EPI_ISL_429022	USA/CA-CZB0713/2020	2020-03-23	USA	UCSF Clinical Microbiology Laboratory	Chan-Zuckerberg Biohub	CZB Cliahub Consortium et al
EPI_ISL_429052	USA/CA-CZB0714/2020	2020-03-23	USA	UCSF Clinical Microbiology Laboratory	Chan-Zuckerberg Biohub	CZB Cliahub Consortium et al
EPI_ISL_429072	USA/CA-CZB0719/2020	2020-03-31	USA	UCSF Clinical Microbiology Laboratory	Chan-Zuckerberg Biohub	CZB Cliahub Consortium et al
EPI_ISL_429030	USA/CA-CZB072/2020	2020-03-28	USA	UCSF Clinical Microbiology Laboratory	Chan-Zuckerberg Biohub	CZB Cliahub Consortium et al
EPI_ISL_429020	USA/CA-CZB0721/2020	2020-03-31	USA	UCSF Clinical Microbiology Laboratory	Chan-Zuckerberg Biohub	CZB Cliahub Consortium et al
EPI_ISL_429060	USA/CA-CZB0725/2020	2020-03-31	USA	UCSF Clinical Microbiology Laboratory	Chan-Zuckerberg Biohub	CZB Cliahub Consortium et al
EPI_ISL_429055	USA/CA-CZB0726/2020	2020-03-31	USA	UCSF Clinical Microbiology Laboratory	Chan-Zuckerberg Biohub	CZB Cliahub Consortium et al
EPI_ISL_429026	USA/CA-CZB0731/2020	2020-03-31	USA	UCSF Clinical Microbiology Laboratory	Chan-Zuckerberg Biohub	CZB Cliahub Consortium et al
EPI_ISL_429067	USA/CA-CZB0735/2020	2020-03-31	USA	UCSF Clinical Microbiology Laboratory	Chan-Zuckerberg Biohub	CZB Cliahub Consortium et al
EPI_ISL_429025	USA/CA-CZB0737/2020	2020-03-31	USA	UCSF Clinical Microbiology Laboratory	Chan-Zuckerberg Biohub	CZB Cliahub Consortium et al
EPI_ISL_429023	USA/CA-CZB0740/2020	2020-03-31	USA	UCSF Clinical Microbiology Laboratory	Chan-Zuckerberg Biohub	CZB Cliahub Consortium et al
EPI_ISL_429051	USA/CA-CZB0741/2020	2020-04-03	USA	UCSF Clinical Microbiology Laboratory	Chan-Zuckerberg Biohub	CZB Cliahub Consortium et al
EPI_ISL_429028	USA/CA-CZB0746/2020	2020-04-03	USA	UCSF Clinical Microbiology Laboratory	Chan-Zuckerberg Biohub	CZB Cliahub Consortium et al
EPI_ISL_429018	USA/CA-CZB0750/2020	2020-04-03	USA	UCSF Clinical Microbiology Laboratory	Chan-Zuckerberg Biohub	CZB Cliahub Consortium et al
EPI_ISL_429057	USA/CA-CZB076/2020	2020-03-28	USA	UCSF Clinical Microbiology Laboratory	Chan-Zuckerberg Biohub	CZB Cliahub Consortium et al
EPI_ISL_428996	USA/CA-CZB077/2020	2020-03-28	USA	UCSF Clinical Microbiology Laboratory	Chan-Zuckerberg Biohub	CZB Cliahub Consortium et al
EPI_ISL_429019	USA/CA-CZB078/2020	2020-03-28	USA	UCSF Clinical Microbiology Laboratory	Chan-Zuckerberg Biohub	CZB Cliahub Consortium et al
EPI_ISL_429005	USA/CA-CZB079/2020	2020-03-28	USA	UCSF Clinical Microbiology Laboratory	Chan-Zuckerberg Biohub	CZB Cliahub Consortium et al
EPI_ISL_429013	USA/CA-CZB080/2020	2020-03-28	USA	UCSF Clinical Microbiology Laboratory	Chan-Zuckerberg Biohub	CZB Cliahub Consortium et al
EPI_ISL_429032	USA/CA-CZB082/2020	2020-03-28	USA	UCSF Clinical Microbiology Laboratory	Chan-Zuckerberg Biohub	CZB Cliahub Consortium et al
EPI_ISL_428998	USA/CA-CZB084/2020	2020-03-28	USA	UCSF Clinical Microbiology Laboratory	Chan-Zuckerberg Biohub	CZB Cliahub Consortium et al
EPI_ISL_429004	USA/CA-CZB085/2020	2020-03-28	USA	UCSF Clinical Microbiology Laboratory	Chan-Zuckerberg Biohub	CZB Cliahub Consortium et al
EPI_ISL_429033	USA/CA-CZB086/2020	2020-03-28	USA	UCSF Clinical Microbiology Laboratory	Chan-Zuckerberg Biohub	CZB Cliahub Consortium et al
EPI_ISL_429050	USA/CA-CZB089/2020	2020-03-28	USA	UCSF Clinical Microbiology Laboratory	Chan-Zuckerberg Biohub	CZB Cliahub Consortium et al
EPI_ISL_429037	USA/CA-CZB09/2020	2020-03-25	USA	UCSF Clinical Microbiology Laboratory	Chan-Zuckerberg Biohub	CZB Cliahub Consortium et al
EPI_ISL_429049	USA/CA-CZB090/2020	2020-03-28	USA	UCSF Clinical Microbiology Laboratory	Chan-Zuckerberg Biohub	CZB Cliahub Consortium et al
EPI_ISL_429008	USA/CA-CZB091/2020	2020-03-28	USA	UCSF Clinical Microbiology Laboratory	Chan-Zuckerberg Biohub	CZB Cliahub Consortium et al
EPI_ISL_429006	USA/CA-CZB095/2020	2020-03-28	USA	UCSF Clinical Microbiology Laboratory	Chan-Zuckerberg Biohub	CZB Cliahub Consortium et al
EPI_ISL_429041	USA/CA-CZB096/2020	2020-03-28	USA	UCSF Clinical Microbiology Laboratory	Chan-Zuckerberg Biohub	CZB Cliahub Consortium et al
EPI_ISL_429002	USA/CA-CZB098/2020	2020-03-28	USA	UCSF Clinical Microbiology Laboratory	Chan-Zuckerberg Biohub	CZB Cliahub Consortium et al
EPI_ISL_429071	USA/CA-CZB099/2020	2020-03-28	USA	UCSF Clinical Microbiology Laboratory	Chan-Zuckerberg Biohub	CZB Cliahub Consortium et al
EPI_ISL_429640	USA/CT-UW-5036/2020	2020-04-07	USA	UW Virology Lab	UW Virology Lab	Pavitra Roychoudhury et al
EPI_ISL_429641	USA/CT-UW-5038/2020	2020-04-06	USA	UW Virology Lab	UW Virology Lab	Pavitra Roychoudhury et al
EPI_ISL_429642	USA/CT-UW-5043/2020	2020-04-06	USA	UW Virology Lab	UW Virology Lab	Pavitra Roychoudhury et al
EPI_ISL_429645	USA/CT-UW-5073/2020	2020-04-06	USA	UW Virology Lab	UW Virology Lab	Pavitra Roychoudhury et al
EPI_ISL_429646	USA/CT-UW-5086/2020	2020-04-06	USA	UW Virology Lab	UW Virology Lab	Pavitra Roychoudhury et al
EPI_ISL_429599	USA/ID-UW-4547/2020	2020-03-29	USA	UW Virology Lab	UW Virology Lab	Pavitra Roychoudhury et al
EPI_ISL_429601	USA/ID-UW-4552/2020	2020-03-29	USA	UW Virology Lab	UW Virology Lab	Pavitra Roychoudhury et al
EPI_ISL_429610	USA/ID-UW-4598/2020	2020-03-30	USA	UW Virology Lab	UW Virology Lab	Pavitra Roychoudhury et al
EPI_ISL_429628	USA/UN-UW-4645/2020	2020-04-06	USA	UW Virology Lab	UW Virology Lab	Pavitra Roychoudhury et al
EPI_ISL_429643	USA/UN-UW-5044/2020	2020-04-08	USA	UW Virology Lab	UW Virology Lab	Pavitra Roychoudhury et al
EPI_ISL_429656	USA/UN-UW-5172/2020	2020-04-02	USA	UW Virology Lab	UW Virology Lab	Pavitra Roychoudhury et al
EPI_ISL_429597	USA/WA-UW-4538/2020	2020-03-29	USA	UW Virology Lab	UW Virology Lab	Pavitra Roychoudhury et al
EPI_ISL_429598	USA/WA-UW-4546/2020	2020-03-31	USA	UW Virology Lab	UW Virology Lab	Pavitra Roychoudhury et al
EPI_ISL_429600	USA/WA-UW-4549/2020	2020-03-31	USA	UW Virology Lab	UW Virology Lab	Pavitra Roychoudhury et al
EPI_ISL_429602	USA/WA-UW-4564/2020	2020-03-30	USA	UW Virology Lab	UW Virology Lab	Pavitra Roychoudhury et al
EPI_ISL_429603	USA/WA-UW-4565/2020	2020-03-30	USA	UW Virology Lab	UW Virology Lab	Pavitra Roychoudhury et al
EPI_ISL_429604	USA/WA-UW-4568/2020	2020-03-29	USA	UW Virology Lab	UW Virology Lab	Pavitra Roychoudhury et al
EPI_ISL_429605	USA/WA-UW-4578/2020	2020-03-31	USA	UW Virology Lab	UW Virology Lab	Pavitra Roychoudhury et al
EPI_ISL_429606	USA/WA-UW-4579/2020	2020-03-31	USA	UW Virology Lab	UW Virology Lab	Pavitra Roychoudhury et al
EPI_ISL_429607	USA/WA-UW-4582/2020	2020-03-31	USA	UW Virology Lab	UW Virology Lab	Pavitra Roychoudhury et al
EPI_ISL_429608	USA/WA-UW-4593/2020	2020-03-31	USA	UW Virology Lab	UW Virology Lab	Pavitra Roychoudhury et al
EPI_ISL_429609	USA/WA-UW-4594/2020	2020-03-31	USA	UW Virology Lab	UW Virology Lab	Pavitra Roychoudhury et al
EPI_ISL_429611	USA/WA-UW-4602/2020	2020-03-31	USA	UW Virology Lab	UW Virology Lab	Pavitra Roychoudhury et al
EPI_ISL_429612	USA/WA-UW-4609/2020	2020-03-26	USA	UW Virology Lab	UW Virology Lab	Pavitra Roychoudhury et al
EPI_ISL_429613	USA/WA-UW-4611/2020	2020-03-26	USA	UW Virology Lab	UW Virology Lab	Pavitra Roychoudhury et al
EPI_ISL_429614	USA/WA-UW-4612/2020	2020-03-26	USA	UW Virology Lab	UW Virology Lab	Pavitra Roychoudhury et al
EPI_ISL_429629	USA/WA-UW-4649/2020	2020-04-06	USA	UW Virology Lab	UW Virology Lab	Pavitra Roychoudhury et al
EPI_ISL_429630	USA/WA-UW-4677/2020	2020-04-05	USA	UW Virology Lab	UW Virology Lab	Pavitra Roychoudhury et al
EPI_ISL_429631	USA/WA-UW-4695/2020	2020-04-06	USA	UW Virology Lab	UW Virology Lab	Pavitra Roychoudhury et al
EPI_ISL_429615	USA/WA-UW-4703/2020	2020-03-29	USA	UW Virology Lab	UW Virology Lab	Pavitra Roychoudhury et al
EPI_ISL_429632	USA/WA-UW-4705/2020	2020-04-06	USA	UW Virology Lab	UW Virology Lab	Pavitra Roychoudhury et al
EPI_ISL_429633	USA/WA-UW-4707/2020	2020-04-06	USA	UW Virology Lab	UW Virology Lab	Pavitra Roychoudhury et al
EPI_ISL_429616	USA/WA-UW-4732/2020	2020-03-29	USA	UW Virology Lab	UW Virology Lab	Pavitra Roychoudhury et al
EPI_ISL_429617	USA/WA-UW-4734/2020	2020-03-28	USA	UW Virology Lab	UW Virology Lab	Pavitra Roychoudhury et al
EPI_ISL_429618	USA/WA-UW-4741/2020	2020-03-25	USA	UW Virology Lab	UW Virology Lab	Pavitra Roychoudhury et al
EPI_ISL_429619	USA/WA-UW-4744/2020	2020-03-27	USA	UW Virology Lab	UW Virology Lab	Pavitra Roychoudhury et al
EPI_ISL_429620	USA/WA-UW-4749/2020	2020-03-28	USA	UW Virology Lab	UW Virology Lab	Pavitra Roychoudhury et al
EPI_ISL_429621	USA/WA-UW-4760/2020	2020-03-28	USA	UW Virology Lab	UW Virology Lab	Pavitra Roychoudhury et al
EPI_ISL_429622	USA/WA-UW-4763/2020	2020-03-27	USA	UW Virology Lab	UW Virology Lab	Pavitra Roychoudhury et al
EPI_ISL_429623	USA/WA-UW-4766/2020	2020-03-28	USA	UW Virology Lab	UW Virology Lab	Pavitra Roychoudhury et al
EPI_ISL_429624	USA/WA-UW-4769/2020	2020-03-27	USA	UW Virology Lab	UW Virology Lab	Pavitra Roychoudhury et al
EPI_ISL_429625	USA/WA-UW-4770/2020	2020-03-27	USA	UW Virology Lab	UW Virology Lab	Pavitra Roychoudhury et al
EPI_ISL_429626	USA/WA-UW-4775/2020	2020-03-28	USA	UW Virology Lab	UW Virology Lab	Pavitra Roychoudhury et al
EPI_ISL_429627	USA/WA-UW-4777/2020	2020-03-27	USA	UW Virology Lab	UW Virology Lab	Pavitra Roychoudhury et al
EPI_ISL_429634	USA/WA-UW-4892/2020	2020-04-07	USA	UW Virology Lab	UW Virology Lab	Pavitra Roychoudhury et al
EPI_ISL_429635	USA/WA-UW-4897/2020	2020-04-08	USA	UW Virology Lab	UW Virology Lab	Pavitra Roychoudhury et al
EPI_ISL_429636	USA/WA-UW-4921/2020	2020-04-07	USA	UW Virology Lab	UW Virology Lab	Pavitra Roychoudhury et al
EPI_ISL_429637	USA/WA-UW-4925/2020	2020-04-07	USA	UW Virology Lab	UW Virology Lab	Pavitra Roychoudhury et al
EPI_ISL_429638	USA/WA-UW-4999/2020	2020-04-07	USA	UW Virology Lab	UW Virology Lab	Pavitra Roychoudhury et al
EPI_ISL_429639	USA/WA-UW-5025/2020	2020-04-07	USA	UW Virology Lab	UW Virology Lab	Pavitra Roychoudhury et al
EPI_ISL_429644	USA/WA-UW-5065/2020	2020-04-08	USA	UW Virology Lab	UW Virology Lab	Pavitra Roychoudhury et al
EPI_ISL_429647	USA/WA-UW-5095/2020	2020-04-08	USA	UW Virology Lab	UW Virology Lab	Pavitra Roychoudhury et al
EPI_ISL_429648	USA/WA-UW-5136/2020	2020-04-01	USA	UW Virology Lab	UW Virology Lab	Pavitra Roychoudhury et al
EPI_ISL_429649	USA/WA-UW-5144/2020	2020-04-02	USA	UW Virology Lab	UW Virology Lab	Pavitra Roychoudhury et al
EPI_ISL_429650	USA/WA-UW-5152/2020	2020-04-02	USA	UW Virology Lab	UW Virology Lab	Pavitra Roychoudhury et al
EPI_ISL_429651	USA/WA-UW-5158/2020	2020-04-02	USA	UW Virology Lab	UW Virology Lab	Pavitra Roychoudhury et al
EPI_ISL_429652	USA/WA-UW-5164/2020	2020-04-02	USA	UW Virology Lab	UW Virology Lab	Pavitra Roychoudhury et al
EPI_ISL_429653	USA/WA-UW-5166/2020	2020-04-02	USA	UW Virology Lab	UW Virology Lab	Pavitra Roychoudhury et al
EPI_ISL_429654	USA/WA-UW-5169/2020	2020-04-02	USA	UW Virology Lab	UW Virology Lab	Pavitra Roychoudhury et al
EPI_ISL_429655	USA/WA-UW-5170/2020	2020-04-02	USA	UW Virology Lab	UW Virology Lab	Pavitra Roychoudhury et al
EPI_ISL_429257	Uruguay/UY-10/2020	2020-03-19	Uruguay	Microbial Genomics Laboratory, Institut Pasteur Montevideo	Microbial Genomics Laboratory, Institut Pasteur Montevideo	Cecilia Salazar et al
EPI_ISL_429239	Yunnan/0306-466/2020	2020-03-06	China	Department of Clinical Laboratory, the First People's Hospital of Yunnan Province	Department of Clinical Laboratory, the First People's Hospital of Yunnan Province	Yi Sun et al
EPI_ISL_429664	Brazil/CV1/2020	2020-03-04	Brazil	Central Public Health Laboratory/OctÃ¡vio MagalhÃ£es Institute (IOM) from the Ezequiel Dias Foundation (FUNED)	Instituto OctÃ¡vio MagalhÃ£es / FundaÃ§Ã£o Ezequiel Dias (IOM/Funed)	Talita Adelino et al
EPI_ISL_429673	Brazil/CV11/2020	2020-03-16	Brazil	Central Public Health Laboratory/OctÃ¡vio MagalhÃ£es Institute (IOM) from the Ezequiel Dias Foundation (FUNED)	Instituto OctÃ¡vio MagalhÃ£es / FundaÃ§Ã£o Ezequiel Dias (IOM/Funed)	Talita Adelino et al
EPI_ISL_429674	Brazil/CV12/2020	2020-03-11	Brazil	Central Public Health Laboratory/OctÃ¡vio MagalhÃ£es Institute (IOM) from the Ezequiel Dias Foundation (FUNED)	Instituto OctÃ¡vio MagalhÃ£es / FundaÃ§Ã£o Ezequiel Dias (IOM/Funed)	Talita Adelino et al
EPI_ISL_429675	Brazil/CV13/2020	2020-03-15	Brazil	Central Public Health Laboratory/OctÃ¡vio MagalhÃ£es Institute (IOM) from the Ezequiel Dias Foundation (FUNED)	Instituto OctÃ¡vio MagalhÃ£es / FundaÃ§Ã£o Ezequiel Dias (IOM/Funed)	Talita Adelino et al
EPI_ISL_429676	Brazil/CV16/2020	2020-03-16	Brazil	Central Public Health Laboratory/OctÃ¡vio MagalhÃ£es Institute (IOM) from the Ezequiel Dias Foundation (FUNED)	Instituto OctÃ¡vio MagalhÃ£es / FundaÃ§Ã£o Ezequiel Dias (IOM/Funed)	Talita Adelino et al
EPI_ISL_429677	Brazil/CV17/2020	2020-03-11	Brazil	Central Public Health Laboratory/OctÃ¡vio MagalhÃ£es Institute (IOM) from the Ezequiel Dias Foundation (FUNED)	Instituto OctÃ¡vio MagalhÃ£es / FundaÃ§Ã£o Ezequiel Dias (IOM/Funed)	Talita Adelino et al
EPI_ISL_429678	Brazil/CV18/2020	2020-03-16	Brazil	Central Public Health Laboratory/OctÃ¡vio MagalhÃ£es Institute (IOM) from the Ezequiel Dias Foundation (FUNED)	Instituto OctÃ¡vio MagalhÃ£es / FundaÃ§Ã£o Ezequiel Dias (IOM/Funed)	Talita Adelino et al
EPI_ISL_429679	Brazil/CV19/2020	2020-03-16	Brazil	Central Public Health Laboratory/OctÃ¡vio MagalhÃ£es Institute (IOM) from the Ezequiel Dias Foundation (FUNED)	Instituto OctÃ¡vio MagalhÃ£es / FundaÃ§Ã£o Ezequiel Dias (IOM/Funed)	Talita Adelino et al
EPI_ISL_429665	Brazil/CV2/2020	2020-03-08	Brazil	Central Public Health Laboratory/OctÃ¡vio MagalhÃ£es Institute (IOM) from the Ezequiel Dias Foundation (FUNED)	Instituto OctÃ¡vio MagalhÃ£es / FundaÃ§Ã£o Ezequiel Dias (IOM/Funed)	Talita Adelino et al
EPI_ISL_429680	Brazil/CV20/2020	2020-03-16	Brazil	Central Public Health Laboratory/OctÃ¡vio MagalhÃ£es Institute (IOM) from the Ezequiel Dias Foundation (FUNED)	Instituto OctÃ¡vio MagalhÃ£es / FundaÃ§Ã£o Ezequiel Dias (IOM/Funed)	Talita Adelino et al
EPI_ISL_429681	Brazil/CV21/2020	2020-03-16	Brazil	Central Public Health Laboratory/OctÃ¡vio MagalhÃ£es Institute (IOM) from the Ezequiel Dias Foundation (FUNED)	Instituto OctÃ¡vio MagalhÃ£es / FundaÃ§Ã£o Ezequiel Dias (IOM/Funed)	Talita Adelino et al
EPI_ISL_429682	Brazil/CV22/2020	2020-03-16	Brazil	Central Public Health Laboratory/OctÃ¡vio MagalhÃ£es Institute (IOM) from the Ezequiel Dias Foundation (FUNED)	Instituto OctÃ¡vio MagalhÃ£es / FundaÃ§Ã£o Ezequiel Dias (IOM/Funed)	Talita Adelino et al
EPI_ISL_429683	Brazil/CV24/2020	2020-03-16	Brazil	Central Public Health Laboratory/OctÃ¡vio MagalhÃ£es Institute (IOM) from the Ezequiel Dias Foundation (FUNED)	Instituto OctÃ¡vio MagalhÃ£es / FundaÃ§Ã£o Ezequiel Dias (IOM/Funed)	Talita Adelino et al
EPI_ISL_429684	Brazil/CV26/2020	2020-03-17	Brazil	Central Public Health Laboratory/OctÃ¡vio MagalhÃ£es Institute (IOM) from the Ezequiel Dias Foundation (FUNED)	Instituto OctÃ¡vio MagalhÃ£es / FundaÃ§Ã£o Ezequiel Dias (IOM/Funed)	Talita Adelino et al
EPI_ISL_429685	Brazil/CV27/2020	2020-03-17	Brazil	Central Public Health Laboratory/OctÃ¡vio MagalhÃ£es Institute (IOM) from the Ezequiel Dias Foundation (FUNED)	Instituto OctÃ¡vio MagalhÃ£es / FundaÃ§Ã£o Ezequiel Dias (IOM/Funed)	Talita Adelino et al
EPI_ISL_429686	Brazil/CV28/2020	2020-03-17	Brazil	Central Public Health Laboratory/OctÃ¡vio MagalhÃ£es Institute (IOM) from the Ezequiel Dias Foundation (FUNED)	Instituto OctÃ¡vio MagalhÃ£es / FundaÃ§Ã£o Ezequiel Dias (IOM/Funed)	Talita Adelino et al
EPI_ISL_429666	Brazil/CV3/2020	2020-03-09	Brazil	Central Public Health Laboratory/OctÃ¡vio MagalhÃ£es Institute (IOM) from the Ezequiel Dias Foundation (FUNED)	Instituto OctÃ¡vio MagalhÃ£es / FundaÃ§Ã£o Ezequiel Dias (IOM/Funed)	Talita Adelino et al
EPI_ISL_429687	Brazil/CV31/2020	2020-03-17	Brazil	Central Public Health Laboratory/OctÃ¡vio MagalhÃ£es Institute (IOM) from the Ezequiel Dias Foundation (FUNED)	Instituto OctÃ¡vio MagalhÃ£es / FundaÃ§Ã£o Ezequiel Dias (IOM/Funed)	Talita Adelino et al
EPI_ISL_429688	Brazil/CV32/2020	2020-03-17	Brazil	Central Public Health Laboratory/OctÃ¡vio MagalhÃ£es Institute (IOM) from the Ezequiel Dias Foundation (FUNED)	Instituto OctÃ¡vio MagalhÃ£es / FundaÃ§Ã£o Ezequiel Dias (IOM/Funed)	Talita Adelino et al
EPI_ISL_429689	Brazil/CV33/2020	2020-03-17	Brazil	Central Public Health Laboratory/OctÃ¡vio MagalhÃ£es Institute (IOM) from the Ezequiel Dias Foundation (FUNED)	Instituto OctÃ¡vio MagalhÃ£es / FundaÃ§Ã£o Ezequiel Dias (IOM/Funed)	Talita Adelino et al
EPI_ISL_429690	Brazil/CV34/2020	2020-03-18	Brazil	Central Public Health Laboratory/OctÃ¡vio MagalhÃ£es Institute (IOM) from the Ezequiel Dias Foundation (FUNED)	Instituto OctÃ¡vio MagalhÃ£es / FundaÃ§Ã£o Ezequiel Dias (IOM/Funed)	Talita Adelino et al
EPI_ISL_429691	Brazil/CV35/2020	2020-03-18	Brazil	Central Public Health Laboratory/OctÃ¡vio MagalhÃ£es Institute (IOM) from the Ezequiel Dias Foundation (FUNED)	Instituto OctÃ¡vio MagalhÃ£es / FundaÃ§Ã£o Ezequiel Dias (IOM/Funed)	Talita Adelino et al
EPI_ISL_429692	Brazil/CV36/2020	2020-03-18	Brazil	Central Public Health Laboratory/OctÃ¡vio MagalhÃ£es Institute (IOM) from the Ezequiel Dias Foundation (FUNED)	Instituto OctÃ¡vio MagalhÃ£es / FundaÃ§Ã£o Ezequiel Dias (IOM/Funed)	Talita Adelino et al
EPI_ISL_429667	Brazil/CV4/2020	2020-03-09	Brazil	Central Public Health Laboratory/OctÃ¡vio MagalhÃ£es Institute (IOM) from the Ezequiel Dias Foundation (FUNED)	Instituto OctÃ¡vio MagalhÃ£es / FundaÃ§Ã£o Ezequiel Dias (IOM/Funed)	Talita Adelino et al
EPI_ISL_429693	Brazil/CV40/2020	2020-03-19	Brazil	Central Public Health Laboratory/OctÃ¡vio MagalhÃ£es Institute (IOM) from the Ezequiel Dias Foundation (FUNED)	Instituto OctÃ¡vio MagalhÃ£es / FundaÃ§Ã£o Ezequiel Dias (IOM/Funed)	Talita Adelino et al
EPI_ISL_429694	Brazil/CV41/2020	2020-03-18	Brazil	Central Public Health Laboratory/OctÃ¡vio MagalhÃ£es Institute (IOM) from the Ezequiel Dias Foundation (FUNED)	Instituto OctÃ¡vio MagalhÃ£es / FundaÃ§Ã£o Ezequiel Dias (IOM/Funed)	Talita Adelino et al
EPI_ISL_429695	Brazil/CV42/2020	2020-03-20	Brazil	Central Public Health Laboratory/OctÃ¡vio MagalhÃ£es Institute (IOM) from the Ezequiel Dias Foundation (FUNED)	Instituto OctÃ¡vio MagalhÃ£es / FundaÃ§Ã£o Ezequiel Dias (IOM/Funed)	Talita Adelino et al
EPI_ISL_429696	Brazil/CV43/2020	2020-03-17	Brazil	Central Public Health Laboratory/OctÃ¡vio MagalhÃ£es Institute (IOM) from the Ezequiel Dias Foundation (FUNED)	Instituto OctÃ¡vio MagalhÃ£es / FundaÃ§Ã£o Ezequiel Dias (IOM/Funed)	Talita Adelino et al
EPI_ISL_429697	Brazil/CV44/2020	2020-03-18	Brazil	Central Public Health Laboratory/OctÃ¡vio MagalhÃ£es Institute (IOM) from the Ezequiel Dias Foundation (FUNED)	Instituto OctÃ¡vio MagalhÃ£es / FundaÃ§Ã£o Ezequiel Dias (IOM/Funed)	Talita Adelino et al
EPI_ISL_429698	Brazil/CV45/2020	2020-03-20	Brazil	Central Public Health Laboratory/OctÃ¡vio MagalhÃ£es Institute (IOM) from the Ezequiel Dias Foundation (FUNED)	Instituto OctÃ¡vio MagalhÃ£es / FundaÃ§Ã£o Ezequiel Dias (IOM/Funed)	Talita Adelino et al
EPI_ISL_429699	Brazil/CV46/2020	2020-03-20	Brazil	Central Public Health Laboratory/OctÃ¡vio MagalhÃ£es Institute (IOM) from the Ezequiel Dias Foundation (FUNED)	Instituto OctÃ¡vio MagalhÃ£es / FundaÃ§Ã£o Ezequiel Dias (IOM/Funed)	Talita Adelino et al
EPI_ISL_429700	Brazil/CV47/2020	2020-03-19	Brazil	Central Public Health Laboratory/OctÃ¡vio MagalhÃ£es Institute (IOM) from the Ezequiel Dias Foundation (FUNED)	Instituto OctÃ¡vio MagalhÃ£es / FundaÃ§Ã£o Ezequiel Dias (IOM/Funed)	Talita Adelino et al
EPI_ISL_429701	Brazil/CV48/2020	2020-03-20	Brazil	Central Public Health Laboratory/OctÃ¡vio MagalhÃ£es Institute (IOM) from the Ezequiel Dias Foundation (FUNED)	Instituto OctÃ¡vio MagalhÃ£es / FundaÃ§Ã£o Ezequiel Dias (IOM/Funed)	Talita Adelino et al
EPI_ISL_429702	Brazil/CV49/2020	2020-03-22	Brazil	Central Public Health Laboratory/OctÃ¡vio MagalhÃ£es Institute (IOM) from the Ezequiel Dias Foundation (FUNED)	Instituto OctÃ¡vio MagalhÃ£es / FundaÃ§Ã£o Ezequiel Dias (IOM/Funed)	Talita Adelino et al
EPI_ISL_429668	Brazil/CV5/2020	2020-03-12	Brazil	Central Public Health Laboratory/OctÃ¡vio MagalhÃ£es Institute (IOM) from the Ezequiel Dias Foundation (FUNED)	Instituto OctÃ¡vio MagalhÃ£es / FundaÃ§Ã£o Ezequiel Dias (IOM/Funed)	Talita Adelino et al
EPI_ISL_429703	Brazil/CV50/2020	2020-03-26	Brazil	Central Public Health Laboratory/OctÃ¡vio MagalhÃ£es Institute (IOM) from the Ezequiel Dias Foundation (FUNED)	Instituto OctÃ¡vio MagalhÃ£es / FundaÃ§Ã£o Ezequiel Dias (IOM/Funed)	Talita Adelino et al
EPI_ISL_429669	Brazil/CV6/2020	2020-03-13	Brazil	Central Public Health Laboratory/OctÃ¡vio MagalhÃ£es Institute (IOM) from the Ezequiel Dias Foundation (FUNED)	Instituto OctÃ¡vio MagalhÃ£es / FundaÃ§Ã£o Ezequiel Dias (IOM/Funed)	Talita Adelino et al
EPI_ISL_429670	Brazil/CV7/2020	2020-03-13	Brazil	Central Public Health Laboratory/OctÃ¡vio MagalhÃ£es Institute (IOM) from the Ezequiel Dias Foundation (FUNED)	Instituto OctÃ¡vio MagalhÃ£es / FundaÃ§Ã£o Ezequiel Dias (IOM/Funed)	Talita Adelino et al
EPI_ISL_429671	Brazil/CV8/2020	2020-03-13	Brazil	Central Public Health Laboratory/OctÃ¡vio MagalhÃ£es Institute (IOM) from the Ezequiel Dias Foundation (FUNED)	Instituto OctÃ¡vio MagalhÃ£es / FundaÃ§Ã£o Ezequiel Dias (IOM/Funed)	Talita Adelino et al
EPI_ISL_429672	Brazil/CV9/2020	2020-03-13	Brazil	Central Public Health Laboratory/OctÃ¡vio MagalhÃ£es Institute (IOM) from the Ezequiel Dias Foundation (FUNED)	Instituto OctÃ¡vio MagalhÃ£es / FundaÃ§Ã£o Ezequiel Dias (IOM/Funed)	Talita Adelino et al
EPI_ISL_429807	Canada/MB_2/2020	2020-03-10	Canada	Cadham Provincial Laboratory	National Microbiology Laboratory	Anna Majer et al
EPI_ISL_429817	Canada/MB_36/2020	2020-03-14	Canada	Cadham Provincial Laboratory	National Microbiology Laboratory	Anna Majer et al
EPI_ISL_429818	Canada/MB_37/2020	2020-03-18	Canada	Cadham Provincial Laboratory	National Microbiology Laboratory	Anna Majer et al
EPI_ISL_429819	Canada/MB_38/2020	2020-03-18	Canada	Cadham Provincial Laboratory	National Microbiology Laboratory	Anna Majer et al
EPI_ISL_429820	Canada/MB_39/2020	2020-03-14	Canada	Cadham Provincial Laboratory	National Microbiology Laboratory	Anna Majer et al
EPI_ISL_429806	Canada/NB_1/2020	2020-03-09	Canada	Dr. Georges-L.-Dumont University Hospital Centre	National Microbiology Laboratory	Anna Majer et al
EPI_ISL_429811	Canada/NB_21/2020	2020-03-12	Canada	Dr. Georges-L.-Dumont University Hospital Centre	National Microbiology Laboratory	Anna Majer et al
EPI_ISL_429816	Canada/NB_35/2020	2020-03-14	Canada	Dr. Georges-L.-Dumont University Hospital Centre	National Microbiology Laboratory	Anna Majer et al
EPI_ISL_429815	Canada/NL_34/2020	2020-03-15	Canada	Public Health Laboratory	National Microbiology Laboratory	Anna Majer et al
EPI_ISL_429812	Canada/NS_30/2020	2020-03-14	Canada	Queen Elizabeth II Health Science Centre	National Microbiology Laboratory	Anna Majer et al
EPI_ISL_429813	Canada/NS_31/2020	2020-03-15	Canada	Queen Elizabeth II Health Science Centre	National Microbiology Laboratory	Anna Majer et al
EPI_ISL_429814	Canada/NS_32/2020	2020-03-15	Canada	Queen Elizabeth II Health Science Centre	National Microbiology Laboratory	Anna Majer et al
EPI_ISL_429809	Canada/SK_16/2020	2020-03-13	Canada	Roy Romanow Provincial Laboratory	National Microbiology Laboratory	Anna Majer et al
EPI_ISL_429810	Canada/SK_20/2020	2020-03-15	Canada	Roy Romanow Provincial Laboratory	National Microbiology Laboratory	Anna Majer et al
EPI_ISL_429821	Canada/SK_52/2020	2020-03-16	Canada	Roy Romanow Provincial Laboratory	National Microbiology Laboratory	Anna Majer et al
EPI_ISL_429822	Canada/SK_63/2020	2020-03-16	Canada	Roy Romanow Provincial Laboratory	National Microbiology Laboratory	Anna Majer et al
EPI_ISL_429802	Croatia/17-S7/2020	2020-03	Croatia	Institute for Public Health	Laboratory for advanced genomics	Filip RokiÄ‡ et al
EPI_ISL_429805	Croatia/7R-S8/2020	2020-03	Croatia	Institute for Public Health	Laboratory for advanced genomics	Filip RokiÄ‡ et al
EPI_ISL_429705	Croatia/AU-S10/2020	2020-03	Croatia	Institute for Public Health	Laboratory for advanced genomics	Filip RokiÄ‡ et al
EPI_ISL_429803	Croatia/I7-S21/2020	2020-03	Croatia	Institute for Public Health	Laboratory for advanced genomics	Filip RokiÄ‡ et al
EPI_ISL_429792	Croatia/LG-S2/2020	2020-03	Croatia	Institute for Public Health	Laboratory for advanced genomics	Filip RokiÄ‡ et al
EPI_ISL_429968	France/HF1463/2020	2020-02-21	France	Centre Hospitalier CompiÃ¨gne Laboratoire de Biologie	National Reference Center for Viruses of Respiratory Infections, Institut Pasteur, Paris	MÃ©lanie Albert et al
EPI_ISL_434560	HongKong/HK20/2020	2020-01	Hong Kong	unknown	Department of Microbiology	Lau et al
EPI_ISL_429992	Jordan/SR-032/2020	2020-03-22	Jordan	Biolab Diagnostic Laboratories	Andersen lab at Scripps Research	Issa Abu-Dayyeh et al
EPI_ISL_429993	Jordan/SR-033/2020	2020-03-16	Jordan	Biolab Diagnostic Laboratories	Andersen lab at Scripps Research	Issa Abu-Dayyeh et al
EPI_ISL_429994	Jordan/SR-034/2020	2020-03-17	Jordan	Biolab Diagnostic Laboratories	Andersen lab at Scripps Research	Issa Abu-Dayyeh et al
EPI_ISL_429995	Jordan/SR-035/2020	2020-03-30	Jordan	Biolab Diagnostic Laboratories	Andersen lab at Scripps Research	Issa Abu-Dayyeh et al
EPI_ISL_429996	Jordan/SR-036/2020	2020-03-23	Jordan	Biolab Diagnostic Laboratories	Andersen lab at Scripps Research	Issa Abu-Dayyeh et al
EPI_ISL_429997	Jordan/SR-037/2020	2020-03-16	Jordan	Biolab Diagnostic Laboratories	Andersen lab at Scripps Research	Issa Abu-Dayyeh et al
EPI_ISL_429998	Jordan/SR-039/2020	2020-03-28	Jordan	Biolab Diagnostic Laboratories	Andersen lab at Scripps Research	Issa Abu-Dayyeh et al
EPI_ISL_429999	Jordan/SR-041/2020	2020-03-17	Jordan	Biolab Diagnostic Laboratories	Andersen lab at Scripps Research	Issa Abu-Dayyeh et al
EPI_ISL_430000	Jordan/SR-042/2020	2020-03-30	Jordan	Biolab Diagnostic Laboratories	Andersen lab at Scripps Research	Issa Abu-Dayyeh et al
EPI_ISL_430001	Jordan/SR-043/2020	2020-03-17	Jordan	Biolab Diagnostic Laboratories	Andersen lab at Scripps Research	Issa Abu-Dayyeh et al
EPI_ISL_430002	Jordan/SR-044/2020	2020-03-16	Jordan	Biolab Diagnostic Laboratories	Andersen lab at Scripps Research	Issa Abu-Dayyeh et al
EPI_ISL_430003	Jordan/SR-045/2020	2020-03-16	Jordan	Biolab Diagnostic Laboratories	Andersen lab at Scripps Research	Issa Abu-Dayyeh et al
EPI_ISL_430004	Jordan/SR-046/2020	2020-03-17	Jordan	Biolab Diagnostic Laboratories	Andersen lab at Scripps Research	Issa Abu-Dayyeh et al
EPI_ISL_430005	Jordan/SR-047/2020	2020-03-26	Jordan	Biolab Diagnostic Laboratories	Andersen lab at Scripps Research	Issa Abu-Dayyeh et al
EPI_ISL_430006	Jordan/SR-048/2020	2020-03-23	Jordan	Biolab Diagnostic Laboratories	Andersen lab at Scripps Research	Issa Abu-Dayyeh et al
EPI_ISL_430007	Jordan/SR-049/2020	2020-03-19	Jordan	Biolab Diagnostic Laboratories	Andersen lab at Scripps Research	Issa Abu-Dayyeh et al
EPI_ISL_430008	Jordan/SR-051/2020	2020-04-04	Jordan	Biolab Diagnostic Laboratories	Andersen lab at Scripps Research	Issa Abu-Dayyeh et al
EPI_ISL_430009	Jordan/SR-052/2020	2020-03-30	Jordan	Biolab Diagnostic Laboratories	Andersen lab at Scripps Research	Issa Abu-Dayyeh et al
EPI_ISL_430011	Jordan/SR-053/2020	2020-03-19	Jordan	Biolab Diagnostic Laboratories	Andersen lab at Scripps Research	Issa Abu-Dayyeh et al
EPI_ISL_430012	Jordan/SR-054/2020	2020-03-30	Jordan	Biolab Diagnostic Laboratories	Andersen lab at Scripps Research	Issa Abu-Dayyeh et al
EPI_ISL_430013	Jordan/SR-055/2020	2020-04-02	Jordan	Biolab Diagnostic Laboratories	Andersen lab at Scripps Research	Issa Abu-Dayyeh et al
EPI_ISL_430014	Jordan/SR-056/2020	2020-03-17	Jordan	Biolab Diagnostic Laboratories	Andersen lab at Scripps Research	Issa Abu-Dayyeh et al
EPI_ISL_430015	Jordan/SR-057/2020	2020-03-24	Jordan	Biolab Diagnostic Laboratories	Andersen lab at Scripps Research	Issa Abu-Dayyeh et al
EPI_ISL_429852	Lishui/LS111/2020	2020-01-25	China	Centers for Disease Control and Prevention of Lishui	Department of Inspectionï¼ŒCenters for Disease Control and Prevention of Lishui	Wang Xiaoguang et al
EPI_ISL_429853	Lishui/LS556/2020	2020-01-28	China	Centers for Disease Control and Prevention of Lishui	Department of Inspectionï¼ŒCenters for Disease Control and Prevention of Lishui	Wang Xiaoguang et al
EPI_ISL_429854	Lishui/LS557/2020	2020-02-01	China	Centers for Disease Control and Prevention of Lishui	Department of Inspectionï¼ŒCenters for Disease Control and Prevention of Lishui	Wang Xiaoguang et al
EPI_ISL_429855	Lishui/LS559/2020	2020-01-31	China	Centers for Disease Control and Prevention of Lishui	Department of Inspectionï¼ŒCenters for Disease Control and Prevention of Lishui	Wang Xiaoguang et al
EPI_ISL_429719	Luxembourg/LNS0180938/2020	2020-03-28	Luxembourg	Laboratoire National de Sante, Microbiology, Virology	Laboratoire National de Sante, Microbiology, Epidemiology and Microbial Genomics	Anke Wienecke-Baldacchino et al
EPI_ISL_429760	Luxembourg/LNS0211710/2020	2020-03-22	Luxembourg	Laboratoire National de Sante, Microbiology, Virology	Laboratoire National de Sante, Microbiology, Epidemiology and Microbial Genomics	Anke Wienecke-Baldacchino et al
EPI_ISL_429729	Luxembourg/LNS0481305/2020	2020-03-22	Luxembourg	Laboratoire National de Sante, Microbiology, Virology	Laboratoire National de Sante, Microbiology, Epidemiology and Microbial Genomics	Anke Wienecke-Baldacchino et al
EPI_ISL_429763	Luxembourg/LNS0610683/2020	2020-03-28	Luxembourg	Laboratoire National de Sante, Microbiology, Virology	Laboratoire National de Sante, Microbiology, Epidemiology and Microbial Genomics	Anke Wienecke-Baldacchino et al
EPI_ISL_429797	Luxembourg/LNS0687874/2020	2020-03-30	Luxembourg	Laboratoire National de Sante, Microbiology, Virology	Laboratoire National de Sante, Microbiology, Epidemiology and Microbial Genomics	Anke Wienecke-Baldacchino et al
EPI_ISL_429781	Luxembourg/LNS0709551/2020	2020-03-23	Luxembourg	Laboratoire National de Sante, Microbiology, Virology	Laboratoire National de Sante, Microbiology, Epidemiology and Microbial Genomics	Anke Wienecke-Baldacchino et al
EPI_ISL_429761	Luxembourg/LNS0744902/2020	2020-03-27	Luxembourg	Laboratoire National de Sante, Microbiology, Virology	Laboratoire National de Sante, Microbiology, Epidemiology and Microbial Genomics	Anke Wienecke-Baldacchino et al
EPI_ISL_429725	Luxembourg/LNS0756265/2020	2020-03-30	Luxembourg	Laboratoire National de Sante, Microbiology, Virology	Laboratoire National de Sante, Microbiology, Epidemiology and Microbial Genomics	Anke Wienecke-Baldacchino et al
EPI_ISL_429766	Luxembourg/LNS0814393/2020	2020-03-23	Luxembourg	Laboratoire National de Sante, Microbiology, Virology	Laboratoire National de Sante, Microbiology, Epidemiology and Microbial Genomics	Anke Wienecke-Baldacchino et al
EPI_ISL_429777	Luxembourg/LNS0994857/2020	2020-03-24	Luxembourg	Laboratoire National de Sante, Microbiology, Virology	Laboratoire National de Sante, Microbiology, Epidemiology and Microbial Genomics	Anke Wienecke-Baldacchino et al
EPI_ISL_429768	Luxembourg/LNS1055944/2020	2020-03-23	Luxembourg	Laboratoire National de Sante, Microbiology, Virology	Laboratoire National de Sante, Microbiology, Epidemiology and Microbial Genomics	Anke Wienecke-Baldacchino et al
EPI_ISL_429712	Luxembourg/LNS1583223/2020	2020-03-24	Luxembourg	Laboratoire National de Sante, Microbiology, Virology	Laboratoire National de Sante, Microbiology, Epidemiology and Microbial Genomics	Anke Wienecke-Baldacchino et al
EPI_ISL_429742	Luxembourg/LNS1658150/2020	2020-04-10	Luxembourg	Laboratoire National de Sante, Microbiology, Virology	Laboratoire National de Sante, Microbiology, Epidemiology and Microbial Genomics	Anke Wienecke-Baldacchino et al
EPI_ISL_429764	Luxembourg/LNS1703112/2020	2020-04-09	Luxembourg	Laboratoire National de Sante, Microbiology, Virology	Laboratoire National de Sante, Microbiology, Epidemiology and Microbial Genomics	Anke Wienecke-Baldacchino et al
EPI_ISL_429721	Luxembourg/LNS1891988/2020	2020-03-31	Luxembourg	Laboratoire National de Sante, Microbiology, Virology	Laboratoire National de Sante, Microbiology, Epidemiology and Microbial Genomics	Anke Wienecke-Baldacchino et al
EPI_ISL_429718	Luxembourg/LNS1995247/2020	2020-03-19	Luxembourg	Laboratoire National de Sante, Microbiology, Virology	Laboratoire National de Sante, Microbiology, Epidemiology and Microbial Genomics	Anke Wienecke-Baldacchino et al
EPI_ISL_429778	Luxembourg/LNS2580723/2020	2020-03-22	Luxembourg	Laboratoire National de Sante, Microbiology, Virology	Laboratoire National de Sante, Microbiology, Epidemiology and Microbial Genomics	Anke Wienecke-Baldacchino et al
EPI_ISL_429739	Luxembourg/LNS2696129/2020	2020-04-09	Luxembourg	Laboratoire National de Sante, Microbiology, Virology	Laboratoire National de Sante, Microbiology, Epidemiology and Microbial Genomics	Anke Wienecke-Baldacchino et al
EPI_ISL_429746	Luxembourg/LNS2913521/2020	2020-03-26	Luxembourg	Laboratoire National de Sante, Microbiology, Virology	Laboratoire National de Sante, Microbiology, Epidemiology and Microbial Genomics	Anke Wienecke-Baldacchino et al
EPI_ISL_429782	Luxembourg/LNS3169999/2020	2020-03-29	Luxembourg	Laboratoire National de Sante, Microbiology, Virology	Laboratoire National de Sante, Microbiology, Epidemiology and Microbial Genomics	Anke Wienecke-Baldacchino et al
EPI_ISL_429771	Luxembourg/LNS3187147/2020	2020-03-23	Luxembourg	Laboratoire National de Sante, Microbiology, Virology	Laboratoire National de Sante, Microbiology, Epidemiology and Microbial Genomics	Anke Wienecke-Baldacchino et al
EPI_ISL_429728	Luxembourg/LNS3212178/2020	2020-03-26	Luxembourg	Laboratoire National de Sante, Microbiology, Virology	Laboratoire National de Sante, Microbiology, Epidemiology and Microbial Genomics	Anke Wienecke-Baldacchino et al
EPI_ISL_429773	Luxembourg/LNS3257811/2020	2020-04-09	Luxembourg	Laboratoire National de Sante, Microbiology, Virology	Laboratoire National de Sante, Microbiology, Epidemiology and Microbial Genomics	Anke Wienecke-Baldacchino et al
EPI_ISL_429787	Luxembourg/LNS3283768/2020	2020-03-22	Luxembourg	Laboratoire National de Sante, Microbiology, Virology	Laboratoire National de Sante, Microbiology, Epidemiology and Microbial Genomics	Anke Wienecke-Baldacchino et al
EPI_ISL_429767	Luxembourg/LNS3437586/2020	2020-03-25	Luxembourg	Laboratoire National de Sante, Microbiology, Virology	Laboratoire National de Sante, Microbiology, Epidemiology and Microbial Genomics	Anke Wienecke-Baldacchino et al
EPI_ISL_429706	Luxembourg/LNS3652733/2020	2020-04-09	Luxembourg	Laboratoire National de Sante, Microbiology, Virology	Laboratoire National de Sante, Microbiology, Epidemiology and Microbial Genomics	Anke Wienecke-Baldacchino et al
EPI_ISL_429726	Luxembourg/LNS3829840/2020	2020-03-26	Luxembourg	Laboratoire National de Sante, Microbiology, Virology	Laboratoire National de Sante, Microbiology, Epidemiology and Microbial Genomics	Anke Wienecke-Baldacchino et al
EPI_ISL_429749	Luxembourg/LNS3989293/2020	2020-03-24	Luxembourg	Laboratoire National de Sante, Microbiology, Virology	Laboratoire National de Sante, Microbiology, Epidemiology and Microbial Genomics	Anke Wienecke-Baldacchino et al
EPI_ISL_429772	Luxembourg/LNS4107430/2020	2020-03-28	Luxembourg	Laboratoire National de Sante, Microbiology, Virology	Laboratoire National de Sante, Microbiology, Epidemiology and Microbial Genomics	Anke Wienecke-Baldacchino et al
EPI_ISL_429753	Luxembourg/LNS4245799/2020	2020-03-24	Luxembourg	Laboratoire National de Sante, Microbiology, Virology	Laboratoire National de Sante, Microbiology, Epidemiology and Microbial Genomics	Anke Wienecke-Baldacchino et al
EPI_ISL_429737	Luxembourg/LNS4254328/2020	2020-03-24	Luxembourg	Laboratoire National de Sante, Microbiology, Virology	Laboratoire National de Sante, Microbiology, Epidemiology and Microbial Genomics	Anke Wienecke-Baldacchino et al
EPI_ISL_429799	Luxembourg/LNS4284220/2020	2020-03-30	Luxembourg	Laboratoire National de Sante, Microbiology, Virology	Laboratoire National de Sante, Microbiology, Epidemiology and Microbial Genomics	Anke Wienecke-Baldacchino et al
EPI_ISL_429733	Luxembourg/LNS4423730/2020	2020-03-22	Luxembourg	Laboratoire National de Sante, Microbiology, Virology	Laboratoire National de Sante, Microbiology, Epidemiology and Microbial Genomics	Anke Wienecke-Baldacchino et al
EPI_ISL_429770	Luxembourg/LNS4530810/2020	2020-03-28	Luxembourg	Laboratoire National de Sante, Microbiology, Virology	Laboratoire National de Sante, Microbiology, Epidemiology and Microbial Genomics	Anke Wienecke-Baldacchino et al
EPI_ISL_429751	Luxembourg/LNS4576534/2020	2020-03-28	Luxembourg	Laboratoire National de Sante, Microbiology, Virology	Laboratoire National de Sante, Microbiology, Epidemiology and Microbial Genomics	Anke Wienecke-Baldacchino et al
EPI_ISL_429707	Luxembourg/LNS4641661/2020	2020-03-18	Luxembourg	Laboratoire National de Sante, Microbiology, Virology	Laboratoire National de Sante, Microbiology, Epidemiology and Microbial Genomics	Anke Wienecke-Baldacchino et al
EPI_ISL_429790	Luxembourg/LNS4719278/2020	2020-03-27	Luxembourg	Laboratoire National de Sante, Microbiology, Virology	Laboratoire National de Sante, Microbiology, Epidemiology and Microbial Genomics	Anke Wienecke-Baldacchino et al
EPI_ISL_429786	Luxembourg/LNS4818581/2020	2020-03-31	Luxembourg	Laboratoire National de Sante, Microbiology, Virology	Laboratoire National de Sante, Microbiology, Epidemiology and Microbial Genomics	Anke Wienecke-Baldacchino et al
EPI_ISL_429748	Luxembourg/LNS4830703/2020	2020-03-18	Luxembourg	Laboratoire National de Sante, Microbiology, Virology	Laboratoire National de Sante, Microbiology, Epidemiology and Microbial Genomics	Anke Wienecke-Baldacchino et al
EPI_ISL_429756	Luxembourg/LNS4946091/2020	2020-03-27	Luxembourg	Laboratoire National de Sante, Microbiology, Virology	Laboratoire National de Sante, Microbiology, Epidemiology and Microbial Genomics	Anke Wienecke-Baldacchino et al
EPI_ISL_429710	Luxembourg/LNS5041225/2020	2020-03-28	Luxembourg	Laboratoire National de Sante, Microbiology, Virology	Laboratoire National de Sante, Microbiology, Epidemiology and Microbial Genomics	Anke Wienecke-Baldacchino et al
EPI_ISL_429717	Luxembourg/LNS5069629/2020	2020-03-31	Luxembourg	Laboratoire National de Sante, Microbiology, Virology	Laboratoire National de Sante, Microbiology, Epidemiology and Microbial Genomics	Anke Wienecke-Baldacchino et al
EPI_ISL_429723	Luxembourg/LNS5277361/2020	2020-03-22	Luxembourg	Laboratoire National de Sante, Microbiology, Virology	Laboratoire National de Sante, Microbiology, Epidemiology and Microbial Genomics	Anke Wienecke-Baldacchino et al
EPI_ISL_429735	Luxembourg/LNS5358505/2020	2020-03-20	Luxembourg	Laboratoire National de Sante, Microbiology, Virology	Laboratoire National de Sante, Microbiology, Epidemiology and Microbial Genomics	Anke Wienecke-Baldacchino et al
EPI_ISL_429800	Luxembourg/LNS5372169/2020	2020-03-20	Luxembourg	Laboratoire National de Sante, Microbiology, Virology	Laboratoire National de Sante, Microbiology, Epidemiology and Microbial Genomics	Anke Wienecke-Baldacchino et al
EPI_ISL_429738	Luxembourg/LNS5488745/2020	2020-03-18	Luxembourg	Laboratoire National de Sante, Microbiology, Virology	Laboratoire National de Sante, Microbiology, Epidemiology and Microbial Genomics	Anke Wienecke-Baldacchino et al
EPI_ISL_429711	Luxembourg/LNS5519604/2020	2020-03-20	Luxembourg	Laboratoire National de Sante, Microbiology, Virology	Laboratoire National de Sante, Microbiology, Epidemiology and Microbial Genomics	Anke Wienecke-Baldacchino et al
EPI_ISL_429740	Luxembourg/LNS5549490/2020	2020-03-25	Luxembourg	Laboratoire National de Sante, Microbiology, Virology	Laboratoire National de Sante, Microbiology, Epidemiology and Microbial Genomics	Anke Wienecke-Baldacchino et al
EPI_ISL_429774	Luxembourg/LNS5611124/2020	2020-03-23	Luxembourg	Laboratoire National de Sante, Microbiology, Virology	Laboratoire National de Sante, Microbiology, Epidemiology and Microbial Genomics	Anke Wienecke-Baldacchino et al
EPI_ISL_429752	Luxembourg/LNS5664245/2020	2020-03-26	Luxembourg	Laboratoire National de Sante, Microbiology, Virology	Laboratoire National de Sante, Microbiology, Epidemiology and Microbial Genomics	Anke Wienecke-Baldacchino et al
EPI_ISL_429784	Luxembourg/LNS5677421/2020	2020-03-27	Luxembourg	Laboratoire National de Sante, Microbiology, Virology	Laboratoire National de Sante, Microbiology, Epidemiology and Microbial Genomics	Anke Wienecke-Baldacchino et al
EPI_ISL_429780	Luxembourg/LNS5680075/2020	2020-03-26	Luxembourg	Laboratoire National de Sante, Microbiology, Virology	Laboratoire National de Sante, Microbiology, Epidemiology and Microbial Genomics	Anke Wienecke-Baldacchino et al
EPI_ISL_429765	Luxembourg/LNS5723911/2020	2020-03-22	Luxembourg	Laboratoire National de Sante, Microbiology, Virology	Laboratoire National de Sante, Microbiology, Epidemiology and Microbial Genomics	Anke Wienecke-Baldacchino et al
EPI_ISL_429722	Luxembourg/LNS6137379/2020	2020-04-01	Luxembourg	Laboratoire National de Sante, Microbiology, Virology	Laboratoire National de Sante, Microbiology, Epidemiology and Microbial Genomics	Anke Wienecke-Baldacchino et al
EPI_ISL_429731	Luxembourg/LNS6264620/2020	2020-03-31	Luxembourg	Laboratoire National de Sante, Microbiology, Virology	Laboratoire National de Sante, Microbiology, Epidemiology and Microbial Genomics	Anke Wienecke-Baldacchino et al
EPI_ISL_429762	Luxembourg/LNS6277439/2020	2020-03-22	Luxembourg	Laboratoire National de Sante, Microbiology, Virology	Laboratoire National de Sante, Microbiology, Epidemiology and Microbial Genomics	Anke Wienecke-Baldacchino et al
EPI_ISL_429743	Luxembourg/LNS6325758/2020	2020-03-29	Luxembourg	Laboratoire National de Sante, Microbiology, Virology	Laboratoire National de Sante, Microbiology, Epidemiology and Microbial Genomics	Anke Wienecke-Baldacchino et al
EPI_ISL_429745	Luxembourg/LNS6344924/2020	2020-03-30	Luxembourg	Laboratoire National de Sante, Microbiology, Virology	Laboratoire National de Sante, Microbiology, Epidemiology and Microbial Genomics	Anke Wienecke-Baldacchino et al
EPI_ISL_429794	Luxembourg/LNS6479831/2020	2020-03-31	Luxembourg	Laboratoire National de Sante, Microbiology, Virology	Laboratoire National de Sante, Microbiology, Epidemiology and Microbial Genomics	Anke Wienecke-Baldacchino et al
EPI_ISL_429741	Luxembourg/LNS6533667/2020	2020-03-28	Luxembourg	Laboratoire National de Sante, Microbiology, Virology	Laboratoire National de Sante, Microbiology, Epidemiology and Microbial Genomics	Anke Wienecke-Baldacchino et al
EPI_ISL_429734	Luxembourg/LNS6783622/2020	2020-03-20	Luxembourg	Laboratoire National de Sante, Microbiology, Virology	Laboratoire National de Sante, Microbiology, Epidemiology and Microbial Genomics	Anke Wienecke-Baldacchino et al
EPI_ISL_429757	Luxembourg/LNS7006156/2020	2020-03-24	Luxembourg	Laboratoire National de Sante, Microbiology, Virology	Laboratoire National de Sante, Microbiology, Epidemiology and Microbial Genomics	Anke Wienecke-Baldacchino et al
EPI_ISL_429791	Luxembourg/LNS7007586/2020	2020-03-28	Luxembourg	Laboratoire National de Sante, Microbiology, Virology	Laboratoire National de Sante, Microbiology, Epidemiology and Microbial Genomics	Anke Wienecke-Baldacchino et al
EPI_ISL_429716	Luxembourg/LNS7032690/2020	2020-03-29	Luxembourg	Laboratoire National de Sante, Microbiology, Virology	Laboratoire National de Sante, Microbiology, Epidemiology and Microbial Genomics	Anke Wienecke-Baldacchino et al
EPI_ISL_429747	Luxembourg/LNS7174465/2020	2020-03-28	Luxembourg	Laboratoire National de Sante, Microbiology, Virology	Laboratoire National de Sante, Microbiology, Epidemiology and Microbial Genomics	Anke Wienecke-Baldacchino et al
EPI_ISL_429775	Luxembourg/LNS7299024/2020	2020-03-23	Luxembourg	Laboratoire National de Sante, Microbiology, Virology	Laboratoire National de Sante, Microbiology, Epidemiology and Microbial Genomics	Anke Wienecke-Baldacchino et al
EPI_ISL_429744	Luxembourg/LNS7341568/2020	2020-03-24	Luxembourg	Laboratoire National de Sante, Microbiology, Virology	Laboratoire National de Sante, Microbiology, Epidemiology and Microbial Genomics	Anke Wienecke-Baldacchino et al
EPI_ISL_429779	Luxembourg/LNS7357097/2020	2020-03-26	Luxembourg	Laboratoire National de Sante, Microbiology, Virology	Laboratoire National de Sante, Microbiology, Epidemiology and Microbial Genomics	Anke Wienecke-Baldacchino et al
EPI_ISL_429730	Luxembourg/LNS7438855/2020	2020-04-09	Luxembourg	Laboratoire National de Sante, Microbiology, Virology	Laboratoire National de Sante, Microbiology, Epidemiology and Microbial Genomics	Anke Wienecke-Baldacchino et al
EPI_ISL_429715	Luxembourg/LNS7469301/2020	2020-03-23	Luxembourg	Laboratoire National de Sante, Microbiology, Virology	Laboratoire National de Sante, Microbiology, Epidemiology and Microbial Genomics	Anke Wienecke-Baldacchino et al
EPI_ISL_429732	Luxembourg/LNS7580831/2020	2020-03-23	Luxembourg	Laboratoire National de Sante, Microbiology, Virology	Laboratoire National de Sante, Microbiology, Epidemiology and Microbial Genomics	Anke Wienecke-Baldacchino et al
EPI_ISL_429736	Luxembourg/LNS7640155/2020	2020-03-29	Luxembourg	Laboratoire National de Sante, Microbiology, Virology	Laboratoire National de Sante, Microbiology, Epidemiology and Microbial Genomics	Anke Wienecke-Baldacchino et al
EPI_ISL_429769	Luxembourg/LNS7721101/2020	2020-03-28	Luxembourg	Laboratoire National de Sante, Microbiology, Virology	Laboratoire National de Sante, Microbiology, Epidemiology and Microbial Genomics	Anke Wienecke-Baldacchino et al
EPI_ISL_429785	Luxembourg/LNS7729363/2020	2020-04-09	Luxembourg	Laboratoire National de Sante, Microbiology, Virology	Laboratoire National de Sante, Microbiology, Epidemiology and Microbial Genomics	Anke Wienecke-Baldacchino et al
EPI_ISL_429793	Luxembourg/LNS7812353/2020	2020-03-27	Luxembourg	Laboratoire National de Sante, Microbiology, Virology	Laboratoire National de Sante, Microbiology, Epidemiology and Microbial Genomics	Anke Wienecke-Baldacchino et al
EPI_ISL_429720	Luxembourg/LNS7863981/2020	2020-03-26	Luxembourg	Laboratoire National de Sante, Microbiology, Virology	Laboratoire National de Sante, Microbiology, Epidemiology and Microbial Genomics	Anke Wienecke-Baldacchino et al
EPI_ISL_429758	Luxembourg/LNS8167314/2020	2020-03-24	Luxembourg	Laboratoire National de Sante, Microbiology, Virology	Laboratoire National de Sante, Microbiology, Epidemiology and Microbial Genomics	Anke Wienecke-Baldacchino et al
EPI_ISL_429788	Luxembourg/LNS8323413/2020	2020-03-27	Luxembourg	Laboratoire National de Sante, Microbiology, Virology	Laboratoire National de Sante, Microbiology, Epidemiology and Microbial Genomics	Anke Wienecke-Baldacchino et al
EPI_ISL_429796	Luxembourg/LNS8367209/2020	2020-04-08	Luxembourg	Laboratoire National de Sante, Microbiology, Virology	Laboratoire National de Sante, Microbiology, Epidemiology and Microbial Genomics	Anke Wienecke-Baldacchino et al
EPI_ISL_429709	Luxembourg/LNS8545083/2020	2020-03-19	Luxembourg	Laboratoire National de Sante, Microbiology, Virology	Laboratoire National de Sante, Microbiology, Epidemiology and Microbial Genomics	Anke Wienecke-Baldacchino et al
EPI_ISL_429754	Luxembourg/LNS8648492/2020	2020-03-26	Luxembourg	Laboratoire National de Sante, Microbiology, Virology	Laboratoire National de Sante, Microbiology, Epidemiology and Microbial Genomics	Anke Wienecke-Baldacchino et al
EPI_ISL_429776	Luxembourg/LNS8726389/2020	2020-03-23	Luxembourg	Laboratoire National de Sante, Microbiology, Virology	Laboratoire National de Sante, Microbiology, Epidemiology and Microbial Genomics	Anke Wienecke-Baldacchino et al
EPI_ISL_429755	Luxembourg/LNS8772889/2020	2020-03-29	Luxembourg	Laboratoire National de Sante, Microbiology, Virology	Laboratoire National de Sante, Microbiology, Epidemiology and Microbial Genomics	Anke Wienecke-Baldacchino et al
EPI_ISL_429795	Luxembourg/LNS8815434/2020	2020-03-26	Luxembourg	Laboratoire National de Sante, Microbiology, Virology	Laboratoire National de Sante, Microbiology, Epidemiology and Microbial Genomics	Anke Wienecke-Baldacchino et al
EPI_ISL_429714	Luxembourg/LNS9056474/2020	2020-04-08	Luxembourg	Laboratoire National de Sante, Microbiology, Virology	Laboratoire National de Sante, Microbiology, Epidemiology and Microbial Genomics	Anke Wienecke-Baldacchino et al
EPI_ISL_429789	Luxembourg/LNS9075207/2020	2020-03-31	Luxembourg	Laboratoire National de Sante, Microbiology, Virology	Laboratoire National de Sante, Microbiology, Epidemiology and Microbial Genomics	Anke Wienecke-Baldacchino et al
EPI_ISL_429727	Luxembourg/LNS9102295/2020	2020-03-19	Luxembourg	Laboratoire National de Sante, Microbiology, Virology	Laboratoire National de Sante, Microbiology, Epidemiology and Microbial Genomics	Anke Wienecke-Baldacchino et al
EPI_ISL_429783	Luxembourg/LNS9207105/2020	2020-03-27	Luxembourg	Laboratoire National de Sante, Microbiology, Virology	Laboratoire National de Sante, Microbiology, Epidemiology and Microbial Genomics	Anke Wienecke-Baldacchino et al
EPI_ISL_429759	Luxembourg/LNS9455951/2020	2020-03-24	Luxembourg	Laboratoire National de Sante, Microbiology, Virology	Laboratoire National de Sante, Microbiology, Epidemiology and Microbial Genomics	Anke Wienecke-Baldacchino et al
EPI_ISL_429708	Luxembourg/LNS9579356/2020	2020-03-30	Luxembourg	Laboratoire National de Sante, Microbiology, Virology	Laboratoire National de Sante, Microbiology, Epidemiology and Microbial Genomics	Anke Wienecke-Baldacchino et al
EPI_ISL_429750	Luxembourg/LNS9598665/2020	2020-03-18	Luxembourg	Laboratoire National de Sante, Microbiology, Virology	Laboratoire National de Sante, Microbiology, Epidemiology and Microbial Genomics	Anke Wienecke-Baldacchino et al
EPI_ISL_429713	Luxembourg/LNS9831617/2020	2020-04-08	Luxembourg	Laboratoire National de Sante, Microbiology, Virology	Laboratoire National de Sante, Microbiology, Epidemiology and Microbial Genomics	Anke Wienecke-Baldacchino et al
EPI_ISL_429798	Luxembourg/LNS9932514/2020	2020-03-20	Luxembourg	Laboratoire National de Sante, Microbiology, Virology	Laboratoire National de Sante, Microbiology, Epidemiology and Microbial Genomics	Anke Wienecke-Baldacchino et al
EPI_ISL_429724	Luxembourg/LNS9984061/2020	2020-03-19	Luxembourg	Laboratoire National de Sante, Microbiology, Virology	Laboratoire National de Sante, Microbiology, Epidemiology and Microbial Genomics	Anke Wienecke-Baldacchino et al
EPI_ISL_429883	Taiwan/108/2020	2020-03-23	Taiwan	Centers for Disease Control, R.O.C. (Taiwan)	Centers for Disease Control, R.O.C. (Taiwan)	Ji-Rong Yang et al
EPI_ISL_429884	Taiwan/284/2020	2020-03-30	Taiwan	Centers for Disease Control, R.O.C. (Taiwan)	Centers for Disease Control, R.O.C. (Taiwan)	Ji-Rong Yang et al
EPI_ISL_429882	Taiwan/299/2020	2020-03-29	Taiwan	Centers for Disease Control, R.O.C. (Taiwan)	Centers for Disease Control, R.O.C. (Taiwan)	Ji-Rong Yang et al
EPI_ISL_429871	Turkey/HSGM-10241/2020	2020-03-23	Turkey	Ministry of Health Turkey	Ministry of Health Turkey	Fatma Bayrakdar et al
EPI_ISL_429872	Turkey/HSGM-11518/2020	2020-03-25	Turkey	Ministry of Health Turkey	Ministry of Health Turkey	Fatma Bayrakdar et al
EPI_ISL_429873	Turkey/HSGM-11520/2020	2020-03-23	Turkey	Ministry of Health Turkey	Ministry of Health Turkey	Fatma Bayrakdar et al
EPI_ISL_429866	Turkey/HSGM-4236/2020	2020-03-16	Turkey	Ministry of Health Turkey	Ministry of Health Turkey	Fatma Bayrakdar et al
EPI_ISL_429867	Turkey/HSGM-4505/2020	2020-03-17	Turkey	Ministry of Health Turkey	Ministry of Health Turkey	Fatma Bayrakdar et al
EPI_ISL_429868	Turkey/HSGM-4598/2020	2020-03-17	Turkey	Ministry of Health Turkey	Ministry of Health Turkey	Fatma Bayrakdar et al
EPI_ISL_429869	Turkey/HSGM-4701/2020	2020-03-17	Turkey	Ministry of Health Turkey	Ministry of Health Turkey	Fatma Bayrakdar et al
EPI_ISL_429861	Turkey/HSGM-8968/2020	2020-03-22	Turkey	Ministry of Health Turkey	Ministry of Health Turkey	Fatma Bayrakdar et al
EPI_ISL_429862	Turkey/HSGM-8970/2020	2020-03-22	Turkey	Ministry of Health Turkey	Ministry of Health Turkey	Fatma Bayrakdar et al
EPI_ISL_429863	Turkey/HSGM-8975/2020	2020-03-22	Turkey	Ministry of Health Turkey	Ministry of Health Turkey	Fatma Bayrakdar et al
EPI_ISL_429864	Turkey/HSGM-8979/2020	2020-03-22	Turkey	Ministry of Health Turkey	Ministry of Health Turkey	Fatma Bayrakdar et al
EPI_ISL_429870	Turkey/HSGM-8990/2020	2020-03-22	Turkey	Ministry of Health Turkey	Ministry of Health Turkey	Fatma Bayrakdar et al
EPI_ISL_429865	Turkey/HSGM-8992/2020	2020-03-18	Turkey	Ministry of Health Turkey	Ministry of Health Turkey	Fatma Bayrakdar et al
EPI_ISL_429875	USA/CA-CDPH-UC30/2020	2020-03-02	USA	California Department of Public Health	Chiu Laboratory, University of California, San Francisco	Xianding Deng et al
EPI_ISL_429876	USA/CA-CDPH-UC31/2020	2020-03-05	USA	California Department of Public Health	Chiu Laboratory, University of California, San Francisco	Xianding Deng et al
EPI_ISL_429879	USA/CA-SCCPHD-UC34/2020	2020-03-05	USA	Santa Clara County Public Health Department	Chiu Laboratory, University of California, San Francisco	Xianding Deng et al
EPI_ISL_429880	USA/CA-SCCPHD-UC35/2020	2020-03-08	USA	Santa Clara County Public Health Department	Chiu Laboratory, University of California, San Francisco	Xianding Deng et al
EPI_ISL_429990	USA/CA-SR007/2020	2020-03-21	USA	Rady's Childrens Hospital	Andersen lab at Scripps Research	SEARCH Alliance San Diego with Christina Clarke et al
EPI_ISL_430016	USA/CA-SR016/2020	2020-03-24	USA	Andersen lab at Scripps Research	Andersen lab at Scripps Research	SEARCH Alliance San Diego et al
EPI_ISL_429991	USA/CA-SR017/2020	2020-03-24	USA	Andersen lab at Scripps Research	Andersen lab at Scripps Research	SEARCH Alliance San Diego et al
EPI_ISL_429877	USA/CA-UCSF-UC32/2020	2020-03-05	USA	Chiu Laboratory, University of California, San Francisco	Chiu Laboratory, University of California, San Francisco	Xianding Deng et al
EPI_ISL_429878	USA/CA-UCSF-UC33/2020	2020-03-07	USA	Chiu Laboratory, University of California, San Francisco	Chiu Laboratory, University of California, San Francisco	Xianding Deng et al
EPI_ISL_429881	USA/CA-UCSF-UC36/2020	2020-03-20	USA	California Department of Public Health	Chiu Laboratory, University of California, San Francisco	Xianding Deng et al
EPI_ISL_430010	USA/OH-OSUP0024/2020	2020-04-12	USA	OSU Wexner Medical Center	James Molecular Lab - OSUWMC	Huolin Tu et al
EPI_ISL_429969	USA/VA-DCLS-0069/2020	2020-03-26	USA	Virginia DCLS	Virginia DCLS	Virginia DCLS et al
EPI_ISL_429970	USA/VA-DCLS-0070/2020	2020-03-28	USA	Virginia DCLS	Virginia DCLS	Virginia DCLS et al
EPI_ISL_429971	USA/VA-DCLS-0071/2020	2020-03-30	USA	Virginia DCLS	Virginia DCLS	Virginia DCLS et al
EPI_ISL_429972	USA/VA-DCLS-0072/2020	2020-03-28	USA	Virginia DCLS	Virginia DCLS	Virginia DCLS et al
EPI_ISL_429973	USA/VA-DCLS-0073/2020	2020-03-28	USA	Virginia DCLS	Virginia DCLS	Virginia DCLS et al
EPI_ISL_429974	USA/VA-DCLS-0075/2020	2020-03-29	USA	Virginia DCLS	Virginia DCLS	Virginia DCLS et al
EPI_ISL_429975	USA/VA-DCLS-0076/2020	2020-03-27	USA	Virginia DCLS	Virginia DCLS	Virginia DCLS et al
EPI_ISL_429976	USA/VA-DCLS-0077/2020	2020-04-04	USA	Virginia DCLS	Virginia DCLS	Virginia DCLS et al
EPI_ISL_429977	USA/VA-DCLS-0078/2020	2020-03-27	USA	Virginia DCLS	Virginia DCLS	Virginia DCLS et al
EPI_ISL_429978	USA/VA-DCLS-0079/2020	2020-03-30	USA	Virginia DCLS	Virginia DCLS	Virginia DCLS et al
EPI_ISL_429979	USA/VA-DCLS-0080/2020	2020-03-26	USA	Virginia DCLS	Virginia DCLS	Virginia DCLS et al
EPI_ISL_429980	USA/VA-DCLS-0081/2020	2020-04-03	USA	Virginia DCLS	Virginia DCLS	Virginia DCLS et al
EPI_ISL_429981	USA/VA-DCLS-0083/2020	2020-04-03	USA	Virginia DCLS	Virginia DCLS	Virginia DCLS et al
EPI_ISL_429982	USA/VA-DCLS-0084/2020	2020-04-06	USA	Virginia DCLS	Virginia DCLS	Virginia DCLS et al
EPI_ISL_429983	USA/VA-DCLS-0086/2020	2020-03-30	USA	Virginia DCLS	Virginia DCLS	Virginia DCLS et al
EPI_ISL_429984	USA/VA-DCLS-0087/2020	2020-04-02	USA	Virginia DCLS	Virginia DCLS	Virginia DCLS et al
EPI_ISL_429985	USA/VA-DCLS-0088/2020	2020-04-02	USA	Virginia DCLS	Virginia DCLS	Virginia DCLS et al
EPI_ISL_429986	USA/VA-DCLS-0089/2020	2020-04-02	USA	Virginia DCLS	Virginia DCLS	Virginia DCLS et al
EPI_ISL_429987	USA/VA-DCLS-0090/2020	2020-04-02	USA	Virginia DCLS	Virginia DCLS	Virginia DCLS et al
EPI_ISL_429988	USA/VA-DCLS-0091/2020	2020-04-02	USA	Virginia DCLS	Virginia DCLS	Virginia DCLS et al
EPI_ISL_429989	USA/VA-DCLS-0092/2020	2020-04-01	USA	Virginia DCLS	Virginia DCLS	Virginia DCLS et al
EPI_ISL_429843	USA/WI-GMF-00822/2020	2020-04-08	USA	Gundersen Molecular Diagnostics Laboratory	Kabara Cancer Research Institute	Craig S. Richmond et al
EPI_ISL_429844	USA/WI-GMF-00857/2020	2020-04-09	USA	Gundersen Molecular Diagnostics Laboratory	Kabara Cancer Research Institute	Craig S. Richmond et al
EPI_ISL_429845	USA/WI-GMF-01047/2020	2020-04-14	USA	Gundersen Molecular Diagnostics Laboratory	Kabara Cancer Research Institute	Craig S. Richmond et al
EPI_ISL_429846	USA/WI-GMF-01158/2020	2020-04-16	USA	Gundersen Molecular Diagnostics Laboratory	Kabara Cancer Research Institute	Craig S. Richmond et al
EPI_ISL_429847	USA/WI-GMF-01159/2020	2020-04-16	USA	Gundersen Molecular Diagnostics Laboratory	Kabara Cancer Research Institute	Craig S. Richmond et al
EPI_ISL_429848	USA/WI-GMF-01316/2020	2020-04-06	USA	Gundersen Molecular Diagnostics Laboratory	Kabara Cancer Research Institute	Craig S. Richmond et al
EPI_ISL_429874	env/Italy/HSacco-1/2020	2020-04-14	Italy	Microbiology, Virology and Biemergency Laboratory-ASST FBF Sacco	Microbiology, Virology and Biemergency Laboratory-ASST FBF Sacco	Rimoldi SG et al
EPI_ISL_430064	Australia/VIC-CBA4/2020	2020-03-07	Australia	Geelong Centre for Emerging Infectious Diseases	Geelong Centre for Emerging Infectious Diseases	Chamings A. et al
EPI_ISL_430065	Australia/VIC-CBA5/2020	2020-04-08	Australia	Geelong Centre for Emerging Infectious Diseases	Geelong Centre for Emerging Infectious Diseases	Chamings A. et al
EPI_ISL_430066	Australia/VIC-CBA6/2020	2020-04-08	Australia	Geelong Centre for Emerging Infectious Diseases	Geelong Centre for Emerging Infectious Diseases	Chamings A. et al
EPI_ISL_430018	HongKong/HKSH0003/2020	2020-03-14	Hong Kong	Molecular Pathology Division, Department of Pathology, Hong Kong Sanatorium & Hospital	Molecular Pathology Division, Department of Pathology, Hong Kong Sanatorium & Hospital	Chun Hang AU et al
EPI_ISL_430063	HongKong/HKSH0004/2020	2020-03-14	Hong Kong	Molecular Pathology Division, Department of Pathology, Hong Kong Sanatorium & Hospital	Molecular Pathology Division, Department of Pathology, Hong Kong Sanatorium & Hospital	Chun Hang AU et al
EPI_ISL_430067	Russia/StPetersburg-RII4705S/2020	2020-04-07	Russia	WHO National Influenza Centre Russian Federation	WHO National Influenza Centre Russian Federation	Andrey Komissarov et al
EPI_ISL_430068	Russia/StPetersburg-RII4712V/2020	2020-04-07	Russia	WHO National Influenza Centre Russian Federation	WHO National Influenza Centre Russian Federation	Andrey Komissarov et al
EPI_ISL_430069	Russia/StPetersburg-RII4780S/2020	2020-04-07	Russia	WHO National Influenza Centre Russian Federation	WHO National Influenza Centre Russian Federation	Andrey Komissarov et al
EPI_ISL_430070	Russia/StPetersburg-RII4917S/2020	2020-04-07	Russia	WHO National Influenza Centre Russian Federation	WHO National Influenza Centre Russian Federation	Andrey Komissarov et al
EPI_ISL_430071	Russia/StPetersburg-RII4936S/2020	2020-04-08	Russia	WHO National Influenza Centre Russian Federation	WHO National Influenza Centre Russian Federation	Andrey Komissarov et al
EPI_ISL_430072	Russia/StPetersburg-RII4937S/2020	2020-04-08	Russia	WHO National Influenza Centre Russian Federation	WHO National Influenza Centre Russian Federation	Andrey Komissarov et al
EPI_ISL_430073	Russia/StPetersburg-RII4938S/2020	2020-04-08	Russia	WHO National Influenza Centre Russian Federation	WHO National Influenza Centre Russian Federation	Andrey Komissarov et al
EPI_ISL_430074	Russia/StPetersburg-RII4944S/2020	2020-04-08	Russia	WHO National Influenza Centre Russian Federation	WHO National Influenza Centre Russian Federation	Andrey Komissarov et al
EPI_ISL_430075	Russia/StPetersburg-RII4949S/2020	2020-04-09	Russia	WHO National Influenza Centre Russian Federation	WHO National Influenza Centre Russian Federation	Andrey Komissarov et al
EPI_ISL_430076	Russia/StPetersburg-RII4969S/2020	2020-04-10	Russia	WHO National Influenza Centre Russian Federation	WHO National Influenza Centre Russian Federation	Andrey Komissarov et al
EPI_ISL_430077	Russia/StPetersburg-RII4970S/2020	2020-04-10	Russia	WHO National Influenza Centre Russian Federation	WHO National Influenza Centre Russian Federation	Andrey Komissarov et al
EPI_ISL_430078	Russia/StPetersburg-RII4972S/2020	2020-04-10	Russia	WHO National Influenza Centre Russian Federation	WHO National Influenza Centre Russian Federation	Andrey Komissarov et al
EPI_ISL_430079	Russia/StPetersburg-RII4980S/2020	2020-04-10	Russia	WHO National Influenza Centre Russian Federation	WHO National Influenza Centre Russian Federation	Andrey Komissarov et al
EPI_ISL_430080	Russia/StPetersburg-RII4983S/2020	2020-04-10	Russia	WHO National Influenza Centre Russian Federation	WHO National Influenza Centre Russian Federation	Andrey Komissarov et al
EPI_ISL_430081	Russia/StPetersburg-RII4984S/2020	2020-04-10	Russia	WHO National Influenza Centre Russian Federation	WHO National Influenza Centre Russian Federation	Andrey Komissarov et al
EPI_ISL_430082	Russia/StPetersburg-RII4985S/2020	2020-04-10	Russia	WHO National Influenza Centre Russian Federation	WHO National Influenza Centre Russian Federation	Andrey Komissarov et al
EPI_ISL_430083	Russia/StPetersburg-RII4988S/2020	2020-04-10	Russia	WHO National Influenza Centre Russian Federation	WHO National Influenza Centre Russian Federation	Andrey Komissarov et al
EPI_ISL_430084	Russia/StPetersburg-RII5017V/2020	2020-04-09	Russia	WHO National Influenza Centre Russian Federation	WHO National Influenza Centre Russian Federation	Andrey Komissarov et al
EPI_ISL_430085	Russia/StPetersburg-RII5029S/2020	2020-04-10	Russia	WHO National Influenza Centre Russian Federation	WHO National Influenza Centre Russian Federation	Andrey Komissarov et al
EPI_ISL_430086	Russia/StPetersburg-RII5033S/2020	2020-04-10	Russia	WHO National Influenza Centre Russian Federation	WHO National Influenza Centre Russian Federation	Andrey Komissarov et al
EPI_ISL_430087	Russia/StPetersburg-RII5047S/2020	2020-04-10	Russia	WHO National Influenza Centre Russian Federation	WHO National Influenza Centre Russian Federation	Andrey Komissarov et al
EPI_ISL_430088	Russia/StPetersburg-RII5169S/2020	2020-04-09	Russia	WHO National Influenza Centre Russian Federation	WHO National Influenza Centre Russian Federation	Andrey Komissarov et al
EPI_ISL_430089	Russia/StPetersburg-RII5170S/2020	2020-04-09	Russia	WHO National Influenza Centre Russian Federation	WHO National Influenza Centre Russian Federation	Andrey Komissarov et al
EPI_ISL_430090	Russia/StPetersburg-RII5244S/2020	2020-04-10	Russia	WHO National Influenza Centre Russian Federation	WHO National Influenza Centre Russian Federation	Andrey Komissarov et al
EPI_ISL_430091	Russia/StPetersburg-RII5247S/2020	2020-04-10	Russia	WHO National Influenza Centre Russian Federation	WHO National Influenza Centre Russian Federation	Andrey Komissarov et al
EPI_ISL_430092	Russia/StPetersburg-RII5633S/2020	2020-04-14	Russia	WHO National Influenza Centre Russian Federation	WHO National Influenza Centre Russian Federation	Andrey Komissarov et al
EPI_ISL_430093	Russia/StPetersburg-RII5634S/2020	2020-04-14	Russia	WHO National Influenza Centre Russian Federation	WHO National Influenza Centre Russian Federation	Andrey Komissarov et al
EPI_ISL_430094	Russia/StPetersburg-RII5635S/2020	2020-04-14	Russia	WHO National Influenza Centre Russian Federation	WHO National Influenza Centre Russian Federation	Andrey Komissarov et al
EPI_ISL_430095	Russia/StPetersburg-RII5642S/2020	2020-04-14	Russia	WHO National Influenza Centre Russian Federation	WHO National Influenza Centre Russian Federation	Andrey Komissarov et al
EPI_ISL_430096	Russia/StPetersburg-RII5643S/2020	2020-04-14	Russia	WHO National Influenza Centre Russian Federation	WHO National Influenza Centre Russian Federation	Andrey Komissarov et al
EPI_ISL_430097	Russia/StPetersburg-RII5644S/2020	2020-04-14	Russia	WHO National Influenza Centre Russian Federation	WHO National Influenza Centre Russian Federation	Andrey Komissarov et al
EPI_ISL_430098	Russia/StPetersburg-RII5654S/2020	2020-04-14	Russia	WHO National Influenza Centre Russian Federation	WHO National Influenza Centre Russian Federation	Andrey Komissarov et al
EPI_ISL_430099	Russia/StPetersburg-RII5942S/2020	2020-04-13	Russia	WHO National Influenza Centre Russian Federation	WHO National Influenza Centre Russian Federation	Andrey Komissarov et al
EPI_ISL_430100	Russia/StPetersburg-RII6027S/2020	2020-04-14	Russia	WHO National Influenza Centre Russian Federation	WHO National Influenza Centre Russian Federation	Andrey Komissarov et al
EPI_ISL_430101	Russia/StPetersburg-RII6031S/2020	2020-04-14	Russia	WHO National Influenza Centre Russian Federation	WHO National Influenza Centre Russian Federation	Andrey Komissarov et al
EPI_ISL_430102	Russia/StPetersburg-RII6039S/2020	2020-04-14	Russia	WHO National Influenza Centre Russian Federation	WHO National Influenza Centre Russian Federation	Andrey Komissarov et al
EPI_ISL_430103	Russia/StPetersburg-RII6043S/2020	2020-04-14	Russia	WHO National Influenza Centre Russian Federation	WHO National Influenza Centre Russian Federation	Andrey Komissarov et al
EPI_ISL_430104	Russia/StPetersburg-RII6053S/2020	2020-04-15	Russia	WHO National Influenza Centre Russian Federation	WHO National Influenza Centre Russian Federation	Andrey Komissarov et al
EPI_ISL_430105	Russia/StPetersburg-RII6055S/2020	2020-04-15	Russia	WHO National Influenza Centre Russian Federation	WHO National Influenza Centre Russian Federation	Andrey Komissarov et al
EPI_ISL_430106	Russia/StPetersburg-RII6056S/2020	2020-04-15	Russia	WHO National Influenza Centre Russian Federation	WHO National Influenza Centre Russian Federation	Andrey Komissarov et al
EPI_ISL_430107	Russia/StPetersburg-RII6060S/2020	2020-04-15	Russia	WHO National Influenza Centre Russian Federation	WHO National Influenza Centre Russian Federation	Andrey Komissarov et al
EPI_ISL_430108	Russia/StPetersburg-RII6061S/2020	2020-04-15	Russia	WHO National Influenza Centre Russian Federation	WHO National Influenza Centre Russian Federation	Andrey Komissarov et al
EPI_ISL_430109	Russia/StPetersburg-RII6063S/2020	2020-04-15	Russia	WHO National Influenza Centre Russian Federation	WHO National Influenza Centre Russian Federation	Andrey Komissarov et al
EPI_ISL_430110	Russia/StPetersburg-RII6065S/2020	2020-04-15	Russia	WHO National Influenza Centre Russian Federation	WHO National Influenza Centre Russian Federation	Andrey Komissarov et al
EPI_ISL_430111	Russia/StPetersburg-RII6086S/2020	2020-04-15	Russia	WHO National Influenza Centre Russian Federation	WHO National Influenza Centre Russian Federation	Andrey Komissarov et al
EPI_ISL_430112	Russia/Ulan-Ude-RII4562V/2020	2020-03-25	Russia	WHO National Influenza Centre Russian Federation	WHO National Influenza Centre Russian Federation	Andrey Komissarov et al
EPI_ISL_430038	USA/UT-0100/2020	2020-03-15	USA	Utah Public Health Laboratory	Utah Public Health Laboratory	Erin Young et al
EPI_ISL_430039	USA/UT-0370/2020	2020-03-30	USA	Utah Public Health Laboratory	Utah Public Health Laboratory	Erin Young et al
EPI_ISL_430040	USA/UT-0442/2020	2020-03-31	USA	Utah Public Health Laboratory	Utah Public Health Laboratory	Erin Young et al
EPI_ISL_430041	USA/UT-0443/2020	2020-03-30	USA	Utah Public Health Laboratory	Utah Public Health Laboratory	Erin Young et al
EPI_ISL_430042	USA/UT-0444/2020	2020-03-30	USA	Utah Public Health Laboratory	Utah Public Health Laboratory	Erin Young et al
EPI_ISL_430043	USA/UT-0445/2020	2020-03-30	USA	Utah Public Health Laboratory	Utah Public Health Laboratory	Erin Young et al
EPI_ISL_430044	USA/UT-0446/2020	2020-03-30	USA	Utah Public Health Laboratory	Utah Public Health Laboratory	Erin Young et al
EPI_ISL_430045	USA/UT-0447/2020	2020-03-31	USA	Utah Public Health Laboratory	Utah Public Health Laboratory	Erin Young et al
EPI_ISL_430046	USA/UT-0491/2020	2020-04-02	USA	Utah Public Health Laboratory	Utah Public Health Laboratory	Erin Young et al
EPI_ISL_430047	USA/UT-0492/2020	2020-04-02	USA	Utah Public Health Laboratory	Utah Public Health Laboratory	Erin Young et al
EPI_ISL_430048	USA/UT-0495/2020	2020-04-02	USA	Utah Public Health Laboratory	Utah Public Health Laboratory	Erin Young et al
EPI_ISL_430049	USA/UT-0498/2020	2020-04-02	USA	Utah Public Health Laboratory	Utah Public Health Laboratory	Erin Young et al
EPI_ISL_430050	USA/UT-0500/2020	2020-03-31	USA	Utah Public Health Laboratory	Utah Public Health Laboratory	Erin Young et al
EPI_ISL_430051	USA/UT-0501/2020	2020-04-02	USA	Utah Public Health Laboratory	Utah Public Health Laboratory	Erin Young et al
EPI_ISL_430052	USA/UT-0502/2020	2020-04-03	USA	Utah Public Health Laboratory	Utah Public Health Laboratory	Erin Young et al
EPI_ISL_430053	USA/UT-0503/2020	2020-04-02	USA	Utah Public Health Laboratory	Utah Public Health Laboratory	Erin Young et al
EPI_ISL_430054	USA/UT-0506/2020	2020-04-02	USA	Utah Public Health Laboratory	Utah Public Health Laboratory	Erin Young et al
EPI_ISL_430055	USA/UT-0507/2020	2020-04-02	USA	Utah Public Health Laboratory	Utah Public Health Laboratory	Erin Young et al
EPI_ISL_430056	USA/UT-0508/2020	2020-04-02	USA	Utah Public Health Laboratory	Utah Public Health Laboratory	Erin Young et al
EPI_ISL_430057	USA/UT-0510/2020	2020-04-03	USA	Utah Public Health Laboratory	Utah Public Health Laboratory	Erin Young et al
EPI_ISL_430058	USA/UT-0511/2020	2020-04-03	USA	Utah Public Health Laboratory	Utah Public Health Laboratory	Erin Young et al
EPI_ISL_430059	USA/UT-0513/2020	2020-04-03	USA	Utah Public Health Laboratory	Utah Public Health Laboratory	Erin Young et al
EPI_ISL_430060	USA/UT-0514/2020	2020-04-03	USA	Utah Public Health Laboratory	Utah Public Health Laboratory	Erin Young et al
EPI_ISL_430061	USA/UT-0519/2020	2020-04-03	USA	Utah Public Health Laboratory	Utah Public Health Laboratory	Erin Young et al
EPI_ISL_430062	USA/UT-0520/2020	2020-04-03	USA	Utah Public Health Laboratory	Utah Public Health Laboratory	Erin Young et al
EPI_ISL_430019	USA/UT-066/2020	2020-03-16	USA	Utah Public Health Laboratory	Utah Public Health Laboratory	Erin Young et al
EPI_ISL_430020	USA/UT-067/2020	2020-03-16	USA	Utah Public Health Laboratory	Utah Public Health Laboratory	Erin Young et al
EPI_ISL_430021	USA/UT-069/2020	2020-03-16	USA	Utah Public Health Laboratory	Utah Public Health Laboratory	Erin Young et al
EPI_ISL_430022	USA/UT-070/2020	2020-03-16	USA	Utah Public Health Laboratory	Utah Public Health Laboratory	Erin Young et al
EPI_ISL_430023	USA/UT-071/2020	2020-03-16	USA	Utah Public Health Laboratory	Utah Public Health Laboratory	Erin Young et al
EPI_ISL_430024	USA/UT-072/2020	2020-03-16	USA	Utah Public Health Laboratory	Utah Public Health Laboratory	Erin Young et al
EPI_ISL_430025	USA/UT-074/2020	2020-03-17	USA	Utah Public Health Laboratory	Utah Public Health Laboratory	Erin Young et al
EPI_ISL_430026	USA/UT-075/2020	2020-03-16	USA	Utah Public Health Laboratory	Utah Public Health Laboratory	Erin Young et al
EPI_ISL_430027	USA/UT-076/2020	2020-03-17	USA	Utah Public Health Laboratory	Utah Public Health Laboratory	Erin Young et al
EPI_ISL_430028	USA/UT-077/2020	2020-03-17	USA	Utah Public Health Laboratory	Utah Public Health Laboratory	Erin Young et al
EPI_ISL_430029	USA/UT-078/2020	2020-03-15	USA	Utah Public Health Laboratory	Utah Public Health Laboratory	Erin Young et al
EPI_ISL_430030	USA/UT-079/2020	2020-03-16	USA	Utah Public Health Laboratory	Utah Public Health Laboratory	Erin Young et al
EPI_ISL_430031	USA/UT-080/2020	2020-03-15	USA	Utah Public Health Laboratory	Utah Public Health Laboratory	Erin Young et al
EPI_ISL_430032	USA/UT-083/2020	2020-03-17	USA	Utah Public Health Laboratory	Utah Public Health Laboratory	Erin Young et al
EPI_ISL_430033	USA/UT-084/2020	2020-03-17	USA	Utah Public Health Laboratory	Utah Public Health Laboratory	Erin Young et al
EPI_ISL_430034	USA/UT-085/2020	2020-03-17	USA	Utah Public Health Laboratory	Utah Public Health Laboratory	Erin Young et al
EPI_ISL_430035	USA/UT-097/2020	2020-03-15	USA	Utah Public Health Laboratory	Utah Public Health Laboratory	Erin Young et al
EPI_ISL_430036	USA/UT-098/2020	2020-03-14	USA	Utah Public Health Laboratory	Utah Public Health Laboratory	Erin Young et al
EPI_ISL_430037	USA/UT-099/2020	2020-03-14	USA	Utah Public Health Laboratory	Utah Public Health Laboratory	Erin Young et al
EPI_ISL_430297	SouthAfrica/R02827/2020	2020-03-06	South Africa	National Institute for Communicable Diseases of the National Health Laboratory Service	National Institute for Communicable Diseases of the National Health Laboratory Service	Allam M et al
EPI_ISL_430401	USA/CT-NYUMC374/2020	2020-04-10	USA	NYU Langone Health	Departments of Pathology and Medicine, New York University School of Medicine	Maria Aguero-Rosenfeld et al
EPI_ISL_430356	USA/NJ-NYUMC329/2020	2020-04-02	USA	NYU Langone Health	Departments of Pathology and Medicine, New York University School of Medicine	Maria Aguero-Rosenfeld et al
EPI_ISL_430371	USA/NJ-NYUMC344/2020	2020-04-08	USA	NYU Langone Health	Departments of Pathology and Medicine, New York University School of Medicine	Maria Aguero-Rosenfeld et al
EPI_ISL_430394	USA/NJ-NYUMC367/2020	2020-04-09	USA	NYU Langone Health	Departments of Pathology and Medicine, New York University School of Medicine	Maria Aguero-Rosenfeld et al
EPI_ISL_430403	USA/NJ-NYUMC376/2020	2020-04-10	USA	NYU Langone Health	Departments of Pathology and Medicine, New York University School of Medicine	Maria Aguero-Rosenfeld et al
EPI_ISL_430405	USA/NJ-NYUMC378/2020	2020-04-10	USA	NYU Langone Health	Departments of Pathology and Medicine, New York University School of Medicine	Maria Aguero-Rosenfeld et al
EPI_ISL_430428	USA/NJ-NYUMC401/2020	2020-04-13	USA	NYU Langone Health	Departments of Pathology and Medicine, New York University School of Medicine	Maria Aguero-Rosenfeld et al
EPI_ISL_430319	USA/NY-NYUMC292/2020	2020-04-04	USA	NYU Langone Health	Departments of Pathology and Medicine, New York University School of Medicine	Maria Aguero-Rosenfeld et al
EPI_ISL_430320	USA/NY-NYUMC293/2020	2020-04-04	USA	NYU Langone Health	Departments of Pathology and Medicine, New York University School of Medicine	Maria Aguero-Rosenfeld et al
EPI_ISL_430321	USA/NY-NYUMC294/2020	2020-04-04	USA	NYU Langone Health	Departments of Pathology and Medicine, New York University School of Medicine	Maria Aguero-Rosenfeld et al
EPI_ISL_430322	USA/NY-NYUMC295/2020	2020-04-04	USA	NYU Langone Health	Departments of Pathology and Medicine, New York University School of Medicine	Maria Aguero-Rosenfeld et al
EPI_ISL_430323	USA/NY-NYUMC296/2020	2020-04-10	USA	NYU Langone Health	Departments of Pathology and Medicine, New York University School of Medicine	Maria Aguero-Rosenfeld et al
EPI_ISL_430324	USA/NY-NYUMC297/2020	2020-04-10	USA	NYU Langone Health	Departments of Pathology and Medicine, New York University School of Medicine	Maria Aguero-Rosenfeld et al
EPI_ISL_430325	USA/NY-NYUMC298/2020	2020-04-08	USA	NYU Langone Health	Departments of Pathology and Medicine, New York University School of Medicine	Maria Aguero-Rosenfeld et al
EPI_ISL_430326	USA/NY-NYUMC299/2020	2020-03-30	USA	NYU Langone Health	Departments of Pathology and Medicine, New York University School of Medicine	Maria Aguero-Rosenfeld et al
EPI_ISL_430327	USA/NY-NYUMC300/2020	2020-03-30	USA	NYU Langone Health	Departments of Pathology and Medicine, New York University School of Medicine	Maria Aguero-Rosenfeld et al
EPI_ISL_430328	USA/NY-NYUMC301/2020	2020-03-30	USA	NYU Langone Health	Departments of Pathology and Medicine, New York University School of Medicine	Maria Aguero-Rosenfeld et al
EPI_ISL_430329	USA/NY-NYUMC302/2020	2020-03-30	USA	NYU Langone Health	Departments of Pathology and Medicine, New York University School of Medicine	Maria Aguero-Rosenfeld et al
EPI_ISL_430330	USA/NY-NYUMC303/2020	2020-03-30	USA	NYU Langone Health	Departments of Pathology and Medicine, New York University School of Medicine	Maria Aguero-Rosenfeld et al
EPI_ISL_430331	USA/NY-NYUMC304/2020	2020-03-30	USA	NYU Langone Health	Departments of Pathology and Medicine, New York University School of Medicine	Maria Aguero-Rosenfeld et al
EPI_ISL_430332	USA/NY-NYUMC305/2020	2020-03-30	USA	NYU Langone Health	Departments of Pathology and Medicine, New York University School of Medicine	Maria Aguero-Rosenfeld et al
EPI_ISL_430333	USA/NY-NYUMC306/2020	2020-03-30	USA	NYU Langone Health	Departments of Pathology and Medicine, New York University School of Medicine	Maria Aguero-Rosenfeld et al
EPI_ISL_430334	USA/NY-NYUMC307/2020	2020-03-30	USA	NYU Langone Health	Departments of Pathology and Medicine, New York University School of Medicine	Maria Aguero-Rosenfeld et al
EPI_ISL_430335	USA/NY-NYUMC308/2020	2020-03-30	USA	NYU Langone Health	Departments of Pathology and Medicine, New York University School of Medicine	Maria Aguero-Rosenfeld et al
EPI_ISL_430336	USA/NY-NYUMC309/2020	2020-03-30	USA	NYU Langone Health	Departments of Pathology and Medicine, New York University School of Medicine	Maria Aguero-Rosenfeld et al
EPI_ISL_430337	USA/NY-NYUMC310/2020	2020-03-30	USA	NYU Langone Health	Departments of Pathology and Medicine, New York University School of Medicine	Maria Aguero-Rosenfeld et al
EPI_ISL_430338	USA/NY-NYUMC311/2020	2020-03-30	USA	NYU Langone Health	Departments of Pathology and Medicine, New York University School of Medicine	Maria Aguero-Rosenfeld et al
EPI_ISL_430339	USA/NY-NYUMC312/2020	2020-03-30	USA	NYU Langone Health	Departments of Pathology and Medicine, New York University School of Medicine	Maria Aguero-Rosenfeld et al
EPI_ISL_430340	USA/NY-NYUMC313/2020	2020-03-30	USA	NYU Langone Health	Departments of Pathology and Medicine, New York University School of Medicine	Maria Aguero-Rosenfeld et al
EPI_ISL_430341	USA/NY-NYUMC314/2020	2020-03-30	USA	NYU Langone Health	Departments of Pathology and Medicine, New York University School of Medicine	Maria Aguero-Rosenfeld et al
EPI_ISL_430342	USA/NY-NYUMC315/2020	2020-03-30	USA	NYU Langone Health	Departments of Pathology and Medicine, New York University School of Medicine	Maria Aguero-Rosenfeld et al
EPI_ISL_430343	USA/NY-NYUMC316/2020	2020-03-30	USA	NYU Langone Health	Departments of Pathology and Medicine, New York University School of Medicine	Maria Aguero-Rosenfeld et al
EPI_ISL_430344	USA/NY-NYUMC317/2020	2020-03-30	USA	NYU Langone Health	Departments of Pathology and Medicine, New York University School of Medicine	Maria Aguero-Rosenfeld et al
EPI_ISL_430345	USA/NY-NYUMC318/2020	2020-03-30	USA	NYU Langone Health	Departments of Pathology and Medicine, New York University School of Medicine	Maria Aguero-Rosenfeld et al
EPI_ISL_430346	USA/NY-NYUMC319/2020	2020-03-30	USA	NYU Langone Health	Departments of Pathology and Medicine, New York University School of Medicine	Maria Aguero-Rosenfeld et al
EPI_ISL_430347	USA/NY-NYUMC320/2020	2020-03-30	USA	NYU Langone Health	Departments of Pathology and Medicine, New York University School of Medicine	Maria Aguero-Rosenfeld et al
EPI_ISL_430348	USA/NY-NYUMC321/2020	2020-03-30	USA	NYU Langone Health	Departments of Pathology and Medicine, New York University School of Medicine	Maria Aguero-Rosenfeld et al
EPI_ISL_430349	USA/NY-NYUMC322/2020	2020-03-30	USA	NYU Langone Health	Departments of Pathology and Medicine, New York University School of Medicine	Maria Aguero-Rosenfeld et al
EPI_ISL_430350	USA/NY-NYUMC323/2020	2020-04-02	USA	NYU Langone Health	Departments of Pathology and Medicine, New York University School of Medicine	Maria Aguero-Rosenfeld et al
EPI_ISL_430351	USA/NY-NYUMC324/2020	2020-03-31	USA	NYU Langone Health	Departments of Pathology and Medicine, New York University School of Medicine	Maria Aguero-Rosenfeld et al
EPI_ISL_430352	USA/NY-NYUMC325/2020	2020-04-01	USA	NYU Langone Health	Departments of Pathology and Medicine, New York University School of Medicine	Maria Aguero-Rosenfeld et al
EPI_ISL_430353	USA/NY-NYUMC326/2020	2020-04-01	USA	NYU Langone Health	Departments of Pathology and Medicine, New York University School of Medicine	Maria Aguero-Rosenfeld et al
EPI_ISL_430354	USA/NY-NYUMC327/2020	2020-04-03	USA	NYU Langone Health	Departments of Pathology and Medicine, New York University School of Medicine	Maria Aguero-Rosenfeld et al
EPI_ISL_430355	USA/NY-NYUMC328/2020	2020-04-02	USA	NYU Langone Health	Departments of Pathology and Medicine, New York University School of Medicine	Maria Aguero-Rosenfeld et al
EPI_ISL_430357	USA/NY-NYUMC330/2020	2020-04-03	USA	NYU Langone Health	Departments of Pathology and Medicine, New York University School of Medicine	Maria Aguero-Rosenfeld et al
EPI_ISL_430358	USA/NY-NYUMC331/2020	2020-04-13	USA	NYU Langone Health	Departments of Pathology and Medicine, New York University School of Medicine	Maria Aguero-Rosenfeld et al
EPI_ISL_430359	USA/NY-NYUMC332/2020	2020-04-08	USA	NYU Langone Health	Departments of Pathology and Medicine, New York University School of Medicine	Maria Aguero-Rosenfeld et al
EPI_ISL_430360	USA/NY-NYUMC333/2020	2020-04-07	USA	NYU Langone Health	Departments of Pathology and Medicine, New York University School of Medicine	Maria Aguero-Rosenfeld et al
EPI_ISL_430361	USA/NY-NYUMC334/2020	2020-04-07	USA	NYU Langone Health	Departments of Pathology and Medicine, New York University School of Medicine	Maria Aguero-Rosenfeld et al
EPI_ISL_430362	USA/NY-NYUMC335/2020	2020-04-08	USA	NYU Langone Health	Departments of Pathology and Medicine, New York University School of Medicine	Maria Aguero-Rosenfeld et al
EPI_ISL_430363	USA/NY-NYUMC336/2020	2020-04-08	USA	NYU Langone Health	Departments of Pathology and Medicine, New York University School of Medicine	Maria Aguero-Rosenfeld et al
EPI_ISL_430364	USA/NY-NYUMC337/2020	2020-04-08	USA	NYU Langone Health	Departments of Pathology and Medicine, New York University School of Medicine	Maria Aguero-Rosenfeld et al
EPI_ISL_430365	USA/NY-NYUMC338/2020	2020-04-08	USA	NYU Langone Health	Departments of Pathology and Medicine, New York University School of Medicine	Maria Aguero-Rosenfeld et al
EPI_ISL_430366	USA/NY-NYUMC339/2020	2020-04-08	USA	NYU Langone Health	Departments of Pathology and Medicine, New York University School of Medicine	Maria Aguero-Rosenfeld et al
EPI_ISL_430367	USA/NY-NYUMC340/2020	2020-04-07	USA	NYU Langone Health	Departments of Pathology and Medicine, New York University School of Medicine	Maria Aguero-Rosenfeld et al
EPI_ISL_430368	USA/NY-NYUMC341/2020	2020-04-08	USA	NYU Langone Health	Departments of Pathology and Medicine, New York University School of Medicine	Maria Aguero-Rosenfeld et al
EPI_ISL_430369	USA/NY-NYUMC342/2020	2020-04-08	USA	NYU Langone Health	Departments of Pathology and Medicine, New York University School of Medicine	Maria Aguero-Rosenfeld et al
EPI_ISL_430370	USA/NY-NYUMC343/2020	2020-04-08	USA	NYU Langone Health	Departments of Pathology and Medicine, New York University School of Medicine	Maria Aguero-Rosenfeld et al
EPI_ISL_430372	USA/NY-NYUMC345/2020	2020-04-07	USA	NYU Langone Health	Departments of Pathology and Medicine, New York University School of Medicine	Maria Aguero-Rosenfeld et al
EPI_ISL_430373	USA/NY-NYUMC346/2020	2020-04-08	USA	NYU Langone Health	Departments of Pathology and Medicine, New York University School of Medicine	Maria Aguero-Rosenfeld et al
EPI_ISL_430374	USA/NY-NYUMC347/2020	2020-04-08	USA	NYU Langone Health	Departments of Pathology and Medicine, New York University School of Medicine	Maria Aguero-Rosenfeld et al
EPI_ISL_430375	USA/NY-NYUMC348/2020	2020-04-08	USA	NYU Langone Health	Departments of Pathology and Medicine, New York University School of Medicine	Maria Aguero-Rosenfeld et al
EPI_ISL_430376	USA/NY-NYUMC349/2020	2020-04-08	USA	NYU Langone Health	Departments of Pathology and Medicine, New York University School of Medicine	Maria Aguero-Rosenfeld et al
EPI_ISL_430377	USA/NY-NYUMC350/2020	2020-04-08	USA	NYU Langone Health	Departments of Pathology and Medicine, New York University School of Medicine	Maria Aguero-Rosenfeld et al
EPI_ISL_430378	USA/NY-NYUMC351/2020	2020-04-07	USA	NYU Langone Health	Departments of Pathology and Medicine, New York University School of Medicine	Maria Aguero-Rosenfeld et al
EPI_ISL_430379	USA/NY-NYUMC352/2020	2020-04-07	USA	NYU Langone Health	Departments of Pathology and Medicine, New York University School of Medicine	Maria Aguero-Rosenfeld et al
EPI_ISL_430380	USA/NY-NYUMC353/2020	2020-04-08	USA	NYU Langone Health	Departments of Pathology and Medicine, New York University School of Medicine	Maria Aguero-Rosenfeld et al
EPI_ISL_430381	USA/NY-NYUMC354/2020	2020-04-07	USA	NYU Langone Health	Departments of Pathology and Medicine, New York University School of Medicine	Maria Aguero-Rosenfeld et al
EPI_ISL_430382	USA/NY-NYUMC355/2020	2020-04-09	USA	NYU Langone Health	Departments of Pathology and Medicine, New York University School of Medicine	Maria Aguero-Rosenfeld et al
EPI_ISL_430383	USA/NY-NYUMC356/2020	2020-04-08	USA	NYU Langone Health	Departments of Pathology and Medicine, New York University School of Medicine	Maria Aguero-Rosenfeld et al
EPI_ISL_430384	USA/NY-NYUMC357/2020	2020-04-09	USA	NYU Langone Health	Departments of Pathology and Medicine, New York University School of Medicine	Maria Aguero-Rosenfeld et al
EPI_ISL_430385	USA/NY-NYUMC358/2020	2020-04-08	USA	NYU Langone Health	Departments of Pathology and Medicine, New York University School of Medicine	Maria Aguero-Rosenfeld et al
EPI_ISL_430386	USA/NY-NYUMC359/2020	2020-04-08	USA	NYU Langone Health	Departments of Pathology and Medicine, New York University School of Medicine	Maria Aguero-Rosenfeld et al
EPI_ISL_430387	USA/NY-NYUMC360/2020	2020-04-08	USA	NYU Langone Health	Departments of Pathology and Medicine, New York University School of Medicine	Maria Aguero-Rosenfeld et al
EPI_ISL_430388	USA/NY-NYUMC361/2020	2020-04-09	USA	NYU Langone Health	Departments of Pathology and Medicine, New York University School of Medicine	Maria Aguero-Rosenfeld et al
EPI_ISL_430389	USA/NY-NYUMC362/2020	2020-04-08	USA	NYU Langone Health	Departments of Pathology and Medicine, New York University School of Medicine	Maria Aguero-Rosenfeld et al
EPI_ISL_430390	USA/NY-NYUMC363/2020	2020-04-08	USA	NYU Langone Health	Departments of Pathology and Medicine, New York University School of Medicine	Maria Aguero-Rosenfeld et al
EPI_ISL_430391	USA/NY-NYUMC364/2020	2020-04-09	USA	NYU Langone Health	Departments of Pathology and Medicine, New York University School of Medicine	Maria Aguero-Rosenfeld et al
EPI_ISL_430392	USA/NY-NYUMC365/2020	2020-04-08	USA	NYU Langone Health	Departments of Pathology and Medicine, New York University School of Medicine	Maria Aguero-Rosenfeld et al
EPI_ISL_430393	USA/NY-NYUMC366/2020	2020-04-09	USA	NYU Langone Health	Departments of Pathology and Medicine, New York University School of Medicine	Maria Aguero-Rosenfeld et al
EPI_ISL_430395	USA/NY-NYUMC368/2020	2020-04-09	USA	NYU Langone Health	Departments of Pathology and Medicine, New York University School of Medicine	Maria Aguero-Rosenfeld et al
EPI_ISL_430396	USA/NY-NYUMC369/2020	2020-04-10	USA	NYU Langone Health	Departments of Pathology and Medicine, New York University School of Medicine	Maria Aguero-Rosenfeld et al
EPI_ISL_430397	USA/NY-NYUMC370/2020	2020-04-09	USA	NYU Langone Health	Departments of Pathology and Medicine, New York University School of Medicine	Maria Aguero-Rosenfeld et al
EPI_ISL_430398	USA/NY-NYUMC371/2020	2020-04-10	USA	NYU Langone Health	Departments of Pathology and Medicine, New York University School of Medicine	Maria Aguero-Rosenfeld et al
EPI_ISL_430399	USA/NY-NYUMC372/2020	2020-04-10	USA	NYU Langone Health	Departments of Pathology and Medicine, New York University School of Medicine	Maria Aguero-Rosenfeld et al
EPI_ISL_430400	USA/NY-NYUMC373/2020	2020-04-10	USA	NYU Langone Health	Departments of Pathology and Medicine, New York University School of Medicine	Maria Aguero-Rosenfeld et al
EPI_ISL_430402	USA/NY-NYUMC375/2020	2020-04-10	USA	NYU Langone Health	Departments of Pathology and Medicine, New York University School of Medicine	Maria Aguero-Rosenfeld et al
EPI_ISL_430404	USA/NY-NYUMC377/2020	2020-04-10	USA	NYU Langone Health	Departments of Pathology and Medicine, New York University School of Medicine	Maria Aguero-Rosenfeld et al
EPI_ISL_430406	USA/NY-NYUMC379/2020	2020-04-10	USA	NYU Langone Health	Departments of Pathology and Medicine, New York University School of Medicine	Maria Aguero-Rosenfeld et al
EPI_ISL_430407	USA/NY-NYUMC380/2020	2020-04-10	USA	NYU Langone Health	Departments of Pathology and Medicine, New York University School of Medicine	Maria Aguero-Rosenfeld et al
EPI_ISL_430408	USA/NY-NYUMC381/2020	2020-04-09	USA	NYU Langone Health	Departments of Pathology and Medicine, New York University School of Medicine	Maria Aguero-Rosenfeld et al
EPI_ISL_430409	USA/NY-NYUMC382/2020	2020-04-10	USA	NYU Langone Health	Departments of Pathology and Medicine, New York University School of Medicine	Maria Aguero-Rosenfeld et al
EPI_ISL_430410	USA/NY-NYUMC383/2020	2020-04-10	USA	NYU Langone Health	Departments of Pathology and Medicine, New York University School of Medicine	Maria Aguero-Rosenfeld et al
EPI_ISL_430411	USA/NY-NYUMC384/2020	2020-04-09	USA	NYU Langone Health	Departments of Pathology and Medicine, New York University School of Medicine	Maria Aguero-Rosenfeld et al
EPI_ISL_430412	USA/NY-NYUMC385/2020	2020-04-10	USA	NYU Langone Health	Departments of Pathology and Medicine, New York University School of Medicine	Maria Aguero-Rosenfeld et al
EPI_ISL_430413	USA/NY-NYUMC386/2020	2020-04-09	USA	NYU Langone Health	Departments of Pathology and Medicine, New York University School of Medicine	Maria Aguero-Rosenfeld et al
EPI_ISL_430414	USA/NY-NYUMC387/2020	2020-04-10	USA	NYU Langone Health	Departments of Pathology and Medicine, New York University School of Medicine	Maria Aguero-Rosenfeld et al
EPI_ISL_430415	USA/NY-NYUMC388/2020	2020-04-10	USA	NYU Langone Health	Departments of Pathology and Medicine, New York University School of Medicine	Maria Aguero-Rosenfeld et al
EPI_ISL_430416	USA/NY-NYUMC389/2020	2020-04-13	USA	NYU Langone Health	Departments of Pathology and Medicine, New York University School of Medicine	Maria Aguero-Rosenfeld et al
EPI_ISL_430417	USA/NY-NYUMC390/2020	2020-04-13	USA	NYU Langone Health	Departments of Pathology and Medicine, New York University School of Medicine	Maria Aguero-Rosenfeld et al
EPI_ISL_430418	USA/NY-NYUMC391/2020	2020-04-13	USA	NYU Langone Health	Departments of Pathology and Medicine, New York University School of Medicine	Maria Aguero-Rosenfeld et al
EPI_ISL_430419	USA/NY-NYUMC392/2020	2020-04-13	USA	NYU Langone Health	Departments of Pathology and Medicine, New York University School of Medicine	Maria Aguero-Rosenfeld et al
EPI_ISL_430420	USA/NY-NYUMC393/2020	2020-04-13	USA	NYU Langone Health	Departments of Pathology and Medicine, New York University School of Medicine	Maria Aguero-Rosenfeld et al
EPI_ISL_430421	USA/NY-NYUMC394/2020	2020-04-13	USA	NYU Langone Health	Departments of Pathology and Medicine, New York University School of Medicine	Maria Aguero-Rosenfeld et al
EPI_ISL_430422	USA/NY-NYUMC395/2020	2020-04-13	USA	NYU Langone Health	Departments of Pathology and Medicine, New York University School of Medicine	Maria Aguero-Rosenfeld et al
EPI_ISL_430423	USA/NY-NYUMC396/2020	2020-04-11	USA	NYU Langone Health	Departments of Pathology and Medicine, New York University School of Medicine	Maria Aguero-Rosenfeld et al
EPI_ISL_430424	USA/NY-NYUMC397/2020	2020-04-13	USA	NYU Langone Health	Departments of Pathology and Medicine, New York University School of Medicine	Maria Aguero-Rosenfeld et al
EPI_ISL_430425	USA/NY-NYUMC398/2020	2020-04-13	USA	NYU Langone Health	Departments of Pathology and Medicine, New York University School of Medicine	Maria Aguero-Rosenfeld et al
EPI_ISL_430426	USA/NY-NYUMC399/2020	2020-04-13	USA	NYU Langone Health	Departments of Pathology and Medicine, New York University School of Medicine	Maria Aguero-Rosenfeld et al
EPI_ISL_430427	USA/NY-NYUMC400/2020	2020-04-13	USA	NYU Langone Health	Departments of Pathology and Medicine, New York University School of Medicine	Maria Aguero-Rosenfeld et al
EPI_ISL_430429	USA/NY-NYUMC402/2020	2020-04-13	USA	NYU Langone Health	Departments of Pathology and Medicine, New York University School of Medicine	Maria Aguero-Rosenfeld et al
EPI_ISL_430430	USA/NY-NYUMC403/2020	2020-04-13	USA	NYU Langone Health	Departments of Pathology and Medicine, New York University School of Medicine	Maria Aguero-Rosenfeld et al
EPI_ISL_430431	USA/NY-NYUMC404/2020	2020-04-13	USA	NYU Langone Health	Departments of Pathology and Medicine, New York University School of Medicine	Maria Aguero-Rosenfeld et al
EPI_ISL_430432	USA/NY-NYUMC405/2020	2020-04-13	USA	NYU Langone Health	Departments of Pathology and Medicine, New York University School of Medicine	Maria Aguero-Rosenfeld et al
EPI_ISL_430433	USA/NY-NYUMC406/2020	2020-04-13	USA	NYU Langone Health	Departments of Pathology and Medicine, New York University School of Medicine	Maria Aguero-Rosenfeld et al
EPI_ISL_430434	USA/NY-NYUMC407/2020	2020-04-12	USA	NYU Langone Health	Departments of Pathology and Medicine, New York University School of Medicine	Maria Aguero-Rosenfeld et al
EPI_ISL_430160	USA/WA-S123/2020	2020-02-29	USA	Washington State Department of Health	Seattle Flu Study	Chu et al et al
EPI_ISL_430161	USA/WA-S124/2020	2020-03-13	USA	Washington State Department of Health	Seattle Flu Study	Chu et al et al
EPI_ISL_430162	USA/WA-S125/2020	2020-03-13	USA	Washington State Department of Health	Seattle Flu Study	Chu et al et al
EPI_ISL_430163	USA/WA-S126/2020	2020-03-13	USA	Washington State Department of Health	Seattle Flu Study	Chu et al et al
EPI_ISL_430164	USA/WA-S127/2020	2020-03-13	USA	Washington State Department of Health	Seattle Flu Study	Chu et al et al
EPI_ISL_430165	USA/WA-S128/2020	2020-03-13	USA	Washington State Department of Health	Seattle Flu Study	Chu et al et al
EPI_ISL_430166	USA/WA-S129/2020	2020-03-13	USA	Washington State Department of Health	Seattle Flu Study	Chu et al et al
EPI_ISL_430167	USA/WA-S130/2020	2020-03-13	USA	Washington State Department of Health	Seattle Flu Study	Chu et al et al
EPI_ISL_430168	USA/WA-S131/2020	2020-03-13	USA	Washington State Department of Health	Seattle Flu Study	Chu et al et al
EPI_ISL_430169	USA/WA-S132/2020	2020-03-13	USA	Washington State Department of Health	Seattle Flu Study	Chu et al et al
EPI_ISL_430170	USA/WA-S133/2020	2020-03-13	USA	Washington State Department of Health	Seattle Flu Study	Chu et al et al
EPI_ISL_430171	USA/WA-S134/2020	2020-03-13	USA	Washington State Department of Health	Seattle Flu Study	Chu et al et al
EPI_ISL_430172	USA/WA-S135/2020	2020-03-13	USA	Washington State Department of Health	Seattle Flu Study	Chu et al et al
EPI_ISL_430173	USA/WA-S136/2020	2020-03-13	USA	Washington State Department of Health	Seattle Flu Study	Chu et al et al
EPI_ISL_430174	USA/WA-S137/2020	2020-03-13	USA	Washington State Department of Health	Seattle Flu Study	Chu et al et al
EPI_ISL_430175	USA/WA-S138/2020	2020-03-12	USA	Washington State Department of Health	Seattle Flu Study	Chu et al et al
EPI_ISL_430176	USA/WA-S139/2020	2020-03-12	USA	Washington State Department of Health	Seattle Flu Study	Chu et al et al
EPI_ISL_430177	USA/WA-S140/2020	2020-03-12	USA	Washington State Department of Health	Seattle Flu Study	Chu et al et al
EPI_ISL_430178	USA/WA-S141/2020	2020-03-13	USA	Washington State Department of Health	Seattle Flu Study	Chu et al et al
EPI_ISL_430179	USA/WA-S142/2020	2020-03-13	USA	Washington State Department of Health	Seattle Flu Study	Chu et al et al
EPI_ISL_430180	USA/WA-S143/2020	2020-03-15	USA	Washington State Department of Health	Seattle Flu Study	Chu et al et al
EPI_ISL_430181	USA/WA-S144/2020	2020-03-15	USA	Washington State Department of Health	Seattle Flu Study	Chu et al et al
EPI_ISL_430182	USA/WA-S145/2020	2020-03-15	USA	Washington State Department of Health	Seattle Flu Study	Chu et al et al
EPI_ISL_430183	USA/WA-S146/2020	2020-03-14	USA	Washington State Department of Health	Seattle Flu Study	Chu et al et al
EPI_ISL_430184	USA/WA-S147/2020	2020-03-14	USA	Washington State Department of Health	Seattle Flu Study	Chu et al et al
EPI_ISL_430185	USA/WA-S148/2020	2020-03-13	USA	Washington State Department of Health	Seattle Flu Study	Chu et al et al
EPI_ISL_430186	USA/WA-S149/2020	2020-03-14	USA	Washington State Department of Health	Seattle Flu Study	Chu et al et al
EPI_ISL_430187	USA/WA-S150/2020	2020-03-14	USA	Washington State Department of Health	Seattle Flu Study	Chu et al et al
EPI_ISL_430188	USA/WA-S151/2020	2020-03-16	USA	Washington State Department of Health	Seattle Flu Study	Chu et al et al
EPI_ISL_430189	USA/WA-S152/2020	2020-03-16	USA	Washington State Department of Health	Seattle Flu Study	Chu et al et al
EPI_ISL_430190	USA/WA-S153/2020	2020-03-16	USA	Washington State Department of Health	Seattle Flu Study	Chu et al et al
EPI_ISL_430191	USA/WA-S154/2020	2020-03-16	USA	Washington State Department of Health	Seattle Flu Study	Chu et al et al
EPI_ISL_430192	USA/WA-S155/2020	2020-03-16	USA	Washington State Department of Health	Seattle Flu Study	Chu et al et al
EPI_ISL_430193	USA/WA-S156/2020	2020-03-16	USA	Washington State Department of Health	Seattle Flu Study	Chu et al et al
EPI_ISL_430194	USA/WA-S157/2020	2020-03-16	USA	Washington State Department of Health	Seattle Flu Study	Chu et al et al
EPI_ISL_430196	USA/WA-S158/2020	2020-03-16	USA	Washington State Department of Health	Seattle Flu Study	Chu et al et al
EPI_ISL_430197	USA/WA-S159/2020	2020-03-16	USA	Washington State Department of Health	Seattle Flu Study	Chu et al et al
EPI_ISL_430198	USA/WA-S160/2020	2020-03-17	USA	Washington State Department of Health	Seattle Flu Study	Chu et al et al
EPI_ISL_430199	USA/WA-S161/2020	2020-03-17	USA	Washington State Department of Health	Seattle Flu Study	Chu et al et al
EPI_ISL_430200	USA/WA-S162/2020	2020-03-04	USA	Washington State Department of Health	Seattle Flu Study	Chu et al et al
EPI_ISL_430201	USA/WA-S163/2020	2020-03-04	USA	Washington State Department of Health	Seattle Flu Study	Chu et al et al
EPI_ISL_430202	USA/WA-S164/2020	2020-03-02	USA	Washington State Department of Health	Seattle Flu Study	Chu et al et al
EPI_ISL_430203	USA/WA-S165/2020	2020-03-18	USA	Washington State Department of Health	Seattle Flu Study	Chu et al et al
EPI_ISL_430204	USA/WA-S166/2020	2020-03-18	USA	Washington State Department of Health	Seattle Flu Study	Chu et al et al
EPI_ISL_430205	USA/WA-S167/2020	2020-03-18	USA	Washington State Department of Health	Seattle Flu Study	Chu et al et al
EPI_ISL_430206	USA/WA-S168/2020	2020-03-18	USA	Washington State Department of Health	Seattle Flu Study	Chu et al et al
EPI_ISL_430207	USA/WA-S169/2020	2020-03-18	USA	Washington State Department of Health	Seattle Flu Study	Chu et al et al
EPI_ISL_430208	USA/WA-S170/2020	2020-03-17	USA	Washington State Department of Health	Seattle Flu Study	Chu et al et al
EPI_ISL_430209	USA/WA-S171/2020	2020-03-19	USA	Washington State Department of Health	Seattle Flu Study	Chu et al et al
EPI_ISL_430210	USA/WA-S172/2020	2020-03-19	USA	Washington State Department of Health	Seattle Flu Study	Chu et al et al
EPI_ISL_430211	USA/WA-S173/2020	2020-03-19	USA	Washington State Department of Health	Seattle Flu Study	Chu et al et al
EPI_ISL_430212	USA/WA-S174/2020	2020-03-19	USA	Washington State Department of Health	Seattle Flu Study	Chu et al et al
EPI_ISL_430213	USA/WA-S175/2020	2020-03-19	USA	Washington State Department of Health	Seattle Flu Study	Chu et al et al
EPI_ISL_430214	USA/WA-S176/2020	2020-03-19	USA	Washington State Department of Health	Seattle Flu Study	Chu et al et al
EPI_ISL_430215	USA/WA-S177/2020	2020-03-19	USA	Washington State Department of Health	Seattle Flu Study	Chu et al et al
EPI_ISL_430216	USA/WA-S178/2020	2020-03-20	USA	Washington State Department of Health	Seattle Flu Study	Chu et al et al
EPI_ISL_430217	USA/WA-S179/2020	2020-03-20	USA	Washington State Department of Health	Seattle Flu Study	Chu et al et al
EPI_ISL_430218	USA/WA-S180/2020	2020-03-20	USA	Washington State Department of Health	Seattle Flu Study	Chu et al et al
EPI_ISL_430219	USA/WA-S181/2020	2020-03-19	USA	Washington State Department of Health	Seattle Flu Study	Chu et al et al
EPI_ISL_430220	USA/WA-S182/2020	2020-03-20	USA	Washington State Department of Health	Seattle Flu Study	Chu et al et al
EPI_ISL_430221	USA/WA-S183/2020	2020-03-19	USA	Washington State Department of Health	Seattle Flu Study	Chu et al et al
EPI_ISL_430222	USA/WA-S184/2020	2020-03-19	USA	Washington State Department of Health	Seattle Flu Study	Chu et al et al
EPI_ISL_430223	USA/WA-S185/2020	2020-03-19	USA	Washington State Department of Health	Seattle Flu Study	Chu et al et al
EPI_ISL_430224	USA/WA-S186/2020	2020-03-20	USA	Washington State Department of Health	Seattle Flu Study	Chu et al et al
EPI_ISL_430225	USA/WA-S187/2020	2020-03-20	USA	Washington State Department of Health	Seattle Flu Study	Chu et al et al
EPI_ISL_430226	USA/WA-S188/2020	2020-03-20	USA	Washington State Department of Health	Seattle Flu Study	Chu et al et al
EPI_ISL_430227	USA/WA-S189/2020	2020-03-20	USA	Washington State Department of Health	Seattle Flu Study	Chu et al et al
EPI_ISL_430228	USA/WA-S190/2020	2020-03-23	USA	Washington State Department of Health	Seattle Flu Study	Chu et al et al
EPI_ISL_430229	USA/WA-S191/2020	2020-03-20	USA	Washington State Department of Health	Seattle Flu Study	Chu et al et al
EPI_ISL_430230	USA/WA-S192/2020	2020-03-20	USA	Washington State Department of Health	Seattle Flu Study	Chu et al et al
EPI_ISL_430231	USA/WA-S193/2020	2020-03-19	USA	Washington State Department of Health	Seattle Flu Study	Chu et al et al
EPI_ISL_430232	USA/WA-S194/2020	2020-03-20	USA	Washington State Department of Health	Seattle Flu Study	Chu et al et al
EPI_ISL_430233	USA/WA-S195/2020	2020-03-20	USA	Washington State Department of Health	Seattle Flu Study	Chu et al et al
EPI_ISL_430234	USA/WA-S196/2020	2020-03-19	USA	Washington State Department of Health	Seattle Flu Study	Chu et al et al
EPI_ISL_430235	USA/WA-S197/2020	2020-03-20	USA	Washington State Department of Health	Seattle Flu Study	Chu et al et al
EPI_ISL_430236	USA/WA-S198/2020	2020-03-20	USA	Washington State Department of Health	Seattle Flu Study	Chu et al et al
EPI_ISL_430237	USA/WA-S199/2020	2020-03-20	USA	Washington State Department of Health	Seattle Flu Study	Chu et al et al
EPI_ISL_430238	USA/WA-S200/2020	2020-03-20	USA	Washington State Department of Health	Seattle Flu Study	Chu et al et al
EPI_ISL_430239	USA/WA-S201/2020	2020-03-20	USA	Washington State Department of Health	Seattle Flu Study	Chu et al et al
EPI_ISL_430240	USA/WA-S202/2020	2020-03-20	USA	Washington State Department of Health	Seattle Flu Study	Chu et al et al
EPI_ISL_430241	USA/WA-S203/2020	2020-03-20	USA	Washington State Department of Health	Seattle Flu Study	Chu et al et al
EPI_ISL_430242	USA/WA-S204/2020	2020-03-22	USA	Washington State Department of Health	Seattle Flu Study	Chu et al et al
EPI_ISL_430243	USA/WA-S205/2020	2020-03-20	USA	Washington State Department of Health	Seattle Flu Study	Chu et al et al
EPI_ISL_430244	USA/WA-S206/2020	2020-03-20	USA	Washington State Department of Health	Seattle Flu Study	Chu et al et al
EPI_ISL_430245	USA/WA-S207/2020	2020-03-20	USA	Washington State Department of Health	Seattle Flu Study	Chu et al et al
EPI_ISL_430246	USA/WA-S208/2020	2020-03-23	USA	Washington State Department of Health	Seattle Flu Study	Chu et al et al
EPI_ISL_430247	USA/WA-S209/2020	2020-03-23	USA	Washington State Department of Health	Seattle Flu Study	Chu et al et al
EPI_ISL_430248	USA/WA-S210/2020	2020-03-19	USA	Washington State Department of Health	Seattle Flu Study	Chu et al et al
EPI_ISL_430249	USA/WA-S211/2020	2020-03-20	USA	Washington State Department of Health	Seattle Flu Study	Chu et al et al
EPI_ISL_430250	USA/WA-S212/2020	2020-03-19	USA	Washington State Department of Health	Seattle Flu Study	Chu et al et al
EPI_ISL_430251	USA/WA-S213/2020	2020-03-20	USA	Washington State Department of Health	Seattle Flu Study	Chu et al et al
EPI_ISL_430252	USA/WA-S214/2020	2020-03-20	USA	Washington State Department of Health	Seattle Flu Study	Chu et al et al
EPI_ISL_430253	USA/WA-S215/2020	2020-03-20	USA	Washington State Department of Health	Seattle Flu Study	Chu et al et al
EPI_ISL_430254	USA/WA-S216/2020	2020-03-20	USA	Washington State Department of Health	Seattle Flu Study	Chu et al et al
EPI_ISL_430255	USA/WA-S217/2020	2020-03-20	USA	Washington State Department of Health	Seattle Flu Study	Chu et al et al
EPI_ISL_430256	USA/WA-S218/2020	2020-03-23	USA	Washington State Department of Health	Seattle Flu Study	Chu et al et al
EPI_ISL_430257	USA/WA-S219/2020	2020-03-20	USA	Washington State Department of Health	Seattle Flu Study	Chu et al et al
EPI_ISL_430258	USA/WA-S220/2020	2020-03-20	USA	Washington State Department of Health	Seattle Flu Study	Chu et al et al
EPI_ISL_430259	USA/WA-S221/2020	2020-03-19	USA	Washington State Department of Health	Seattle Flu Study	Chu et al et al
EPI_ISL_430260	USA/WA-S222/2020	2020-03-20	USA	Washington State Department of Health	Seattle Flu Study	Chu et al et al
EPI_ISL_430261	USA/WA-S223/2020	2020-03-20	USA	Washington State Department of Health	Seattle Flu Study	Chu et al et al
EPI_ISL_430262	USA/WA-S224/2020	2020-03-19	USA	Washington State Department of Health	Seattle Flu Study	Chu et al et al
EPI_ISL_430263	USA/WA-S225/2020	2020-03-20	USA	Washington State Department of Health	Seattle Flu Study	Chu et al et al
EPI_ISL_430264	USA/WA-S226/2020	2020-03-21	USA	Washington State Department of Health	Seattle Flu Study	Chu et al et al
EPI_ISL_430265	USA/WA-S227/2020	2020-03-20	USA	Washington State Department of Health	Seattle Flu Study	Chu et al et al
EPI_ISL_430266	USA/WA-S228/2020	2020-03-20	USA	Washington State Department of Health	Seattle Flu Study	Chu et al et al
EPI_ISL_430267	USA/WA-S229/2020	2020-03-19	USA	Washington State Department of Health	Seattle Flu Study	Chu et al et al
EPI_ISL_430268	USA/WA-S230/2020	2020-03-19	USA	Washington State Department of Health	Seattle Flu Study	Chu et al et al
EPI_ISL_430269	USA/WA-S231/2020	2020-03-20	USA	Washington State Department of Health	Seattle Flu Study	Chu et al et al
EPI_ISL_430270	USA/WA-S232/2020	2020-03-08	USA	Washington State Department of Health	Seattle Flu Study	Chu et al et al
EPI_ISL_430271	USA/WA-S233/2020	2020-03-03	USA	Washington State Department of Health	Seattle Flu Study	Chu et al et al
EPI_ISL_430272	USA/WA-S234/2020	2020-02-28	USA	Washington State Department of Health	Seattle Flu Study	Chu et al et al
EPI_ISL_430273	USA/WA-S235/2020	2020-02-29	USA	Washington State Department of Health	Seattle Flu Study	Chu et al et al
EPI_ISL_430274	USA/WA-S236/2020	2020-03-01	USA	Washington State Department of Health	Seattle Flu Study	Chu et al et al
EPI_ISL_430275	USA/WA-S237/2020	2020-03-06	USA	Washington State Department of Health	Seattle Flu Study	Chu et al et al
EPI_ISL_430276	USA/WA-S238/2020	2020-03-02	USA	Washington State Department of Health	Seattle Flu Study	Chu et al et al
EPI_ISL_430277	USA/WA-S239/2020	2020-03-07	USA	Washington State Department of Health	Seattle Flu Study	Chu et al et al
EPI_ISL_430278	USA/WA-S240/2020	2020-03-06	USA	Washington State Department of Health	Seattle Flu Study	Chu et al et al
EPI_ISL_430279	USA/WA-S241/2020	2020-03-04	USA	Washington State Department of Health	Seattle Flu Study	Chu et al et al
EPI_ISL_430280	USA/WA-S242/2020	2020-03-01	USA	Washington State Department of Health	Seattle Flu Study	Chu et al et al
EPI_ISL_430281	USA/WA-S243/2020	2020-02-29	USA	Washington State Department of Health	Seattle Flu Study	Chu et al et al
EPI_ISL_430282	USA/WA-S244/2020	2020-03-11	USA	Washington State Department of Health	Seattle Flu Study	Chu et al et al
EPI_ISL_430283	USA/WA-S245/2020	2020-03-02	USA	Washington State Department of Health	Seattle Flu Study	Chu et al et al
EPI_ISL_430284	USA/WA-S246/2020	2020-03-10	USA	Washington State Department of Health	Seattle Flu Study	Chu et al et al
EPI_ISL_430285	USA/WA-S247/2020	2020-03-01	USA	Washington State Department of Health	Seattle Flu Study	Chu et al et al
EPI_ISL_430286	USA/WA-S248/2020	2020-03-10	USA	Washington State Department of Health	Seattle Flu Study	Chu et al et al
EPI_ISL_430287	USA/WA-S249/2020	2020-03-01	USA	Washington State Department of Health	Seattle Flu Study	Chu et al et al
EPI_ISL_430288	USA/WA-S250/2020	2020-03-03	USA	Washington State Department of Health	Seattle Flu Study	Chu et al et al
EPI_ISL_430289	USA/WA-S251/2020	2020-03-11	USA	Washington State Department of Health	Seattle Flu Study	Chu et al et al
EPI_ISL_430290	USA/WA-S252/2020	2020-03-02	USA	Washington State Department of Health	Seattle Flu Study	Chu et al et al
EPI_ISL_430291	USA/WA-S253/2020	2020-03-07	USA	Washington State Department of Health	Seattle Flu Study	Chu et al et al
EPI_ISL_430292	USA/WA-S254/2020	2020-02-24	USA	Washington State Department of Health	Seattle Flu Study	Chu et al et al
EPI_ISL_430293	USA/WA-S255/2020	2020-03-08	USA	Washington State Department of Health	Seattle Flu Study	Chu et al et al
EPI_ISL_430294	USA/WA-S256/2020	2020-03-02	USA	Washington State Department of Health	Seattle Flu Study	Chu et al et al
EPI_ISL_430295	USA/WA-S257/2020	2020-02-25	USA	Washington State Department of Health	Seattle Flu Study	Chu et al et al
EPI_ISL_430296	USA/WA-S258/2020	2020-03-06	USA	Washington State Department of Health	Seattle Flu Study	Chu et al et al
EPI_ISL_430113	USA/WA-S259/2020	2020-03-04	USA	Seattle Flu Study	Seattle Flu Study	Chu et al et al
EPI_ISL_430114	USA/WA-S260/2020	2020-03-12	USA	Seattle Flu Study	Seattle Flu Study	Chu et al et al
EPI_ISL_430115	USA/WA-S261/2020	2020-03-30	USA	Seattle Flu Study	Seattle Flu Study	Chu et al et al
EPI_ISL_430116	USA/WA-S262/2020	2020-03-16	USA	Seattle Flu Study	Seattle Flu Study	Chu et al et al
EPI_ISL_430117	USA/WA-S263/2020	2020-03-05	USA	Seattle Flu Study	Seattle Flu Study	Chu et al et al
EPI_ISL_430118	USA/WA-S264/2020	2020-03-03	USA	Seattle Flu Study	Seattle Flu Study	Chu et al et al
EPI_ISL_430119	USA/WA-S265/2020	2020-03-05	USA	Seattle Flu Study	Seattle Flu Study	Chu et al et al
EPI_ISL_430120	USA/WA-S266/2020	2020-03-23	USA	Seattle Flu Study	Seattle Flu Study	Chu et al et al
EPI_ISL_430121	USA/WA-S267/2020	2020-03-31	USA	Seattle Flu Study	Seattle Flu Study	Chu et al et al
EPI_ISL_430122	USA/WA-S268/2020	2020-03-05	USA	Seattle Flu Study	Seattle Flu Study	Chu et al et al
EPI_ISL_430123	USA/WA-S269/2020	2020-03-10	USA	Seattle Flu Study	Seattle Flu Study	Chu et al et al
EPI_ISL_430124	USA/WA-S270/2020	2020-03-06	USA	Seattle Flu Study	Seattle Flu Study	Chu et al et al
EPI_ISL_430125	USA/WA-S271/2020	2020-03-31	USA	Seattle Flu Study	Seattle Flu Study	Chu et al et al
EPI_ISL_430126	USA/WA-S272/2020	2020-02-26	USA	Seattle Flu Study	Seattle Flu Study	Chu et al et al
EPI_ISL_430127	USA/WA-S273/2020	2020-03-12	USA	Seattle Flu Study	Seattle Flu Study	Chu et al et al
EPI_ISL_430128	USA/WA-S274/2020	2020-03-08	USA	Seattle Flu Study	Seattle Flu Study	Chu et al et al
EPI_ISL_430129	USA/WA-S275/2020	2020-03-06	USA	Seattle Flu Study	Seattle Flu Study	Chu et al et al
EPI_ISL_430130	USA/WA-S276/2020	2020-04-01	USA	Seattle Flu Study	Seattle Flu Study	Chu et al et al
EPI_ISL_430131	USA/WA-S277/2020	2020-02-22	USA	Seattle Flu Study	Seattle Flu Study	Chu et al et al
EPI_ISL_430132	USA/WA-S278/2020	2020-03-17	USA	Seattle Flu Study	Seattle Flu Study	Chu et al et al
EPI_ISL_430133	USA/WA-S279/2020	2020-03-04	USA	Seattle Flu Study	Seattle Flu Study	Chu et al et al
EPI_ISL_430134	USA/WA-S280/2020	2020-03-09	USA	Seattle Flu Study	Seattle Flu Study	Chu et al et al
EPI_ISL_430135	USA/WA-S281/2020	2020-02-29	USA	Seattle Flu Study	Seattle Flu Study	Chu et al et al
EPI_ISL_430136	USA/WA-S282/2020	2020-03-10	USA	Seattle Flu Study	Seattle Flu Study	Chu et al et al
EPI_ISL_430137	USA/WA-S283/2020	2020-03-21	USA	Seattle Flu Study	Seattle Flu Study	Chu et al et al
EPI_ISL_430138	USA/WA-S284/2020	2020-03-26	USA	Seattle Flu Study	Seattle Flu Study	Chu et al et al
EPI_ISL_430139	USA/WA-S285/2020	2020-03-29	USA	Seattle Flu Study	Seattle Flu Study	Chu et al et al
EPI_ISL_430140	USA/WA-S286/2020	2020-03-15	USA	Seattle Flu Study	Seattle Flu Study	Chu et al et al
EPI_ISL_430141	USA/WA-S287/2020	2020-03-06	USA	Seattle Flu Study	Seattle Flu Study	Chu et al et al
EPI_ISL_430142	USA/WA-S288/2020	2020-03-06	USA	Seattle Flu Study	Seattle Flu Study	Chu et al et al
EPI_ISL_430143	USA/WA-S289/2020	2020-03-23	USA	Seattle Flu Study	Seattle Flu Study	Chu et al et al
EPI_ISL_430144	USA/WA-S290/2020	2020-03-23	USA	Seattle Flu Study	Seattle Flu Study	Chu et al et al
EPI_ISL_430145	USA/WA-S291/2020	2020-03-11	USA	Seattle Flu Study	Seattle Flu Study	Chu et al et al
EPI_ISL_430146	USA/WA-S292/2020	2020-03-05	USA	Seattle Flu Study	Seattle Flu Study	Chu et al et al
EPI_ISL_430147	USA/WA-S293/2020	2020-04-01	USA	Seattle Flu Study	Seattle Flu Study	Chu et al et al
EPI_ISL_430148	USA/WA-S294/2020	2020-03-23	USA	Seattle Flu Study	Seattle Flu Study	Chu et al et al
EPI_ISL_430149	USA/WA-S295/2020	2020-03-31	USA	Seattle Flu Study	Seattle Flu Study	Chu et al et al
EPI_ISL_430150	USA/WA-S296/2020	2020-03-13	USA	Seattle Flu Study	Seattle Flu Study	Chu et al et al
EPI_ISL_430151	USA/WA-S297/2020	2020-03-13	USA	Seattle Flu Study	Seattle Flu Study	Chu et al et al
EPI_ISL_430152	USA/WA-S298/2020	2020-03-05	USA	Seattle Flu Study	Seattle Flu Study	Chu et al et al
EPI_ISL_430153	USA/WA-S299/2020	2020-03-31	USA	Seattle Flu Study	Seattle Flu Study	Chu et al et al
EPI_ISL_430154	USA/WA-S300/2020	2020-03-25	USA	Seattle Flu Study	Seattle Flu Study	Chu et al et al
EPI_ISL_430155	USA/WA-S301/2020	2020-03-14	USA	Seattle Flu Study	Seattle Flu Study	Chu et al et al
EPI_ISL_430156	USA/WA-S302/2020	2020-03-04	USA	Seattle Flu Study	Seattle Flu Study	Chu et al et al
EPI_ISL_430793	Argentina/PAIS_A001/2020	2020-03-01	Argentina	Laboratorio AnÃ¡lisis ClÃ­nicos, Unidad de Servicios DiagnÃ³sticos, Swiss Medical Group	Ãrea de SecuenciaciÃ³n del Laboratorio de VirologÃ­a del Hospital de NiÃ±os Dr. Ricardo Gutierrez	Nabaes Jodar et al
EPI_ISL_430794	Argentina/PAIS_A002/2020	2020-03-24	Argentina	Laboratorio AnÃ¡lisis ClÃ­nicos, Unidad de Servicios DiagnÃ³sticos, Swiss Medical Group	Ãrea de SecuenciaciÃ³n del Laboratorio de VirologÃ­a del Hospital de NiÃ±os Dr. Ricardo Gutierrez	Nabaes Jodar et al
EPI_ISL_430795	Argentina/PAIS_A003/2020	2020-03-26	Argentina	Laboratorio de VirologÃ­a del Hospital de NiÃ±os Dr. Ricardo Gutierrez	Ãrea de SecuenciaciÃ³n del Laboratorio de VirologÃ­a del Hospital de NiÃ±os Dr. Ricardo Gutierrez	Nabaes Jodar et al
EPI_ISL_430796	Argentina/PAIS_A004/2020	2020-03-27	Argentina	Departamento de BiologÃ­a y genÃ©tica molecular, IACA Laboratorios.	Ãrea de SecuenciaciÃ³n del Laboratorio de VirologÃ­a del Hospital de NiÃ±os Dr. Ricardo Gutierrez	Nabaes Jodar et al
EPI_ISL_430797	Argentina/PAIS_A005/2020	2020-03-27	Argentina	Departamento de BiologÃ­a y genÃ©tica molecular, IACA Laboratorios.	Ãrea de SecuenciaciÃ³n del Laboratorio de VirologÃ­a del Hospital de NiÃ±os Dr. Ricardo Gutierrez	Nabaes Jodar et al
EPI_ISL_430798	Argentina/PAIS_A006/2020	2020-03-28	Argentina	Departamento de BiologÃ­a y genÃ©tica molecular, IACA Laboratorios.	Ãrea de SecuenciaciÃ³n del Laboratorio de VirologÃ­a del Hospital de NiÃ±os Dr. Ricardo Gutierrez	Nabaes Jodar et al
EPI_ISL_430799	Argentina/PAIS_A007/2020	2020-03-30	Argentina	Laboratorio de VirologÃ­a del Hospital de NiÃ±os Dr. Ricardo Gutierrez	Ãrea de SecuenciaciÃ³n del Laboratorio de VirologÃ­a del Hospital de NiÃ±os Dr. Ricardo Gutierrez	Nabaes Jodar et al
EPI_ISL_430800	Argentina/PAIS_A008/2020	2020-03-30	Argentina	Laboratorio de VirologÃ­a del Hospital de NiÃ±os Dr. Ricardo Gutierrez	Ãrea de SecuenciaciÃ³n del Laboratorio de VirologÃ­a del Hospital de NiÃ±os Dr. Ricardo Gutierrez	Nabaes Jodar et al
EPI_ISL_430801	Argentina/PAIS_A009/2020	2020-03-31	Argentina	Laboratorio de VirologÃ­a del Hospital de NiÃ±os Dr. Ricardo Gutierrez	Ãrea de SecuenciaciÃ³n del Laboratorio de VirologÃ­a del Hospital de NiÃ±os Dr. Ricardo Gutierrez	Nabaes Jodar et al
EPI_ISL_430802	Argentina/PAIS_A011/2020	2020-03-31	Argentina	Departamento de BiologÃ­a y genÃ©tica molecular, IACA Laboratorios.	Ãrea de SecuenciaciÃ³n del Laboratorio de VirologÃ­a del Hospital de NiÃ±os Dr. Ricardo Gutierrez	Nabaes Jodar et al
EPI_ISL_430803	Argentina/PAIS_A012/2020	2020-04-01	Argentina	Laboratorio de VirologÃ­a del Hospital de NiÃ±os Dr. Ricardo Gutierrez	Ãrea de SecuenciaciÃ³n del Laboratorio de VirologÃ­a del Hospital de NiÃ±os Dr. Ricardo Gutierrez	Nabaes Jodar et al
EPI_ISL_430804	Argentina/PAIS_A013/2020	2020-04-01	Argentina	Laboratorio de VirologÃ­a del Hospital de NiÃ±os Dr. Ricardo Gutierrez	Ãrea de SecuenciaciÃ³n del Laboratorio de VirologÃ­a del Hospital de NiÃ±os Dr. Ricardo Gutierrez	Nabaes Jodar et al
EPI_ISL_430805	Argentina/PAIS_A014/2020	2020-04-01	Argentina	Departamento de BiologÃ­a y genÃ©tica molecular, IACA Laboratorios.	Ãrea de SecuenciaciÃ³n del Laboratorio de VirologÃ­a del Hospital de NiÃ±os Dr. Ricardo Gutierrez	Nabaes Jodar et al
EPI_ISL_430806	Argentina/PAIS_A015/2020	2020-04-01	Argentina	Departamento de BiologÃ­a y genÃ©tica molecular, IACA Laboratorios.	Ãrea de SecuenciaciÃ³n del Laboratorio de VirologÃ­a del Hospital de NiÃ±os Dr. Ricardo Gutierrez	Nabaes Jodar et al
EPI_ISL_430807	Argentina/PAIS_A016/2020	2020-04-02	Argentina	Laboratorio de VirologÃ­a del Hospital de NiÃ±os Dr. Ricardo Gutierrez	Ãrea de SecuenciaciÃ³n del Laboratorio de VirologÃ­a del Hospital de NiÃ±os Dr. Ricardo Gutierrez	Nabaes Jodar et al
EPI_ISL_430808	Argentina/PAIS_A017/2020	2020-04-03	Argentina	Departamento de BiologÃ­a y genÃ©tica molecular, IACA Laboratorios.	Ãrea de SecuenciaciÃ³n del Laboratorio de VirologÃ­a del Hospital de NiÃ±os Dr. Ricardo Gutierrez	Nabaes Jodar et al
EPI_ISL_430809	Argentina/PAIS_A018/2020	2020-04-04	Argentina	Laboratorio de VirologÃ­a del Hospital de NiÃ±os Dr. Ricardo Gutierrez	Ãrea de SecuenciaciÃ³n del Laboratorio de VirologÃ­a del Hospital de NiÃ±os Dr. Ricardo Gutierrez	Nabaes Jodar et al
EPI_ISL_430810	Argentina/PAIS_A019/2020	2020-04-07	Argentina	Laboratorio de VirologÃ­a del Hospital de NiÃ±os Dr. Ricardo Gutierrez	Ãrea de SecuenciaciÃ³n del Laboratorio de VirologÃ­a del Hospital de NiÃ±os Dr. Ricardo Gutierrez	Nabaes Jodar et al
EPI_ISL_430811	Argentina/PAIS_A020/2020	2020-04-11	Argentina	Laboratorio de VirologÃ­a del Hospital de NiÃ±os Dr. Ricardo Gutierrez	Ãrea de SecuenciaciÃ³n del Laboratorio de VirologÃ­a del Hospital de NiÃ±os Dr. Ricardo Gutierrez	Nabaes Jodar et al
EPI_ISL_430812	Argentina/PAIS_A021/2020	2020-04-11	Argentina	Laboratorio de VirologÃ­a del Hospital de NiÃ±os Dr. Ricardo Gutierrez	Ãrea de SecuenciaciÃ³n del Laboratorio de VirologÃ­a del Hospital de NiÃ±os Dr. Ricardo Gutierrez	Nabaes Jodar et al
EPI_ISL_430813	Argentina/PAIS_A022/2020	2020-04-11	Argentina	Laboratorio de VirologÃ­a del Hospital de NiÃ±os Dr. Ricardo Gutierrez	Ãrea de SecuenciaciÃ³n del Laboratorio de VirologÃ­a del Hospital de NiÃ±os Dr. Ricardo Gutierrez	Nabaes Jodar et al
EPI_ISL_430814	Argentina/PAIS_A023/2020	2020-04-17	Argentina	Laboratorio de VirologÃ­a del Hospital de NiÃ±os Dr. Ricardo Gutierrez	Ãrea de SecuenciaciÃ³n del Laboratorio de VirologÃ­a del Hospital de NiÃ±os Dr. Ricardo Gutierrez	Nabaes Jodar et al
EPI_ISL_430815	Argentina/PAIS_A024/2020	2020-04-18	Argentina	Laboratorio de VirologÃ­a del Hospital de NiÃ±os Dr. Ricardo Gutierrez	Ãrea de SecuenciaciÃ³n del Laboratorio de VirologÃ­a del Hospital de NiÃ±os Dr. Ricardo Gutierrez	Nabaes Jodar et al
EPI_ISL_430816	Argentina/PAIS_A025/2020	2020-04-18	Argentina	Laboratorio de VirologÃ­a del Hospital de NiÃ±os Dr. Ricardo Gutierrez	Ãrea de SecuenciaciÃ³n del Laboratorio de VirologÃ­a del Hospital de NiÃ±os Dr. Ricardo Gutierrez	Nabaes Jodar et al
EPI_ISL_430817	Argentina/PAIS_A026/2020	2020-04-18	Argentina	Laboratorio de VirologÃ­a del Hospital de NiÃ±os Dr. Ricardo Gutierrez	Ãrea de SecuenciaciÃ³n del Laboratorio de VirologÃ­a del Hospital de NiÃ±os Dr. Ricardo Gutierrez	Nabaes Jodar et al
EPI_ISL_430818	Argentina/PAIS_A027/2020	2020-04-19	Argentina	Laboratorio de VirologÃ­a del Hospital de NiÃ±os Dr. Ricardo Gutierrez	Ãrea de SecuenciaciÃ³n del Laboratorio de VirologÃ­a del Hospital de NiÃ±os Dr. Ricardo Gutierrez	Nabaes Jodar et al
EPI_ISL_430634	Australia/NT27/2020	2020	Australia	Royal Darwin Hospital Pathology	Microbiological Diagnostic Unit Public Health Laboratory and Victorian Infectious Diseases Reference Laboratory, The Peter Doherty Institute for Infection and Immunity	Meumann et al
EPI_ISL_430631	Australia/NT28/2020	2020	Australia	Royal Darwin Hospital Pathology	Microbiological Diagnostic Unit Public Health Laboratory and Victorian Infectious Diseases Reference Laboratory, The Peter Doherty Institute for Infection and Immunity	Meumann et al
EPI_ISL_430632	Australia/NT29/2020	2020	Australia	Royal Darwin Hospital Pathology	Microbiological Diagnostic Unit Public Health Laboratory and Victorian Infectious Diseases Reference Laboratory, The Peter Doherty Institute for Infection and Immunity	Meumann et al
EPI_ISL_430633	Australia/NT30/2020	2020	Australia	Royal Darwin Hospital Pathology	Microbiological Diagnostic Unit Public Health Laboratory and Victorian Infectious Diseases Reference Laboratory, The Peter Doherty Institute for Infection and Immunity	Meumann et al
EPI_ISL_430635	Australia/NT31/2020	2020	Australia	Royal Darwin Hospital Pathology	Microbiological Diagnostic Unit Public Health Laboratory and Victorian Infectious Diseases Reference Laboratory, The Peter Doherty Institute for Infection and Immunity	Meumann et al
EPI_ISL_430636	Australia/NT32/2020	2020	Australia	Royal Darwin Hospital Pathology	Microbiological Diagnostic Unit Public Health Laboratory and Victorian Infectious Diseases Reference Laboratory, The Peter Doherty Institute for Infection and Immunity	Meumann et al
EPI_ISL_430494	Australia/NT36/2020	2020	Australia	Royal Darwin Hospital Pathology	Microbiological Diagnostic Unit Public Health Laboratory and Victorian Infectious Diseases Reference Laboratory, The Peter Doherty Institute for Infection and Immunity	Meumann et al
EPI_ISL_430495	Australia/NT37/2020	2020	Australia	Royal Darwin Hospital Pathology	Microbiological Diagnostic Unit Public Health Laboratory and Victorian Infectious Diseases Reference Laboratory, The Peter Doherty Institute for Infection and Immunity	Meumann et al
EPI_ISL_430496	Australia/NT38/2020	2020	Australia	Royal Darwin Hospital Pathology	Microbiological Diagnostic Unit Public Health Laboratory and Victorian Infectious Diseases Reference Laboratory, The Peter Doherty Institute for Infection and Immunity	Meumann et al
EPI_ISL_430497	Australia/NT39/2020	2020	Australia	Royal Darwin Hospital Pathology	Microbiological Diagnostic Unit Public Health Laboratory and Victorian Infectious Diseases Reference Laboratory, The Peter Doherty Institute for Infection and Immunity	Meumann et al
EPI_ISL_430484	Australia/VIC1000/2020	2020-03-31	Australia	Victorian Infectious Diseases Reference Laboratory (VIDRL)	Microbiological Diagnostic Unit Public Health Laboratory and Victorian Infectious Diseases Reference Laboratory, The Peter Doherty Institute for Infection and Immunity	Caly L. et al
EPI_ISL_430485	Australia/VIC1001/2020	2020-03-31	Australia	Victorian Infectious Diseases Reference Laboratory (VIDRL)	Microbiological Diagnostic Unit Public Health Laboratory and Victorian Infectious Diseases Reference Laboratory, The Peter Doherty Institute for Infection and Immunity	Caly L. et al
EPI_ISL_430486	Australia/VIC1002/2020	2020-03-31	Australia	Victorian Infectious Diseases Reference Laboratory (VIDRL)	Microbiological Diagnostic Unit Public Health Laboratory and Victorian Infectious Diseases Reference Laboratory, The Peter Doherty Institute for Infection and Immunity	Caly L. et al
EPI_ISL_430487	Australia/VIC1003/2020	2020-03-31	Australia	Victorian Infectious Diseases Reference Laboratory (VIDRL)	Microbiological Diagnostic Unit Public Health Laboratory and Victorian Infectious Diseases Reference Laboratory, The Peter Doherty Institute for Infection and Immunity	Caly L. et al
EPI_ISL_430488	Australia/VIC1004/2020	2020-03-31	Australia	Victorian Infectious Diseases Reference Laboratory (VIDRL)	Microbiological Diagnostic Unit Public Health Laboratory and Victorian Infectious Diseases Reference Laboratory, The Peter Doherty Institute for Infection and Immunity	Caly L. et al
EPI_ISL_430491	Australia/VIC1005/2020	2020-03-31	Australia	Victorian Infectious Diseases Reference Laboratory (VIDRL)	Microbiological Diagnostic Unit Public Health Laboratory and Victorian Infectious Diseases Reference Laboratory, The Peter Doherty Institute for Infection and Immunity	Caly L. et al
EPI_ISL_430473	Australia/VIC1008/2020	2020-03-31	Australia	Victorian Infectious Diseases Reference Laboratory (VIDRL)	Microbiological Diagnostic Unit Public Health Laboratory and Victorian Infectious Diseases Reference Laboratory, The Peter Doherty Institute for Infection and Immunity	Caly L. et al
EPI_ISL_430560	Australia/VIC1010/2020	2020-04-01	Australia	Victorian Infectious Diseases Reference Laboratory (VIDRL)	Microbiological Diagnostic Unit Public Health Laboratory and Victorian Infectious Diseases Reference Laboratory, The Peter Doherty Institute for Infection and Immunity	Caly L. et al
EPI_ISL_430547	Australia/VIC1011/2020	2020-04-01	Australia	Victorian Infectious Diseases Reference Laboratory (VIDRL)	Microbiological Diagnostic Unit Public Health Laboratory and Victorian Infectious Diseases Reference Laboratory, The Peter Doherty Institute for Infection and Immunity	Caly L. et al
EPI_ISL_430548	Australia/VIC1012/2020	2020-04-01	Australia	Victorian Infectious Diseases Reference Laboratory (VIDRL)	Microbiological Diagnostic Unit Public Health Laboratory and Victorian Infectious Diseases Reference Laboratory, The Peter Doherty Institute for Infection and Immunity	Caly L. et al
EPI_ISL_430553	Australia/VIC1013/2020	2020-04-01	Australia	Victorian Infectious Diseases Reference Laboratory (VIDRL)	Microbiological Diagnostic Unit Public Health Laboratory and Victorian Infectious Diseases Reference Laboratory, The Peter Doherty Institute for Infection and Immunity	Caly L. et al
EPI_ISL_430555	Australia/VIC1014/2020	2020-04-01	Australia	Victorian Infectious Diseases Reference Laboratory (VIDRL)	Microbiological Diagnostic Unit Public Health Laboratory and Victorian Infectious Diseases Reference Laboratory, The Peter Doherty Institute for Infection and Immunity	Caly L. et al
EPI_ISL_430559	Australia/VIC1015/2020	2020-04-01	Australia	Victorian Infectious Diseases Reference Laboratory (VIDRL)	Microbiological Diagnostic Unit Public Health Laboratory and Victorian Infectious Diseases Reference Laboratory, The Peter Doherty Institute for Infection and Immunity	Caly L. et al
EPI_ISL_430476	Australia/VIC1016/2020	2020-04-01	Australia	Victorian Infectious Diseases Reference Laboratory (VIDRL)	Microbiological Diagnostic Unit Public Health Laboratory and Victorian Infectious Diseases Reference Laboratory, The Peter Doherty Institute for Infection and Immunity	Caly L. et al
EPI_ISL_430489	Australia/VIC1017/2020	2020-04-01	Australia	Victorian Infectious Diseases Reference Laboratory (VIDRL)	Microbiological Diagnostic Unit Public Health Laboratory and Victorian Infectious Diseases Reference Laboratory, The Peter Doherty Institute for Infection and Immunity	Caly L. et al
EPI_ISL_430490	Australia/VIC1018/2020	2020-04-01	Australia	Victorian Infectious Diseases Reference Laboratory (VIDRL)	Microbiological Diagnostic Unit Public Health Laboratory and Victorian Infectious Diseases Reference Laboratory, The Peter Doherty Institute for Infection and Immunity	Caly L. et al
EPI_ISL_430492	Australia/VIC1020/2020	2020-04-01	Australia	Victorian Infectious Diseases Reference Laboratory (VIDRL)	Microbiological Diagnostic Unit Public Health Laboratory and Victorian Infectious Diseases Reference Laboratory, The Peter Doherty Institute for Infection and Immunity	Caly L. et al
EPI_ISL_430493	Australia/VIC1021/2020	2020-04-01	Australia	Victorian Infectious Diseases Reference Laboratory (VIDRL)	Microbiological Diagnostic Unit Public Health Laboratory and Victorian Infectious Diseases Reference Laboratory, The Peter Doherty Institute for Infection and Immunity	Caly L. et al
EPI_ISL_430530	Australia/VIC1023/2020	2020-04-02	Australia	Victorian Infectious Diseases Reference Laboratory (VIDRL)	Microbiological Diagnostic Unit Public Health Laboratory and Victorian Infectious Diseases Reference Laboratory, The Peter Doherty Institute for Infection and Immunity	Caly L. et al
EPI_ISL_430531	Australia/VIC1024/2020	2020-04-02	Australia	Victorian Infectious Diseases Reference Laboratory (VIDRL)	Microbiological Diagnostic Unit Public Health Laboratory and Victorian Infectious Diseases Reference Laboratory, The Peter Doherty Institute for Infection and Immunity	Caly L. et al
EPI_ISL_430532	Australia/VIC1025/2020	2020-04-02	Australia	Victorian Infectious Diseases Reference Laboratory (VIDRL)	Microbiological Diagnostic Unit Public Health Laboratory and Victorian Infectious Diseases Reference Laboratory, The Peter Doherty Institute for Infection and Immunity	Caly L. et al
EPI_ISL_430664	Australia/VIC1030/2020	2020-04-02	Australia	Microbiological Diagnostic Unit Public Health Laboratory	Microbiological Diagnostic Unit Public Health Laboratory	Seemann T. et al
EPI_ISL_430665	Australia/VIC1032/2020	2020-04-02	Australia	Microbiological Diagnostic Unit Public Health Laboratory	Microbiological Diagnostic Unit Public Health Laboratory	Seemann T. et al
EPI_ISL_430537	Australia/VIC1033/2020	2020-04-03	Australia	Victorian Infectious Diseases Reference Laboratory (VIDRL)	Microbiological Diagnostic Unit Public Health Laboratory and Victorian Infectious Diseases Reference Laboratory, The Peter Doherty Institute for Infection and Immunity	Caly L. et al
EPI_ISL_430533	Australia/VIC1037/2020	2020-04-03	Australia	Victorian Infectious Diseases Reference Laboratory (VIDRL)	Microbiological Diagnostic Unit Public Health Laboratory and Victorian Infectious Diseases Reference Laboratory, The Peter Doherty Institute for Infection and Immunity	Caly L. et al
EPI_ISL_430534	Australia/VIC1038/2020	2020-04-03	Australia	Victorian Infectious Diseases Reference Laboratory (VIDRL)	Microbiological Diagnostic Unit Public Health Laboratory and Victorian Infectious Diseases Reference Laboratory, The Peter Doherty Institute for Infection and Immunity	Caly L. et al
EPI_ISL_430535	Australia/VIC1039/2020	2020-04-03	Australia	Victorian Infectious Diseases Reference Laboratory (VIDRL)	Microbiological Diagnostic Unit Public Health Laboratory and Victorian Infectious Diseases Reference Laboratory, The Peter Doherty Institute for Infection and Immunity	Caly L. et al
EPI_ISL_430536	Australia/VIC1041/2020	2020-04-03	Australia	Victorian Infectious Diseases Reference Laboratory (VIDRL)	Microbiological Diagnostic Unit Public Health Laboratory and Victorian Infectious Diseases Reference Laboratory, The Peter Doherty Institute for Infection and Immunity	Caly L. et al
EPI_ISL_430538	Australia/VIC1042/2020	2020-04-03	Australia	Victorian Infectious Diseases Reference Laboratory (VIDRL)	Microbiological Diagnostic Unit Public Health Laboratory and Victorian Infectious Diseases Reference Laboratory, The Peter Doherty Institute for Infection and Immunity	Caly L. et al
EPI_ISL_430539	Australia/VIC1043/2020	2020-04-03	Australia	Victorian Infectious Diseases Reference Laboratory (VIDRL)	Microbiological Diagnostic Unit Public Health Laboratory and Victorian Infectious Diseases Reference Laboratory, The Peter Doherty Institute for Infection and Immunity	Caly L. et al
EPI_ISL_430540	Australia/VIC1044/2020	2020-04-03	Australia	Victorian Infectious Diseases Reference Laboratory (VIDRL)	Microbiological Diagnostic Unit Public Health Laboratory and Victorian Infectious Diseases Reference Laboratory, The Peter Doherty Institute for Infection and Immunity	Caly L. et al
EPI_ISL_430546	Australia/VIC1045/2020	2020-04-03	Australia	Victorian Infectious Diseases Reference Laboratory (VIDRL)	Microbiological Diagnostic Unit Public Health Laboratory and Victorian Infectious Diseases Reference Laboratory, The Peter Doherty Institute for Infection and Immunity	Caly L. et al
EPI_ISL_430550	Australia/VIC1046/2020	2020-04-03	Australia	Victorian Infectious Diseases Reference Laboratory (VIDRL)	Microbiological Diagnostic Unit Public Health Laboratory and Victorian Infectious Diseases Reference Laboratory, The Peter Doherty Institute for Infection and Immunity	Caly L. et al
EPI_ISL_430561	Australia/VIC1047/2020	2020-04-03	Australia	Victorian Infectious Diseases Reference Laboratory (VIDRL)	Microbiological Diagnostic Unit Public Health Laboratory and Victorian Infectious Diseases Reference Laboratory, The Peter Doherty Institute for Infection and Immunity	Caly L. et al
EPI_ISL_430562	Australia/VIC1048/2020	2020-04-03	Australia	Victorian Infectious Diseases Reference Laboratory (VIDRL)	Microbiological Diagnostic Unit Public Health Laboratory and Victorian Infectious Diseases Reference Laboratory, The Peter Doherty Institute for Infection and Immunity	Caly L. et al
EPI_ISL_430563	Australia/VIC1049/2020	2020-04-03	Australia	Victorian Infectious Diseases Reference Laboratory (VIDRL)	Microbiological Diagnostic Unit Public Health Laboratory and Victorian Infectious Diseases Reference Laboratory, The Peter Doherty Institute for Infection and Immunity	Caly L. et al
EPI_ISL_430599	Australia/VIC1050/2020	2020-04-03	Australia	Victorian Infectious Diseases Reference Laboratory (VIDRL)	Microbiological Diagnostic Unit Public Health Laboratory and Victorian Infectious Diseases Reference Laboratory, The Peter Doherty Institute for Infection and Immunity	Caly L. et al
EPI_ISL_430666	Australia/VIC1054/2020	2020-04-03	Australia	Microbiological Diagnostic Unit Public Health Laboratory	Microbiological Diagnostic Unit Public Health Laboratory	Seemann T. et al
EPI_ISL_430667	Australia/VIC1055/2020	2020-04-03	Australia	Microbiological Diagnostic Unit Public Health Laboratory	Microbiological Diagnostic Unit Public Health Laboratory	Seemann T. et al
EPI_ISL_430669	Australia/VIC1056/2020	2020-04-03	Australia	Microbiological Diagnostic Unit Public Health Laboratory	Microbiological Diagnostic Unit Public Health Laboratory	Seemann T. et al
EPI_ISL_430668	Australia/VIC1057/2020	2020-04-03	Australia	Microbiological Diagnostic Unit Public Health Laboratory	Microbiological Diagnostic Unit Public Health Laboratory	Seemann T. et al
EPI_ISL_430541	Australia/VIC1059/2020	2020-04-04	Australia	Victorian Infectious Diseases Reference Laboratory (VIDRL)	Microbiological Diagnostic Unit Public Health Laboratory and Victorian Infectious Diseases Reference Laboratory, The Peter Doherty Institute for Infection and Immunity	Caly L. et al
EPI_ISL_430549	Australia/VIC1061/2020	2020-04-04	Australia	Victorian Infectious Diseases Reference Laboratory (VIDRL)	Microbiological Diagnostic Unit Public Health Laboratory and Victorian Infectious Diseases Reference Laboratory, The Peter Doherty Institute for Infection and Immunity	Caly L. et al
EPI_ISL_430578	Australia/VIC1062/2020	2020-04-04	Australia	Victorian Infectious Diseases Reference Laboratory (VIDRL)	Microbiological Diagnostic Unit Public Health Laboratory and Victorian Infectious Diseases Reference Laboratory, The Peter Doherty Institute for Infection and Immunity	Caly L. et al
EPI_ISL_430672	Australia/VIC1064/2020	2020-04-04	Australia	Microbiological Diagnostic Unit Public Health Laboratory	Microbiological Diagnostic Unit Public Health Laboratory	Seemann T. et al
EPI_ISL_430670	Australia/VIC1067/2020	2020-04-04	Australia	Microbiological Diagnostic Unit Public Health Laboratory	Microbiological Diagnostic Unit Public Health Laboratory	Seemann T. et al
EPI_ISL_430671	Australia/VIC1068/2020	2020-04-04	Australia	Microbiological Diagnostic Unit Public Health Laboratory	Microbiological Diagnostic Unit Public Health Laboratory	Seemann T. et al
EPI_ISL_430581	Australia/VIC1071/2020	2020-04-05	Australia	Victorian Infectious Diseases Reference Laboratory (VIDRL)	Microbiological Diagnostic Unit Public Health Laboratory and Victorian Infectious Diseases Reference Laboratory, The Peter Doherty Institute for Infection and Immunity	Caly L. et al
EPI_ISL_430566	Australia/VIC1076/2020	2020-04-06	Australia	Victorian Infectious Diseases Reference Laboratory (VIDRL)	Microbiological Diagnostic Unit Public Health Laboratory and Victorian Infectious Diseases Reference Laboratory, The Peter Doherty Institute for Infection and Immunity	Caly L. et al
EPI_ISL_430564	Australia/VIC1078/2020	2020-04-06	Australia	Victorian Infectious Diseases Reference Laboratory (VIDRL)	Microbiological Diagnostic Unit Public Health Laboratory and Victorian Infectious Diseases Reference Laboratory, The Peter Doherty Institute for Infection and Immunity	Caly L. et al
EPI_ISL_430565	Australia/VIC1079/2020	2020-04-06	Australia	Victorian Infectious Diseases Reference Laboratory (VIDRL)	Microbiological Diagnostic Unit Public Health Laboratory and Victorian Infectious Diseases Reference Laboratory, The Peter Doherty Institute for Infection and Immunity	Caly L. et al
EPI_ISL_430579	Australia/VIC1080/2020	2020-04-06	Australia	Victorian Infectious Diseases Reference Laboratory (VIDRL)	Microbiological Diagnostic Unit Public Health Laboratory and Victorian Infectious Diseases Reference Laboratory, The Peter Doherty Institute for Infection and Immunity	Caly L. et al
EPI_ISL_430580	Australia/VIC1081/2020	2020-04-06	Australia	Victorian Infectious Diseases Reference Laboratory (VIDRL)	Microbiological Diagnostic Unit Public Health Laboratory and Victorian Infectious Diseases Reference Laboratory, The Peter Doherty Institute for Infection and Immunity	Caly L. et al
EPI_ISL_430587	Australia/VIC1085/2020	2020-04-06	Australia	Victorian Infectious Diseases Reference Laboratory (VIDRL)	Microbiological Diagnostic Unit Public Health Laboratory and Victorian Infectious Diseases Reference Laboratory, The Peter Doherty Institute for Infection and Immunity	Caly L. et al
EPI_ISL_430597	Australia/VIC1086/2020	2020-04-06	Australia	Victorian Infectious Diseases Reference Laboratory (VIDRL)	Microbiological Diagnostic Unit Public Health Laboratory and Victorian Infectious Diseases Reference Laboratory, The Peter Doherty Institute for Infection and Immunity	Caly L. et al
EPI_ISL_430574	Australia/VIC1087/2020	2020-04-06	Australia	Victorian Infectious Diseases Reference Laboratory (VIDRL)	Microbiological Diagnostic Unit Public Health Laboratory and Victorian Infectious Diseases Reference Laboratory, The Peter Doherty Institute for Infection and Immunity	Caly L. et al
EPI_ISL_430673	Australia/VIC1089/2020	2020-04-06	Australia	Microbiological Diagnostic Unit Public Health Laboratory	Microbiological Diagnostic Unit Public Health Laboratory	Seemann T. et al
EPI_ISL_430568	Australia/VIC1091/2020	2020-04-07	Australia	Victorian Infectious Diseases Reference Laboratory (VIDRL)	Microbiological Diagnostic Unit Public Health Laboratory and Victorian Infectious Diseases Reference Laboratory, The Peter Doherty Institute for Infection and Immunity	Caly L. et al
EPI_ISL_430582	Australia/VIC1092/2020	2020-04-07	Australia	Victorian Infectious Diseases Reference Laboratory (VIDRL)	Microbiological Diagnostic Unit Public Health Laboratory and Victorian Infectious Diseases Reference Laboratory, The Peter Doherty Institute for Infection and Immunity	Caly L. et al
EPI_ISL_430583	Australia/VIC1094/2020	2020-04-07	Australia	Victorian Infectious Diseases Reference Laboratory (VIDRL)	Microbiological Diagnostic Unit Public Health Laboratory and Victorian Infectious Diseases Reference Laboratory, The Peter Doherty Institute for Infection and Immunity	Caly L. et al
EPI_ISL_430589	Australia/VIC1098/2020	2020-04-07	Australia	Victorian Infectious Diseases Reference Laboratory (VIDRL)	Microbiological Diagnostic Unit Public Health Laboratory and Victorian Infectious Diseases Reference Laboratory, The Peter Doherty Institute for Infection and Immunity	Caly L. et al
EPI_ISL_430584	Australia/VIC1103/2020	2020-04-07	Australia	Victorian Infectious Diseases Reference Laboratory (VIDRL)	Microbiological Diagnostic Unit Public Health Laboratory and Victorian Infectious Diseases Reference Laboratory, The Peter Doherty Institute for Infection and Immunity	Caly L. et al
EPI_ISL_430585	Australia/VIC1104/2020	2020-04-07	Australia	Victorian Infectious Diseases Reference Laboratory (VIDRL)	Microbiological Diagnostic Unit Public Health Laboratory and Victorian Infectious Diseases Reference Laboratory, The Peter Doherty Institute for Infection and Immunity	Caly L. et al
EPI_ISL_430586	Australia/VIC1105/2020	2020-04-07	Australia	Victorian Infectious Diseases Reference Laboratory (VIDRL)	Microbiological Diagnostic Unit Public Health Laboratory and Victorian Infectious Diseases Reference Laboratory, The Peter Doherty Institute for Infection and Immunity	Caly L. et al
EPI_ISL_430588	Australia/VIC1106/2020	2020-04-07	Australia	Victorian Infectious Diseases Reference Laboratory (VIDRL)	Microbiological Diagnostic Unit Public Health Laboratory and Victorian Infectious Diseases Reference Laboratory, The Peter Doherty Institute for Infection and Immunity	Caly L. et al
EPI_ISL_430590	Australia/VIC1107/2020	2020-04-07	Australia	Victorian Infectious Diseases Reference Laboratory (VIDRL)	Microbiological Diagnostic Unit Public Health Laboratory and Victorian Infectious Diseases Reference Laboratory, The Peter Doherty Institute for Infection and Immunity	Caly L. et al
EPI_ISL_430591	Australia/VIC1108/2020	2020-04-07	Australia	Victorian Infectious Diseases Reference Laboratory (VIDRL)	Microbiological Diagnostic Unit Public Health Laboratory and Victorian Infectious Diseases Reference Laboratory, The Peter Doherty Institute for Infection and Immunity	Caly L. et al
EPI_ISL_430618	Australia/VIC1109/2020	2020-04-07	Australia	Victorian Infectious Diseases Reference Laboratory (VIDRL)	Microbiological Diagnostic Unit Public Health Laboratory and Victorian Infectious Diseases Reference Laboratory, The Peter Doherty Institute for Infection and Immunity	Caly L. et al
EPI_ISL_430569	Australia/VIC1110/2020	2020-04-07	Australia	Victorian Infectious Diseases Reference Laboratory (VIDRL)	Microbiological Diagnostic Unit Public Health Laboratory and Victorian Infectious Diseases Reference Laboratory, The Peter Doherty Institute for Infection and Immunity	Caly L. et al
EPI_ISL_430570	Australia/VIC1111/2020	2020-04-07	Australia	Victorian Infectious Diseases Reference Laboratory (VIDRL)	Microbiological Diagnostic Unit Public Health Laboratory and Victorian Infectious Diseases Reference Laboratory, The Peter Doherty Institute for Infection and Immunity	Caly L. et al
EPI_ISL_430573	Australia/VIC1112/2020	2020-04-07	Australia	Victorian Infectious Diseases Reference Laboratory (VIDRL)	Microbiological Diagnostic Unit Public Health Laboratory and Victorian Infectious Diseases Reference Laboratory, The Peter Doherty Institute for Infection and Immunity	Caly L. et al
EPI_ISL_430575	Australia/VIC1113/2020	2020-04-07	Australia	Victorian Infectious Diseases Reference Laboratory (VIDRL)	Microbiological Diagnostic Unit Public Health Laboratory and Victorian Infectious Diseases Reference Laboratory, The Peter Doherty Institute for Infection and Immunity	Caly L. et al
EPI_ISL_430576	Australia/VIC1114/2020	2020-04-07	Australia	Victorian Infectious Diseases Reference Laboratory (VIDRL)	Microbiological Diagnostic Unit Public Health Laboratory and Victorian Infectious Diseases Reference Laboratory, The Peter Doherty Institute for Infection and Immunity	Caly L. et al
EPI_ISL_430577	Australia/VIC1115/2020	2020-04-07	Australia	Victorian Infectious Diseases Reference Laboratory (VIDRL)	Microbiological Diagnostic Unit Public Health Laboratory and Victorian Infectious Diseases Reference Laboratory, The Peter Doherty Institute for Infection and Immunity	Caly L. et al
EPI_ISL_430572	Australia/VIC1116/2020	2020-04-07	Australia	Victorian Infectious Diseases Reference Laboratory (VIDRL)	Microbiological Diagnostic Unit Public Health Laboratory and Victorian Infectious Diseases Reference Laboratory, The Peter Doherty Institute for Infection and Immunity	Caly L. et al
EPI_ISL_430571	Australia/VIC1117/2020	2020-04-07	Australia	Victorian Infectious Diseases Reference Laboratory (VIDRL)	Microbiological Diagnostic Unit Public Health Laboratory and Victorian Infectious Diseases Reference Laboratory, The Peter Doherty Institute for Infection and Immunity	Caly L. et al
EPI_ISL_430567	Australia/VIC1119/2020	2020-04-08	Australia	Victorian Infectious Diseases Reference Laboratory (VIDRL)	Microbiological Diagnostic Unit Public Health Laboratory and Victorian Infectious Diseases Reference Laboratory, The Peter Doherty Institute for Infection and Immunity	Caly L. et al
EPI_ISL_430594	Australia/VIC1120/2020	2020-04-08	Australia	Victorian Infectious Diseases Reference Laboratory (VIDRL)	Microbiological Diagnostic Unit Public Health Laboratory and Victorian Infectious Diseases Reference Laboratory, The Peter Doherty Institute for Infection and Immunity	Caly L. et al
EPI_ISL_430595	Australia/VIC1121/2020	2020-04-08	Australia	Victorian Infectious Diseases Reference Laboratory (VIDRL)	Microbiological Diagnostic Unit Public Health Laboratory and Victorian Infectious Diseases Reference Laboratory, The Peter Doherty Institute for Infection and Immunity	Caly L. et al
EPI_ISL_430608	Australia/VIC1127/2020	2020-04-08	Australia	Victorian Infectious Diseases Reference Laboratory (VIDRL)	Microbiological Diagnostic Unit Public Health Laboratory and Victorian Infectious Diseases Reference Laboratory, The Peter Doherty Institute for Infection and Immunity	Caly L. et al
EPI_ISL_430592	Australia/VIC1131/2020	2020-04-08	Australia	Victorian Infectious Diseases Reference Laboratory (VIDRL)	Microbiological Diagnostic Unit Public Health Laboratory and Victorian Infectious Diseases Reference Laboratory, The Peter Doherty Institute for Infection and Immunity	Caly L. et al
EPI_ISL_430593	Australia/VIC1132/2020	2020-04-08	Australia	Victorian Infectious Diseases Reference Laboratory (VIDRL)	Microbiological Diagnostic Unit Public Health Laboratory and Victorian Infectious Diseases Reference Laboratory, The Peter Doherty Institute for Infection and Immunity	Caly L. et al
EPI_ISL_430596	Australia/VIC1133/2020	2020-04-08	Australia	Victorian Infectious Diseases Reference Laboratory (VIDRL)	Microbiological Diagnostic Unit Public Health Laboratory and Victorian Infectious Diseases Reference Laboratory, The Peter Doherty Institute for Infection and Immunity	Caly L. et al
EPI_ISL_430600	Australia/VIC1134/2020	2020-04-08	Australia	Victorian Infectious Diseases Reference Laboratory (VIDRL)	Microbiological Diagnostic Unit Public Health Laboratory and Victorian Infectious Diseases Reference Laboratory, The Peter Doherty Institute for Infection and Immunity	Caly L. et al
EPI_ISL_430601	Australia/VIC1135/2020	2020-04-08	Australia	Victorian Infectious Diseases Reference Laboratory (VIDRL)	Microbiological Diagnostic Unit Public Health Laboratory and Victorian Infectious Diseases Reference Laboratory, The Peter Doherty Institute for Infection and Immunity	Caly L. et al
EPI_ISL_430606	Australia/VIC1136/2020	2020-04-08	Australia	Victorian Infectious Diseases Reference Laboratory (VIDRL)	Microbiological Diagnostic Unit Public Health Laboratory and Victorian Infectious Diseases Reference Laboratory, The Peter Doherty Institute for Infection and Immunity	Caly L. et al
EPI_ISL_430607	Australia/VIC1137/2020	2020-04-08	Australia	Victorian Infectious Diseases Reference Laboratory (VIDRL)	Microbiological Diagnostic Unit Public Health Laboratory and Victorian Infectious Diseases Reference Laboratory, The Peter Doherty Institute for Infection and Immunity	Caly L. et al
EPI_ISL_430609	Australia/VIC1138/2020	2020-04-08	Australia	Victorian Infectious Diseases Reference Laboratory (VIDRL)	Microbiological Diagnostic Unit Public Health Laboratory and Victorian Infectious Diseases Reference Laboratory, The Peter Doherty Institute for Infection and Immunity	Caly L. et al
EPI_ISL_430610	Australia/VIC1139/2020	2020-04-08	Australia	Victorian Infectious Diseases Reference Laboratory (VIDRL)	Microbiological Diagnostic Unit Public Health Laboratory and Victorian Infectious Diseases Reference Laboratory, The Peter Doherty Institute for Infection and Immunity	Caly L. et al
EPI_ISL_430611	Australia/VIC1140/2020	2020-04-08	Australia	Victorian Infectious Diseases Reference Laboratory (VIDRL)	Microbiological Diagnostic Unit Public Health Laboratory and Victorian Infectious Diseases Reference Laboratory, The Peter Doherty Institute for Infection and Immunity	Caly L. et al
EPI_ISL_430612	Australia/VIC1141/2020	2020-04-08	Australia	Victorian Infectious Diseases Reference Laboratory (VIDRL)	Microbiological Diagnostic Unit Public Health Laboratory and Victorian Infectious Diseases Reference Laboratory, The Peter Doherty Institute for Infection and Immunity	Caly L. et al
EPI_ISL_430613	Australia/VIC1142/2020	2020-04-10	Australia	Victorian Infectious Diseases Reference Laboratory (VIDRL)	Microbiological Diagnostic Unit Public Health Laboratory and Victorian Infectious Diseases Reference Laboratory, The Peter Doherty Institute for Infection and Immunity	Caly L. et al
EPI_ISL_430614	Australia/VIC1143/2020	2020-04-08	Australia	Victorian Infectious Diseases Reference Laboratory (VIDRL)	Microbiological Diagnostic Unit Public Health Laboratory and Victorian Infectious Diseases Reference Laboratory, The Peter Doherty Institute for Infection and Immunity	Caly L. et al
EPI_ISL_430619	Australia/VIC1144/2020	2020-04-08	Australia	Victorian Infectious Diseases Reference Laboratory (VIDRL)	Microbiological Diagnostic Unit Public Health Laboratory and Victorian Infectious Diseases Reference Laboratory, The Peter Doherty Institute for Infection and Immunity	Caly L. et al
EPI_ISL_430620	Australia/VIC1145/2020	2020-04-08	Australia	Victorian Infectious Diseases Reference Laboratory (VIDRL)	Microbiological Diagnostic Unit Public Health Laboratory and Victorian Infectious Diseases Reference Laboratory, The Peter Doherty Institute for Infection and Immunity	Caly L. et al
EPI_ISL_430603	Australia/VIC1151/2020	2020-04-09	Australia	Victorian Infectious Diseases Reference Laboratory (VIDRL)	Microbiological Diagnostic Unit Public Health Laboratory and Victorian Infectious Diseases Reference Laboratory, The Peter Doherty Institute for Infection and Immunity	Caly L. et al
EPI_ISL_430622	Australia/VIC1156/2020	2020-04-09	Australia	Victorian Infectious Diseases Reference Laboratory (VIDRL)	Microbiological Diagnostic Unit Public Health Laboratory and Victorian Infectious Diseases Reference Laboratory, The Peter Doherty Institute for Infection and Immunity	Caly L. et al
EPI_ISL_430598	Australia/VIC1157/2020	2020-04-09	Australia	Victorian Infectious Diseases Reference Laboratory (VIDRL)	Microbiological Diagnostic Unit Public Health Laboratory and Victorian Infectious Diseases Reference Laboratory, The Peter Doherty Institute for Infection and Immunity	Caly L. et al
EPI_ISL_430602	Australia/VIC1158/2020	2020-04-09	Australia	Victorian Infectious Diseases Reference Laboratory (VIDRL)	Microbiological Diagnostic Unit Public Health Laboratory and Victorian Infectious Diseases Reference Laboratory, The Peter Doherty Institute for Infection and Immunity	Caly L. et al
EPI_ISL_430604	Australia/VIC1159/2020	2020-04-09	Australia	Victorian Infectious Diseases Reference Laboratory (VIDRL)	Microbiological Diagnostic Unit Public Health Laboratory and Victorian Infectious Diseases Reference Laboratory, The Peter Doherty Institute for Infection and Immunity	Caly L. et al
EPI_ISL_430605	Australia/VIC1160/2020	2020-04-09	Australia	Victorian Infectious Diseases Reference Laboratory (VIDRL)	Microbiological Diagnostic Unit Public Health Laboratory and Victorian Infectious Diseases Reference Laboratory, The Peter Doherty Institute for Infection and Immunity	Caly L. et al
EPI_ISL_430615	Australia/VIC1161/2020	2020-04-09	Australia	Victorian Infectious Diseases Reference Laboratory (VIDRL)	Microbiological Diagnostic Unit Public Health Laboratory and Victorian Infectious Diseases Reference Laboratory, The Peter Doherty Institute for Infection and Immunity	Caly L. et al
EPI_ISL_430616	Australia/VIC1162/2020	2020-04-09	Australia	Victorian Infectious Diseases Reference Laboratory (VIDRL)	Microbiological Diagnostic Unit Public Health Laboratory and Victorian Infectious Diseases Reference Laboratory, The Peter Doherty Institute for Infection and Immunity	Caly L. et al
EPI_ISL_430617	Australia/VIC1163/2020	2020-04-09	Australia	Victorian Infectious Diseases Reference Laboratory (VIDRL)	Microbiological Diagnostic Unit Public Health Laboratory and Victorian Infectious Diseases Reference Laboratory, The Peter Doherty Institute for Infection and Immunity	Caly L. et al
EPI_ISL_430624	Australia/VIC1164/2020	2020-04-09	Australia	Victorian Infectious Diseases Reference Laboratory (VIDRL)	Microbiological Diagnostic Unit Public Health Laboratory and Victorian Infectious Diseases Reference Laboratory, The Peter Doherty Institute for Infection and Immunity	Caly L. et al
EPI_ISL_430621	Australia/VIC1173/2020	2020-04-10	Australia	Victorian Infectious Diseases Reference Laboratory (VIDRL)	Microbiological Diagnostic Unit Public Health Laboratory and Victorian Infectious Diseases Reference Laboratory, The Peter Doherty Institute for Infection and Immunity	Caly L. et al
EPI_ISL_430623	Australia/VIC1174/2020	2020-04-10	Australia	Victorian Infectious Diseases Reference Laboratory (VIDRL)	Microbiological Diagnostic Unit Public Health Laboratory and Victorian Infectious Diseases Reference Laboratory, The Peter Doherty Institute for Infection and Immunity	Caly L. et al
EPI_ISL_430625	Australia/VIC1175/2020	2020-04-10	Australia	Victorian Infectious Diseases Reference Laboratory (VIDRL)	Microbiological Diagnostic Unit Public Health Laboratory and Victorian Infectious Diseases Reference Laboratory, The Peter Doherty Institute for Infection and Immunity	Caly L. et al
EPI_ISL_430630	Australia/VIC1176/2020	2020-04-10	Australia	Victorian Infectious Diseases Reference Laboratory (VIDRL)	Microbiological Diagnostic Unit Public Health Laboratory and Victorian Infectious Diseases Reference Laboratory, The Peter Doherty Institute for Infection and Immunity	Caly L. et al
EPI_ISL_430674	Australia/VIC1178/2020	2020-04-10	Australia	Microbiological Diagnostic Unit Public Health Laboratory	Microbiological Diagnostic Unit Public Health Laboratory	Seemann T. et al
EPI_ISL_430626	Australia/VIC1180/2020	2020-04-11	Australia	Victorian Infectious Diseases Reference Laboratory (VIDRL)	Microbiological Diagnostic Unit Public Health Laboratory and Victorian Infectious Diseases Reference Laboratory, The Peter Doherty Institute for Infection and Immunity	Caly L. et al
EPI_ISL_430627	Australia/VIC1181/2020	2020-04-11	Australia	Victorian Infectious Diseases Reference Laboratory (VIDRL)	Microbiological Diagnostic Unit Public Health Laboratory and Victorian Infectious Diseases Reference Laboratory, The Peter Doherty Institute for Infection and Immunity	Caly L. et al
EPI_ISL_430628	Australia/VIC1183/2020	2020-04-11	Australia	Victorian Infectious Diseases Reference Laboratory (VIDRL)	Microbiological Diagnostic Unit Public Health Laboratory and Victorian Infectious Diseases Reference Laboratory, The Peter Doherty Institute for Infection and Immunity	Caly L. et al
EPI_ISL_430629	Australia/VIC1186/2020	2020-04-11	Australia	Victorian Infectious Diseases Reference Laboratory (VIDRL)	Microbiological Diagnostic Unit Public Health Laboratory and Victorian Infectious Diseases Reference Laboratory, The Peter Doherty Institute for Infection and Immunity	Caly L. et al
EPI_ISL_430675	Australia/VIC1187/2020	2020-04-11	Australia	Microbiological Diagnostic Unit Public Health Laboratory	Microbiological Diagnostic Unit Public Health Laboratory	Seemann T. et al
EPI_ISL_430521	Australia/VIC1189/2020	2020-03-23	Australia	Victorian Infectious Diseases Reference Laboratory (VIDRL)	Microbiological Diagnostic Unit Public Health Laboratory and Victorian Infectious Diseases Reference Laboratory, The Peter Doherty Institute for Infection and Immunity	Caly L. et al
EPI_ISL_430528	Australia/VIC1192/2020	2020-03-30	Australia	Victorian Infectious Diseases Reference Laboratory (VIDRL)	Microbiological Diagnostic Unit Public Health Laboratory and Victorian Infectious Diseases Reference Laboratory, The Peter Doherty Institute for Infection and Immunity	Caly L. et al
EPI_ISL_430504	Australia/VIC1196/2020	2020-03-31	Australia	Victorian Infectious Diseases Reference Laboratory (VIDRL)	Microbiological Diagnostic Unit Public Health Laboratory and Victorian Infectious Diseases Reference Laboratory, The Peter Doherty Institute for Infection and Immunity	Caly L. et al
EPI_ISL_430506	Australia/VIC1197/2020	2020-03-31	Australia	Victorian Infectious Diseases Reference Laboratory (VIDRL)	Microbiological Diagnostic Unit Public Health Laboratory and Victorian Infectious Diseases Reference Laboratory, The Peter Doherty Institute for Infection and Immunity	Caly L. et al
EPI_ISL_430507	Australia/VIC1198/2020	2020-03-31	Australia	Victorian Infectious Diseases Reference Laboratory (VIDRL)	Microbiological Diagnostic Unit Public Health Laboratory and Victorian Infectious Diseases Reference Laboratory, The Peter Doherty Institute for Infection and Immunity	Caly L. et al
EPI_ISL_430523	Australia/VIC1199/2020	2020-03-31	Australia	Victorian Infectious Diseases Reference Laboratory (VIDRL)	Microbiological Diagnostic Unit Public Health Laboratory and Victorian Infectious Diseases Reference Laboratory, The Peter Doherty Institute for Infection and Immunity	Caly L. et al
EPI_ISL_430527	Australia/VIC1200/2020	2020-03-31	Australia	Victorian Infectious Diseases Reference Laboratory (VIDRL)	Microbiological Diagnostic Unit Public Health Laboratory and Victorian Infectious Diseases Reference Laboratory, The Peter Doherty Institute for Infection and Immunity	Caly L. et al
EPI_ISL_430509	Australia/VIC1203/2020	2020-04-01	Australia	Victorian Infectious Diseases Reference Laboratory (VIDRL)	Microbiological Diagnostic Unit Public Health Laboratory and Victorian Infectious Diseases Reference Laboratory, The Peter Doherty Institute for Infection and Immunity	Caly L. et al
EPI_ISL_430498	Australia/VIC1208/2020	2020-04-01	Australia	Victorian Infectious Diseases Reference Laboratory (VIDRL)	Microbiological Diagnostic Unit Public Health Laboratory and Victorian Infectious Diseases Reference Laboratory, The Peter Doherty Institute for Infection and Immunity	Caly L. et al
EPI_ISL_430499	Australia/VIC1209/2020	2020-04-01	Australia	Victorian Infectious Diseases Reference Laboratory (VIDRL)	Microbiological Diagnostic Unit Public Health Laboratory and Victorian Infectious Diseases Reference Laboratory, The Peter Doherty Institute for Infection and Immunity	Caly L. et al
EPI_ISL_430500	Australia/VIC1210/2020	2020-04-01	Australia	Victorian Infectious Diseases Reference Laboratory (VIDRL)	Microbiological Diagnostic Unit Public Health Laboratory and Victorian Infectious Diseases Reference Laboratory, The Peter Doherty Institute for Infection and Immunity	Caly L. et al
EPI_ISL_430501	Australia/VIC1211/2020	2020-04-01	Australia	Victorian Infectious Diseases Reference Laboratory (VIDRL)	Microbiological Diagnostic Unit Public Health Laboratory and Victorian Infectious Diseases Reference Laboratory, The Peter Doherty Institute for Infection and Immunity	Caly L. et al
EPI_ISL_430502	Australia/VIC1212/2020	2020-04-01	Australia	Victorian Infectious Diseases Reference Laboratory (VIDRL)	Microbiological Diagnostic Unit Public Health Laboratory and Victorian Infectious Diseases Reference Laboratory, The Peter Doherty Institute for Infection and Immunity	Caly L. et al
EPI_ISL_430503	Australia/VIC1213/2020	2020-04-01	Australia	Victorian Infectious Diseases Reference Laboratory (VIDRL)	Microbiological Diagnostic Unit Public Health Laboratory and Victorian Infectious Diseases Reference Laboratory, The Peter Doherty Institute for Infection and Immunity	Caly L. et al
EPI_ISL_430505	Australia/VIC1214/2020	2020-04-01	Australia	Victorian Infectious Diseases Reference Laboratory (VIDRL)	Microbiological Diagnostic Unit Public Health Laboratory and Victorian Infectious Diseases Reference Laboratory, The Peter Doherty Institute for Infection and Immunity	Caly L. et al
EPI_ISL_430508	Australia/VIC1215/2020	2020-04-01	Australia	Victorian Infectious Diseases Reference Laboratory (VIDRL)	Microbiological Diagnostic Unit Public Health Laboratory and Victorian Infectious Diseases Reference Laboratory, The Peter Doherty Institute for Infection and Immunity	Caly L. et al
EPI_ISL_430513	Australia/VIC1216/2020	2020-04-01	Australia	Victorian Infectious Diseases Reference Laboratory (VIDRL)	Microbiological Diagnostic Unit Public Health Laboratory and Victorian Infectious Diseases Reference Laboratory, The Peter Doherty Institute for Infection and Immunity	Caly L. et al
EPI_ISL_430514	Australia/VIC1217/2020	2020-04-01	Australia	Victorian Infectious Diseases Reference Laboratory (VIDRL)	Microbiological Diagnostic Unit Public Health Laboratory and Victorian Infectious Diseases Reference Laboratory, The Peter Doherty Institute for Infection and Immunity	Caly L. et al
EPI_ISL_430515	Australia/VIC1218/2020	2020-04-01	Australia	Victorian Infectious Diseases Reference Laboratory (VIDRL)	Microbiological Diagnostic Unit Public Health Laboratory and Victorian Infectious Diseases Reference Laboratory, The Peter Doherty Institute for Infection and Immunity	Caly L. et al
EPI_ISL_430516	Australia/VIC1219/2020	2020-04-01	Australia	Victorian Infectious Diseases Reference Laboratory (VIDRL)	Microbiological Diagnostic Unit Public Health Laboratory and Victorian Infectious Diseases Reference Laboratory, The Peter Doherty Institute for Infection and Immunity	Caly L. et al
EPI_ISL_430517	Australia/VIC1220/2020	2020-04-01	Australia	Victorian Infectious Diseases Reference Laboratory (VIDRL)	Microbiological Diagnostic Unit Public Health Laboratory and Victorian Infectious Diseases Reference Laboratory, The Peter Doherty Institute for Infection and Immunity	Caly L. et al
EPI_ISL_430518	Australia/VIC1221/2020	2020-04-01	Australia	Victorian Infectious Diseases Reference Laboratory (VIDRL)	Microbiological Diagnostic Unit Public Health Laboratory and Victorian Infectious Diseases Reference Laboratory, The Peter Doherty Institute for Infection and Immunity	Caly L. et al
EPI_ISL_430519	Australia/VIC1222/2020	2020-04-01	Australia	Victorian Infectious Diseases Reference Laboratory (VIDRL)	Microbiological Diagnostic Unit Public Health Laboratory and Victorian Infectious Diseases Reference Laboratory, The Peter Doherty Institute for Infection and Immunity	Caly L. et al
EPI_ISL_430522	Australia/VIC1224/2020	2020-04-01	Australia	Victorian Infectious Diseases Reference Laboratory (VIDRL)	Microbiological Diagnostic Unit Public Health Laboratory and Victorian Infectious Diseases Reference Laboratory, The Peter Doherty Institute for Infection and Immunity	Caly L. et al
EPI_ISL_430520	Australia/VIC1228/2020	2020-04-02	Australia	Victorian Infectious Diseases Reference Laboratory (VIDRL)	Microbiological Diagnostic Unit Public Health Laboratory and Victorian Infectious Diseases Reference Laboratory, The Peter Doherty Institute for Infection and Immunity	Caly L. et al
EPI_ISL_430510	Australia/VIC1233/2020	2020-04-02	Australia	Victorian Infectious Diseases Reference Laboratory (VIDRL)	Microbiological Diagnostic Unit Public Health Laboratory and Victorian Infectious Diseases Reference Laboratory, The Peter Doherty Institute for Infection and Immunity	Caly L. et al
EPI_ISL_430511	Australia/VIC1234/2020	2020-04-02	Australia	Victorian Infectious Diseases Reference Laboratory (VIDRL)	Microbiological Diagnostic Unit Public Health Laboratory and Victorian Infectious Diseases Reference Laboratory, The Peter Doherty Institute for Infection and Immunity	Caly L. et al
EPI_ISL_430512	Australia/VIC1235/2020	2020-04-02	Australia	Victorian Infectious Diseases Reference Laboratory (VIDRL)	Microbiological Diagnostic Unit Public Health Laboratory and Victorian Infectious Diseases Reference Laboratory, The Peter Doherty Institute for Infection and Immunity	Caly L. et al
EPI_ISL_430524	Australia/VIC1236/2020	2020-04-02	Australia	Victorian Infectious Diseases Reference Laboratory (VIDRL)	Microbiological Diagnostic Unit Public Health Laboratory and Victorian Infectious Diseases Reference Laboratory, The Peter Doherty Institute for Infection and Immunity	Caly L. et al
EPI_ISL_430525	Australia/VIC1237/2020	2020-04-02	Australia	Victorian Infectious Diseases Reference Laboratory (VIDRL)	Microbiological Diagnostic Unit Public Health Laboratory and Victorian Infectious Diseases Reference Laboratory, The Peter Doherty Institute for Infection and Immunity	Caly L. et al
EPI_ISL_430526	Australia/VIC1239/2020	2020-04-02	Australia	Victorian Infectious Diseases Reference Laboratory (VIDRL)	Microbiological Diagnostic Unit Public Health Laboratory and Victorian Infectious Diseases Reference Laboratory, The Peter Doherty Institute for Infection and Immunity	Caly L. et al
EPI_ISL_430637	Australia/VIC1262/2020	2020-04-12	Australia	Victorian Infectious Diseases Reference Laboratory (VIDRL)	Microbiological Diagnostic Unit Public Health Laboratory and Victorian Infectious Diseases Reference Laboratory, The Peter Doherty Institute for Infection and Immunity	Caly L. et al
EPI_ISL_430687	Australia/VIC1275/2020	2020-03-25	Australia	Microbiological Diagnostic Unit Public Health Laboratory	Microbiological Diagnostic Unit Public Health Laboratory	Seemann T. et al
EPI_ISL_430685	Australia/VIC1276/2020	2020-04-04	Australia	Microbiological Diagnostic Unit Public Health Laboratory	Microbiological Diagnostic Unit Public Health Laboratory	Seemann T. et al
EPI_ISL_430678	Australia/VIC1279/2020	2020-04-07	Australia	Microbiological Diagnostic Unit Public Health Laboratory	Microbiological Diagnostic Unit Public Health Laboratory	Seemann T. et al
EPI_ISL_430709	Australia/VIC1280/2020	2020-04-07	Australia	Victorian Infectious Diseases Reference Laboratory (VIDRL)	Microbiological Diagnostic Unit Public Health Laboratory and Victorian Infectious Diseases Reference Laboratory, The Peter Doherty Institute for Infection and Immunity	Caly L. et al
EPI_ISL_430676	Australia/VIC1281/2020	2020-04-08	Australia	Microbiological Diagnostic Unit Public Health Laboratory	Microbiological Diagnostic Unit Public Health Laboratory	Seemann T. et al
EPI_ISL_430710	Australia/VIC1283/2020	2020-04-08	Australia	Victorian Infectious Diseases Reference Laboratory (VIDRL)	Microbiological Diagnostic Unit Public Health Laboratory and Victorian Infectious Diseases Reference Laboratory, The Peter Doherty Institute for Infection and Immunity	Caly L. et al
EPI_ISL_430701	Australia/VIC1284/2020	2020-04-09	Australia	Victorian Infectious Diseases Reference Laboratory (VIDRL)	Microbiological Diagnostic Unit Public Health Laboratory and Victorian Infectious Diseases Reference Laboratory, The Peter Doherty Institute for Infection and Immunity	Caly L. et al
EPI_ISL_430702	Australia/VIC1285/2020	2020-04-09	Australia	Victorian Infectious Diseases Reference Laboratory (VIDRL)	Microbiological Diagnostic Unit Public Health Laboratory and Victorian Infectious Diseases Reference Laboratory, The Peter Doherty Institute for Infection and Immunity	Caly L. et al
EPI_ISL_430711	Australia/VIC1292/2020	2020-04-09	Australia	Victorian Infectious Diseases Reference Laboratory (VIDRL)	Microbiological Diagnostic Unit Public Health Laboratory and Victorian Infectious Diseases Reference Laboratory, The Peter Doherty Institute for Infection and Immunity	Caly L. et al
EPI_ISL_430712	Australia/VIC1295/2020	2020-04-09	Australia	Victorian Infectious Diseases Reference Laboratory (VIDRL)	Microbiological Diagnostic Unit Public Health Laboratory and Victorian Infectious Diseases Reference Laboratory, The Peter Doherty Institute for Infection and Immunity	Caly L. et al
EPI_ISL_430713	Australia/VIC1297/2020	2020-04-09	Australia	Victorian Infectious Diseases Reference Laboratory (VIDRL)	Microbiological Diagnostic Unit Public Health Laboratory and Victorian Infectious Diseases Reference Laboratory, The Peter Doherty Institute for Infection and Immunity	Caly L. et al
EPI_ISL_430677	Australia/VIC1300/2020	2020-04-10	Australia	Microbiological Diagnostic Unit Public Health Laboratory	Microbiological Diagnostic Unit Public Health Laboratory	Seemann T. et al
EPI_ISL_430679	Australia/VIC1301/2020	2020-04-10	Australia	Microbiological Diagnostic Unit Public Health Laboratory	Microbiological Diagnostic Unit Public Health Laboratory	Seemann T. et al
EPI_ISL_430680	Australia/VIC1302/2020	2020-04-10	Australia	Microbiological Diagnostic Unit Public Health Laboratory	Microbiological Diagnostic Unit Public Health Laboratory	Seemann T. et al
EPI_ISL_430694	Australia/VIC1303/2020	2020-04-10	Australia	Victorian Infectious Diseases Reference Laboratory (VIDRL)	Microbiological Diagnostic Unit Public Health Laboratory and Victorian Infectious Diseases Reference Laboratory, The Peter Doherty Institute for Infection and Immunity	Caly L. et al
EPI_ISL_430703	Australia/VIC1304/2020	2020-04-10	Australia	Victorian Infectious Diseases Reference Laboratory (VIDRL)	Microbiological Diagnostic Unit Public Health Laboratory and Victorian Infectious Diseases Reference Laboratory, The Peter Doherty Institute for Infection and Immunity	Caly L. et al
EPI_ISL_430705	Australia/VIC1305/2020	2020-04-10	Australia	Victorian Infectious Diseases Reference Laboratory (VIDRL)	Microbiological Diagnostic Unit Public Health Laboratory and Victorian Infectious Diseases Reference Laboratory, The Peter Doherty Institute for Infection and Immunity	Caly L. et al
EPI_ISL_430714	Australia/VIC1313/2020	2020-04-10	Australia	Victorian Infectious Diseases Reference Laboratory (VIDRL)	Microbiological Diagnostic Unit Public Health Laboratory and Victorian Infectious Diseases Reference Laboratory, The Peter Doherty Institute for Infection and Immunity	Caly L. et al
EPI_ISL_430681	Australia/VIC1314/2020	2020-04-11	Australia	Microbiological Diagnostic Unit Public Health Laboratory	Microbiological Diagnostic Unit Public Health Laboratory	Seemann T. et al
EPI_ISL_430689	Australia/VIC1315/2020	2020-04-11	Australia	Victorian Infectious Diseases Reference Laboratory (VIDRL)	Microbiological Diagnostic Unit Public Health Laboratory and Victorian Infectious Diseases Reference Laboratory, The Peter Doherty Institute for Infection and Immunity	Caly L. et al
EPI_ISL_430690	Australia/VIC1316/2020	2020-04-11	Australia	Victorian Infectious Diseases Reference Laboratory (VIDRL)	Microbiological Diagnostic Unit Public Health Laboratory and Victorian Infectious Diseases Reference Laboratory, The Peter Doherty Institute for Infection and Immunity	Caly L. et al
EPI_ISL_430691	Australia/VIC1317/2020	2020-04-11	Australia	Victorian Infectious Diseases Reference Laboratory (VIDRL)	Microbiological Diagnostic Unit Public Health Laboratory and Victorian Infectious Diseases Reference Laboratory, The Peter Doherty Institute for Infection and Immunity	Caly L. et al
EPI_ISL_430693	Australia/VIC1318/2020	2020-04-11	Australia	Victorian Infectious Diseases Reference Laboratory (VIDRL)	Microbiological Diagnostic Unit Public Health Laboratory and Victorian Infectious Diseases Reference Laboratory, The Peter Doherty Institute for Infection and Immunity	Caly L. et al
EPI_ISL_430700	Australia/VIC1319/2020	2020-04-11	Australia	Victorian Infectious Diseases Reference Laboratory (VIDRL)	Microbiological Diagnostic Unit Public Health Laboratory and Victorian Infectious Diseases Reference Laboratory, The Peter Doherty Institute for Infection and Immunity	Caly L. et al
EPI_ISL_430704	Australia/VIC1321/2020	2020-04-11	Australia	Victorian Infectious Diseases Reference Laboratory (VIDRL)	Microbiological Diagnostic Unit Public Health Laboratory and Victorian Infectious Diseases Reference Laboratory, The Peter Doherty Institute for Infection and Immunity	Caly L. et al
EPI_ISL_430688	Australia/VIC1325/2020	2020-04-12	Australia	Victorian Infectious Diseases Reference Laboratory (VIDRL)	Microbiological Diagnostic Unit Public Health Laboratory and Victorian Infectious Diseases Reference Laboratory, The Peter Doherty Institute for Infection and Immunity	Caly L. et al
EPI_ISL_430695	Australia/VIC1328/2020	2020-04-12	Australia	Victorian Infectious Diseases Reference Laboratory (VIDRL)	Microbiological Diagnostic Unit Public Health Laboratory and Victorian Infectious Diseases Reference Laboratory, The Peter Doherty Institute for Infection and Immunity	Caly L. et al
EPI_ISL_430696	Australia/VIC1329/2020	2020-04-12	Australia	Victorian Infectious Diseases Reference Laboratory (VIDRL)	Microbiological Diagnostic Unit Public Health Laboratory and Victorian Infectious Diseases Reference Laboratory, The Peter Doherty Institute for Infection and Immunity	Caly L. et al
EPI_ISL_430682	Australia/VIC1334/2020	2020-04-13	Australia	Microbiological Diagnostic Unit Public Health Laboratory	Microbiological Diagnostic Unit Public Health Laboratory	Seemann T. et al
EPI_ISL_430692	Australia/VIC1335/2020	2020-04-13	Australia	Victorian Infectious Diseases Reference Laboratory (VIDRL)	Microbiological Diagnostic Unit Public Health Laboratory and Victorian Infectious Diseases Reference Laboratory, The Peter Doherty Institute for Infection and Immunity	Caly L. et al
EPI_ISL_430698	Australia/VIC1336/2020	2020-04-13	Australia	Victorian Infectious Diseases Reference Laboratory (VIDRL)	Microbiological Diagnostic Unit Public Health Laboratory and Victorian Infectious Diseases Reference Laboratory, The Peter Doherty Institute for Infection and Immunity	Caly L. et al
EPI_ISL_430699	Australia/VIC1337/2020	2020-04-13	Australia	Victorian Infectious Diseases Reference Laboratory (VIDRL)	Microbiological Diagnostic Unit Public Health Laboratory and Victorian Infectious Diseases Reference Laboratory, The Peter Doherty Institute for Infection and Immunity	Caly L. et al
EPI_ISL_430706	Australia/VIC1338/2020	2020-04-13	Australia	Victorian Infectious Diseases Reference Laboratory (VIDRL)	Microbiological Diagnostic Unit Public Health Laboratory and Victorian Infectious Diseases Reference Laboratory, The Peter Doherty Institute for Infection and Immunity	Caly L. et al
EPI_ISL_430707	Australia/VIC1339/2020	2020-04-13	Australia	Victorian Infectious Diseases Reference Laboratory (VIDRL)	Microbiological Diagnostic Unit Public Health Laboratory and Victorian Infectious Diseases Reference Laboratory, The Peter Doherty Institute for Infection and Immunity	Caly L. et al
EPI_ISL_430686	Australia/VIC1340/2020	2020-04-13	Australia	Microbiological Diagnostic Unit Public Health Laboratory	Microbiological Diagnostic Unit Public Health Laboratory	Seemann T. et al
EPI_ISL_430683	Australia/VIC1342/2020	2020-04-14	Australia	Microbiological Diagnostic Unit Public Health Laboratory	Microbiological Diagnostic Unit Public Health Laboratory	Seemann T. et al
EPI_ISL_430684	Australia/VIC1343/2020	2020-04-14	Australia	Microbiological Diagnostic Unit Public Health Laboratory	Microbiological Diagnostic Unit Public Health Laboratory	Seemann T. et al
EPI_ISL_430697	Australia/VIC1344/2020	2020-04-14	Australia	Victorian Infectious Diseases Reference Laboratory (VIDRL)	Microbiological Diagnostic Unit Public Health Laboratory and Victorian Infectious Diseases Reference Laboratory, The Peter Doherty Institute for Infection and Immunity	Caly L. et al
EPI_ISL_430708	Australia/VIC1345/2020	2020-04-14	Australia	Victorian Infectious Diseases Reference Laboratory (VIDRL)	Microbiological Diagnostic Unit Public Health Laboratory and Victorian Infectious Diseases Reference Laboratory, The Peter Doherty Institute for Infection and Immunity	Caly L. et al
EPI_ISL_430715	Australia/VIC1349/2020	2020-04-17	Australia	Microbiological Diagnostic Unit Public Health Laboratory	Microbiological Diagnostic Unit Public Health Laboratory	Seemann T. et al
EPI_ISL_430716	Australia/VIC1353/2020	2020-04-12	Australia	Microbiological Diagnostic Unit Public Health Laboratory	Microbiological Diagnostic Unit Public Health Laboratory	Seemann T. et al
EPI_ISL_430717	Australia/VIC1354/2020	2020-04-12	Australia	Microbiological Diagnostic Unit Public Health Laboratory	Microbiological Diagnostic Unit Public Health Laboratory	Seemann T. et al
EPI_ISL_430638	Australia/VIC1355/2020	2020-04-09	Australia	Victorian Infectious Diseases Reference Laboratory (VIDRL)	Microbiological Diagnostic Unit Public Health Laboratory and Victorian Infectious Diseases Reference Laboratory, The Peter Doherty Institute for Infection and Immunity	Caly L. et al
EPI_ISL_430471	Australia/VIC935/2020	2020-03-25	Australia	Microbiological Diagnostic Unit Public Health Laboratory	Microbiological Diagnostic Unit Public Health Laboratory	Seemann T. et al
EPI_ISL_430470	Australia/VIC936/2020	2020-03-25	Australia	Microbiological Diagnostic Unit Public Health Laboratory	Microbiological Diagnostic Unit Public Health Laboratory	Seemann T. et al
EPI_ISL_430472	Australia/VIC938/2020	2020-03-25	Australia	Microbiological Diagnostic Unit Public Health Laboratory	Microbiological Diagnostic Unit Public Health Laboratory	Seemann T. et al
EPI_ISL_430639	Australia/VIC942/2020	2020-03-26	Australia	Microbiological Diagnostic Unit Public Health Laboratory	Microbiological Diagnostic Unit Public Health Laboratory	Seemann T. et al
EPI_ISL_430642	Australia/VIC944/2020	2020-03-26	Australia	Microbiological Diagnostic Unit Public Health Laboratory	Microbiological Diagnostic Unit Public Health Laboratory	Seemann T. et al
EPI_ISL_430640	Australia/VIC946/2020	2020-03-26	Australia	Microbiological Diagnostic Unit Public Health Laboratory	Microbiological Diagnostic Unit Public Health Laboratory	Seemann T. et al
EPI_ISL_430644	Australia/VIC947/2020	2020-03-26	Australia	Microbiological Diagnostic Unit Public Health Laboratory	Microbiological Diagnostic Unit Public Health Laboratory	Seemann T. et al
EPI_ISL_430647	Australia/VIC948/2020	2020-03-26	Australia	Microbiological Diagnostic Unit Public Health Laboratory	Microbiological Diagnostic Unit Public Health Laboratory	Seemann T. et al
EPI_ISL_430641	Australia/VIC949/2020	2020-03-26	Australia	Microbiological Diagnostic Unit Public Health Laboratory	Microbiological Diagnostic Unit Public Health Laboratory	Seemann T. et al
EPI_ISL_430646	Australia/VIC951/2020	2020-03-26	Australia	Microbiological Diagnostic Unit Public Health Laboratory	Microbiological Diagnostic Unit Public Health Laboratory	Seemann T. et al
EPI_ISL_430645	Australia/VIC953/2020	2020-03-26	Australia	Microbiological Diagnostic Unit Public Health Laboratory	Microbiological Diagnostic Unit Public Health Laboratory	Seemann T. et al
EPI_ISL_430643	Australia/VIC955/2020	2020-03-26	Australia	Microbiological Diagnostic Unit Public Health Laboratory	Microbiological Diagnostic Unit Public Health Laboratory	Seemann T. et al
EPI_ISL_430529	Australia/VIC956/2020	2020-03-27	Australia	Victorian Infectious Diseases Reference Laboratory (VIDRL)	Microbiological Diagnostic Unit Public Health Laboratory and Victorian Infectious Diseases Reference Laboratory, The Peter Doherty Institute for Infection and Immunity	Caly L. et al
EPI_ISL_430649	Australia/VIC957/2020	2020-03-27	Australia	Microbiological Diagnostic Unit Public Health Laboratory	Microbiological Diagnostic Unit Public Health Laboratory	Seemann T. et al
EPI_ISL_430663	Australia/VIC959/2020	2020-03-27	Australia	Microbiological Diagnostic Unit Public Health Laboratory	Microbiological Diagnostic Unit Public Health Laboratory	Seemann T. et al
EPI_ISL_430648	Australia/VIC960/2020	2020-03-27	Australia	Microbiological Diagnostic Unit Public Health Laboratory	Microbiological Diagnostic Unit Public Health Laboratory	Seemann T. et al
EPI_ISL_430654	Australia/VIC961/2020	2020-03-27	Australia	Microbiological Diagnostic Unit Public Health Laboratory	Microbiological Diagnostic Unit Public Health Laboratory	Seemann T. et al
EPI_ISL_430656	Australia/VIC962/2020	2020-03-27	Australia	Microbiological Diagnostic Unit Public Health Laboratory	Microbiological Diagnostic Unit Public Health Laboratory	Seemann T. et al
EPI_ISL_430655	Australia/VIC964/2020	2020-03-27	Australia	Microbiological Diagnostic Unit Public Health Laboratory	Microbiological Diagnostic Unit Public Health Laboratory	Seemann T. et al
EPI_ISL_430650	Australia/VIC965/2020	2020-03-27	Australia	Microbiological Diagnostic Unit Public Health Laboratory	Microbiological Diagnostic Unit Public Health Laboratory	Seemann T. et al
EPI_ISL_430653	Australia/VIC966/2020	2020-03-27	Australia	Microbiological Diagnostic Unit Public Health Laboratory	Microbiological Diagnostic Unit Public Health Laboratory	Seemann T. et al
EPI_ISL_430660	Australia/VIC967/2020	2020-03-27	Australia	Microbiological Diagnostic Unit Public Health Laboratory	Microbiological Diagnostic Unit Public Health Laboratory	Seemann T. et al
EPI_ISL_430651	Australia/VIC968/2020	2020-03-27	Australia	Microbiological Diagnostic Unit Public Health Laboratory	Microbiological Diagnostic Unit Public Health Laboratory	Seemann T. et al
EPI_ISL_430652	Australia/VIC969/2020	2020-03-27	Australia	Microbiological Diagnostic Unit Public Health Laboratory	Microbiological Diagnostic Unit Public Health Laboratory	Seemann T. et al
EPI_ISL_430662	Australia/VIC970/2020	2020-03-27	Australia	Microbiological Diagnostic Unit Public Health Laboratory	Microbiological Diagnostic Unit Public Health Laboratory	Seemann T. et al
EPI_ISL_430661	Australia/VIC971/2020	2020-03-27	Australia	Microbiological Diagnostic Unit Public Health Laboratory	Microbiological Diagnostic Unit Public Health Laboratory	Seemann T. et al
EPI_ISL_430657	Australia/VIC973/2020	2020-03-28	Australia	Microbiological Diagnostic Unit Public Health Laboratory	Microbiological Diagnostic Unit Public Health Laboratory	Seemann T. et al
EPI_ISL_430659	Australia/VIC974/2020	2020-03-28	Australia	Microbiological Diagnostic Unit Public Health Laboratory	Microbiological Diagnostic Unit Public Health Laboratory	Seemann T. et al
EPI_ISL_430658	Australia/VIC975/2020	2020-03-28	Australia	Microbiological Diagnostic Unit Public Health Laboratory	Microbiological Diagnostic Unit Public Health Laboratory	Seemann T. et al
EPI_ISL_430542	Australia/VIC978/2020	2020-03-29	Australia	Victorian Infectious Diseases Reference Laboratory (VIDRL)	Microbiological Diagnostic Unit Public Health Laboratory and Victorian Infectious Diseases Reference Laboratory, The Peter Doherty Institute for Infection and Immunity	Caly L. et al
EPI_ISL_430543	Australia/VIC982/2020	2020-03-30	Australia	Victorian Infectious Diseases Reference Laboratory (VIDRL)	Microbiological Diagnostic Unit Public Health Laboratory and Victorian Infectious Diseases Reference Laboratory, The Peter Doherty Institute for Infection and Immunity	Caly L. et al
EPI_ISL_430545	Australia/VIC983/2020	2020-03-30	Australia	Victorian Infectious Diseases Reference Laboratory (VIDRL)	Microbiological Diagnostic Unit Public Health Laboratory and Victorian Infectious Diseases Reference Laboratory, The Peter Doherty Institute for Infection and Immunity	Caly L. et al
EPI_ISL_430552	Australia/VIC984/2020	2020-03-30	Australia	Victorian Infectious Diseases Reference Laboratory (VIDRL)	Microbiological Diagnostic Unit Public Health Laboratory and Victorian Infectious Diseases Reference Laboratory, The Peter Doherty Institute for Infection and Immunity	Caly L. et al
EPI_ISL_430554	Australia/VIC985/2020	2020-03-30	Australia	Victorian Infectious Diseases Reference Laboratory (VIDRL)	Microbiological Diagnostic Unit Public Health Laboratory and Victorian Infectious Diseases Reference Laboratory, The Peter Doherty Institute for Infection and Immunity	Caly L. et al
EPI_ISL_430557	Australia/VIC986/2020	2020-03-30	Australia	Victorian Infectious Diseases Reference Laboratory (VIDRL)	Microbiological Diagnostic Unit Public Health Laboratory and Victorian Infectious Diseases Reference Laboratory, The Peter Doherty Institute for Infection and Immunity	Caly L. et al
EPI_ISL_430558	Australia/VIC987/2020	2020-03-30	Australia	Victorian Infectious Diseases Reference Laboratory (VIDRL)	Microbiological Diagnostic Unit Public Health Laboratory and Victorian Infectious Diseases Reference Laboratory, The Peter Doherty Institute for Infection and Immunity	Caly L. et al
EPI_ISL_430544	Australia/VIC988/2020	2020-03-31	Australia	Victorian Infectious Diseases Reference Laboratory (VIDRL)	Microbiological Diagnostic Unit Public Health Laboratory and Victorian Infectious Diseases Reference Laboratory, The Peter Doherty Institute for Infection and Immunity	Caly L. et al
EPI_ISL_430551	Australia/VIC989/2020	2020-03-31	Australia	Victorian Infectious Diseases Reference Laboratory (VIDRL)	Microbiological Diagnostic Unit Public Health Laboratory and Victorian Infectious Diseases Reference Laboratory, The Peter Doherty Institute for Infection and Immunity	Caly L. et al
EPI_ISL_430556	Australia/VIC990/2020	2020-03-31	Australia	Victorian Infectious Diseases Reference Laboratory (VIDRL)	Microbiological Diagnostic Unit Public Health Laboratory and Victorian Infectious Diseases Reference Laboratory, The Peter Doherty Institute for Infection and Immunity	Caly L. et al
EPI_ISL_430474	Australia/VIC991/2020	2020-03-31	Australia	Victorian Infectious Diseases Reference Laboratory (VIDRL)	Microbiological Diagnostic Unit Public Health Laboratory and Victorian Infectious Diseases Reference Laboratory, The Peter Doherty Institute for Infection and Immunity	Caly L. et al
EPI_ISL_430475	Australia/VIC992/2020	2020-03-31	Australia	Victorian Infectious Diseases Reference Laboratory (VIDRL)	Microbiological Diagnostic Unit Public Health Laboratory and Victorian Infectious Diseases Reference Laboratory, The Peter Doherty Institute for Infection and Immunity	Caly L. et al
EPI_ISL_430477	Australia/VIC993/2020	2020-03-31	Australia	Victorian Infectious Diseases Reference Laboratory (VIDRL)	Microbiological Diagnostic Unit Public Health Laboratory and Victorian Infectious Diseases Reference Laboratory, The Peter Doherty Institute for Infection and Immunity	Caly L. et al
EPI_ISL_430478	Australia/VIC994/2020	2020-03-31	Australia	Victorian Infectious Diseases Reference Laboratory (VIDRL)	Microbiological Diagnostic Unit Public Health Laboratory and Victorian Infectious Diseases Reference Laboratory, The Peter Doherty Institute for Infection and Immunity	Caly L. et al
EPI_ISL_430479	Australia/VIC995/2020	2020-03-31	Australia	Victorian Infectious Diseases Reference Laboratory (VIDRL)	Microbiological Diagnostic Unit Public Health Laboratory and Victorian Infectious Diseases Reference Laboratory, The Peter Doherty Institute for Infection and Immunity	Caly L. et al
EPI_ISL_430480	Australia/VIC996/2020	2020-03-31	Australia	Victorian Infectious Diseases Reference Laboratory (VIDRL)	Microbiological Diagnostic Unit Public Health Laboratory and Victorian Infectious Diseases Reference Laboratory, The Peter Doherty Institute for Infection and Immunity	Caly L. et al
EPI_ISL_430481	Australia/VIC997/2020	2020-03-31	Australia	Victorian Infectious Diseases Reference Laboratory (VIDRL)	Microbiological Diagnostic Unit Public Health Laboratory and Victorian Infectious Diseases Reference Laboratory, The Peter Doherty Institute for Infection and Immunity	Caly L. et al
EPI_ISL_430482	Australia/VIC998/2020	2020-03-31	Australia	Victorian Infectious Diseases Reference Laboratory (VIDRL)	Microbiological Diagnostic Unit Public Health Laboratory and Victorian Infectious Diseases Reference Laboratory, The Peter Doherty Institute for Infection and Immunity	Caly L. et al
EPI_ISL_430483	Australia/VIC999/2020	2020-03-31	Australia	Victorian Infectious Diseases Reference Laboratory (VIDRL)	Microbiological Diagnostic Unit Public Health Laboratory and Victorian Infectious Diseases Reference Laboratory, The Peter Doherty Institute for Infection and Immunity	Caly L. et al
EPI_ISL_430737	Beijing/BJ1112/2020	2020-02-25	China	Chinese PLA Institute for Disease Control and Prevention	Chinese PLA Institute for Disease Control and Prevention	Peng Li et al
EPI_ISL_430732	Beijing/BJ243/2020	2020-01-29	China	Chinese PLA Institute for Disease Control and Prevention	Chinese PLA Institute for Disease Control and Prevention	Peng Li et al
EPI_ISL_430742	Beijing/BJ251/2020	2020-01-29	China	Chinese PLA Institute for Disease Control and Prevention	Chinese PLA Institute for Disease Control and Prevention	Peng Li et al
EPI_ISL_430736	Beijing/BJ252/2020	2020-01-29	China	Chinese PLA Institute for Disease Control and Prevention	Chinese PLA Institute for Disease Control and Prevention	Peng Li et al
EPI_ISL_430722	Beijing/BJ287/2020	2020-01-29	China	Chinese PLA Institute for Disease Control and Prevention	Chinese PLA Institute for Disease Control and Prevention	Peng Li et al
EPI_ISL_430725	Beijing/BJ288/2020	2020-01-29	China	Chinese PLA Institute for Disease Control and Prevention	Chinese PLA Institute for Disease Control and Prevention	Peng Li et al
EPI_ISL_430730	Beijing/BJ390/2020	2020-01-31	China	Chinese PLA Institute for Disease Control and Prevention	Chinese PLA Institute for Disease Control and Prevention	Peng Li et al
EPI_ISL_430727	Beijing/BJ414/2020	2020-02-01	China	Chinese PLA Institute for Disease Control and Prevention	Chinese PLA Institute for Disease Control and Prevention	Peng Li et al
EPI_ISL_430723	Beijing/BJ416/2020	2020-02-01	China	Chinese PLA Institute for Disease Control and Prevention	Chinese PLA Institute for Disease Control and Prevention	Peng Li et al
EPI_ISL_430728	Beijing/BJ492/2020	2020-02-02	China	Chinese PLA Institute for Disease Control and Prevention	Chinese PLA Institute for Disease Control and Prevention	Peng Li et al
EPI_ISL_430734	Beijing/BJ53/2020	2020-01-24	China	Chinese PLA Institute for Disease Control and Prevention	Chinese PLA Institute for Disease Control and Prevention	Peng Li et al
EPI_ISL_430735	Beijing/BJ54/2020	2020-01-24	China	Chinese PLA Institute for Disease Control and Prevention	Chinese PLA Institute for Disease Control and Prevention	Peng Li et al
EPI_ISL_430733	Beijing/BJ556/2020	2020-02-04	China	Chinese PLA Institute for Disease Control and Prevention	Chinese PLA Institute for Disease Control and Prevention	Peng Li et al
EPI_ISL_430731	Beijing/BJ561/2020	2020-02-04	China	Chinese PLA Institute for Disease Control and Prevention	Chinese PLA Institute for Disease Control and Prevention	Peng Li et al
EPI_ISL_430738	Beijing/BJ589/2020	2020-02-05	China	Chinese PLA Institute for Disease Control and Prevention	Chinese PLA Institute for Disease Control and Prevention	Peng Li et al
EPI_ISL_430739	Beijing/BJ625/2020	2020-02-06	China	Chinese PLA Institute for Disease Control and Prevention	Chinese PLA Institute for Disease Control and Prevention	Peng Li et al
EPI_ISL_430726	Beijing/BJ705/2020	2020-02-07	China	Chinese PLA Institute for Disease Control and Prevention	Chinese PLA Institute for Disease Control and Prevention	Peng Li et al
EPI_ISL_430729	Beijing/BJ709/2020	2020-02-07	China	Chinese PLA Institute for Disease Control and Prevention	Chinese PLA Institute for Disease Control and Prevention	Peng Li et al
EPI_ISL_430740	Beijing/BJ710/2020	2020-02-07	China	Chinese PLA Institute for Disease Control and Prevention	Chinese PLA Institute for Disease Control and Prevention	Peng Li et al
EPI_ISL_430724	Beijing/BJ752/2020	2020-02-08	China	Chinese PLA Institute for Disease Control and Prevention	Chinese PLA Institute for Disease Control and Prevention	Peng Li et al
EPI_ISL_430741	Beijing/BJ782/2020	2020-02-10	China	Chinese PLA Institute for Disease Control and Prevention	Chinese PLA Institute for Disease Control and Prevention	Peng Li et al
EPI_ISL_430469	Greece/127_HPI/2020	2020-02-29	Greece	Hellenic Pasteur Institute, Public Health Laboratories	Hellenic Pasteur Institute, Public Health Laboratories, Unit of Bioinformatics and Applied Genomics	Vasiliki Pogka et al
EPI_ISL_430467	India/S11/2020	2020-04-03	India	ICMR-National Institute of Cholera and Enteric Diseases	National Institute of Biomedical Genomics	Arindam Maitra et al
EPI_ISL_430468	India/S2/2020	2020-03-21	India	ICMR-National Institute of Cholera and Enteric Diseases	National Institute of Biomedical Genomics	Arindam Maitra et al
EPI_ISL_430464	India/S3/2020	2020-03-21	India	ICMR-National Institute of Cholera and Enteric Diseases	National Institute of Biomedical Genomics	Arindam Maitra et al
EPI_ISL_430465	India/S5/2020	2020-03-28	India	ICMR-National Institute of Cholera and Enteric Diseases	National Institute of Biomedical Genomics	Arindam Maitra et al
EPI_ISL_430466	India/S6/2020	2020-03-26	India	ICMR-National Institute of Cholera and Enteric Diseases	National Institute of Biomedical Genomics	Arindam Maitra et al
EPI_ISL_430443	Malaysia/IMR_WC085/2020	2020-01-28	Malaysia	Institute for Medical Research, Infectious Disease Research Centre, National Institutes of Health, Ministry of Health Malaysia	Institute for Medical Research, Infectious Disease Research Centre, National Institutes of Health, Ministry of Health Malaysia	Suppiah.J et al
EPI_ISL_430441	Malaysia/IMR_WC1097/2020	2020-02-29	Malaysia	Institute for Medical Research, Infectious Disease Research Centre, National Institutes of Health, Ministry of Health Malaysia	Institute for Medical Research, Infectious Disease Research Centre, National Institutes of Health, Ministry of Health Malaysia	Suppiah.J et al
EPI_ISL_430442	Malaysia/IMR_WC1098/2020	2020-02-29	Malaysia	Institute for Medical Research, Infectious Disease Research Centre, National Institutes of Health, Ministry of Health Malaysia	Institute for Medical Research, Infectious Disease Research Centre, National Institutes of Health, Ministry of Health Malaysia	Suppiah.J et al
EPI_ISL_430440	Malaysia/IMR_WC1170/2020	2020-03-05	Malaysia	Institute for Medical Research, Infectious Disease Research Centre, National Institutes of Health, Ministry of Health Malaysia	Institute for Medical Research, Infectious Disease Research Centre, National Institutes of Health, Ministry of Health Malaysia	Suppiah.J et al
EPI_ISL_430439	Malaysia/IMR_WC1177/2020	2020-03-05	Malaysia	Institute for Medical Research, Infectious Disease Research Centre, National Institutes of Health, Ministry of Health Malaysia	Institute for Medical Research Infectious Disease Research Centre, National Institutes of Health, Ministry of Health Malaysia	Suppiah.J et al
EPI_ISL_430444	Malaysia/IMR_WC627/2020	2020-02-12	Malaysia	Institute for Medical Research, Infectious Disease Research Centre, National Institutes of Health, Ministry of Health Malaysia	Institute for Medical Research, Infectious Disease Research Centre, National Institutes of Health, Ministry of Health Malaysia	Suppiah.J et al
EPI_ISL_430456	Philippines/RITM-03/2020	2020-03-21	Philippines	Rizal Medical Center	Research Institute for Tropical Medicine	Medado et al
EPI_ISL_430719	Spain/Madrid-LP29/2020	2020-03-11	Spain	Hospital Universitario La Paz	Hospital Universitario 12 de Octubre	Elias Dahdouh et al
EPI_ISL_430720	Spain/Madrid-LP32/2020	2020-03-09	Spain	Hospital Universitario La Paz	Hospital Universitario 12 de Octubre	Elias Dahdouh et al
EPI_ISL_430721	Spain/Madrid-LP33/2020	2020-03-11	Spain	Hospital Universitario La Paz	Hospital Universitario 12 de Octubre	Elias Dahdouh et al
EPI_ISL_430718	Spain/Madrid_H12_16/2020	2020-03-10	Spain	Hospital Universitario 12 de Octubre	Hospital Universitario 12 de Octubre	Sara GonzÃ¡lez et al
EPI_ISL_430792	USA/CA-CZB0716/2020	2020-03-23	USA	UCSF Clinical Microbiology Laboratory	Chan-Zuckerberg Biohub	CZB Cliahub Consortium et al
EPI_ISL_430791	USA/CA-CZB088/2020	2020-03-28	USA	UCSF Clinical Microbiology Laboratory	Chan-Zuckerberg Biohub	CZB Cliahub Consortium et al
EPI_ISL_430743	env/Beijing/BJ2452/2020	2020-03-14	China	Chinese PLA Institute for Disease Control and Prevention	Chinese PLA Institute for Disease Control and Prevention	Peng Li et al
EPI_ISL_430744	env/Beijing/BJ2454/2020	2020-03-14	China	Chinese PLA Institute for Disease Control and Prevention	Chinese PLA Institute for Disease Control and Prevention	Peng Li et al
EPI_ISL_430745	env/Beijing/BJ2456/2020	2020-03-14	China	Chinese PLA Institute for Disease Control and Prevention	Chinese PLA Institute for Disease Control and Prevention	Peng Li et al
EPI_ISL_430746	env/Beijing/BJ2460/2020	2020-03-14	China	Chinese PLA Institute for Disease Control and Prevention	Chinese PLA Institute for Disease Control and Prevention	Peng Li et al
EPI_ISL_431778	mink/Netherlands/1/2020	2020-04-24	Netherlands	unknown	Virology, Wageningen Bioveterinary Research	Oreshkova et al
EPI_ISL_431011	DRC/1319/2020	2020-04-07	Democratic Republic of the Congo	Viral Respiratory Lab, National Institute for Biomedical Research (INRB)	Pathogen Sequencing Lab, National Institute for Biomedical Research (INRB)	Placide Mbala-Kingebeni et al
EPI_ISL_431012	DRC/1376/2020	2020-04-07	Democratic Republic of the Congo	Viral Respiratory Lab, National Institute for Biomedical Research (INRB)	Pathogen Sequencing Lab, National Institute for Biomedical Research (INRB)	Placide Mbala-Kingebeni et al
EPI_ISL_430820	Egypt/NRC-01/2020	2020-03-18	Egypt	Center of Scientific Excellence for Influenza Viruses, National Research Centre (NRC), Egypt.	Center of Scientific Excellence for Influenza Viruses, National Research Centre (NRC), Egypt.	Mohamed Ahmed Ali et al
EPI_ISL_430819	Egypt/NRC-03/2020	2020-03-18	Egypt	Center of Scientific Excellence for Influenza Viruses,National Research Centre (NRC), Egypt.	Center of Scientific Excellence for Influenza Viruses,National Research Centre (NRC), Egypt.	Mohamed Ahmed Ali et al
EPI_ISL_430846	France/CIBU-200634/2020	2020-04-01	France	General Intensive Care Unit, Raymond PoincarÃ© Hospital (AP-HP), Lab Inflammation & Infection, U1173 University Paris Saclay-UVSQ/INSERM, Garches, France.	Institut Pasteur, Laboratory for Urgent Response to biological Threats	Annane Djillali et al
EPI_ISL_430838	Philippines/RITM-01/2020	2020-03-10	Philippines	Makati Medical Center	Research Institute for Tropical Medicine	Medado et al
EPI_ISL_430839	Philippines/RITM-02/2020	2020-03-11	Philippines	Research Institute for Tropical Medicine	Research Institute for Tropical Medicine	Medado et al
EPI_ISL_430840	Philippines/RITM-04/2020	2020-03-08	Philippines	Veterans Memorial Medical Center	Research Institute for Tropical Medicine	Medado et al
EPI_ISL_430843	Philippines/RITM-05/2020	2020-03-22	Philippines	Bethany Hospital	Research Institute for Tropical Medicine	Medado et al
EPI_ISL_430844	Philippines/RITM-06/2020	2020-03-22	Philippines	Lung Center of the Philippines	Research Institute for Tropical Medicine	Medado et al
EPI_ISL_430845	Philippines/RITM-07/2020	2020-03-23	Philippines	Pasig City General Hospital	Research Institute for Tropical Medicine	Medado et al
EPI_ISL_430847	Sweden/20-04631/2020	2020-02-27	Sweden	HS mikrobiologi virus	The Public Health Agency of Sweden	Zhibing Yun et al
EPI_ISL_430848	Sweden/20-08144/2020	2020-03-11	Sweden	Klinisk mikrobiologi och vardhygien Halmstad	The Public Health Agency of Sweden	Arne Kotz et al
EPI_ISL_430849	Sweden/20-08147/2020	2020-03-11	Sweden	Klinisk mikrobiologi och vardhygien Halmstad	The Public Health Agency of Sweden	Arne Kotz et al
EPI_ISL_430850	Sweden/20-08150/2020	2020-03-11	Sweden	Klinisk mikrobiologi och vardhygien Halmstad	The Public Health Agency of Sweden	Arne Kotz et al
EPI_ISL_430851	Sweden/20-08152/2020	2020-03-11	Sweden	Klinisk mikrobiologi och vardhygien Halmstad	The Public Health Agency of Sweden	Arne Kotz et al
EPI_ISL_430852	Sweden/20-08154/2020	2020-03-11	Sweden	Klinisk mikrobiologi och vardhygien Halmstad	The Public Health Agency of Sweden	Arne Kotz et al
EPI_ISL_430853	Sweden/20-08167/2020	2020-03-11	Sweden	Klinisk mikrobiologi och vardhygien Halmstad	The Public Health Agency of Sweden	Arne Kotz et al
EPI_ISL_430854	Sweden/20-08171/2020	2020-03-12	Sweden	Klinisk mikrobiologi och vardhygien Halmstad	The Public Health Agency of Sweden	Arne Kotz et al
EPI_ISL_430855	Sweden/20-08172/2020	2020-03-12	Sweden	Klinisk mikrobiologi och vardhygien Halmstad	The Public Health Agency of Sweden	Arne Kotz et al
EPI_ISL_430856	Sweden/20-08687/2020	2020-03-22	Sweden	Laboratoriemedicin	The Public Health Agency of Sweden	Oskar Karlsson Lindsjo et al
EPI_ISL_430857	Sweden/20-08691/2020	2020-03-22	Sweden	Laboratoriemedicin	The Public Health Agency of Sweden	Oskar Karlsson Lindsjo et al
EPI_ISL_430858	Sweden/20-08714/2020	2020-04-02	Sweden	Laboratoriemedicin	The Public Health Agency of Sweden	Oskar Karlsson Lindsjo et al
EPI_ISL_430859	Sweden/20-08717/2020	2020-04-02	Sweden	Laboratoriemedicin	The Public Health Agency of Sweden	Oskar Karlsson Lindsjo et al
EPI_ISL_430860	Sweden/20-50043/2020	2020-03-04	Sweden	Klinisk mikrobiologi Orebro	The Public Health Agency of Sweden	Martin Sundqvist et al
EPI_ISL_430861	Sweden/20-50129/2020	2020-03-06	Sweden	Klinisk mikrobiologi Orebro	The Public Health Agency of Sweden	Martin Sundqvist et al
EPI_ISL_430862	Sweden/20-50185/2020	2020-03-08	Sweden	The Public Health Agency of Sweden	The Public Health Agency of Sweden	Oskar Karlsson Lindsjo et al
EPI_ISL_430863	Sweden/20-50231/2020	2020-03-09	Sweden	Klinisk mikrobiologi Orebro	The Public Health Agency of Sweden	Martin Sundqvist et al
EPI_ISL_430864	Sweden/20-50360/2020	2020-03-16	Sweden	The Public Health Agency of Sweden	The Public Health Agency of Sweden	Oskar Karlsson Lindsjo et al
EPI_ISL_430841	Thailand/NIH-2492/2020	2020-03-17	Thailand	Praram 9 Hospital	National Institute of Health. Department of medical Sciences, Ministry of Public Health, Thailand	Pilailuk et al
EPI_ISL_430842	Thailand/NIH-2982/2020	2020-03-18	Thailand	Central chest Institute of Thailand	National Institute of Health. Department of medical Sciences, Ministry of Public Health, Thailand	Pilailuk et al
EPI_ISL_430837	Thailand/TNIC-1889/2020	2020-03-03	Thailand	n/a	Thai National Influenza Center, Department of medical Science, Ministry of Public Health, Thailand	Pilailuk et al
EPI_ISL_430944	USA/CT-UW-4343/2020	2020-03-30	USA	UW Virology Lab	UW Virology Lab	Pavitra Roychoudhury et al
EPI_ISL_430945	USA/CT-UW-4345/2020	2020-03-30	USA	UW Virology Lab	UW Virology Lab	Pavitra Roychoudhury et al
EPI_ISL_430946	USA/CT-UW-4348/2020	2020-03-30	USA	UW Virology Lab	UW Virology Lab	Pavitra Roychoudhury et al
EPI_ISL_430907	USA/CT-UW-5595/2020	2020-04-07	USA	UW Virology Lab	UW Virology Lab	Pavitra Roychoudhury et al
EPI_ISL_430908	USA/CT-UW-5599/2020	2020-04-07	USA	UW Virology Lab	UW Virology Lab	Pavitra Roychoudhury et al
EPI_ISL_430917	USA/CT-UW-5749/2020	2020-04-04	USA	UW Virology Lab	UW Virology Lab	Pavitra Roychoudhury et al
EPI_ISL_430919	USA/CT-UW-5754/2020	2020-04-05	USA	UW Virology Lab	UW Virology Lab	Pavitra Roychoudhury et al
EPI_ISL_430921	USA/CT-UW-5757/2020	2020-04-06	USA	UW Virology Lab	UW Virology Lab	Pavitra Roychoudhury et al
EPI_ISL_430922	USA/CT-UW-5763/2020	2020-04-05	USA	UW Virology Lab	UW Virology Lab	Pavitra Roychoudhury et al
EPI_ISL_430923	USA/CT-UW-5764/2020	2020-04-05	USA	UW Virology Lab	UW Virology Lab	Pavitra Roychoudhury et al
EPI_ISL_430925	USA/CT-UW-5770/2020	2020-04-04	USA	UW Virology Lab	UW Virology Lab	Pavitra Roychoudhury et al
EPI_ISL_430926	USA/CT-UW-5772/2020	2020-04-04	USA	UW Virology Lab	UW Virology Lab	Pavitra Roychoudhury et al
EPI_ISL_430927	USA/CT-UW-5773/2020	2020-04-04	USA	UW Virology Lab	UW Virology Lab	Pavitra Roychoudhury et al
EPI_ISL_430960	USA/CT-UW-6259/2020	2020-04-01	USA	UW Virology Lab	UW Virology Lab	Pavitra Roychoudhury et al
EPI_ISL_430961	USA/CT-UW-6270/2020	2020-04-01	USA	UW Virology Lab	UW Virology Lab	Pavitra Roychoudhury et al
EPI_ISL_430962	USA/CT-UW-6271/2020	2020-04-01	USA	UW Virology Lab	UW Virology Lab	Pavitra Roychoudhury et al
EPI_ISL_430963	USA/CT-UW-6273/2020	2020-04-01	USA	UW Virology Lab	UW Virology Lab	Pavitra Roychoudhury et al
EPI_ISL_430965	USA/CT-UW-6314/2020	2020-04-01	USA	UW Virology Lab	UW Virology Lab	Pavitra Roychoudhury et al
EPI_ISL_430971	USA/CT-UW-6362/2020	2020-04-02	USA	UW Virology Lab	UW Virology Lab	Pavitra Roychoudhury et al
EPI_ISL_430972	USA/CT-UW-6380/2020	2020-04-01	USA	UW Virology Lab	UW Virology Lab	Pavitra Roychoudhury et al
EPI_ISL_430973	USA/CT-UW-6385/2020	2020-04-01	USA	UW Virology Lab	UW Virology Lab	Pavitra Roychoudhury et al
EPI_ISL_430940	USA/ID-UW-4255/2020	2020-03-30	USA	UW Virology Lab	UW Virology Lab	Pavitra Roychoudhury et al
EPI_ISL_430942	USA/ID-UW-4307/2020	2020-03-31	USA	UW Virology Lab	UW Virology Lab	Pavitra Roychoudhury et al
EPI_ISL_430947	USA/ID-UW-4354/2020	2020-03-27	USA	UW Virology Lab	UW Virology Lab	Pavitra Roychoudhury et al
EPI_ISL_430948	USA/ID-UW-4383/2020	2020-03-29	USA	UW Virology Lab	UW Virology Lab	Pavitra Roychoudhury et al
EPI_ISL_430949	USA/ID-UW-4402/2020	2020-03-29	USA	UW Virology Lab	UW Virology Lab	Pavitra Roychoudhury et al
EPI_ISL_430952	USA/ID-UW-4418/2020	2020-03-28	USA	UW Virology Lab	UW Virology Lab	Pavitra Roychoudhury et al
EPI_ISL_430970	USA/ID-UW-6349/2020	2020-04-01	USA	UW Virology Lab	UW Virology Lab	Pavitra Roychoudhury et al
EPI_ISL_430950	USA/OR-UW-4410/2020	2020-03-29	USA	UW Virology Lab	UW Virology Lab	Pavitra Roychoudhury et al
EPI_ISL_430897	USA/UN-UW-5199/2020	2020-04-02	USA	UW Virology Lab	UW Virology Lab	Pavitra Roychoudhury et al
EPI_ISL_430879	USA/UN-UW-526/2020	2020-03-11	USA	UW Virology Lab	UW Virology Lab	Pavitra Roychoudhury et al
EPI_ISL_430881	USA/UN-UW-531/2020	2020-03-13	USA	UW Virology Lab	UW Virology Lab	Pavitra Roychoudhury et al
EPI_ISL_430882	USA/UN-UW-536/2020	2020-03-11	USA	UW Virology Lab	UW Virology Lab	Pavitra Roychoudhury et al
EPI_ISL_430903	USA/UN-UW-5368/2020	2020-04-05	USA	UW Virology Lab	UW Virology Lab	Pavitra Roychoudhury et al
EPI_ISL_430886	USA/UN-UW-547/2020	2020-03-10	USA	UW Virology Lab	UW Virology Lab	Pavitra Roychoudhury et al
EPI_ISL_430909	USA/UN-UW-5605/2020	2020-04-08	USA	UW Virology Lab	UW Virology Lab	Pavitra Roychoudhury et al
EPI_ISL_430910	USA/UN-UW-5614/2020	2020-04-08	USA	UW Virology Lab	UW Virology Lab	Pavitra Roychoudhury et al
EPI_ISL_430916	USA/UN-UW-5742/2020	2020-04-07	USA	UW Virology Lab	UW Virology Lab	Pavitra Roychoudhury et al
EPI_ISL_430924	USA/UN-UW-5769/2020	2020-04-07	USA	UW Virology Lab	UW Virology Lab	Pavitra Roychoudhury et al
EPI_ISL_430890	USA/UN-UW-581/2020	2020-03-12	USA	UW Virology Lab	UW Virology Lab	Pavitra Roychoudhury et al
EPI_ISL_430896	USA/WA-UW-3973/2020	2020-03-29	USA	UW Virology Lab	UW Virology Lab	Pavitra Roychoudhury et al
EPI_ISL_430938	USA/WA-UW-4226/2020	2020-03-31	USA	UW Virology Lab	UW Virology Lab	Pavitra Roychoudhury et al
EPI_ISL_430939	USA/WA-UW-4243/2020	2020-04-01	USA	UW Virology Lab	UW Virology Lab	Pavitra Roychoudhury et al
EPI_ISL_430941	USA/WA-UW-4279/2020	2020-03-31	USA	UW Virology Lab	UW Virology Lab	Pavitra Roychoudhury et al
EPI_ISL_430943	USA/WA-UW-4338/2020	2020-03-30	USA	UW Virology Lab	UW Virology Lab	Pavitra Roychoudhury et al
EPI_ISL_430951	USA/WA-UW-4413/2020	2020-03-31	USA	UW Virology Lab	UW Virology Lab	Pavitra Roychoudhury et al
EPI_ISL_430867	USA/WA-UW-517/2020	2020-03-11	USA	UW Virology Lab	UW Virology Lab	Pavitra Roychoudhury et al
EPI_ISL_430868	USA/WA-UW-5177/2020	2020-04-01	USA	UW Virology Lab	UW Virology Lab	Pavitra Roychoudhury et al
EPI_ISL_430869	USA/WA-UW-5178/2020	2020-04-01	USA	UW Virology Lab	UW Virology Lab	Pavitra Roychoudhury et al
EPI_ISL_430870	USA/WA-UW-518/2020	2020-03-11	USA	UW Virology Lab	UW Virology Lab	Pavitra Roychoudhury et al
EPI_ISL_430871	USA/WA-UW-5181/2020	2020-04-02	USA	UW Virology Lab	UW Virology Lab	Pavitra Roychoudhury et al
EPI_ISL_430872	USA/WA-UW-5182/2020	2020-04-02	USA	UW Virology Lab	UW Virology Lab	Pavitra Roychoudhury et al
EPI_ISL_430873	USA/WA-UW-5189/2020	2020-04-01	USA	UW Virology Lab	UW Virology Lab	Pavitra Roychoudhury et al
EPI_ISL_430874	USA/WA-UW-5190/2020	2020-04-01	USA	UW Virology Lab	UW Virology Lab	Pavitra Roychoudhury et al
EPI_ISL_430875	USA/WA-UW-5192/2020	2020-04-02	USA	UW Virology Lab	UW Virology Lab	Pavitra Roychoudhury et al
EPI_ISL_430876	USA/WA-UW-5194/2020	2020-04-01	USA	UW Virology Lab	UW Virology Lab	Pavitra Roychoudhury et al
EPI_ISL_430898	USA/WA-UW-5200/2020	2020-04-02	USA	UW Virology Lab	UW Virology Lab	Pavitra Roychoudhury et al
EPI_ISL_430899	USA/WA-UW-5203/2020	2020-04-01	USA	UW Virology Lab	UW Virology Lab	Pavitra Roychoudhury et al
EPI_ISL_430900	USA/WA-UW-5205/2020	2020-04-02	USA	UW Virology Lab	UW Virology Lab	Pavitra Roychoudhury et al
EPI_ISL_430877	USA/WA-UW-524/2020	2020-03-12	USA	UW Virology Lab	UW Virology Lab	Pavitra Roychoudhury et al
EPI_ISL_430878	USA/WA-UW-525/2020	2020-03-11	USA	UW Virology Lab	UW Virology Lab	Pavitra Roychoudhury et al
EPI_ISL_430880	USA/WA-UW-530/2020	2020-03-12	USA	UW Virology Lab	UW Virology Lab	Pavitra Roychoudhury et al
EPI_ISL_430901	USA/WA-UW-5359/2020	2020-04-05	USA	UW Virology Lab	UW Virology Lab	Pavitra Roychoudhury et al
EPI_ISL_430902	USA/WA-UW-5364/2020	2020-04-05	USA	UW Virology Lab	UW Virology Lab	Pavitra Roychoudhury et al
EPI_ISL_430904	USA/WA-UW-5371/2020	2020-04-05	USA	UW Virology Lab	UW Virology Lab	Pavitra Roychoudhury et al
EPI_ISL_430905	USA/WA-UW-5397/2020	2020-04-05	USA	UW Virology Lab	UW Virology Lab	Pavitra Roychoudhury et al
EPI_ISL_430906	USA/WA-UW-5400/2020	2020-04-05	USA	UW Virology Lab	UW Virology Lab	Pavitra Roychoudhury et al
EPI_ISL_430883	USA/WA-UW-542/2020	2020-03-12	USA	UW Virology Lab	UW Virology Lab	Pavitra Roychoudhury et al
EPI_ISL_430884	USA/WA-UW-543/2020	2020-03-12	USA	UW Virology Lab	UW Virology Lab	Pavitra Roychoudhury et al
EPI_ISL_430885	USA/WA-UW-546/2020	2020-03-12	USA	UW Virology Lab	UW Virology Lab	Pavitra Roychoudhury et al
EPI_ISL_430887	USA/WA-UW-555/2020	2020-03-12	USA	UW Virology Lab	UW Virology Lab	Pavitra Roychoudhury et al
EPI_ISL_430888	USA/WA-UW-558/2020	2020-03-13	USA	UW Virology Lab	UW Virology Lab	Pavitra Roychoudhury et al
EPI_ISL_430911	USA/WA-UW-5617/2020	2020-04-08	USA	UW Virology Lab	UW Virology Lab	Pavitra Roychoudhury et al
EPI_ISL_430912	USA/WA-UW-5629/2020	2020-04-08	USA	UW Virology Lab	UW Virology Lab	Pavitra Roychoudhury et al
EPI_ISL_430913	USA/WA-UW-5717/2020	2020-04-06	USA	UW Virology Lab	UW Virology Lab	Pavitra Roychoudhury et al
EPI_ISL_430889	USA/WA-UW-572/2020	2020-03-12	USA	UW Virology Lab	UW Virology Lab	Pavitra Roychoudhury et al
EPI_ISL_430914	USA/WA-UW-5732/2020	2020-04-06	USA	UW Virology Lab	UW Virology Lab	Pavitra Roychoudhury et al
EPI_ISL_430915	USA/WA-UW-5737/2020	2020-04-06	USA	UW Virology Lab	UW Virology Lab	Pavitra Roychoudhury et al
EPI_ISL_430918	USA/WA-UW-5750/2020	2020-04-06	USA	UW Virology Lab	UW Virology Lab	Pavitra Roychoudhury et al
EPI_ISL_430920	USA/WA-UW-5756/2020	2020-04-07	USA	UW Virology Lab	UW Virology Lab	Pavitra Roychoudhury et al
EPI_ISL_430891	USA/WA-UW-586/2020	2020-03-12	USA	UW Virology Lab	UW Virology Lab	Pavitra Roychoudhury et al
EPI_ISL_430928	USA/WA-UW-5879/2020	2020-04-07	USA	UW Virology Lab	UW Virology Lab	Pavitra Roychoudhury et al
EPI_ISL_430929	USA/WA-UW-5884/2020	2020-04-07	USA	UW Virology Lab	UW Virology Lab	Pavitra Roychoudhury et al
EPI_ISL_430930	USA/WA-UW-5911/2020	2020-04-07	USA	UW Virology Lab	UW Virology Lab	Pavitra Roychoudhury et al
EPI_ISL_430931	USA/WA-UW-5932/2020	2020-04-07	USA	UW Virology Lab	UW Virology Lab	Pavitra Roychoudhury et al
EPI_ISL_430932	USA/WA-UW-5947/2020	2020-04-07	USA	UW Virology Lab	UW Virology Lab	Pavitra Roychoudhury et al
EPI_ISL_430892	USA/WA-UW-596/2020	2020-03-12	USA	UW Virology Lab	UW Virology Lab	Pavitra Roychoudhury et al
EPI_ISL_430893	USA/WA-UW-600/2020	2020-03-12	USA	UW Virology Lab	UW Virology Lab	Pavitra Roychoudhury et al
EPI_ISL_430894	USA/WA-UW-602/2020	2020-03-12	USA	UW Virology Lab	UW Virology Lab	Pavitra Roychoudhury et al
EPI_ISL_430895	USA/WA-UW-604/2020	2020-03-13	USA	UW Virology Lab	UW Virology Lab	Pavitra Roychoudhury et al
EPI_ISL_430933	USA/WA-UW-6162/2020	2020-04-01	USA	UW Virology Lab	UW Virology Lab	Pavitra Roychoudhury et al
EPI_ISL_430934	USA/WA-UW-6164/2020	2020-04-01	USA	UW Virology Lab	UW Virology Lab	Pavitra Roychoudhury et al
EPI_ISL_430935	USA/WA-UW-6170/2020	2020-04-01	USA	UW Virology Lab	UW Virology Lab	Pavitra Roychoudhury et al
EPI_ISL_430936	USA/WA-UW-6173/2020	2020-04-01	USA	UW Virology Lab	UW Virology Lab	Pavitra Roychoudhury et al
EPI_ISL_430937	USA/WA-UW-6178/2020	2020-04-01	USA	UW Virology Lab	UW Virology Lab	Pavitra Roychoudhury et al
EPI_ISL_430953	USA/WA-UW-6185/2020	2020-04-01	USA	UW Virology Lab	UW Virology Lab	Pavitra Roychoudhury et al
EPI_ISL_430954	USA/WA-UW-6186/2020	2020-04-01	USA	UW Virology Lab	UW Virology Lab	Pavitra Roychoudhury et al
EPI_ISL_430955	USA/WA-UW-6211/2020	2020-04-01	USA	UW Virology Lab	UW Virology Lab	Pavitra Roychoudhury et al
EPI_ISL_430956	USA/WA-UW-6213/2020	2020-04-01	USA	UW Virology Lab	UW Virology Lab	Pavitra Roychoudhury et al
EPI_ISL_430957	USA/WA-UW-6240/2020	2020-04-01	USA	UW Virology Lab	UW Virology Lab	Pavitra Roychoudhury et al
EPI_ISL_430958	USA/WA-UW-6241/2020	2020-04-01	USA	UW Virology Lab	UW Virology Lab	Pavitra Roychoudhury et al
EPI_ISL_430959	USA/WA-UW-6243/2020	2020-04-02	USA	UW Virology Lab	UW Virology Lab	Pavitra Roychoudhury et al
EPI_ISL_430964	USA/WA-UW-6302/2020	2020-04-02	USA	UW Virology Lab	UW Virology Lab	Pavitra Roychoudhury et al
EPI_ISL_430966	USA/WA-UW-6315/2020	2020-04-02	USA	UW Virology Lab	UW Virology Lab	Pavitra Roychoudhury et al
EPI_ISL_430967	USA/WA-UW-6327/2020	2020-04-02	USA	UW Virology Lab	UW Virology Lab	Pavitra Roychoudhury et al
EPI_ISL_430968	USA/WA-UW-6331/2020	2020-04-01	USA	UW Virology Lab	UW Virology Lab	Pavitra Roychoudhury et al
EPI_ISL_430969	USA/WA-UW-6335/2020	2020-04-02	USA	UW Virology Lab	UW Virology Lab	Pavitra Roychoudhury et al
EPI_ISL_430974	USA/WA-UW-6399/2020	2020-04-03	USA	UW Virology Lab	UW Virology Lab	Pavitra Roychoudhury et al
EPI_ISL_430975	USA/WA-UW-6400/2020	2020-04-03	USA	UW Virology Lab	UW Virology Lab	Pavitra Roychoudhury et al
EPI_ISL_430976	USA/WA-UW-6403/2020	2020-04-03	USA	UW Virology Lab	UW Virology Lab	Pavitra Roychoudhury et al
EPI_ISL_430977	USA/WA-UW-6404/2020	2020-04-03	USA	UW Virology Lab	UW Virology Lab	Pavitra Roychoudhury et al
EPI_ISL_430978	USA/WA-UW-6408/2020	2020-04-03	USA	UW Virology Lab	UW Virology Lab	Pavitra Roychoudhury et al
EPI_ISL_430979	USA/WA-UW-6410/2020	2020-04-03	USA	UW Virology Lab	UW Virology Lab	Pavitra Roychoudhury et al
EPI_ISL_430980	USA/WA-UW-6417/2020	2020-04-03	USA	UW Virology Lab	UW Virology Lab	Pavitra Roychoudhury et al
EPI_ISL_434534	Wuhan/IVDC-HB-GX02/2019	2019-12-30	China	National Institute for Viral Disease Control and Prevention, China CDC	National Institute for Viral Disease Control and Prevention, China CDC, Yunnan Provincial CDC	Wenjie Tan et al
EPI_ISL_434376	Belgium/ITM_C030/2020	2020-03-25	Belgium	Hospital AZ Rivierenland	Institute of Tropical Medicine	Philippe Selhorst et al
EPI_ISL_434372	Belgium/ITM_C053/2020	2020-03-26	Belgium	Hospital AZ Rivierenland	Institute of Tropical Medicine	Philippe Selhorst et al
EPI_ISL_434373	Belgium/ITM_C147/2020	2020-03-28	Belgium	Hospital AZ Rivierenland	Institute of Tropical Medicine	Philippe Selhorst et al
EPI_ISL_434375	Belgium/ITM_C159/2020	2020-03-29	Belgium	Hospital AZ Rivierenland	Institute of Tropical Medicine	Philippe Selhorst et al
EPI_ISL_434366	Belgium/ITM_C189/2020	2020-03-30	Belgium	Hospital AZ Rivierenland	Institute of Tropical Medicine	Philippe Selhorst et al
EPI_ISL_434368	Belgium/ITM_C211/2020	2020-03-31	Belgium	Hospital AZ Rivierenland	Institute of Tropical Medicine	Philippe Selhorst et al
EPI_ISL_434371	Belgium/ITM_C233/2020	2020-04-01	Belgium	Hospital AZ Rivierenland	Institute of Tropical Medicine	Philippe Selhorst et al
EPI_ISL_434369	Belgium/ITM_C262/2020	2020-04-02	Belgium	Hospital AZ Rivierenland	Institute of Tropical Medicine	Philippe Selhorst et al
EPI_ISL_434379	Belgium/ITM_C285/2020	2020-04-03	Belgium	Hospital AZ Rivierenland	Institute of Tropical Medicine	Philippe Selhorst et al
EPI_ISL_434380	Belgium/ITM_C298/2020	2020-04-04	Belgium	Hospital AZ Rivierenland	Institute of Tropical Medicine	Philippe Selhorst et al
EPI_ISL_434370	Belgium/ITM_C305/2020	2020-04-05	Belgium	Hospital AZ Rivierenland	Institute of Tropical Medicine	Philippe Selhorst et al
EPI_ISL_434367	Belgium/ITM_C340/2020	2020-04-06	Belgium	Hospital AZ Rivierenland	Institute of Tropical Medicine	Philippe Selhorst et al
EPI_ISL_434382	Belgium/ITM_C347/2020	2020-04-07	Belgium	Hospital AZ Rivierenland	Institute of Tropical Medicine	Philippe Selhorst et al
EPI_ISL_434374	Belgium/ITM_C366/2020	2020-04-08	Belgium	Hospital AZ Rivierenland	Institute of Tropical Medicine	Philippe Selhorst et al
EPI_ISL_434386	Belgium/ITM_C406/2020	2020-04-09	Belgium	Hospital AZ Rivierenland	Institute of Tropical Medicine	Philippe Selhorst et al
EPI_ISL_434383	Belgium/ITM_C420/2020	2020-04-10	Belgium	Hospital AZ Rivierenland	Institute of Tropical Medicine	Philippe Selhorst et al
EPI_ISL_434385	Belgium/ITM_C447/2020	2020-04-11	Belgium	Hospital AZ Rivierenland	Institute of Tropical Medicine	Philippe Selhorst et al
EPI_ISL_434377	Belgium/ITM_C451/2020	2020-04-12	Belgium	Hospital AZ Rivierenland	Institute of Tropical Medicine	Philippe Selhorst et al
EPI_ISL_434378	Belgium/ITM_C456/2020	2020-04-13	Belgium	Hospital AZ Rivierenland	Institute of Tropical Medicine	Philippe Selhorst et al
EPI_ISL_434384	Belgium/ITM_C511/2020	2020-04-15	Belgium	Hospital AZ Rivierenland	Institute of Tropical Medicine	Philippe Selhorst et al
EPI_ISL_434381	Belgium/ITM_C585/2020	2020-04-16	Belgium	Hospital AZ Rivierenland	Institute of Tropical Medicine	Philippe Selhorst et al
EPI_ISL_434347	Belgium/UGent-28/2020	2020-03-26	Belgium	Lab voor klinische biologie	Onderzoeksgroep Virologie	Laurens Lambrechts et al
EPI_ISL_434348	Belgium/UGent-30/2020	2020-03-26	Belgium	Lab voor klinische biologie	Onderzoeksgroep Virologie	Laurens Lambrechts et al
EPI_ISL_434349	Belgium/UGent-31/2020	2020-03-26	Belgium	Lab voor klinische biologie	Onderzoeksgroep Virologie	Laurens Lambrechts et al
EPI_ISL_434350	Belgium/UGent-32/2020	2020-03-26	Belgium	Lab voor klinische biologie	Onderzoeksgroep Virologie	Laurens Lambrechts et al
EPI_ISL_434351	Belgium/UGent-33/2020	2020-03-28	Belgium	Lab voor klinische biologie	Onderzoeksgroep Virologie	Laurens Lambrechts et al
EPI_ISL_434352	Belgium/UGent-34/2020	2020-03-26	Belgium	Lab voor klinische biologie	Onderzoeksgroep Virologie	Laurens Lambrechts et al
EPI_ISL_434353	Belgium/UGent-35/2020	2020-03-26	Belgium	Lab voor klinische biologie	Onderzoeksgroep Virologie	Laurens Lambrechts et al
EPI_ISL_434354	Belgium/UGent-36/2020	2020-03-27	Belgium	Lab voor klinische biologie	Onderzoeksgroep Virologie	Laurens Lambrechts et al
EPI_ISL_434355	Belgium/UGent-37/2020	2020-03-27	Belgium	Lab voor klinische biologie	Onderzoeksgroep Virologie	Laurens Lambrechts et al
EPI_ISL_434356	Belgium/UGent-39/2020	2020-03-27	Belgium	Lab voor klinische biologie	Onderzoeksgroep Virologie	Nick Vereecke et al
EPI_ISL_434357	Belgium/UGent-40/2020	2020-03-27	Belgium	Lab voor klinische biologie	Onderzoeksgroep Virologie	Nick Vereecke et al
EPI_ISL_434358	Belgium/UGent-42/2020	2020-04-13	Belgium	Lab voor klinische biologie	Onderzoeksgroep Virologie	Nick Vereecke et al
EPI_ISL_434359	Belgium/UGent-43/2020	2020-03-28	Belgium	Lab voor klinische biologie	Onderzoeksgroep Virologie	Nick Vereecke et al
EPI_ISL_434360	Belgium/UGent-44/2020	2020-03-29	Belgium	Lab voor klinische biologie	Onderzoeksgroep Virologie	Nick Vereecke et al
EPI_ISL_434361	Belgium/UGent-45/2020	2020-03-29	Belgium	Lab voor klinische biologie	Onderzoeksgroep Virologie	Nick Vereecke et al
EPI_ISL_434362	Belgium/UGent-46/2020	2020-03-29	Belgium	Lab voor klinische biologie	Onderzoeksgroep Virologie	Nick Vereecke et al
EPI_ISL_434363	Belgium/UGent-47/2020	2020-03-30	Belgium	Lab voor klinische biologie	Onderzoeksgroep Virologie	Nick Vereecke et al
EPI_ISL_434364	Belgium/UGent-48/2020	2020-03-30	Belgium	Lab voor klinische biologie	Onderzoeksgroep Virologie	Nick Vereecke et al
EPI_ISL_434365	Belgium/UGent-49/2020	2020-03-30	Belgium	Lab voor klinische biologie	Onderzoeksgroep Virologie	Nick Vereecke et al
EPI_ISL_434533	CostaRica/01/2020	2020-03-16	Costa Rica	Area de Salud Alajuela Sur	Inciensa, Instituto Costarricense de InvestigaciÃ³n y EnseÃ±anza en NutriciÃ³n y Salud	Duarte et al
EPI_ISL_434535	CostaRica/02/2020	2020-03-16	Costa Rica	Area de Salud Alajuela Sur	Inciensa, Instituto Costarricense de InvestigaciÃ³n y EnseÃ±anza en NutriciÃ³n y Salud	Duarte et al
EPI_ISL_434536	CostaRica/03/2020	2020-03-17	Costa Rica	Hospital San Vicente de Paul	Inciensa, Instituto Costarricense de InvestigaciÃ³n y EnseÃ±anza en NutriciÃ³n y Salud	Duarte et al
EPI_ISL_434540	CostaRica/04/2020	2020-03-18	Costa Rica	EBAIS ConcepciÃ³n Norte	Inciensa, Instituto Costarricense de InvestigaciÃ³n y EnseÃ±anza en NutriciÃ³n y Salud	Duarte et al
EPI_ISL_434538	CostaRica/05/2020	2020-03-20	Costa Rica	COOPESAIN	Inciensa, Instituto Costarricense de InvestigaciÃ³n y EnseÃ±anza en NutriciÃ³n y Salud	Duarte et al
EPI_ISL_434539	CostaRica/06/2020	2020-03-25	Costa Rica	Area de Salud Orotina	Inciensa, Instituto Costarricense de InvestigaciÃ³n y EnseÃ±anza en NutriciÃ³n y Salud	Duarte et al
EPI_ISL_433666	England/CAMB-73B16/2020	2020-04-03	United Kingdom	Department of Pathology, University of Cambridge	COVID-19 Genomics UK (COG-UK) Consortium	Luke W Meredith et al
EPI_ISL_433667	England/CAMB-73B61/2020	2020-04-03	United Kingdom	Department of Pathology, University of Cambridge	COVID-19 Genomics UK (COG-UK) Consortium	Luke W Meredith et al
EPI_ISL_433668	England/CAMB-73B70/2020	2020-04-03	United Kingdom	Department of Pathology, University of Cambridge	COVID-19 Genomics UK (COG-UK) Consortium	Luke W Meredith et al
EPI_ISL_433669	England/CAMB-73B8F/2020	2020-04-03	United Kingdom	Department of Pathology, University of Cambridge	COVID-19 Genomics UK (COG-UK) Consortium	Luke W Meredith et al
EPI_ISL_433670	England/CAMB-73B9E/2020	2020-04-03	United Kingdom	Department of Pathology, University of Cambridge	COVID-19 Genomics UK (COG-UK) Consortium	Luke W Meredith et al
EPI_ISL_433671	England/CAMB-73BAD/2020	2020-04-03	United Kingdom	Department of Pathology, University of Cambridge	COVID-19 Genomics UK (COG-UK) Consortium	Luke W Meredith et al
EPI_ISL_433672	England/CAMB-73BBC/2020	2020-04-03	United Kingdom	Department of Pathology, University of Cambridge	COVID-19 Genomics UK (COG-UK) Consortium	Luke W Meredith et al
EPI_ISL_433673	England/CAMB-73BCB/2020	2020-04-03	United Kingdom	Department of Pathology, University of Cambridge	COVID-19 Genomics UK (COG-UK) Consortium	Luke W Meredith et al
EPI_ISL_433674	England/CAMB-73BDA/2020	2020-04-03	United Kingdom	Department of Pathology, University of Cambridge	COVID-19 Genomics UK (COG-UK) Consortium	Luke W Meredith et al
EPI_ISL_433675	England/CAMB-73BF8/2020	2020-04-02	United Kingdom	Department of Pathology, University of Cambridge	COVID-19 Genomics UK (COG-UK) Consortium	Luke W Meredith et al
EPI_ISL_433676	England/CAMB-73C04/2020	2020-04-02	United Kingdom	Department of Pathology, University of Cambridge	COVID-19 Genomics UK (COG-UK) Consortium	Luke W Meredith et al
EPI_ISL_433677	England/CAMB-73C13/2020	2020-04-02	United Kingdom	Department of Pathology, University of Cambridge	COVID-19 Genomics UK (COG-UK) Consortium	Luke W Meredith et al
EPI_ISL_433678	England/CAMB-73C31/2020	2020-04-02	United Kingdom	Department of Pathology, University of Cambridge	COVID-19 Genomics UK (COG-UK) Consortium	Luke W Meredith et al
EPI_ISL_433679	England/CAMB-73C40/2020	2020-04-02	United Kingdom	Department of Pathology, University of Cambridge	COVID-19 Genomics UK (COG-UK) Consortium	Luke W Meredith et al
EPI_ISL_433680	England/CAMB-73C5F/2020	2020-04-02	United Kingdom	Department of Pathology, University of Cambridge	COVID-19 Genomics UK (COG-UK) Consortium	Luke W Meredith et al
EPI_ISL_433681	England/CAMB-73C7D/2020	2020-04-02	United Kingdom	Department of Pathology, University of Cambridge	COVID-19 Genomics UK (COG-UK) Consortium	Luke W Meredith et al
EPI_ISL_433682	England/CAMB-73C9B/2020	2020-04-02	United Kingdom	Department of Pathology, University of Cambridge	COVID-19 Genomics UK (COG-UK) Consortium	Luke W Meredith et al
EPI_ISL_433683	England/CAMB-73CAA/2020	2020-04-02	United Kingdom	Department of Pathology, University of Cambridge	COVID-19 Genomics UK (COG-UK) Consortium	Luke W Meredith et al
EPI_ISL_433684	England/CAMB-73CC8/2020	2020-04-01	United Kingdom	Department of Pathology, University of Cambridge	COVID-19 Genomics UK (COG-UK) Consortium	Luke W Meredith et al
EPI_ISL_433685	England/CAMB-73CD7/2020	2020-04-02	United Kingdom	Department of Pathology, University of Cambridge	COVID-19 Genomics UK (COG-UK) Consortium	Luke W Meredith et al
EPI_ISL_433686	England/CAMB-73D01/2020	2020-04-02	United Kingdom	Department of Pathology, University of Cambridge	COVID-19 Genomics UK (COG-UK) Consortium	Luke W Meredith et al
EPI_ISL_433687	England/CAMB-73D10/2020	2020	United Kingdom	Department of Pathology, University of Cambridge	COVID-19 Genomics UK (COG-UK) Consortium	Luke W Meredith et al
EPI_ISL_433688	England/CAMB-73D2F/2020	2020-04-01	United Kingdom	Department of Pathology, University of Cambridge	COVID-19 Genomics UK (COG-UK) Consortium	Luke W Meredith et al
EPI_ISL_433689	England/CAMB-73D3E/2020	2020-04-01	United Kingdom	Department of Pathology, University of Cambridge	COVID-19 Genomics UK (COG-UK) Consortium	Luke W Meredith et al
EPI_ISL_433690	England/CAMB-73D4D/2020	2020-04-02	United Kingdom	Department of Pathology, University of Cambridge	COVID-19 Genomics UK (COG-UK) Consortium	Luke W Meredith et al
EPI_ISL_433691	England/CAMB-73D5C/2020	2020-04-01	United Kingdom	Department of Pathology, University of Cambridge	COVID-19 Genomics UK (COG-UK) Consortium	Luke W Meredith et al
EPI_ISL_433692	England/CAMB-73D6B/2020	2020-04-01	United Kingdom	Department of Pathology, University of Cambridge	COVID-19 Genomics UK (COG-UK) Consortium	Luke W Meredith et al
EPI_ISL_433693	England/CAMB-73D7A/2020	2020-04-01	United Kingdom	Department of Pathology, University of Cambridge	COVID-19 Genomics UK (COG-UK) Consortium	Luke W Meredith et al
EPI_ISL_433694	England/CAMB-73D89/2020	2020-04-01	United Kingdom	Department of Pathology, University of Cambridge	COVID-19 Genomics UK (COG-UK) Consortium	Luke W Meredith et al
EPI_ISL_433695	England/CAMB-73D98/2020	2020-04-02	United Kingdom	Department of Pathology, University of Cambridge	COVID-19 Genomics UK (COG-UK) Consortium	Luke W Meredith et al
EPI_ISL_433696	England/CAMB-73DA7/2020	2020-04-01	United Kingdom	Department of Pathology, University of Cambridge	COVID-19 Genomics UK (COG-UK) Consortium	Luke W Meredith et al
EPI_ISL_433697	England/CAMB-73DB6/2020	2020-04-01	United Kingdom	Department of Pathology, University of Cambridge	COVID-19 Genomics UK (COG-UK) Consortium	Luke W Meredith et al
EPI_ISL_433698	England/CAMB-73DC5/2020	2020-04-01	United Kingdom	Department of Pathology, University of Cambridge	COVID-19 Genomics UK (COG-UK) Consortium	Luke W Meredith et al
EPI_ISL_433699	England/CAMB-73DD4/2020	2020-03-31	United Kingdom	Department of Pathology, University of Cambridge	COVID-19 Genomics UK (COG-UK) Consortium	Luke W Meredith et al
EPI_ISL_433700	England/CAMB-755AD/2020	2020-03-12	United Kingdom	Department of Pathology, University of Cambridge	COVID-19 Genomics UK (COG-UK) Consortium	Luke W Meredith et al
EPI_ISL_433701	England/CAMB-779FA/2020	2020-04-04	United Kingdom	Department of Pathology, University of Cambridge	COVID-19 Genomics UK (COG-UK) Consortium	Luke W Meredith et al
EPI_ISL_433702	England/CAMB-78197/2020	2020-04-04	United Kingdom	Department of Pathology, University of Cambridge	COVID-19 Genomics UK (COG-UK) Consortium	Luke W Meredith et al
EPI_ISL_433703	England/CAMB-781A6/2020	2020-04-04	United Kingdom	Department of Pathology, University of Cambridge	COVID-19 Genomics UK (COG-UK) Consortium	Luke W Meredith et al
EPI_ISL_433704	England/CAMB-781B5/2020	2020-04-04	United Kingdom	Department of Pathology, University of Cambridge	COVID-19 Genomics UK (COG-UK) Consortium	Luke W Meredith et al
EPI_ISL_433705	England/CAMB-781E2/2020	2020-04-05	United Kingdom	Department of Pathology, University of Cambridge	COVID-19 Genomics UK (COG-UK) Consortium	Luke W Meredith et al
EPI_ISL_433706	England/CAMB-7820D/2020	2020-04-05	United Kingdom	Department of Pathology, University of Cambridge	COVID-19 Genomics UK (COG-UK) Consortium	Luke W Meredith et al
EPI_ISL_433707	England/CAMB-7822B/2020	2020-04-05	United Kingdom	Department of Pathology, University of Cambridge	COVID-19 Genomics UK (COG-UK) Consortium	Luke W Meredith et al
EPI_ISL_433708	England/CAMB-78276/2020	2020	United Kingdom	Department of Pathology, University of Cambridge	COVID-19 Genomics UK (COG-UK) Consortium	Luke W Meredith et al
EPI_ISL_433709	England/CAMB-78285/2020	2020-04-04	United Kingdom	Department of Pathology, University of Cambridge	COVID-19 Genomics UK (COG-UK) Consortium	Luke W Meredith et al
EPI_ISL_433710	England/CAMB-78294/2020	2020-04-04	United Kingdom	Department of Pathology, University of Cambridge	COVID-19 Genomics UK (COG-UK) Consortium	Luke W Meredith et al
EPI_ISL_433711	England/CAMB-782A3/2020	2020-04-04	United Kingdom	Department of Pathology, University of Cambridge	COVID-19 Genomics UK (COG-UK) Consortium	Luke W Meredith et al
EPI_ISL_433712	England/CAMB-782B2/2020	2020-04-05	United Kingdom	Department of Pathology, University of Cambridge	COVID-19 Genomics UK (COG-UK) Consortium	Luke W Meredith et al
EPI_ISL_433713	England/CAMB-782D0/2020	2020-04-04	United Kingdom	Department of Pathology, University of Cambridge	COVID-19 Genomics UK (COG-UK) Consortium	Luke W Meredith et al
EPI_ISL_433714	England/CAMB-782EF/2020	2020-04-05	United Kingdom	Department of Pathology, University of Cambridge	COVID-19 Genomics UK (COG-UK) Consortium	Luke W Meredith et al
EPI_ISL_433715	England/CAMB-782FE/2020	2020-04-04	United Kingdom	Department of Pathology, University of Cambridge	COVID-19 Genomics UK (COG-UK) Consortium	Luke W Meredith et al
EPI_ISL_433716	England/CAMB-7830A/2020	2020	United Kingdom	Department of Pathology, University of Cambridge	COVID-19 Genomics UK (COG-UK) Consortium	Luke W Meredith et al
EPI_ISL_433717	England/CAMB-78319/2020	2020-04-04	United Kingdom	Department of Pathology, University of Cambridge	COVID-19 Genomics UK (COG-UK) Consortium	Luke W Meredith et al
EPI_ISL_433718	England/CAMB-78328/2020	2020-04-04	United Kingdom	Department of Pathology, University of Cambridge	COVID-19 Genomics UK (COG-UK) Consortium	Luke W Meredith et al
EPI_ISL_433719	England/CAMB-78337/2020	2020-04-04	United Kingdom	Department of Pathology, University of Cambridge	COVID-19 Genomics UK (COG-UK) Consortium	Luke W Meredith et al
EPI_ISL_433720	England/CAMB-78346/2020	2020-04-03	United Kingdom	Department of Pathology, University of Cambridge	COVID-19 Genomics UK (COG-UK) Consortium	Luke W Meredith et al
EPI_ISL_433721	England/CAMB-78355/2020	2020-04-05	United Kingdom	Department of Pathology, University of Cambridge	COVID-19 Genomics UK (COG-UK) Consortium	Luke W Meredith et al
EPI_ISL_433722	England/CAMB-78364/2020	2020-04-03	United Kingdom	Department of Pathology, University of Cambridge	COVID-19 Genomics UK (COG-UK) Consortium	Luke W Meredith et al
EPI_ISL_433723	England/CAMB-78373/2020	2020-04-05	United Kingdom	Department of Pathology, University of Cambridge	COVID-19 Genomics UK (COG-UK) Consortium	Luke W Meredith et al
EPI_ISL_433724	England/CAMB-78382/2020	2020-04-03	United Kingdom	Department of Pathology, University of Cambridge	COVID-19 Genomics UK (COG-UK) Consortium	Luke W Meredith et al
EPI_ISL_433725	England/CAMB-78391/2020	2020-04-05	United Kingdom	Department of Pathology, University of Cambridge	COVID-19 Genomics UK (COG-UK) Consortium	Luke W Meredith et al
EPI_ISL_433726	England/CAMB-783BF/2020	2020-04-04	United Kingdom	Department of Pathology, University of Cambridge	COVID-19 Genomics UK (COG-UK) Consortium	Luke W Meredith et al
EPI_ISL_433727	England/CAMB-783CE/2020	2020-04-05	United Kingdom	Department of Pathology, University of Cambridge	COVID-19 Genomics UK (COG-UK) Consortium	Luke W Meredith et al
EPI_ISL_433728	England/CAMB-783DD/2020	2020-04-05	United Kingdom	Department of Pathology, University of Cambridge	COVID-19 Genomics UK (COG-UK) Consortium	Luke W Meredith et al
EPI_ISL_433729	England/CAMB-783EC/2020	2020-04-05	United Kingdom	Department of Pathology, University of Cambridge	COVID-19 Genomics UK (COG-UK) Consortium	Luke W Meredith et al
EPI_ISL_433730	England/CAMB-783FB/2020	2020-04-05	United Kingdom	Department of Pathology, University of Cambridge	COVID-19 Genomics UK (COG-UK) Consortium	Luke W Meredith et al
EPI_ISL_433731	England/CAMB-78407/2020	2020-04-05	United Kingdom	Department of Pathology, University of Cambridge	COVID-19 Genomics UK (COG-UK) Consortium	Luke W Meredith et al
EPI_ISL_433732	England/CAMB-78416/2020	2020-04-05	United Kingdom	Department of Pathology, University of Cambridge	COVID-19 Genomics UK (COG-UK) Consortium	Luke W Meredith et al
EPI_ISL_433733	England/CAMB-78425/2020	2020-04-05	United Kingdom	Department of Pathology, University of Cambridge	COVID-19 Genomics UK (COG-UK) Consortium	Luke W Meredith et al
EPI_ISL_433734	England/CAMB-78452/2020	2020-04-05	United Kingdom	Department of Pathology, University of Cambridge	COVID-19 Genomics UK (COG-UK) Consortium	Luke W Meredith et al
EPI_ISL_433735	England/CAMB-78461/2020	2020-04-04	United Kingdom	Department of Pathology, University of Cambridge	COVID-19 Genomics UK (COG-UK) Consortium	Luke W Meredith et al
EPI_ISL_433736	England/CAMB-78470/2020	2020-04-05	United Kingdom	Department of Pathology, University of Cambridge	COVID-19 Genomics UK (COG-UK) Consortium	Luke W Meredith et al
EPI_ISL_433737	England/CAMB-7848F/2020	2020-04-04	United Kingdom	Department of Pathology, University of Cambridge	COVID-19 Genomics UK (COG-UK) Consortium	Luke W Meredith et al
EPI_ISL_433738	England/CAMB-7849E/2020	2020-04-06	United Kingdom	Department of Pathology, University of Cambridge	COVID-19 Genomics UK (COG-UK) Consortium	Luke W Meredith et al
EPI_ISL_433739	England/CAMB-784AD/2020	2020-03-26	United Kingdom	Department of Pathology, University of Cambridge	COVID-19 Genomics UK (COG-UK) Consortium	Luke W Meredith et al
EPI_ISL_433740	England/CAMB-784BC/2020	2020	United Kingdom	Department of Pathology, University of Cambridge	COVID-19 Genomics UK (COG-UK) Consortium	Luke W Meredith et al
EPI_ISL_433741	England/CAMB-784CB/2020	2020-03-26	United Kingdom	Department of Pathology, University of Cambridge	COVID-19 Genomics UK (COG-UK) Consortium	Luke W Meredith et al
EPI_ISL_433742	England/CAMB-784DA/2020	2020-04-06	United Kingdom	Department of Pathology, University of Cambridge	COVID-19 Genomics UK (COG-UK) Consortium	Luke W Meredith et al
EPI_ISL_433743	England/CAMB-784E9/2020	2020-03-26	United Kingdom	Department of Pathology, University of Cambridge	COVID-19 Genomics UK (COG-UK) Consortium	Luke W Meredith et al
EPI_ISL_433744	England/CAMB-78504/2020	2020-03-27	United Kingdom	Department of Pathology, University of Cambridge	COVID-19 Genomics UK (COG-UK) Consortium	Luke W Meredith et al
EPI_ISL_433745	England/CAMB-78531/2020	2020-04-05	United Kingdom	Department of Pathology, University of Cambridge	COVID-19 Genomics UK (COG-UK) Consortium	Luke W Meredith et al
EPI_ISL_433746	England/CAMB-78540/2020	2020-03-27	United Kingdom	Department of Pathology, University of Cambridge	COVID-19 Genomics UK (COG-UK) Consortium	Luke W Meredith et al
EPI_ISL_433747	England/CAMB-7855F/2020	2020	United Kingdom	Department of Pathology, University of Cambridge	COVID-19 Genomics UK (COG-UK) Consortium	Luke W Meredith et al
EPI_ISL_433748	England/CAMB-7856E/2020	2020-04-03	United Kingdom	Department of Pathology, University of Cambridge	COVID-19 Genomics UK (COG-UK) Consortium	Luke W Meredith et al
EPI_ISL_433749	England/CAMB-7857D/2020	2020-04-06	United Kingdom	Department of Pathology, University of Cambridge	COVID-19 Genomics UK (COG-UK) Consortium	Luke W Meredith et al
EPI_ISL_433750	England/CAMB-7858C/2020	2020-04-05	United Kingdom	Department of Pathology, University of Cambridge	COVID-19 Genomics UK (COG-UK) Consortium	Luke W Meredith et al
EPI_ISL_433751	England/CAMB-7859B/2020	2020-04-06	United Kingdom	Department of Pathology, University of Cambridge	COVID-19 Genomics UK (COG-UK) Consortium	Luke W Meredith et al
EPI_ISL_433752	England/CAMB-785AA/2020	2020-04-05	United Kingdom	Department of Pathology, University of Cambridge	COVID-19 Genomics UK (COG-UK) Consortium	Luke W Meredith et al
EPI_ISL_433753	England/CAMB-785C8/2020	2020-04-05	United Kingdom	Department of Pathology, University of Cambridge	COVID-19 Genomics UK (COG-UK) Consortium	Luke W Meredith et al
EPI_ISL_433754	England/CAMB-785E6/2020	2020-04-05	United Kingdom	Department of Pathology, University of Cambridge	COVID-19 Genomics UK (COG-UK) Consortium	Luke W Meredith et al
EPI_ISL_433755	England/CAMB-785F5/2020	2020-04-06	United Kingdom	Department of Pathology, University of Cambridge	COVID-19 Genomics UK (COG-UK) Consortium	Luke W Meredith et al
EPI_ISL_433756	England/CAMB-78601/2020	2020-04-05	United Kingdom	Department of Pathology, University of Cambridge	COVID-19 Genomics UK (COG-UK) Consortium	Luke W Meredith et al
EPI_ISL_433757	England/CAMB-7862F/2020	2020-04-05	United Kingdom	Department of Pathology, University of Cambridge	COVID-19 Genomics UK (COG-UK) Consortium	Luke W Meredith et al
EPI_ISL_433758	England/CAMB-7864D/2020	2020-04-05	United Kingdom	Department of Pathology, University of Cambridge	COVID-19 Genomics UK (COG-UK) Consortium	Luke W Meredith et al
EPI_ISL_433759	England/CAMB-7866B/2020	2020-04-06	United Kingdom	Department of Pathology, University of Cambridge	COVID-19 Genomics UK (COG-UK) Consortium	Luke W Meredith et al
EPI_ISL_433760	England/CAMB-7867A/2020	2020-04-06	United Kingdom	Department of Pathology, University of Cambridge	COVID-19 Genomics UK (COG-UK) Consortium	Luke W Meredith et al
EPI_ISL_433761	England/CAMB-78689/2020	2020-04-06	United Kingdom	Department of Pathology, University of Cambridge	COVID-19 Genomics UK (COG-UK) Consortium	Luke W Meredith et al
EPI_ISL_433762	England/CAMB-786A7/2020	2020-04-05	United Kingdom	Department of Pathology, University of Cambridge	COVID-19 Genomics UK (COG-UK) Consortium	Luke W Meredith et al
EPI_ISL_433763	England/CAMB-786C5/2020	2020-04-06	United Kingdom	Department of Pathology, University of Cambridge	COVID-19 Genomics UK (COG-UK) Consortium	Luke W Meredith et al
EPI_ISL_433764	England/CAMB-786E3/2020	2020-04-05	United Kingdom	Department of Pathology, University of Cambridge	COVID-19 Genomics UK (COG-UK) Consortium	Luke W Meredith et al
EPI_ISL_433765	England/CAMB-7870E/2020	2020-04-05	United Kingdom	Department of Pathology, University of Cambridge	COVID-19 Genomics UK (COG-UK) Consortium	Luke W Meredith et al
EPI_ISL_433766	England/CAMB-7872C/2020	2020	United Kingdom	Department of Pathology, University of Cambridge	COVID-19 Genomics UK (COG-UK) Consortium	Luke W Meredith et al
EPI_ISL_433767	England/CAMB-7873B/2020	2020-04-06	United Kingdom	Department of Pathology, University of Cambridge	COVID-19 Genomics UK (COG-UK) Consortium	Luke W Meredith et al
EPI_ISL_433768	England/CAMB-7874A/2020	2020-04-06	United Kingdom	Department of Pathology, University of Cambridge	COVID-19 Genomics UK (COG-UK) Consortium	Luke W Meredith et al
EPI_ISL_433769	England/CAMB-78777/2020	2020-04-05	United Kingdom	Department of Pathology, University of Cambridge	COVID-19 Genomics UK (COG-UK) Consortium	Luke W Meredith et al
EPI_ISL_433770	England/CAMB-78786/2020	2020-04-05	United Kingdom	Department of Pathology, University of Cambridge	COVID-19 Genomics UK (COG-UK) Consortium	Luke W Meredith et al
EPI_ISL_433771	England/CAMB-787A4/2020	2020-04-05	United Kingdom	Department of Pathology, University of Cambridge	COVID-19 Genomics UK (COG-UK) Consortium	Luke W Meredith et al
EPI_ISL_433772	England/CAMB-787B3/2020	2020-04-08	United Kingdom	Department of Pathology, University of Cambridge	COVID-19 Genomics UK (COG-UK) Consortium	Luke W Meredith et al
EPI_ISL_433773	England/CAMB-787C2/2020	2020-04-06	United Kingdom	Department of Pathology, University of Cambridge	COVID-19 Genomics UK (COG-UK) Consortium	Luke W Meredith et al
EPI_ISL_433774	England/CAMB-787D1/2020	2020-04-07	United Kingdom	Department of Pathology, University of Cambridge	COVID-19 Genomics UK (COG-UK) Consortium	Luke W Meredith et al
EPI_ISL_433775	England/CAMB-787E0/2020	2020-04-07	United Kingdom	Department of Pathology, University of Cambridge	COVID-19 Genomics UK (COG-UK) Consortium	Luke W Meredith et al
EPI_ISL_433776	England/CAMB-7880B/2020	2020-04-07	United Kingdom	Department of Pathology, University of Cambridge	COVID-19 Genomics UK (COG-UK) Consortium	Luke W Meredith et al
EPI_ISL_433777	England/CAMB-7881A/2020	2020-04-07	United Kingdom	Department of Pathology, University of Cambridge	COVID-19 Genomics UK (COG-UK) Consortium	Luke W Meredith et al
EPI_ISL_433778	England/CAMB-78829/2020	2020-04-07	United Kingdom	Department of Pathology, University of Cambridge	COVID-19 Genomics UK (COG-UK) Consortium	Luke W Meredith et al
EPI_ISL_433779	England/CAMB-78838/2020	2020-04-08	United Kingdom	Department of Pathology, University of Cambridge	COVID-19 Genomics UK (COG-UK) Consortium	Luke W Meredith et al
EPI_ISL_433780	England/CAMB-78847/2020	2020-04-06	United Kingdom	Department of Pathology, University of Cambridge	COVID-19 Genomics UK (COG-UK) Consortium	Luke W Meredith et al
EPI_ISL_433781	England/CAMB-78865/2020	2020-04-06	United Kingdom	Department of Pathology, University of Cambridge	COVID-19 Genomics UK (COG-UK) Consortium	Luke W Meredith et al
EPI_ISL_433782	England/CAMB-78874/2020	2020-04-06	United Kingdom	Department of Pathology, University of Cambridge	COVID-19 Genomics UK (COG-UK) Consortium	Luke W Meredith et al
EPI_ISL_433783	England/CAMB-78883/2020	2020-04-06	United Kingdom	Department of Pathology, University of Cambridge	COVID-19 Genomics UK (COG-UK) Consortium	Luke W Meredith et al
EPI_ISL_433784	England/CAMB-78892/2020	2020-04-07	United Kingdom	Department of Pathology, University of Cambridge	COVID-19 Genomics UK (COG-UK) Consortium	Luke W Meredith et al
EPI_ISL_433785	England/CAMB-788A1/2020	2020-04-06	United Kingdom	Department of Pathology, University of Cambridge	COVID-19 Genomics UK (COG-UK) Consortium	Luke W Meredith et al
EPI_ISL_433786	England/CAMB-788B0/2020	2020-04-07	United Kingdom	Department of Pathology, University of Cambridge	COVID-19 Genomics UK (COG-UK) Consortium	Luke W Meredith et al
EPI_ISL_433787	England/CAMB-788CF/2020	2020-04-06	United Kingdom	Department of Pathology, University of Cambridge	COVID-19 Genomics UK (COG-UK) Consortium	Luke W Meredith et al
EPI_ISL_433788	England/CAMB-788DE/2020	2020-04-04	United Kingdom	Department of Pathology, University of Cambridge	COVID-19 Genomics UK (COG-UK) Consortium	Luke W Meredith et al
EPI_ISL_433789	England/CAMB-788ED/2020	2020-04-07	United Kingdom	Department of Pathology, University of Cambridge	COVID-19 Genomics UK (COG-UK) Consortium	Luke W Meredith et al
EPI_ISL_433790	England/CAMB-788FC/2020	2020-04-07	United Kingdom	Department of Pathology, University of Cambridge	COVID-19 Genomics UK (COG-UK) Consortium	Luke W Meredith et al
EPI_ISL_433791	England/CAMB-78917/2020	2020-04-08	United Kingdom	Department of Pathology, University of Cambridge	COVID-19 Genomics UK (COG-UK) Consortium	Luke W Meredith et al
EPI_ISL_433792	England/CAMB-78926/2020	2020-04-07	United Kingdom	Department of Pathology, University of Cambridge	COVID-19 Genomics UK (COG-UK) Consortium	Luke W Meredith et al
EPI_ISL_433793	England/CAMB-78935/2020	2020-04-06	United Kingdom	Department of Pathology, University of Cambridge	COVID-19 Genomics UK (COG-UK) Consortium	Luke W Meredith et al
EPI_ISL_433794	England/CAMB-78944/2020	2020-04-06	United Kingdom	Department of Pathology, University of Cambridge	COVID-19 Genomics UK (COG-UK) Consortium	Luke W Meredith et al
EPI_ISL_433795	England/CAMB-78953/2020	2020-04-07	United Kingdom	Department of Pathology, University of Cambridge	COVID-19 Genomics UK (COG-UK) Consortium	Luke W Meredith et al
EPI_ISL_433796	England/CAMB-78962/2020	2020-04-07	United Kingdom	Department of Pathology, University of Cambridge	COVID-19 Genomics UK (COG-UK) Consortium	Luke W Meredith et al
EPI_ISL_433797	England/CAMB-78971/2020	2020-04-07	United Kingdom	Department of Pathology, University of Cambridge	COVID-19 Genomics UK (COG-UK) Consortium	Luke W Meredith et al
EPI_ISL_433798	England/CAMB-78980/2020	2020-04-07	United Kingdom	Department of Pathology, University of Cambridge	COVID-19 Genomics UK (COG-UK) Consortium	Luke W Meredith et al
EPI_ISL_433799	England/CAMB-7899F/2020	2020-04-07	United Kingdom	Department of Pathology, University of Cambridge	COVID-19 Genomics UK (COG-UK) Consortium	Luke W Meredith et al
EPI_ISL_433800	England/CAMB-789AE/2020	2020-04-06	United Kingdom	Department of Pathology, University of Cambridge	COVID-19 Genomics UK (COG-UK) Consortium	Luke W Meredith et al
EPI_ISL_433801	England/CAMB-789BD/2020	2020-04-06	United Kingdom	Department of Pathology, University of Cambridge	COVID-19 Genomics UK (COG-UK) Consortium	Luke W Meredith et al
EPI_ISL_433802	England/CAMB-789CC/2020	2020-04-06	United Kingdom	Department of Pathology, University of Cambridge	COVID-19 Genomics UK (COG-UK) Consortium	Luke W Meredith et al
EPI_ISL_433803	England/CAMB-789DB/2020	2020-04-07	United Kingdom	Department of Pathology, University of Cambridge	COVID-19 Genomics UK (COG-UK) Consortium	Luke W Meredith et al
EPI_ISL_433804	England/CAMB-789EA/2020	2020-04-06	United Kingdom	Department of Pathology, University of Cambridge	COVID-19 Genomics UK (COG-UK) Consortium	Luke W Meredith et al
EPI_ISL_433805	England/CAMB-789F9/2020	2020-04-07	United Kingdom	Department of Pathology, University of Cambridge	COVID-19 Genomics UK (COG-UK) Consortium	Luke W Meredith et al
EPI_ISL_433806	England/CAMB-78A05/2020	2020-04-06	United Kingdom	Department of Pathology, University of Cambridge	COVID-19 Genomics UK (COG-UK) Consortium	Luke W Meredith et al
EPI_ISL_433807	England/CAMB-78A14/2020	2020	United Kingdom	Department of Pathology, University of Cambridge	COVID-19 Genomics UK (COG-UK) Consortium	Luke W Meredith et al
EPI_ISL_433808	England/CAMB-78A32/2020	2020-04-06	United Kingdom	Department of Pathology, University of Cambridge	COVID-19 Genomics UK (COG-UK) Consortium	Luke W Meredith et al
EPI_ISL_433809	England/CAMB-78A50/2020	2020-04-07	United Kingdom	Department of Pathology, University of Cambridge	COVID-19 Genomics UK (COG-UK) Consortium	Luke W Meredith et al
EPI_ISL_433810	England/CAMB-78A7E/2020	2020-04-06	United Kingdom	Department of Pathology, University of Cambridge	COVID-19 Genomics UK (COG-UK) Consortium	Luke W Meredith et al
EPI_ISL_433811	England/CAMB-78A9C/2020	2020-04-06	United Kingdom	Department of Pathology, University of Cambridge	COVID-19 Genomics UK (COG-UK) Consortium	Luke W Meredith et al
EPI_ISL_433812	England/CAMB-78ABA/2020	2020-04-07	United Kingdom	Department of Pathology, University of Cambridge	COVID-19 Genomics UK (COG-UK) Consortium	Luke W Meredith et al
EPI_ISL_433813	England/CAMB-79A04/2020	2020-03-26	United Kingdom	Department of Pathology, University of Cambridge	COVID-19 Genomics UK (COG-UK) Consortium	Luke W Meredith et al
EPI_ISL_433814	England/CAMB-79A22/2020	2020-03-26	United Kingdom	Department of Pathology, University of Cambridge	COVID-19 Genomics UK (COG-UK) Consortium	Luke W Meredith et al
EPI_ISL_433815	England/CAMB-79A40/2020	2020-03-26	United Kingdom	Department of Pathology, University of Cambridge	COVID-19 Genomics UK (COG-UK) Consortium	Luke W Meredith et al
EPI_ISL_433816	England/CAMB-79A5F/2020	2020-03-27	United Kingdom	Department of Pathology, University of Cambridge	COVID-19 Genomics UK (COG-UK) Consortium	Luke W Meredith et al
EPI_ISL_433817	England/CAMB-79A8C/2020	2020-03-26	United Kingdom	Department of Pathology, University of Cambridge	COVID-19 Genomics UK (COG-UK) Consortium	Luke W Meredith et al
EPI_ISL_433818	England/CAMB-79A9B/2020	2020-03-27	United Kingdom	Department of Pathology, University of Cambridge	COVID-19 Genomics UK (COG-UK) Consortium	Luke W Meredith et al
EPI_ISL_433819	England/CAMB-79AB9/2020	2020-03-27	United Kingdom	Department of Pathology, University of Cambridge	COVID-19 Genomics UK (COG-UK) Consortium	Luke W Meredith et al
EPI_ISL_433820	England/CAMB-79AC8/2020	2020-03-26	United Kingdom	Department of Pathology, University of Cambridge	COVID-19 Genomics UK (COG-UK) Consortium	Luke W Meredith et al
EPI_ISL_433821	England/CAMB-79AD7/2020	2020-03-27	United Kingdom	Department of Pathology, University of Cambridge	COVID-19 Genomics UK (COG-UK) Consortium	Luke W Meredith et al
EPI_ISL_433822	England/CAMB-79AE6/2020	2020-03-26	United Kingdom	Department of Pathology, University of Cambridge	COVID-19 Genomics UK (COG-UK) Consortium	Luke W Meredith et al
EPI_ISL_433823	England/CAMB-79AF5/2020	2020-03-27	United Kingdom	Department of Pathology, University of Cambridge	COVID-19 Genomics UK (COG-UK) Consortium	Luke W Meredith et al
EPI_ISL_433824	England/CAMB-79B01/2020	2020-03-26	United Kingdom	Department of Pathology, University of Cambridge	COVID-19 Genomics UK (COG-UK) Consortium	Luke W Meredith et al
EPI_ISL_433825	England/CAMB-79B10/2020	2020-03-27	United Kingdom	Department of Pathology, University of Cambridge	COVID-19 Genomics UK (COG-UK) Consortium	Luke W Meredith et al
EPI_ISL_433826	England/CAMB-7A8BE/2020	2020-04-08	United Kingdom	Department of Pathology, University of Cambridge	COVID-19 Genomics UK (COG-UK) Consortium	Luke W Meredith et al
EPI_ISL_433827	England/CAMB-7A8DC/2020	2020-04-08	United Kingdom	Department of Pathology, University of Cambridge	COVID-19 Genomics UK (COG-UK) Consortium	Luke W Meredith et al
EPI_ISL_433828	England/CAMB-7A8FA/2020	2020-04-07	United Kingdom	Department of Pathology, University of Cambridge	COVID-19 Genomics UK (COG-UK) Consortium	Luke W Meredith et al
EPI_ISL_433829	England/CAMB-7AA30/2020	2020-04-08	United Kingdom	Department of Pathology, University of Cambridge	COVID-19 Genomics UK (COG-UK) Consortium	Luke W Meredith et al
EPI_ISL_433830	England/CAMB-7AA4F/2020	2020-04-10	United Kingdom	Department of Pathology, University of Cambridge	COVID-19 Genomics UK (COG-UK) Consortium	Luke W Meredith et al
EPI_ISL_433831	England/CAMB-7AA6D/2020	2020-04-10	United Kingdom	Department of Pathology, University of Cambridge	COVID-19 Genomics UK (COG-UK) Consortium	Luke W Meredith et al
EPI_ISL_433832	England/CAMB-7AA7C/2020	2020-04-07	United Kingdom	Department of Pathology, University of Cambridge	COVID-19 Genomics UK (COG-UK) Consortium	Luke W Meredith et al
EPI_ISL_433833	England/CAMB-7AA8B/2020	2020-04-08	United Kingdom	Department of Pathology, University of Cambridge	COVID-19 Genomics UK (COG-UK) Consortium	Luke W Meredith et al
EPI_ISL_433834	England/CAMB-7AAA9/2020	2020-04-07	United Kingdom	Department of Pathology, University of Cambridge	COVID-19 Genomics UK (COG-UK) Consortium	Luke W Meredith et al
EPI_ISL_433835	England/CAMB-7AAB8/2020	2020-04-07	United Kingdom	Department of Pathology, University of Cambridge	COVID-19 Genomics UK (COG-UK) Consortium	Luke W Meredith et al
EPI_ISL_433836	England/CAMB-7AAC7/2020	2020-04-07	United Kingdom	Department of Pathology, University of Cambridge	COVID-19 Genomics UK (COG-UK) Consortium	Luke W Meredith et al
EPI_ISL_433837	England/CAMB-7AAD6/2020	2020-04-07	United Kingdom	Department of Pathology, University of Cambridge	COVID-19 Genomics UK (COG-UK) Consortium	Luke W Meredith et al
EPI_ISL_433838	England/CAMB-7AAE5/2020	2020	United Kingdom	Department of Pathology, University of Cambridge	COVID-19 Genomics UK (COG-UK) Consortium	Luke W Meredith et al
EPI_ISL_433839	England/CAMB-7AAF4/2020	2020-04-07	United Kingdom	Department of Pathology, University of Cambridge	COVID-19 Genomics UK (COG-UK) Consortium	Luke W Meredith et al
EPI_ISL_433840	England/CAMB-7AB00/2020	2020-04-07	United Kingdom	Department of Pathology, University of Cambridge	COVID-19 Genomics UK (COG-UK) Consortium	Luke W Meredith et al
EPI_ISL_433841	England/CAMB-7AB1F/2020	2020-04-08	United Kingdom	Department of Pathology, University of Cambridge	COVID-19 Genomics UK (COG-UK) Consortium	Luke W Meredith et al
EPI_ISL_433842	England/CAMB-7AB2E/2020	2020-04-05	United Kingdom	Department of Pathology, University of Cambridge	COVID-19 Genomics UK (COG-UK) Consortium	Luke W Meredith et al
EPI_ISL_433843	England/CAMB-7AB3D/2020	2020-04-08	United Kingdom	Department of Pathology, University of Cambridge	COVID-19 Genomics UK (COG-UK) Consortium	Luke W Meredith et al
EPI_ISL_433844	England/CAMB-7AB79/2020	2020-04-07	United Kingdom	Department of Pathology, University of Cambridge	COVID-19 Genomics UK (COG-UK) Consortium	Luke W Meredith et al
EPI_ISL_433845	England/CAMB-7AB88/2020	2020-04-08	United Kingdom	Department of Pathology, University of Cambridge	COVID-19 Genomics UK (COG-UK) Consortium	Luke W Meredith et al
EPI_ISL_433846	England/CAMB-7AB97/2020	2020-04-07	United Kingdom	Department of Pathology, University of Cambridge	COVID-19 Genomics UK (COG-UK) Consortium	Luke W Meredith et al
EPI_ISL_433847	England/CAMB-7ABA6/2020	2020-04-07	United Kingdom	Department of Pathology, University of Cambridge	COVID-19 Genomics UK (COG-UK) Consortium	Luke W Meredith et al
EPI_ISL_433848	England/CAMB-7ABB5/2020	2020-04-06	United Kingdom	Department of Pathology, University of Cambridge	COVID-19 Genomics UK (COG-UK) Consortium	Luke W Meredith et al
EPI_ISL_433849	England/CAMB-7ABC4/2020	2020-04-07	United Kingdom	Department of Pathology, University of Cambridge	COVID-19 Genomics UK (COG-UK) Consortium	Luke W Meredith et al
EPI_ISL_433850	England/CAMB-7ABE2/2020	2020-04-06	United Kingdom	Department of Pathology, University of Cambridge	COVID-19 Genomics UK (COG-UK) Consortium	Luke W Meredith et al
EPI_ISL_433851	England/CAMB-7ABF1/2020	2020-04-09	United Kingdom	Department of Pathology, University of Cambridge	COVID-19 Genomics UK (COG-UK) Consortium	Luke W Meredith et al
EPI_ISL_433852	England/CAMB-7AC0D/2020	2020-04-08	United Kingdom	Department of Pathology, University of Cambridge	COVID-19 Genomics UK (COG-UK) Consortium	Luke W Meredith et al
EPI_ISL_433853	England/CAMB-7AC1C/2020	2020-04-08	United Kingdom	Department of Pathology, University of Cambridge	COVID-19 Genomics UK (COG-UK) Consortium	Luke W Meredith et al
EPI_ISL_433854	England/CAMB-7AC2B/2020	2020-04-08	United Kingdom	Department of Pathology, University of Cambridge	COVID-19 Genomics UK (COG-UK) Consortium	Luke W Meredith et al
EPI_ISL_433855	England/CAMB-7AC3A/2020	2020-04-08	United Kingdom	Department of Pathology, University of Cambridge	COVID-19 Genomics UK (COG-UK) Consortium	Luke W Meredith et al
EPI_ISL_433856	England/CAMB-7AC49/2020	2020-04-08	United Kingdom	Department of Pathology, University of Cambridge	COVID-19 Genomics UK (COG-UK) Consortium	Luke W Meredith et al
EPI_ISL_433857	England/CAMB-7AC58/2020	2020-04-08	United Kingdom	Department of Pathology, University of Cambridge	COVID-19 Genomics UK (COG-UK) Consortium	Luke W Meredith et al
EPI_ISL_433858	England/CAMB-7AC67/2020	2020-04-08	United Kingdom	Department of Pathology, University of Cambridge	COVID-19 Genomics UK (COG-UK) Consortium	Luke W Meredith et al
EPI_ISL_433859	England/CAMB-7AC76/2020	2020-04-08	United Kingdom	Department of Pathology, University of Cambridge	COVID-19 Genomics UK (COG-UK) Consortium	Luke W Meredith et al
EPI_ISL_433860	England/CAMB-7AC85/2020	2020-04-08	United Kingdom	Department of Pathology, University of Cambridge	COVID-19 Genomics UK (COG-UK) Consortium	Luke W Meredith et al
EPI_ISL_433861	England/CAMB-7AC94/2020	2020-04-07	United Kingdom	Department of Pathology, University of Cambridge	COVID-19 Genomics UK (COG-UK) Consortium	Luke W Meredith et al
EPI_ISL_433862	England/CAMB-7ACA3/2020	2020-04-06	United Kingdom	Department of Pathology, University of Cambridge	COVID-19 Genomics UK (COG-UK) Consortium	Luke W Meredith et al
EPI_ISL_433863	England/CAMB-7ACB2/2020	2020-04-09	United Kingdom	Department of Pathology, University of Cambridge	COVID-19 Genomics UK (COG-UK) Consortium	Luke W Meredith et al
EPI_ISL_433864	England/CAMB-7ACC1/2020	2020-04-09	United Kingdom	Department of Pathology, University of Cambridge	COVID-19 Genomics UK (COG-UK) Consortium	Luke W Meredith et al
EPI_ISL_433865	England/CAMB-7ACD0/2020	2020-04-08	United Kingdom	Department of Pathology, University of Cambridge	COVID-19 Genomics UK (COG-UK) Consortium	Luke W Meredith et al
EPI_ISL_433866	England/CAMB-7ACFE/2020	2020-04-08	United Kingdom	Department of Pathology, University of Cambridge	COVID-19 Genomics UK (COG-UK) Consortium	Luke W Meredith et al
EPI_ISL_433867	England/CAMB-7AD0A/2020	2020-04-08	United Kingdom	Department of Pathology, University of Cambridge	COVID-19 Genomics UK (COG-UK) Consortium	Luke W Meredith et al
EPI_ISL_433868	England/CAMB-7AD28/2020	2020-04-08	United Kingdom	Department of Pathology, University of Cambridge	COVID-19 Genomics UK (COG-UK) Consortium	Luke W Meredith et al
EPI_ISL_433869	England/CAMB-7AD37/2020	2020-04-08	United Kingdom	Department of Pathology, University of Cambridge	COVID-19 Genomics UK (COG-UK) Consortium	Luke W Meredith et al
EPI_ISL_433870	England/CAMB-7AD46/2020	2020-04-07	United Kingdom	Department of Pathology, University of Cambridge	COVID-19 Genomics UK (COG-UK) Consortium	Luke W Meredith et al
EPI_ISL_433871	England/CAMB-7AD55/2020	2020-04-07	United Kingdom	Department of Pathology, University of Cambridge	COVID-19 Genomics UK (COG-UK) Consortium	Luke W Meredith et al
EPI_ISL_433872	England/CAMB-7AD64/2020	2020-04-08	United Kingdom	Department of Pathology, University of Cambridge	COVID-19 Genomics UK (COG-UK) Consortium	Luke W Meredith et al
EPI_ISL_433873	England/CAMB-7AD82/2020	2020-04-08	United Kingdom	Department of Pathology, University of Cambridge	COVID-19 Genomics UK (COG-UK) Consortium	Luke W Meredith et al
EPI_ISL_433874	England/CAMB-7AD91/2020	2020-04-08	United Kingdom	Department of Pathology, University of Cambridge	COVID-19 Genomics UK (COG-UK) Consortium	Luke W Meredith et al
EPI_ISL_433875	England/CAMB-7ADA0/2020	2020-04-08	United Kingdom	Department of Pathology, University of Cambridge	COVID-19 Genomics UK (COG-UK) Consortium	Luke W Meredith et al
EPI_ISL_433876	England/CAMB-7ADBF/2020	2020-04-08	United Kingdom	Department of Pathology, University of Cambridge	COVID-19 Genomics UK (COG-UK) Consortium	Luke W Meredith et al
EPI_ISL_433877	England/CAMB-7ADDD/2020	2020-04-09	United Kingdom	Department of Pathology, University of Cambridge	COVID-19 Genomics UK (COG-UK) Consortium	Luke W Meredith et al
EPI_ISL_433878	England/CAMB-7ADEC/2020	2020-04-09	United Kingdom	Department of Pathology, University of Cambridge	COVID-19 Genomics UK (COG-UK) Consortium	Luke W Meredith et al
EPI_ISL_433879	England/CAMB-7ADFB/2020	2020-04-09	United Kingdom	Department of Pathology, University of Cambridge	COVID-19 Genomics UK (COG-UK) Consortium	Luke W Meredith et al
EPI_ISL_433880	England/CAMB-7AE07/2020	2020-04-09	United Kingdom	Department of Pathology, University of Cambridge	COVID-19 Genomics UK (COG-UK) Consortium	Luke W Meredith et al
EPI_ISL_433881	England/CAMB-7AE25/2020	2020-04-09	United Kingdom	Department of Pathology, University of Cambridge	COVID-19 Genomics UK (COG-UK) Consortium	Luke W Meredith et al
EPI_ISL_433882	England/CAMB-7AE34/2020	2020-04-08	United Kingdom	Department of Pathology, University of Cambridge	COVID-19 Genomics UK (COG-UK) Consortium	Luke W Meredith et al
EPI_ISL_433883	England/CAMB-7AE43/2020	2020-04-09	United Kingdom	Department of Pathology, University of Cambridge	COVID-19 Genomics UK (COG-UK) Consortium	Luke W Meredith et al
EPI_ISL_433884	England/CAMB-7AE52/2020	2020-04-09	United Kingdom	Department of Pathology, University of Cambridge	COVID-19 Genomics UK (COG-UK) Consortium	Luke W Meredith et al
EPI_ISL_433885	England/CAMB-7AE61/2020	2020-04-09	United Kingdom	Department of Pathology, University of Cambridge	COVID-19 Genomics UK (COG-UK) Consortium	Luke W Meredith et al
EPI_ISL_433886	England/CAMB-7AE70/2020	2020-04-09	United Kingdom	Department of Pathology, University of Cambridge	COVID-19 Genomics UK (COG-UK) Consortium	Luke W Meredith et al
EPI_ISL_433887	England/CAMB-7AE9E/2020	2020-04-09	United Kingdom	Department of Pathology, University of Cambridge	COVID-19 Genomics UK (COG-UK) Consortium	Luke W Meredith et al
EPI_ISL_433888	England/CAMB-7AEAD/2020	2020-04-09	United Kingdom	Department of Pathology, University of Cambridge	COVID-19 Genomics UK (COG-UK) Consortium	Luke W Meredith et al
EPI_ISL_433889	England/CAMB-7AECB/2020	2020-04-10	United Kingdom	Department of Pathology, University of Cambridge	COVID-19 Genomics UK (COG-UK) Consortium	Luke W Meredith et al
EPI_ISL_433890	England/CAMB-7AEDA/2020	2020-04-09	United Kingdom	Department of Pathology, University of Cambridge	COVID-19 Genomics UK (COG-UK) Consortium	Luke W Meredith et al
EPI_ISL_433891	England/CAMB-7AEE9/2020	2020-04-09	United Kingdom	Department of Pathology, University of Cambridge	COVID-19 Genomics UK (COG-UK) Consortium	Luke W Meredith et al
EPI_ISL_433892	England/CAMB-7AEF8/2020	2020-04-09	United Kingdom	Department of Pathology, University of Cambridge	COVID-19 Genomics UK (COG-UK) Consortium	Luke W Meredith et al
EPI_ISL_433893	England/CAMB-7AF04/2020	2020-04-10	United Kingdom	Department of Pathology, University of Cambridge	COVID-19 Genomics UK (COG-UK) Consortium	Luke W Meredith et al
EPI_ISL_433894	England/CAMB-7AF13/2020	2020-04-10	United Kingdom	Department of Pathology, University of Cambridge	COVID-19 Genomics UK (COG-UK) Consortium	Luke W Meredith et al
EPI_ISL_433895	England/CAMB-7AF22/2020	2020-04-10	United Kingdom	Department of Pathology, University of Cambridge	COVID-19 Genomics UK (COG-UK) Consortium	Luke W Meredith et al
EPI_ISL_433896	England/CAMB-7AF31/2020	2020-04-10	United Kingdom	Department of Pathology, University of Cambridge	COVID-19 Genomics UK (COG-UK) Consortium	Luke W Meredith et al
EPI_ISL_433897	England/CAMB-7AF40/2020	2020-04-10	United Kingdom	Department of Pathology, University of Cambridge	COVID-19 Genomics UK (COG-UK) Consortium	Luke W Meredith et al
EPI_ISL_433898	England/CAMB-7AF5F/2020	2020-04-10	United Kingdom	Department of Pathology, University of Cambridge	COVID-19 Genomics UK (COG-UK) Consortium	Luke W Meredith et al
EPI_ISL_433899	England/CAMB-7AF6E/2020	2020-04-10	United Kingdom	Department of Pathology, University of Cambridge	COVID-19 Genomics UK (COG-UK) Consortium	Luke W Meredith et al
EPI_ISL_433900	England/CAMB-7AF7D/2020	2020-04-10	United Kingdom	Department of Pathology, University of Cambridge	COVID-19 Genomics UK (COG-UK) Consortium	Luke W Meredith et al
EPI_ISL_433901	England/CAMB-7AF8C/2020	2020-04-09	United Kingdom	Department of Pathology, University of Cambridge	COVID-19 Genomics UK (COG-UK) Consortium	Luke W Meredith et al
EPI_ISL_433902	England/CAMB-7AFAA/2020	2020-04-09	United Kingdom	Department of Pathology, University of Cambridge	COVID-19 Genomics UK (COG-UK) Consortium	Luke W Meredith et al
EPI_ISL_433903	England/CAMB-7AFB9/2020	2020-04-10	United Kingdom	Department of Pathology, University of Cambridge	COVID-19 Genomics UK (COG-UK) Consortium	Luke W Meredith et al
EPI_ISL_433904	England/CAMB-7AFF5/2020	2020-04-10	United Kingdom	Department of Pathology, University of Cambridge	COVID-19 Genomics UK (COG-UK) Consortium	Luke W Meredith et al
EPI_ISL_433905	England/CAMB-7B000/2020	2020-04-10	United Kingdom	Department of Pathology, University of Cambridge	COVID-19 Genomics UK (COG-UK) Consortium	Luke W Meredith et al
EPI_ISL_433906	England/CAMB-7B01F/2020	2020-04-11	United Kingdom	Department of Pathology, University of Cambridge	COVID-19 Genomics UK (COG-UK) Consortium	Luke W Meredith et al
EPI_ISL_433907	England/CAMB-7B02E/2020	2020-04-11	United Kingdom	Department of Pathology, University of Cambridge	COVID-19 Genomics UK (COG-UK) Consortium	Luke W Meredith et al
EPI_ISL_433908	England/CAMB-7B05B/2020	2020-04-11	United Kingdom	Department of Pathology, University of Cambridge	COVID-19 Genomics UK (COG-UK) Consortium	Luke W Meredith et al
EPI_ISL_433909	England/CAMB-7B06A/2020	2020-04-11	United Kingdom	Department of Pathology, University of Cambridge	COVID-19 Genomics UK (COG-UK) Consortium	Luke W Meredith et al
EPI_ISL_433910	England/CAMB-7B079/2020	2020-04-11	United Kingdom	Department of Pathology, University of Cambridge	COVID-19 Genomics UK (COG-UK) Consortium	Luke W Meredith et al
EPI_ISL_433911	England/CAMB-7B088/2020	2020-04-11	United Kingdom	Department of Pathology, University of Cambridge	COVID-19 Genomics UK (COG-UK) Consortium	Luke W Meredith et al
EPI_ISL_433912	England/CAMB-7B097/2020	2020-04-11	United Kingdom	Department of Pathology, University of Cambridge	COVID-19 Genomics UK (COG-UK) Consortium	Luke W Meredith et al
EPI_ISL_433913	England/CAMB-7B0A6/2020	2020-04-11	United Kingdom	Department of Pathology, University of Cambridge	COVID-19 Genomics UK (COG-UK) Consortium	Luke W Meredith et al
EPI_ISL_433914	England/CAMB-7B0B5/2020	2020-04-11	United Kingdom	Department of Pathology, University of Cambridge	COVID-19 Genomics UK (COG-UK) Consortium	Luke W Meredith et al
EPI_ISL_433915	England/CAMB-7B0C4/2020	2020-04-11	United Kingdom	Department of Pathology, University of Cambridge	COVID-19 Genomics UK (COG-UK) Consortium	Luke W Meredith et al
EPI_ISL_433916	England/CAMB-7B0D3/2020	2020-04-11	United Kingdom	Department of Pathology, University of Cambridge	COVID-19 Genomics UK (COG-UK) Consortium	Luke W Meredith et al
EPI_ISL_433917	England/CAMB-7B0E2/2020	2020-04-11	United Kingdom	Department of Pathology, University of Cambridge	COVID-19 Genomics UK (COG-UK) Consortium	Luke W Meredith et al
EPI_ISL_433918	England/CAMB-7B0F1/2020	2020-04-10	United Kingdom	Department of Pathology, University of Cambridge	COVID-19 Genomics UK (COG-UK) Consortium	Luke W Meredith et al
EPI_ISL_433919	England/CAMB-7B10D/2020	2020-04-11	United Kingdom	Department of Pathology, University of Cambridge	COVID-19 Genomics UK (COG-UK) Consortium	Luke W Meredith et al
EPI_ISL_433920	England/CAMB-7B11C/2020	2020-04-11	United Kingdom	Department of Pathology, University of Cambridge	COVID-19 Genomics UK (COG-UK) Consortium	Luke W Meredith et al
EPI_ISL_433921	England/CAMB-7B12B/2020	2020-04-11	United Kingdom	Department of Pathology, University of Cambridge	COVID-19 Genomics UK (COG-UK) Consortium	Luke W Meredith et al
EPI_ISL_433922	England/CAMB-7B13A/2020	2020-04-11	United Kingdom	Department of Pathology, University of Cambridge	COVID-19 Genomics UK (COG-UK) Consortium	Luke W Meredith et al
EPI_ISL_433923	England/CAMB-7B149/2020	2020-04-11	United Kingdom	Department of Pathology, University of Cambridge	COVID-19 Genomics UK (COG-UK) Consortium	Luke W Meredith et al
EPI_ISL_433924	England/CAMB-7B158/2020	2020-04-09	United Kingdom	Department of Pathology, University of Cambridge	COVID-19 Genomics UK (COG-UK) Consortium	Luke W Meredith et al
EPI_ISL_433925	England/CAMB-7B167/2020	2020-04-11	United Kingdom	Department of Pathology, University of Cambridge	COVID-19 Genomics UK (COG-UK) Consortium	Luke W Meredith et al
EPI_ISL_433926	England/CAMB-7B194/2020	2020-04-10	United Kingdom	Department of Pathology, University of Cambridge	COVID-19 Genomics UK (COG-UK) Consortium	Luke W Meredith et al
EPI_ISL_433927	England/CAMB-7B1A3/2020	2020-04-11	United Kingdom	Department of Pathology, University of Cambridge	COVID-19 Genomics UK (COG-UK) Consortium	Luke W Meredith et al
EPI_ISL_433928	England/CAMB-7B1B2/2020	2020-04-11	United Kingdom	Department of Pathology, University of Cambridge	COVID-19 Genomics UK (COG-UK) Consortium	Luke W Meredith et al
EPI_ISL_433929	England/CAMB-7B1C1/2020	2020-04-12	United Kingdom	Department of Pathology, University of Cambridge	COVID-19 Genomics UK (COG-UK) Consortium	Luke W Meredith et al
EPI_ISL_433930	England/CAMB-7B1D0/2020	2020-04-12	United Kingdom	Department of Pathology, University of Cambridge	COVID-19 Genomics UK (COG-UK) Consortium	Luke W Meredith et al
EPI_ISL_433931	England/CAMB-7B1EF/2020	2020-04-12	United Kingdom	Department of Pathology, University of Cambridge	COVID-19 Genomics UK (COG-UK) Consortium	Luke W Meredith et al
EPI_ISL_433932	England/CAMB-7B20A/2020	2020-04-10	United Kingdom	Department of Pathology, University of Cambridge	COVID-19 Genomics UK (COG-UK) Consortium	Luke W Meredith et al
EPI_ISL_433933	England/CAMB-7B237/2020	2020-04-11	United Kingdom	Department of Pathology, University of Cambridge	COVID-19 Genomics UK (COG-UK) Consortium	Luke W Meredith et al
EPI_ISL_433934	England/CAMB-7B273/2020	2020-04-11	United Kingdom	Department of Pathology, University of Cambridge	COVID-19 Genomics UK (COG-UK) Consortium	Luke W Meredith et al
EPI_ISL_433935	England/CAMB-7B291/2020	2020-04-12	United Kingdom	Department of Pathology, University of Cambridge	COVID-19 Genomics UK (COG-UK) Consortium	Luke W Meredith et al
EPI_ISL_433936	England/CAMB-7B2A0/2020	2020-04-10	United Kingdom	Department of Pathology, University of Cambridge	COVID-19 Genomics UK (COG-UK) Consortium	Luke W Meredith et al
EPI_ISL_433937	England/CAMB-7B2BF/2020	2020-04-12	United Kingdom	Department of Pathology, University of Cambridge	COVID-19 Genomics UK (COG-UK) Consortium	Luke W Meredith et al
EPI_ISL_433938	England/CAMB-7B2CE/2020	2020-04-12	United Kingdom	Department of Pathology, University of Cambridge	COVID-19 Genomics UK (COG-UK) Consortium	Luke W Meredith et al
EPI_ISL_433939	England/CAMB-7B2EC/2020	2020-04-11	United Kingdom	Department of Pathology, University of Cambridge	COVID-19 Genomics UK (COG-UK) Consortium	Luke W Meredith et al
EPI_ISL_433940	England/CAMB-7B307/2020	2020-04-12	United Kingdom	Department of Pathology, University of Cambridge	COVID-19 Genomics UK (COG-UK) Consortium	Luke W Meredith et al
EPI_ISL_433941	England/CAMB-7B316/2020	2020-04-11	United Kingdom	Department of Pathology, University of Cambridge	COVID-19 Genomics UK (COG-UK) Consortium	Luke W Meredith et al
EPI_ISL_433942	England/CAMB-7B325/2020	2020-04-11	United Kingdom	Department of Pathology, University of Cambridge	COVID-19 Genomics UK (COG-UK) Consortium	Luke W Meredith et al
EPI_ISL_433943	England/CAMB-7B334/2020	2020-04-12	United Kingdom	Department of Pathology, University of Cambridge	COVID-19 Genomics UK (COG-UK) Consortium	Luke W Meredith et al
EPI_ISL_433944	England/CAMB-7B343/2020	2020-04-12	United Kingdom	Department of Pathology, University of Cambridge	COVID-19 Genomics UK (COG-UK) Consortium	Luke W Meredith et al
EPI_ISL_433945	England/CAMB-7B361/2020	2020-04-12	United Kingdom	Department of Pathology, University of Cambridge	COVID-19 Genomics UK (COG-UK) Consortium	Luke W Meredith et al
EPI_ISL_433946	England/CAMB-7B370/2020	2020-04-12	United Kingdom	Department of Pathology, University of Cambridge	COVID-19 Genomics UK (COG-UK) Consortium	Luke W Meredith et al
EPI_ISL_433947	England/CAMB-7B38F/2020	2020-04-12	United Kingdom	Department of Pathology, University of Cambridge	COVID-19 Genomics UK (COG-UK) Consortium	Luke W Meredith et al
EPI_ISL_433948	England/CAMB-7B39E/2020	2020-04-11	United Kingdom	Department of Pathology, University of Cambridge	COVID-19 Genomics UK (COG-UK) Consortium	Luke W Meredith et al
EPI_ISL_433949	England/CAMB-7B3BC/2020	2020-04-12	United Kingdom	Department of Pathology, University of Cambridge	COVID-19 Genomics UK (COG-UK) Consortium	Luke W Meredith et al
EPI_ISL_433950	England/CAMB-7B3CB/2020	2020-04-12	United Kingdom	Department of Pathology, University of Cambridge	COVID-19 Genomics UK (COG-UK) Consortium	Luke W Meredith et al
EPI_ISL_433951	England/CAMB-7B3DA/2020	2020-04-12	United Kingdom	Department of Pathology, University of Cambridge	COVID-19 Genomics UK (COG-UK) Consortium	Luke W Meredith et al
EPI_ISL_433952	England/CAMB-7B3E9/2020	2020-04-12	United Kingdom	Department of Pathology, University of Cambridge	COVID-19 Genomics UK (COG-UK) Consortium	Luke W Meredith et al
EPI_ISL_433953	England/CAMB-7B3F8/2020	2020-04-13	United Kingdom	Department of Pathology, University of Cambridge	COVID-19 Genomics UK (COG-UK) Consortium	Luke W Meredith et al
EPI_ISL_433954	England/CAMB-7B404/2020	2020-04-12	United Kingdom	Department of Pathology, University of Cambridge	COVID-19 Genomics UK (COG-UK) Consortium	Luke W Meredith et al
EPI_ISL_433955	England/CAMB-7B413/2020	2020-04-13	United Kingdom	Department of Pathology, University of Cambridge	COVID-19 Genomics UK (COG-UK) Consortium	Luke W Meredith et al
EPI_ISL_433956	England/CAMB-7B422/2020	2020-04-13	United Kingdom	Department of Pathology, University of Cambridge	COVID-19 Genomics UK (COG-UK) Consortium	Luke W Meredith et al
EPI_ISL_433957	England/CAMB-7B431/2020	2020-04-12	United Kingdom	Department of Pathology, University of Cambridge	COVID-19 Genomics UK (COG-UK) Consortium	Luke W Meredith et al
EPI_ISL_433958	England/CAMB-7B440/2020	2020-04-13	United Kingdom	Department of Pathology, University of Cambridge	COVID-19 Genomics UK (COG-UK) Consortium	Luke W Meredith et al
EPI_ISL_433959	England/CAMB-7B45F/2020	2020-04-11	United Kingdom	Department of Pathology, University of Cambridge	COVID-19 Genomics UK (COG-UK) Consortium	Luke W Meredith et al
EPI_ISL_433960	England/CAMB-7B47D/2020	2020-04-12	United Kingdom	Department of Pathology, University of Cambridge	COVID-19 Genomics UK (COG-UK) Consortium	Luke W Meredith et al
EPI_ISL_433961	England/CAMB-7B48C/2020	2020-04-12	United Kingdom	Department of Pathology, University of Cambridge	COVID-19 Genomics UK (COG-UK) Consortium	Luke W Meredith et al
EPI_ISL_433962	England/CAMB-7B49B/2020	2020-04-12	United Kingdom	Department of Pathology, University of Cambridge	COVID-19 Genomics UK (COG-UK) Consortium	Luke W Meredith et al
EPI_ISL_433963	England/CAMB-7B4AA/2020	2020-04-12	United Kingdom	Department of Pathology, University of Cambridge	COVID-19 Genomics UK (COG-UK) Consortium	Luke W Meredith et al
EPI_ISL_433964	England/CAMB-7B4B9/2020	2020-04-12	United Kingdom	Department of Pathology, University of Cambridge	COVID-19 Genomics UK (COG-UK) Consortium	Luke W Meredith et al
EPI_ISL_433965	England/CAMB-7B4C8/2020	2020-04-12	United Kingdom	Department of Pathology, University of Cambridge	COVID-19 Genomics UK (COG-UK) Consortium	Luke W Meredith et al
EPI_ISL_433966	England/CAMB-7B4D7/2020	2020-04-12	United Kingdom	Department of Pathology, University of Cambridge	COVID-19 Genomics UK (COG-UK) Consortium	Luke W Meredith et al
EPI_ISL_433967	England/CAMB-7B4E6/2020	2020-04-12	United Kingdom	Department of Pathology, University of Cambridge	COVID-19 Genomics UK (COG-UK) Consortium	Luke W Meredith et al
EPI_ISL_433968	England/CAMB-7B4F5/2020	2020-04-12	United Kingdom	Department of Pathology, University of Cambridge	COVID-19 Genomics UK (COG-UK) Consortium	Luke W Meredith et al
EPI_ISL_433969	England/CAMB-7B501/2020	2020-04-12	United Kingdom	Department of Pathology, University of Cambridge	COVID-19 Genomics UK (COG-UK) Consortium	Luke W Meredith et al
EPI_ISL_433970	England/CAMB-7B510/2020	2020-04-13	United Kingdom	Department of Pathology, University of Cambridge	COVID-19 Genomics UK (COG-UK) Consortium	Luke W Meredith et al
EPI_ISL_433971	England/CAMB-7B52F/2020	2020-04-13	United Kingdom	Department of Pathology, University of Cambridge	COVID-19 Genomics UK (COG-UK) Consortium	Luke W Meredith et al
EPI_ISL_433972	England/CAMB-7B53E/2020	2020	United Kingdom	Department of Pathology, University of Cambridge	COVID-19 Genomics UK (COG-UK) Consortium	Luke W Meredith et al
EPI_ISL_433973	England/CAMB-7B54D/2020	2020	United Kingdom	Department of Pathology, University of Cambridge	COVID-19 Genomics UK (COG-UK) Consortium	Luke W Meredith et al
EPI_ISL_433974	England/CAMB-7B55C/2020	2020-04-13	United Kingdom	Department of Pathology, University of Cambridge	COVID-19 Genomics UK (COG-UK) Consortium	Luke W Meredith et al
EPI_ISL_433975	England/CAMB-7B56B/2020	2020-04-13	United Kingdom	Department of Pathology, University of Cambridge	COVID-19 Genomics UK (COG-UK) Consortium	Luke W Meredith et al
EPI_ISL_433976	England/CAMB-7BFD6/2020	2020-04-13	United Kingdom	Department of Pathology, University of Cambridge	COVID-19 Genomics UK (COG-UK) Consortium	Luke W Meredith et al
EPI_ISL_433977	England/CAMB-7BFE5/2020	2020-04-13	United Kingdom	Department of Pathology, University of Cambridge	COVID-19 Genomics UK (COG-UK) Consortium	Luke W Meredith et al
EPI_ISL_433978	England/CAMB-7BFF4/2020	2020-04-13	United Kingdom	Department of Pathology, University of Cambridge	COVID-19 Genomics UK (COG-UK) Consortium	Luke W Meredith et al
EPI_ISL_433979	England/CAMB-7C00F/2020	2020-04-12	United Kingdom	Department of Pathology, University of Cambridge	COVID-19 Genomics UK (COG-UK) Consortium	Luke W Meredith et al
EPI_ISL_433980	England/CAMB-7C01E/2020	2020-04-13	United Kingdom	Department of Pathology, University of Cambridge	COVID-19 Genomics UK (COG-UK) Consortium	Luke W Meredith et al
EPI_ISL_433981	England/CAMB-7C02D/2020	2020-04-13	United Kingdom	Department of Pathology, University of Cambridge	COVID-19 Genomics UK (COG-UK) Consortium	Luke W Meredith et al
EPI_ISL_433982	England/CAMB-7C03C/2020	2020-04-13	United Kingdom	Department of Pathology, University of Cambridge	COVID-19 Genomics UK (COG-UK) Consortium	Luke W Meredith et al
EPI_ISL_433983	England/CAMB-7C04B/2020	2020-04-13	United Kingdom	Department of Pathology, University of Cambridge	COVID-19 Genomics UK (COG-UK) Consortium	Luke W Meredith et al
EPI_ISL_433984	England/CAMB-7C05A/2020	2020	United Kingdom	Department of Pathology, University of Cambridge	COVID-19 Genomics UK (COG-UK) Consortium	Luke W Meredith et al
EPI_ISL_433985	England/CAMB-7C069/2020	2020	United Kingdom	Department of Pathology, University of Cambridge	COVID-19 Genomics UK (COG-UK) Consortium	Luke W Meredith et al
EPI_ISL_433986	England/CAMB-7C078/2020	2020-04-13	United Kingdom	Department of Pathology, University of Cambridge	COVID-19 Genomics UK (COG-UK) Consortium	Luke W Meredith et al
EPI_ISL_433987	England/CAMB-7C087/2020	2020-04-12	United Kingdom	Department of Pathology, University of Cambridge	COVID-19 Genomics UK (COG-UK) Consortium	Luke W Meredith et al
EPI_ISL_433988	England/CAMB-7C096/2020	2020-04-13	United Kingdom	Department of Pathology, University of Cambridge	COVID-19 Genomics UK (COG-UK) Consortium	Luke W Meredith et al
EPI_ISL_433989	England/CAMB-7C0A5/2020	2020-04-13	United Kingdom	Department of Pathology, University of Cambridge	COVID-19 Genomics UK (COG-UK) Consortium	Luke W Meredith et al
EPI_ISL_433990	England/CAMB-7C0B4/2020	2020-04-14	United Kingdom	Department of Pathology, University of Cambridge	COVID-19 Genomics UK (COG-UK) Consortium	Luke W Meredith et al
EPI_ISL_433991	England/CAMB-7C0C3/2020	2020-04-14	United Kingdom	Department of Pathology, University of Cambridge	COVID-19 Genomics UK (COG-UK) Consortium	Luke W Meredith et al
EPI_ISL_433992	England/CAMB-7C0D2/2020	2020-04-14	United Kingdom	Department of Pathology, University of Cambridge	COVID-19 Genomics UK (COG-UK) Consortium	Luke W Meredith et al
EPI_ISL_433993	England/CAMB-7C0E1/2020	2020-04-12	United Kingdom	Department of Pathology, University of Cambridge	COVID-19 Genomics UK (COG-UK) Consortium	Luke W Meredith et al
EPI_ISL_433994	England/CAMB-7C0F0/2020	2020-04-12	United Kingdom	Department of Pathology, University of Cambridge	COVID-19 Genomics UK (COG-UK) Consortium	Luke W Meredith et al
EPI_ISL_433995	England/CAMB-7C10C/2020	2020-04-13	United Kingdom	Department of Pathology, University of Cambridge	COVID-19 Genomics UK (COG-UK) Consortium	Luke W Meredith et al
EPI_ISL_433996	England/CAMB-7C11B/2020	2020-04-13	United Kingdom	Department of Pathology, University of Cambridge	COVID-19 Genomics UK (COG-UK) Consortium	Luke W Meredith et al
EPI_ISL_433997	England/CAMB-7C12A/2020	2020-04-13	United Kingdom	Department of Pathology, University of Cambridge	COVID-19 Genomics UK (COG-UK) Consortium	Luke W Meredith et al
EPI_ISL_433998	England/CAMB-7C139/2020	2020	United Kingdom	Department of Pathology, University of Cambridge	COVID-19 Genomics UK (COG-UK) Consortium	Luke W Meredith et al
EPI_ISL_433999	England/CAMB-7C148/2020	2020-04-13	United Kingdom	Department of Pathology, University of Cambridge	COVID-19 Genomics UK (COG-UK) Consortium	Luke W Meredith et al
EPI_ISL_434000	England/CAMB-7C157/2020	2020-04-13	United Kingdom	Department of Pathology, University of Cambridge	COVID-19 Genomics UK (COG-UK) Consortium	Luke W Meredith et al
EPI_ISL_434001	England/CAMB-7C166/2020	2020-04-13	United Kingdom	Department of Pathology, University of Cambridge	COVID-19 Genomics UK (COG-UK) Consortium	Luke W Meredith et al
EPI_ISL_434002	England/CAMB-7C175/2020	2020-04-12	United Kingdom	Department of Pathology, University of Cambridge	COVID-19 Genomics UK (COG-UK) Consortium	Luke W Meredith et al
EPI_ISL_434003	England/CAMB-7C184/2020	2020-04-13	United Kingdom	Department of Pathology, University of Cambridge	COVID-19 Genomics UK (COG-UK) Consortium	Luke W Meredith et al
EPI_ISL_434004	England/CAMB-7C193/2020	2020-04-14	United Kingdom	Department of Pathology, University of Cambridge	COVID-19 Genomics UK (COG-UK) Consortium	Luke W Meredith et al
EPI_ISL_434005	England/CAMB-7C1A2/2020	2020-04-13	United Kingdom	Department of Pathology, University of Cambridge	COVID-19 Genomics UK (COG-UK) Consortium	Luke W Meredith et al
EPI_ISL_434006	England/CAMB-7C1B1/2020	2020-04-13	United Kingdom	Department of Pathology, University of Cambridge	COVID-19 Genomics UK (COG-UK) Consortium	Luke W Meredith et al
EPI_ISL_434007	England/CAMB-7C1C0/2020	2020	United Kingdom	Department of Pathology, University of Cambridge	COVID-19 Genomics UK (COG-UK) Consortium	Luke W Meredith et al
EPI_ISL_434008	England/CAMB-7C1DF/2020	2020-04-15	United Kingdom	Department of Pathology, University of Cambridge	COVID-19 Genomics UK (COG-UK) Consortium	Luke W Meredith et al
EPI_ISL_434009	England/CAMB-7C1EE/2020	2020-04-14	United Kingdom	Department of Pathology, University of Cambridge	COVID-19 Genomics UK (COG-UK) Consortium	Luke W Meredith et al
EPI_ISL_434010	England/CAMB-7C1FD/2020	2020-04-14	United Kingdom	Department of Pathology, University of Cambridge	COVID-19 Genomics UK (COG-UK) Consortium	Luke W Meredith et al
EPI_ISL_434011	England/CAMB-7C209/2020	2020-04-14	United Kingdom	Department of Pathology, University of Cambridge	COVID-19 Genomics UK (COG-UK) Consortium	Luke W Meredith et al
EPI_ISL_434012	England/CAMB-7C218/2020	2020-04-14	United Kingdom	Department of Pathology, University of Cambridge	COVID-19 Genomics UK (COG-UK) Consortium	Luke W Meredith et al
EPI_ISL_434013	England/CAMB-7C227/2020	2020-04-14	United Kingdom	Department of Pathology, University of Cambridge	COVID-19 Genomics UK (COG-UK) Consortium	Luke W Meredith et al
EPI_ISL_434014	England/CAMB-7C236/2020	2020-04-12	United Kingdom	Department of Pathology, University of Cambridge	COVID-19 Genomics UK (COG-UK) Consortium	Luke W Meredith et al
EPI_ISL_434015	England/CAMB-7C245/2020	2020-04-15	United Kingdom	Department of Pathology, University of Cambridge	COVID-19 Genomics UK (COG-UK) Consortium	Luke W Meredith et al
EPI_ISL_434016	England/CAMB-7C254/2020	2020-04-15	United Kingdom	Department of Pathology, University of Cambridge	COVID-19 Genomics UK (COG-UK) Consortium	Luke W Meredith et al
EPI_ISL_434017	England/CAMB-7C263/2020	2020-04-15	United Kingdom	Department of Pathology, University of Cambridge	COVID-19 Genomics UK (COG-UK) Consortium	Luke W Meredith et al
EPI_ISL_434018	England/CAMB-7C272/2020	2020-04-14	United Kingdom	Department of Pathology, University of Cambridge	COVID-19 Genomics UK (COG-UK) Consortium	Luke W Meredith et al
EPI_ISL_434019	England/CAMB-7C281/2020	2020-04-13	United Kingdom	Department of Pathology, University of Cambridge	COVID-19 Genomics UK (COG-UK) Consortium	Luke W Meredith et al
EPI_ISL_434020	England/CAMB-7C290/2020	2020-04-15	United Kingdom	Department of Pathology, University of Cambridge	COVID-19 Genomics UK (COG-UK) Consortium	Luke W Meredith et al
EPI_ISL_434021	England/CAMB-7C2AF/2020	2020-04-14	United Kingdom	Department of Pathology, University of Cambridge	COVID-19 Genomics UK (COG-UK) Consortium	Luke W Meredith et al
EPI_ISL_434022	England/CAMB-7C2BE/2020	2020-04-14	United Kingdom	Department of Pathology, University of Cambridge	COVID-19 Genomics UK (COG-UK) Consortium	Luke W Meredith et al
EPI_ISL_434023	England/CAMB-7C2CD/2020	2020-04-14	United Kingdom	Department of Pathology, University of Cambridge	COVID-19 Genomics UK (COG-UK) Consortium	Luke W Meredith et al
EPI_ISL_434024	England/CAMB-7C2DC/2020	2020-04-15	United Kingdom	Department of Pathology, University of Cambridge	COVID-19 Genomics UK (COG-UK) Consortium	Luke W Meredith et al
EPI_ISL_434025	England/CAMB-7C2FA/2020	2020-04-14	United Kingdom	Department of Pathology, University of Cambridge	COVID-19 Genomics UK (COG-UK) Consortium	Luke W Meredith et al
EPI_ISL_434026	England/CAMB-7C306/2020	2020-04-14	United Kingdom	Department of Pathology, University of Cambridge	COVID-19 Genomics UK (COG-UK) Consortium	Luke W Meredith et al
EPI_ISL_434027	England/CAMB-7C315/2020	2020-04-14	United Kingdom	Department of Pathology, University of Cambridge	COVID-19 Genomics UK (COG-UK) Consortium	Luke W Meredith et al
EPI_ISL_434028	England/CAMB-7C324/2020	2020-04-14	United Kingdom	Department of Pathology, University of Cambridge	COVID-19 Genomics UK (COG-UK) Consortium	Luke W Meredith et al
EPI_ISL_434029	England/CAMB-7C333/2020	2020-04-14	United Kingdom	Department of Pathology, University of Cambridge	COVID-19 Genomics UK (COG-UK) Consortium	Luke W Meredith et al
EPI_ISL_434030	England/CAMB-7C342/2020	2020-04-14	United Kingdom	Department of Pathology, University of Cambridge	COVID-19 Genomics UK (COG-UK) Consortium	Luke W Meredith et al
EPI_ISL_434031	England/CAMB-7C351/2020	2020-04-14	United Kingdom	Department of Pathology, University of Cambridge	COVID-19 Genomics UK (COG-UK) Consortium	Luke W Meredith et al
EPI_ISL_434032	England/CAMB-7C360/2020	2020-04-14	United Kingdom	Department of Pathology, University of Cambridge	COVID-19 Genomics UK (COG-UK) Consortium	Luke W Meredith et al
EPI_ISL_434033	England/CAMB-7C37F/2020	2020-04-14	United Kingdom	Department of Pathology, University of Cambridge	COVID-19 Genomics UK (COG-UK) Consortium	Luke W Meredith et al
EPI_ISL_434034	England/CAMB-7C38E/2020	2020-04-14	United Kingdom	Department of Pathology, University of Cambridge	COVID-19 Genomics UK (COG-UK) Consortium	Luke W Meredith et al
EPI_ISL_434035	England/CAMB-7C39D/2020	2020-04-13	United Kingdom	Department of Pathology, University of Cambridge	COVID-19 Genomics UK (COG-UK) Consortium	Luke W Meredith et al
EPI_ISL_434036	England/CAMB-7C3AC/2020	2020-04-14	United Kingdom	Department of Pathology, University of Cambridge	COVID-19 Genomics UK (COG-UK) Consortium	Luke W Meredith et al
EPI_ISL_434037	England/CAMB-7C3BB/2020	2020-04-13	United Kingdom	Department of Pathology, University of Cambridge	COVID-19 Genomics UK (COG-UK) Consortium	Luke W Meredith et al
EPI_ISL_434038	England/CAMB-7C3CA/2020	2020-04-14	United Kingdom	Department of Pathology, University of Cambridge	COVID-19 Genomics UK (COG-UK) Consortium	Luke W Meredith et al
EPI_ISL_434039	England/CAMB-7C3E8/2020	2020-04-14	United Kingdom	Department of Pathology, University of Cambridge	COVID-19 Genomics UK (COG-UK) Consortium	Luke W Meredith et al
EPI_ISL_434040	England/CAMB-7E10A/2020	2020-04-15	United Kingdom	Department of Pathology, University of Cambridge	COVID-19 Genomics UK (COG-UK) Consortium	Luke W Meredith et al
EPI_ISL_434041	England/CAMB-7E119/2020	2020-04-16	United Kingdom	Department of Pathology, University of Cambridge	COVID-19 Genomics UK (COG-UK) Consortium	Luke W Meredith et al
EPI_ISL_434042	England/CAMB-7E128/2020	2020-04-15	United Kingdom	Department of Pathology, University of Cambridge	COVID-19 Genomics UK (COG-UK) Consortium	Luke W Meredith et al
EPI_ISL_434043	England/CAMB-7E137/2020	2020-04-16	United Kingdom	Department of Pathology, University of Cambridge	COVID-19 Genomics UK (COG-UK) Consortium	Luke W Meredith et al
EPI_ISL_434044	England/CAMB-7E146/2020	2020-04-16	United Kingdom	Department of Pathology, University of Cambridge	COVID-19 Genomics UK (COG-UK) Consortium	Luke W Meredith et al
EPI_ISL_434045	England/CAMB-7E155/2020	2020-04-16	United Kingdom	Department of Pathology, University of Cambridge	COVID-19 Genomics UK (COG-UK) Consortium	Luke W Meredith et al
EPI_ISL_434046	England/CAMB-7E164/2020	2020-04-15	United Kingdom	Department of Pathology, University of Cambridge	COVID-19 Genomics UK (COG-UK) Consortium	Luke W Meredith et al
EPI_ISL_434047	England/CAMB-7E1BF/2020	2020-04-16	United Kingdom	Department of Pathology, University of Cambridge	COVID-19 Genomics UK (COG-UK) Consortium	Luke W Meredith et al
EPI_ISL_434048	England/CAMB-7E1CE/2020	2020-04-17	United Kingdom	Department of Pathology, University of Cambridge	COVID-19 Genomics UK (COG-UK) Consortium	Luke W Meredith et al
EPI_ISL_434049	England/CAMB-7E1DD/2020	2020-04-16	United Kingdom	Department of Pathology, University of Cambridge	COVID-19 Genomics UK (COG-UK) Consortium	Luke W Meredith et al
EPI_ISL_434050	England/CAMB-7E1EC/2020	2020-04-15	United Kingdom	Department of Pathology, University of Cambridge	COVID-19 Genomics UK (COG-UK) Consortium	Luke W Meredith et al
EPI_ISL_434051	England/CAMB-7E1FB/2020	2020-04-16	United Kingdom	Department of Pathology, University of Cambridge	COVID-19 Genomics UK (COG-UK) Consortium	Luke W Meredith et al
EPI_ISL_434052	England/CAMB-7E207/2020	2020-04-15	United Kingdom	Department of Pathology, University of Cambridge	COVID-19 Genomics UK (COG-UK) Consortium	Luke W Meredith et al
EPI_ISL_434053	England/CAMB-7E225/2020	2020-04-15	United Kingdom	Department of Pathology, University of Cambridge	COVID-19 Genomics UK (COG-UK) Consortium	Luke W Meredith et al
EPI_ISL_434054	England/CAMB-7E234/2020	2020-04-15	United Kingdom	Department of Pathology, University of Cambridge	COVID-19 Genomics UK (COG-UK) Consortium	Luke W Meredith et al
EPI_ISL_434055	England/CAMB-7E243/2020	2020-04-15	United Kingdom	Department of Pathology, University of Cambridge	COVID-19 Genomics UK (COG-UK) Consortium	Luke W Meredith et al
EPI_ISL_434056	England/CAMB-7E252/2020	2020-04-14	United Kingdom	Department of Pathology, University of Cambridge	COVID-19 Genomics UK (COG-UK) Consortium	Luke W Meredith et al
EPI_ISL_434057	England/CAMB-7E261/2020	2020-04-15	United Kingdom	Department of Pathology, University of Cambridge	COVID-19 Genomics UK (COG-UK) Consortium	Luke W Meredith et al
EPI_ISL_434058	England/CAMB-7E270/2020	2020-04-17	United Kingdom	Department of Pathology, University of Cambridge	COVID-19 Genomics UK (COG-UK) Consortium	Luke W Meredith et al
EPI_ISL_434059	England/CAMB-7E29E/2020	2020-04-17	United Kingdom	Department of Pathology, University of Cambridge	COVID-19 Genomics UK (COG-UK) Consortium	Luke W Meredith et al
EPI_ISL_434060	England/CAMB-7E2AD/2020	2020-04-17	United Kingdom	Department of Pathology, University of Cambridge	COVID-19 Genomics UK (COG-UK) Consortium	Luke W Meredith et al
EPI_ISL_434061	England/CAMB-7E2BC/2020	2020-04-17	United Kingdom	Department of Pathology, University of Cambridge	COVID-19 Genomics UK (COG-UK) Consortium	Luke W Meredith et al
EPI_ISL_434062	England/CAMB-7E2CB/2020	2020-04-17	United Kingdom	Department of Pathology, University of Cambridge	COVID-19 Genomics UK (COG-UK) Consortium	Luke W Meredith et al
EPI_ISL_433466	England/CAMB-7E2DA/2020	2020-04-17	United Kingdom	Department of Pathology, University of Cambridge	COVID-19 Genomics UK (COG-UK) Consortium	Luke W Meredith et al
EPI_ISL_433467	England/CAMB-7E2E9/2020	2020-04-17	United Kingdom	Department of Pathology, University of Cambridge	COVID-19 Genomics UK (COG-UK) Consortium	Luke W Meredith et al
EPI_ISL_433468	England/CAMB-7E2F8/2020	2020-04-17	United Kingdom	Department of Pathology, University of Cambridge	COVID-19 Genomics UK (COG-UK) Consortium	Luke W Meredith et al
EPI_ISL_433469	England/CAMB-7E304/2020	2020-04-17	United Kingdom	Department of Pathology, University of Cambridge	COVID-19 Genomics UK (COG-UK) Consortium	Luke W Meredith et al
EPI_ISL_433470	England/CAMB-7E313/2020	2020-04-17	United Kingdom	Department of Pathology, University of Cambridge	COVID-19 Genomics UK (COG-UK) Consortium	Luke W Meredith et al
EPI_ISL_433471	England/CAMB-7E322/2020	2020-04-17	United Kingdom	Department of Pathology, University of Cambridge	COVID-19 Genomics UK (COG-UK) Consortium	Luke W Meredith et al
EPI_ISL_433472	England/CAMB-7E331/2020	2020-04-16	United Kingdom	Department of Pathology, University of Cambridge	COVID-19 Genomics UK (COG-UK) Consortium	Luke W Meredith et al
EPI_ISL_433473	England/CAMB-7E340/2020	2020-04-17	United Kingdom	Department of Pathology, University of Cambridge	COVID-19 Genomics UK (COG-UK) Consortium	Luke W Meredith et al
EPI_ISL_433474	England/CAMB-7F7E9/2020	2020-04-18	United Kingdom	Department of Pathology, University of Cambridge	COVID-19 Genomics UK (COG-UK) Consortium	Luke W Meredith et al
EPI_ISL_433475	England/CAMB-7F804/2020	2020-04-18	United Kingdom	Department of Pathology, University of Cambridge	COVID-19 Genomics UK (COG-UK) Consortium	Luke W Meredith et al
EPI_ISL_433476	England/CAMB-7F822/2020	2020-04-17	United Kingdom	Department of Pathology, University of Cambridge	COVID-19 Genomics UK (COG-UK) Consortium	Luke W Meredith et al
EPI_ISL_433477	England/CAMB-7F88C/2020	2020-04-18	United Kingdom	Department of Pathology, University of Cambridge	COVID-19 Genomics UK (COG-UK) Consortium	Luke W Meredith et al
EPI_ISL_433478	England/CAMB-7F8E6/2020	2020-04-18	United Kingdom	Department of Pathology, University of Cambridge	COVID-19 Genomics UK (COG-UK) Consortium	Luke W Meredith et al
EPI_ISL_433479	England/CAMB-7FB29/2020	2020-04-17	United Kingdom	Department of Pathology, University of Cambridge	COVID-19 Genomics UK (COG-UK) Consortium	Luke W Meredith et al
EPI_ISL_433480	England/CAMB-7FB47/2020	2020-04-17	United Kingdom	Department of Pathology, University of Cambridge	COVID-19 Genomics UK (COG-UK) Consortium	Luke W Meredith et al
EPI_ISL_433481	England/CAMB-7FB56/2020	2020-04-17	United Kingdom	Department of Pathology, University of Cambridge	COVID-19 Genomics UK (COG-UK) Consortium	Luke W Meredith et al
EPI_ISL_433482	England/CAMB-7FB65/2020	2020-04-17	United Kingdom	Department of Pathology, University of Cambridge	COVID-19 Genomics UK (COG-UK) Consortium	Luke W Meredith et al
EPI_ISL_433483	England/CAMB-7FB74/2020	2020-04-17	United Kingdom	Department of Pathology, University of Cambridge	COVID-19 Genomics UK (COG-UK) Consortium	Luke W Meredith et al
EPI_ISL_433484	England/CAMB-7FB83/2020	2020-04-17	United Kingdom	Department of Pathology, University of Cambridge	COVID-19 Genomics UK (COG-UK) Consortium	Luke W Meredith et al
EPI_ISL_433485	England/CAMB-7FB92/2020	2020-04-17	United Kingdom	Department of Pathology, University of Cambridge	COVID-19 Genomics UK (COG-UK) Consortium	Luke W Meredith et al
EPI_ISL_433486	England/CAMB-7FBA1/2020	2020-04-17	United Kingdom	Department of Pathology, University of Cambridge	COVID-19 Genomics UK (COG-UK) Consortium	Luke W Meredith et al
EPI_ISL_433487	England/CAMB-7FBB0/2020	2020-04-16	United Kingdom	Department of Pathology, University of Cambridge	COVID-19 Genomics UK (COG-UK) Consortium	Luke W Meredith et al
EPI_ISL_433488	England/CAMB-7FBCF/2020	2020	United Kingdom	Department of Pathology, University of Cambridge	COVID-19 Genomics UK (COG-UK) Consortium	Luke W Meredith et al
EPI_ISL_433489	England/CAMB-7FBDE/2020	2020-04-16	United Kingdom	Department of Pathology, University of Cambridge	COVID-19 Genomics UK (COG-UK) Consortium	Luke W Meredith et al
EPI_ISL_433490	England/CAMB-7FBFC/2020	2020-04-16	United Kingdom	Department of Pathology, University of Cambridge	COVID-19 Genomics UK (COG-UK) Consortium	Luke W Meredith et al
EPI_ISL_433491	England/CAMB-7FC08/2020	2020-04-16	United Kingdom	Department of Pathology, University of Cambridge	COVID-19 Genomics UK (COG-UK) Consortium	Luke W Meredith et al
EPI_ISL_433492	England/CAMB-7FC17/2020	2020-04-16	United Kingdom	Department of Pathology, University of Cambridge	COVID-19 Genomics UK (COG-UK) Consortium	Luke W Meredith et al
EPI_ISL_433493	England/CAMB-7FC26/2020	2020-04-16	United Kingdom	Department of Pathology, University of Cambridge	COVID-19 Genomics UK (COG-UK) Consortium	Luke W Meredith et al
EPI_ISL_433494	England/CAMB-7FC35/2020	2020-04-16	United Kingdom	Department of Pathology, University of Cambridge	COVID-19 Genomics UK (COG-UK) Consortium	Luke W Meredith et al
EPI_ISL_433495	England/CAMB-7FC44/2020	2020-04-16	United Kingdom	Department of Pathology, University of Cambridge	COVID-19 Genomics UK (COG-UK) Consortium	Luke W Meredith et al
EPI_ISL_433496	England/CAMB-7FC53/2020	2020-04-16	United Kingdom	Department of Pathology, University of Cambridge	COVID-19 Genomics UK (COG-UK) Consortium	Luke W Meredith et al
EPI_ISL_433497	England/CAMB-7FC62/2020	2020-04-16	United Kingdom	Department of Pathology, University of Cambridge	COVID-19 Genomics UK (COG-UK) Consortium	Luke W Meredith et al
EPI_ISL_432900	England/NOTT-10DF8D/2020	2020-03-02	United Kingdom	Queens Medical Centre, Clinical Microbiology Department / DeepSeq Nottingham	COVID-19 Genomics UK (COG-UK) Consortium	Gemma Clark et al
EPI_ISL_432901	England/NOTT-10EB97/2020	2020-03-25	United Kingdom	Queens Medical Centre, Clinical Microbiology Department / DeepSeq Nottingham	COVID-19 Genomics UK (COG-UK) Consortium	Gemma Clark et al
EPI_ISL_432902	England/NOTT-10EBB5/2020	2020-03-27	United Kingdom	Queens Medical Centre, Clinical Microbiology Department / DeepSeq Nottingham	COVID-19 Genomics UK (COG-UK) Consortium	Gemma Clark et al
EPI_ISL_432903	England/NOTT-10EBF1/2020	2020-03-27	United Kingdom	Queens Medical Centre, Clinical Microbiology Department / DeepSeq Nottingham	COVID-19 Genomics UK (COG-UK) Consortium	Gemma Clark et al
EPI_ISL_432904	England/NOTT-10EC1C/2020	2020-03-28	United Kingdom	Queens Medical Centre, Clinical Microbiology Department / DeepSeq Nottingham	COVID-19 Genomics UK (COG-UK) Consortium	Gemma Clark et al
EPI_ISL_432905	England/NOTT-10EC2B/2020	2020-03-27	United Kingdom	Queens Medical Centre, Clinical Microbiology Department / DeepSeq Nottingham	COVID-19 Genomics UK (COG-UK) Consortium	Gemma Clark et al
EPI_ISL_432906	England/NOTT-10EC3A/2020	2020-03-27	United Kingdom	Queens Medical Centre, Clinical Microbiology Department / DeepSeq Nottingham	COVID-19 Genomics UK (COG-UK) Consortium	Gemma Clark et al
EPI_ISL_432907	England/NOTT-10EC58/2020	2020-03-27	United Kingdom	Queens Medical Centre, Clinical Microbiology Department / DeepSeq Nottingham	COVID-19 Genomics UK (COG-UK) Consortium	Gemma Clark et al
EPI_ISL_432908	England/NOTT-10EC67/2020	2020-03-27	United Kingdom	Queens Medical Centre, Clinical Microbiology Department / DeepSeq Nottingham	COVID-19 Genomics UK (COG-UK) Consortium	Gemma Clark et al
EPI_ISL_432909	England/NOTT-10EC85/2020	2020-03-27	United Kingdom	Queens Medical Centre, Clinical Microbiology Department / DeepSeq Nottingham	COVID-19 Genomics UK (COG-UK) Consortium	Gemma Clark et al
EPI_ISL_432910	England/NOTT-10EC94/2020	2020-03-28	United Kingdom	Queens Medical Centre, Clinical Microbiology Department / DeepSeq Nottingham	COVID-19 Genomics UK (COG-UK) Consortium	Gemma Clark et al
EPI_ISL_432911	England/NOTT-10ECA3/2020	2020-03-28	United Kingdom	Queens Medical Centre, Clinical Microbiology Department / DeepSeq Nottingham	COVID-19 Genomics UK (COG-UK) Consortium	Gemma Clark et al
EPI_ISL_432912	England/NOTT-10ECC1/2020	2020-03-28	United Kingdom	Queens Medical Centre, Clinical Microbiology Department / DeepSeq Nottingham	COVID-19 Genomics UK (COG-UK) Consortium	Gemma Clark et al
EPI_ISL_432913	England/NOTT-10ECEF/2020	2020-03-28	United Kingdom	Queens Medical Centre, Clinical Microbiology Department / DeepSeq Nottingham	COVID-19 Genomics UK (COG-UK) Consortium	Gemma Clark et al
EPI_ISL_432914	England/NOTT-10ED0A/2020	2020-03-28	United Kingdom	Queens Medical Centre, Clinical Microbiology Department / DeepSeq Nottingham	COVID-19 Genomics UK (COG-UK) Consortium	Gemma Clark et al
EPI_ISL_432915	England/NOTT-10ED19/2020	2020-03-28	United Kingdom	Queens Medical Centre, Clinical Microbiology Department / DeepSeq Nottingham	COVID-19 Genomics UK (COG-UK) Consortium	Gemma Clark et al
EPI_ISL_432916	England/NOTT-10ED28/2020	2020-03-28	United Kingdom	Queens Medical Centre, Clinical Microbiology Department / DeepSeq Nottingham	COVID-19 Genomics UK (COG-UK) Consortium	Gemma Clark et al
EPI_ISL_432917	England/NOTT-10ED37/2020	2020-03-28	United Kingdom	Queens Medical Centre, Clinical Microbiology Department / DeepSeq Nottingham	COVID-19 Genomics UK (COG-UK) Consortium	Gemma Clark et al
EPI_ISL_432918	England/NOTT-10ED46/2020	2020-03-28	United Kingdom	Queens Medical Centre, Clinical Microbiology Department / DeepSeq Nottingham	COVID-19 Genomics UK (COG-UK) Consortium	Gemma Clark et al
EPI_ISL_432919	England/NOTT-10ED55/2020	2020-03-28	United Kingdom	Queens Medical Centre, Clinical Microbiology Department / DeepSeq Nottingham	COVID-19 Genomics UK (COG-UK) Consortium	Gemma Clark et al
EPI_ISL_432920	England/NOTT-10ED64/2020	2020-03-28	United Kingdom	Queens Medical Centre, Clinical Microbiology Department / DeepSeq Nottingham	COVID-19 Genomics UK (COG-UK) Consortium	Gemma Clark et al
EPI_ISL_432921	England/NOTT-10ED73/2020	2020-03-28	United Kingdom	Queens Medical Centre, Clinical Microbiology Department / DeepSeq Nottingham	COVID-19 Genomics UK (COG-UK) Consortium	Gemma Clark et al
EPI_ISL_432922	England/NOTT-10ED82/2020	2020-03-29	United Kingdom	Queens Medical Centre, Clinical Microbiology Department / DeepSeq Nottingham	COVID-19 Genomics UK (COG-UK) Consortium	Gemma Clark et al
EPI_ISL_432923	England/NOTT-10ED91/2020	2020-03-28	United Kingdom	Queens Medical Centre, Clinical Microbiology Department / DeepSeq Nottingham	COVID-19 Genomics UK (COG-UK) Consortium	Gemma Clark et al
EPI_ISL_432924	England/NOTT-10EDBF/2020	2020-03-28	United Kingdom	Queens Medical Centre, Clinical Microbiology Department / DeepSeq Nottingham	COVID-19 Genomics UK (COG-UK) Consortium	Gemma Clark et al
EPI_ISL_432925	England/NOTT-10EDCE/2020	2020-03-28	United Kingdom	Queens Medical Centre, Clinical Microbiology Department / DeepSeq Nottingham	COVID-19 Genomics UK (COG-UK) Consortium	Gemma Clark et al
EPI_ISL_432926	England/NOTT-10EDDD/2020	2020-03-28	United Kingdom	Queens Medical Centre, Clinical Microbiology Department / DeepSeq Nottingham	COVID-19 Genomics UK (COG-UK) Consortium	Gemma Clark et al
EPI_ISL_432927	England/NOTT-10EDEC/2020	2020-03-28	United Kingdom	Queens Medical Centre, Clinical Microbiology Department / DeepSeq Nottingham	COVID-19 Genomics UK (COG-UK) Consortium	Gemma Clark et al
EPI_ISL_432928	England/NOTT-10EDFB/2020	2020-03-28	United Kingdom	Queens Medical Centre, Clinical Microbiology Department / DeepSeq Nottingham	COVID-19 Genomics UK (COG-UK) Consortium	Gemma Clark et al
EPI_ISL_432929	England/NOTT-10EE07/2020	2020-03-29	United Kingdom	Queens Medical Centre, Clinical Microbiology Department / DeepSeq Nottingham	COVID-19 Genomics UK (COG-UK) Consortium	Gemma Clark et al
EPI_ISL_432930	England/NOTT-10EE16/2020	2020-03-28	United Kingdom	Queens Medical Centre, Clinical Microbiology Department / DeepSeq Nottingham	COVID-19 Genomics UK (COG-UK) Consortium	Gemma Clark et al
EPI_ISL_432931	England/NOTT-10EE34/2020	2020-03-28	United Kingdom	Queens Medical Centre, Clinical Microbiology Department / DeepSeq Nottingham	COVID-19 Genomics UK (COG-UK) Consortium	Gemma Clark et al
EPI_ISL_432932	England/NOTT-10EE43/2020	2020-03-29	United Kingdom	Queens Medical Centre, Clinical Microbiology Department / DeepSeq Nottingham	COVID-19 Genomics UK (COG-UK) Consortium	Gemma Clark et al
EPI_ISL_432933	England/NOTT-10EE61/2020	2020-03-28	United Kingdom	Queens Medical Centre, Clinical Microbiology Department / DeepSeq Nottingham	COVID-19 Genomics UK (COG-UK) Consortium	Gemma Clark et al
EPI_ISL_432934	England/NOTT-10EE70/2020	2020-03-29	United Kingdom	Queens Medical Centre, Clinical Microbiology Department / DeepSeq Nottingham	COVID-19 Genomics UK (COG-UK) Consortium	Gemma Clark et al
EPI_ISL_432935	England/NOTT-10EE8F/2020	2020-03-28	United Kingdom	Queens Medical Centre, Clinical Microbiology Department / DeepSeq Nottingham	COVID-19 Genomics UK (COG-UK) Consortium	Gemma Clark et al
EPI_ISL_432936	England/NOTT-10EE9E/2020	2020-03-29	United Kingdom	Queens Medical Centre, Clinical Microbiology Department / DeepSeq Nottingham	COVID-19 Genomics UK (COG-UK) Consortium	Gemma Clark et al
EPI_ISL_432937	England/NOTT-10EEAD/2020	2020-03-28	United Kingdom	Queens Medical Centre, Clinical Microbiology Department / DeepSeq Nottingham	COVID-19 Genomics UK (COG-UK) Consortium	Gemma Clark et al
EPI_ISL_432938	England/NOTT-10EEBC/2020	2020-03-28	United Kingdom	Queens Medical Centre, Clinical Microbiology Department / DeepSeq Nottingham	COVID-19 Genomics UK (COG-UK) Consortium	Gemma Clark et al
EPI_ISL_432939	England/NOTT-10EECB/2020	2020-03-29	United Kingdom	Queens Medical Centre, Clinical Microbiology Department / DeepSeq Nottingham	COVID-19 Genomics UK (COG-UK) Consortium	Gemma Clark et al
EPI_ISL_432940	England/NOTT-10EEE9/2020	2020-03-29	United Kingdom	Queens Medical Centre, Clinical Microbiology Department / DeepSeq Nottingham	COVID-19 Genomics UK (COG-UK) Consortium	Gemma Clark et al
EPI_ISL_432941	England/NOTT-10EF04/2020	2020-03-29	United Kingdom	Queens Medical Centre, Clinical Microbiology Department / DeepSeq Nottingham	COVID-19 Genomics UK (COG-UK) Consortium	Gemma Clark et al
EPI_ISL_432942	England/NOTT-10EF13/2020	2020-03-30	United Kingdom	Queens Medical Centre, Clinical Microbiology Department / DeepSeq Nottingham	COVID-19 Genomics UK (COG-UK) Consortium	Gemma Clark et al
EPI_ISL_432943	England/NOTT-10EF22/2020	2020-03-30	United Kingdom	Queens Medical Centre, Clinical Microbiology Department / DeepSeq Nottingham	COVID-19 Genomics UK (COG-UK) Consortium	Gemma Clark et al
EPI_ISL_432944	England/NOTT-10EF31/2020	2020-03-30	United Kingdom	Queens Medical Centre, Clinical Microbiology Department / DeepSeq Nottingham	COVID-19 Genomics UK (COG-UK) Consortium	Gemma Clark et al
EPI_ISL_432945	England/NOTT-10EF40/2020	2020-03-30	United Kingdom	Queens Medical Centre, Clinical Microbiology Department / DeepSeq Nottingham	COVID-19 Genomics UK (COG-UK) Consortium	Gemma Clark et al
EPI_ISL_432946	England/NOTT-10EF5F/2020	2020-03-30	United Kingdom	Queens Medical Centre, Clinical Microbiology Department / DeepSeq Nottingham	COVID-19 Genomics UK (COG-UK) Consortium	Gemma Clark et al
EPI_ISL_432947	England/NOTT-10EF6E/2020	2020-03-30	United Kingdom	Queens Medical Centre, Clinical Microbiology Department / DeepSeq Nottingham	COVID-19 Genomics UK (COG-UK) Consortium	Gemma Clark et al
EPI_ISL_432948	England/NOTT-10EF7D/2020	2020-03-30	United Kingdom	Queens Medical Centre, Clinical Microbiology Department / DeepSeq Nottingham	COVID-19 Genomics UK (COG-UK) Consortium	Gemma Clark et al
EPI_ISL_432949	England/NOTT-10EF9B/2020	2020-03-31	United Kingdom	Queens Medical Centre, Clinical Microbiology Department / DeepSeq Nottingham	COVID-19 Genomics UK (COG-UK) Consortium	Gemma Clark et al
EPI_ISL_432950	England/NOTT-10EFAA/2020	2020-03-31	United Kingdom	Queens Medical Centre, Clinical Microbiology Department / DeepSeq Nottingham	COVID-19 Genomics UK (COG-UK) Consortium	Gemma Clark et al
EPI_ISL_432951	England/NOTT-10EFB9/2020	2020-03-30	United Kingdom	Queens Medical Centre, Clinical Microbiology Department / DeepSeq Nottingham	COVID-19 Genomics UK (COG-UK) Consortium	Gemma Clark et al
EPI_ISL_432952	England/NOTT-10EFC8/2020	2020-03-30	United Kingdom	Queens Medical Centre, Clinical Microbiology Department / DeepSeq Nottingham	COVID-19 Genomics UK (COG-UK) Consortium	Gemma Clark et al
EPI_ISL_432953	England/NOTT-10EFD7/2020	2020-03-30	United Kingdom	Queens Medical Centre, Clinical Microbiology Department / DeepSeq Nottingham	COVID-19 Genomics UK (COG-UK) Consortium	Gemma Clark et al
EPI_ISL_432954	England/NOTT-10EFF5/2020	2020-03-30	United Kingdom	Queens Medical Centre, Clinical Microbiology Department / DeepSeq Nottingham	COVID-19 Genomics UK (COG-UK) Consortium	Gemma Clark et al
EPI_ISL_432955	England/NOTT-10F000/2020	2020-03-30	United Kingdom	Queens Medical Centre, Clinical Microbiology Department / DeepSeq Nottingham	COVID-19 Genomics UK (COG-UK) Consortium	Gemma Clark et al
EPI_ISL_432956	England/NOTT-10F01F/2020	2020-03-30	United Kingdom	Queens Medical Centre, Clinical Microbiology Department / DeepSeq Nottingham	COVID-19 Genomics UK (COG-UK) Consortium	Gemma Clark et al
EPI_ISL_432957	England/NOTT-10F02E/2020	2020-03-30	United Kingdom	Queens Medical Centre, Clinical Microbiology Department / DeepSeq Nottingham	COVID-19 Genomics UK (COG-UK) Consortium	Gemma Clark et al
EPI_ISL_432958	England/NOTT-10F03D/2020	2020-03-30	United Kingdom	Queens Medical Centre, Clinical Microbiology Department / DeepSeq Nottingham	COVID-19 Genomics UK (COG-UK) Consortium	Gemma Clark et al
EPI_ISL_432959	England/NOTT-10F05B/2020	2020-03-30	United Kingdom	Queens Medical Centre, Clinical Microbiology Department / DeepSeq Nottingham	COVID-19 Genomics UK (COG-UK) Consortium	Gemma Clark et al
EPI_ISL_432960	England/NOTT-10F06A/2020	2020-03-30	United Kingdom	Queens Medical Centre, Clinical Microbiology Department / DeepSeq Nottingham	COVID-19 Genomics UK (COG-UK) Consortium	Gemma Clark et al
EPI_ISL_432961	England/NOTT-10F0B5/2020	2020-03-30	United Kingdom	Queens Medical Centre, Clinical Microbiology Department / DeepSeq Nottingham	COVID-19 Genomics UK (COG-UK) Consortium	Gemma Clark et al
EPI_ISL_432962	England/NOTT-10F0D3/2020	2020-03-31	United Kingdom	Queens Medical Centre, Clinical Microbiology Department / DeepSeq Nottingham	COVID-19 Genomics UK (COG-UK) Consortium	Gemma Clark et al
EPI_ISL_432963	England/NOTT-10F0E2/2020	2020-03-31	United Kingdom	Queens Medical Centre, Clinical Microbiology Department / DeepSeq Nottingham	COVID-19 Genomics UK (COG-UK) Consortium	Gemma Clark et al
EPI_ISL_432964	England/NOTT-10F0F1/2020	2020-03-30	United Kingdom	Queens Medical Centre, Clinical Microbiology Department / DeepSeq Nottingham	COVID-19 Genomics UK (COG-UK) Consortium	Gemma Clark et al
EPI_ISL_432965	England/NOTT-10F10D/2020	2020-03-31	United Kingdom	Queens Medical Centre, Clinical Microbiology Department / DeepSeq Nottingham	COVID-19 Genomics UK (COG-UK) Consortium	Gemma Clark et al
EPI_ISL_432966	England/NOTT-10F11C/2020	2020-03-31	United Kingdom	Queens Medical Centre, Clinical Microbiology Department / DeepSeq Nottingham	COVID-19 Genomics UK (COG-UK) Consortium	Gemma Clark et al
EPI_ISL_432967	England/NOTT-10F12B/2020	2020-03-31	United Kingdom	Queens Medical Centre, Clinical Microbiology Department / DeepSeq Nottingham	COVID-19 Genomics UK (COG-UK) Consortium	Gemma Clark et al
EPI_ISL_432968	England/NOTT-10F13A/2020	2020-03-31	United Kingdom	Queens Medical Centre, Clinical Microbiology Department / DeepSeq Nottingham	COVID-19 Genomics UK (COG-UK) Consortium	Gemma Clark et al
EPI_ISL_432969	England/NOTT-10F149/2020	2020-04-01	United Kingdom	Queens Medical Centre, Clinical Microbiology Department / DeepSeq Nottingham	COVID-19 Genomics UK (COG-UK) Consortium	Gemma Clark et al
EPI_ISL_432970	England/NOTT-10F176/2020	2020-03-31	United Kingdom	Queens Medical Centre, Clinical Microbiology Department / DeepSeq Nottingham	COVID-19 Genomics UK (COG-UK) Consortium	Gemma Clark et al
EPI_ISL_432971	England/NOTT-10F1A3/2020	2020-04-01	United Kingdom	Queens Medical Centre, Clinical Microbiology Department / DeepSeq Nottingham	COVID-19 Genomics UK (COG-UK) Consortium	Gemma Clark et al
EPI_ISL_432972	England/NOTT-10F1B2/2020	2020-04-01	United Kingdom	Queens Medical Centre, Clinical Microbiology Department / DeepSeq Nottingham	COVID-19 Genomics UK (COG-UK) Consortium	Gemma Clark et al
EPI_ISL_432973	England/NOTT-10F1C1/2020	2020-03-31	United Kingdom	Queens Medical Centre, Clinical Microbiology Department / DeepSeq Nottingham	COVID-19 Genomics UK (COG-UK) Consortium	Gemma Clark et al
EPI_ISL_432974	England/NOTT-10F1D0/2020	2020-04-01	United Kingdom	Queens Medical Centre, Clinical Microbiology Department / DeepSeq Nottingham	COVID-19 Genomics UK (COG-UK) Consortium	Gemma Clark et al
EPI_ISL_432975	England/NOTT-10F1EF/2020	2020-04-01	United Kingdom	Queens Medical Centre, Clinical Microbiology Department / DeepSeq Nottingham	COVID-19 Genomics UK (COG-UK) Consortium	Gemma Clark et al
EPI_ISL_432976	England/NOTT-10F20A/2020	2020-04-01	United Kingdom	Queens Medical Centre, Clinical Microbiology Department / DeepSeq Nottingham	COVID-19 Genomics UK (COG-UK) Consortium	Gemma Clark et al
EPI_ISL_432977	England/NOTT-10F219/2020	2020-04-01	United Kingdom	Queens Medical Centre, Clinical Microbiology Department / DeepSeq Nottingham	COVID-19 Genomics UK (COG-UK) Consortium	Gemma Clark et al
EPI_ISL_432978	England/NOTT-10F228/2020	2020-04-01	United Kingdom	Queens Medical Centre, Clinical Microbiology Department / DeepSeq Nottingham	COVID-19 Genomics UK (COG-UK) Consortium	Gemma Clark et al
EPI_ISL_432979	England/NOTT-10F237/2020	2020-04-01	United Kingdom	Queens Medical Centre, Clinical Microbiology Department / DeepSeq Nottingham	COVID-19 Genomics UK (COG-UK) Consortium	Gemma Clark et al
EPI_ISL_432980	England/NOTT-10F246/2020	2020-04-01	United Kingdom	Queens Medical Centre, Clinical Microbiology Department / DeepSeq Nottingham	COVID-19 Genomics UK (COG-UK) Consortium	Gemma Clark et al
EPI_ISL_432981	England/NOTT-10F255/2020	2020-04-01	United Kingdom	Queens Medical Centre, Clinical Microbiology Department / DeepSeq Nottingham	COVID-19 Genomics UK (COG-UK) Consortium	Gemma Clark et al
EPI_ISL_432982	England/NOTT-10F264/2020	2020-04-01	United Kingdom	Queens Medical Centre, Clinical Microbiology Department / DeepSeq Nottingham	COVID-19 Genomics UK (COG-UK) Consortium	Gemma Clark et al
EPI_ISL_432983	England/NOTT-10F273/2020	2020-04-01	United Kingdom	Queens Medical Centre, Clinical Microbiology Department / DeepSeq Nottingham	COVID-19 Genomics UK (COG-UK) Consortium	Gemma Clark et al
EPI_ISL_432984	England/NOTT-10F282/2020	2020-04-01	United Kingdom	Queens Medical Centre, Clinical Microbiology Department / DeepSeq Nottingham	COVID-19 Genomics UK (COG-UK) Consortium	Gemma Clark et al
EPI_ISL_432985	England/NOTT-10F291/2020	2020-04-01	United Kingdom	Queens Medical Centre, Clinical Microbiology Department / DeepSeq Nottingham	COVID-19 Genomics UK (COG-UK) Consortium	Gemma Clark et al
EPI_ISL_432986	England/NOTT-10F2BF/2020	2020-04-01	United Kingdom	Queens Medical Centre, Clinical Microbiology Department / DeepSeq Nottingham	COVID-19 Genomics UK (COG-UK) Consortium	Gemma Clark et al
EPI_ISL_432987	England/NOTT-10F2CE/2020	2020-04-01	United Kingdom	Queens Medical Centre, Clinical Microbiology Department / DeepSeq Nottingham	COVID-19 Genomics UK (COG-UK) Consortium	Gemma Clark et al
EPI_ISL_432988	England/NOTT-10F2DD/2020	2020-04-01	United Kingdom	Queens Medical Centre, Clinical Microbiology Department / DeepSeq Nottingham	COVID-19 Genomics UK (COG-UK) Consortium	Gemma Clark et al
EPI_ISL_432989	England/NOTT-10F2EC/2020	2020-04-01	United Kingdom	Queens Medical Centre, Clinical Microbiology Department / DeepSeq Nottingham	COVID-19 Genomics UK (COG-UK) Consortium	Gemma Clark et al
EPI_ISL_432990	England/NOTT-10F2FB/2020	2020-04-01	United Kingdom	Queens Medical Centre, Clinical Microbiology Department / DeepSeq Nottingham	COVID-19 Genomics UK (COG-UK) Consortium	Gemma Clark et al
EPI_ISL_432991	England/NOTT-10F325/2020	2020-04-01	United Kingdom	Queens Medical Centre, Clinical Microbiology Department / DeepSeq Nottingham	COVID-19 Genomics UK (COG-UK) Consortium	Gemma Clark et al
EPI_ISL_432992	England/NOTT-10F334/2020	2020-04-01	United Kingdom	Queens Medical Centre, Clinical Microbiology Department / DeepSeq Nottingham	COVID-19 Genomics UK (COG-UK) Consortium	Gemma Clark et al
EPI_ISL_432993	England/NOTT-10F343/2020	2020-04-02	United Kingdom	Queens Medical Centre, Clinical Microbiology Department / DeepSeq Nottingham	COVID-19 Genomics UK (COG-UK) Consortium	Gemma Clark et al
EPI_ISL_432994	England/NOTT-10F352/2020	2020-04-01	United Kingdom	Queens Medical Centre, Clinical Microbiology Department / DeepSeq Nottingham	COVID-19 Genomics UK (COG-UK) Consortium	Gemma Clark et al
EPI_ISL_432995	England/NOTT-10F370/2020	2020-04-02	United Kingdom	Queens Medical Centre, Clinical Microbiology Department / DeepSeq Nottingham	COVID-19 Genomics UK (COG-UK) Consortium	Gemma Clark et al
EPI_ISL_432996	England/NOTT-10F39E/2020	2020-04-02	United Kingdom	Queens Medical Centre, Clinical Microbiology Department / DeepSeq Nottingham	COVID-19 Genomics UK (COG-UK) Consortium	Gemma Clark et al
EPI_ISL_432997	England/NOTT-10F3AD/2020	2020-04-02	United Kingdom	Queens Medical Centre, Clinical Microbiology Department / DeepSeq Nottingham	COVID-19 Genomics UK (COG-UK) Consortium	Gemma Clark et al
EPI_ISL_432998	England/NOTT-10F3CB/2020	2020-04-02	United Kingdom	Queens Medical Centre, Clinical Microbiology Department / DeepSeq Nottingham	COVID-19 Genomics UK (COG-UK) Consortium	Gemma Clark et al
EPI_ISL_432999	England/NOTT-10F3DA/2020	2020-04-02	United Kingdom	Queens Medical Centre, Clinical Microbiology Department / DeepSeq Nottingham	COVID-19 Genomics UK (COG-UK) Consortium	Gemma Clark et al
EPI_ISL_433000	England/NOTT-10F3E9/2020	2020-04-02	United Kingdom	Queens Medical Centre, Clinical Microbiology Department / DeepSeq Nottingham	COVID-19 Genomics UK (COG-UK) Consortium	Gemma Clark et al
EPI_ISL_433001	England/NOTT-10F404/2020	2020-04-02	United Kingdom	Queens Medical Centre, Clinical Microbiology Department / DeepSeq Nottingham	COVID-19 Genomics UK (COG-UK) Consortium	Gemma Clark et al
EPI_ISL_433002	England/NOTT-10F413/2020	2020-04-02	United Kingdom	Queens Medical Centre, Clinical Microbiology Department / DeepSeq Nottingham	COVID-19 Genomics UK (COG-UK) Consortium	Gemma Clark et al
EPI_ISL_433003	England/NOTT-10F422/2020	2020-04-02	United Kingdom	Queens Medical Centre, Clinical Microbiology Department / DeepSeq Nottingham	COVID-19 Genomics UK (COG-UK) Consortium	Gemma Clark et al
EPI_ISL_433004	England/NOTT-10F431/2020	2020-04-02	United Kingdom	Queens Medical Centre, Clinical Microbiology Department / DeepSeq Nottingham	COVID-19 Genomics UK (COG-UK) Consortium	Gemma Clark et al
EPI_ISL_433005	England/NOTT-10F440/2020	2020-04-02	United Kingdom	Queens Medical Centre, Clinical Microbiology Department / DeepSeq Nottingham	COVID-19 Genomics UK (COG-UK) Consortium	Gemma Clark et al
EPI_ISL_433006	England/NOTT-10F45F/2020	2020-04-02	United Kingdom	Queens Medical Centre, Clinical Microbiology Department / DeepSeq Nottingham	COVID-19 Genomics UK (COG-UK) Consortium	Gemma Clark et al
EPI_ISL_433007	England/NOTT-10F46E/2020	2020-04-02	United Kingdom	Queens Medical Centre, Clinical Microbiology Department / DeepSeq Nottingham	COVID-19 Genomics UK (COG-UK) Consortium	Gemma Clark et al
EPI_ISL_433008	England/NOTT-10F47D/2020	2020-04-02	United Kingdom	Queens Medical Centre, Clinical Microbiology Department / DeepSeq Nottingham	COVID-19 Genomics UK (COG-UK) Consortium	Gemma Clark et al
EPI_ISL_433009	England/NOTT-10F49B/2020	2020-04-02	United Kingdom	Queens Medical Centre, Clinical Microbiology Department / DeepSeq Nottingham	COVID-19 Genomics UK (COG-UK) Consortium	Gemma Clark et al
EPI_ISL_433010	England/NOTT-10F4AA/2020	2020-04-02	United Kingdom	Queens Medical Centre, Clinical Microbiology Department / DeepSeq Nottingham	COVID-19 Genomics UK (COG-UK) Consortium	Gemma Clark et al
EPI_ISL_433011	England/NOTT-10F4D7/2020	2020-04-02	United Kingdom	Queens Medical Centre, Clinical Microbiology Department / DeepSeq Nottingham	COVID-19 Genomics UK (COG-UK) Consortium	Gemma Clark et al
EPI_ISL_433012	England/NOTT-10F4F5/2020	2020-04-02	United Kingdom	Queens Medical Centre, Clinical Microbiology Department / DeepSeq Nottingham	COVID-19 Genomics UK (COG-UK) Consortium	Gemma Clark et al
EPI_ISL_433013	England/NOTT-10F501/2020	2020-04-02	United Kingdom	Queens Medical Centre, Clinical Microbiology Department / DeepSeq Nottingham	COVID-19 Genomics UK (COG-UK) Consortium	Gemma Clark et al
EPI_ISL_433014	England/NOTT-10F510/2020	2020-04-03	United Kingdom	Queens Medical Centre, Clinical Microbiology Department / DeepSeq Nottingham	COVID-19 Genomics UK (COG-UK) Consortium	Gemma Clark et al
EPI_ISL_433015	England/NOTT-10F52F/2020	2020-04-03	United Kingdom	Queens Medical Centre, Clinical Microbiology Department / DeepSeq Nottingham	COVID-19 Genomics UK (COG-UK) Consortium	Gemma Clark et al
EPI_ISL_433016	England/NOTT-10F53E/2020	2020-04-02	United Kingdom	Queens Medical Centre, Clinical Microbiology Department / DeepSeq Nottingham	COVID-19 Genomics UK (COG-UK) Consortium	Gemma Clark et al
EPI_ISL_433017	England/NOTT-10F54D/2020	2020-04-02	United Kingdom	Queens Medical Centre, Clinical Microbiology Department / DeepSeq Nottingham	COVID-19 Genomics UK (COG-UK) Consortium	Gemma Clark et al
EPI_ISL_433018	England/NOTT-10F55C/2020	2020-04-03	United Kingdom	Queens Medical Centre, Clinical Microbiology Department / DeepSeq Nottingham	COVID-19 Genomics UK (COG-UK) Consortium	Gemma Clark et al
EPI_ISL_433019	England/NOTT-10F56B/2020	2020-04-03	United Kingdom	Queens Medical Centre, Clinical Microbiology Department / DeepSeq Nottingham	COVID-19 Genomics UK (COG-UK) Consortium	Gemma Clark et al
EPI_ISL_433020	England/NOTT-10F57A/2020	2020-04-03	United Kingdom	Queens Medical Centre, Clinical Microbiology Department / DeepSeq Nottingham	COVID-19 Genomics UK (COG-UK) Consortium	Gemma Clark et al
EPI_ISL_433021	England/NOTT-10F589/2020	2020-04-03	United Kingdom	Queens Medical Centre, Clinical Microbiology Department / DeepSeq Nottingham	COVID-19 Genomics UK (COG-UK) Consortium	Gemma Clark et al
EPI_ISL_433022	England/NOTT-10F5A7/2020	2020-04-03	United Kingdom	Queens Medical Centre, Clinical Microbiology Department / DeepSeq Nottingham	COVID-19 Genomics UK (COG-UK) Consortium	Gemma Clark et al
EPI_ISL_433023	England/NOTT-10F5B6/2020	2020-04-03	United Kingdom	Queens Medical Centre, Clinical Microbiology Department / DeepSeq Nottingham	COVID-19 Genomics UK (COG-UK) Consortium	Gemma Clark et al
EPI_ISL_433024	England/NOTT-10F5C5/2020	2020-04-03	United Kingdom	Queens Medical Centre, Clinical Microbiology Department / DeepSeq Nottingham	COVID-19 Genomics UK (COG-UK) Consortium	Gemma Clark et al
EPI_ISL_433025	England/NOTT-10F5D4/2020	2020-04-03	United Kingdom	Queens Medical Centre, Clinical Microbiology Department / DeepSeq Nottingham	COVID-19 Genomics UK (COG-UK) Consortium	Gemma Clark et al
EPI_ISL_433026	England/NOTT-10F5F2/2020	2020-04-03	United Kingdom	Queens Medical Centre, Clinical Microbiology Department / DeepSeq Nottingham	COVID-19 Genomics UK (COG-UK) Consortium	Gemma Clark et al
EPI_ISL_433027	England/NOTT-10F61D/2020	2020-04-03	United Kingdom	Queens Medical Centre, Clinical Microbiology Department / DeepSeq Nottingham	COVID-19 Genomics UK (COG-UK) Consortium	Gemma Clark et al
EPI_ISL_433028	England/NOTT-10F62C/2020	2020-04-03	United Kingdom	Queens Medical Centre, Clinical Microbiology Department / DeepSeq Nottingham	COVID-19 Genomics UK (COG-UK) Consortium	Gemma Clark et al
EPI_ISL_433029	England/NOTT-10F63B/2020	2020-04-03	United Kingdom	Queens Medical Centre, Clinical Microbiology Department / DeepSeq Nottingham	COVID-19 Genomics UK (COG-UK) Consortium	Gemma Clark et al
EPI_ISL_433030	England/NOTT-10F64A/2020	2020-04-03	United Kingdom	Queens Medical Centre, Clinical Microbiology Department / DeepSeq Nottingham	COVID-19 Genomics UK (COG-UK) Consortium	Gemma Clark et al
EPI_ISL_433031	England/NOTT-10F659/2020	2020-04-03	United Kingdom	Queens Medical Centre, Clinical Microbiology Department / DeepSeq Nottingham	COVID-19 Genomics UK (COG-UK) Consortium	Gemma Clark et al
EPI_ISL_433032	England/NOTT-10F668/2020	2020-04-03	United Kingdom	Queens Medical Centre, Clinical Microbiology Department / DeepSeq Nottingham	COVID-19 Genomics UK (COG-UK) Consortium	Gemma Clark et al
EPI_ISL_433033	England/NOTT-10F677/2020	2020-04-03	United Kingdom	Queens Medical Centre, Clinical Microbiology Department / DeepSeq Nottingham	COVID-19 Genomics UK (COG-UK) Consortium	Gemma Clark et al
EPI_ISL_433034	England/NOTT-10F695/2020	2020-04-03	United Kingdom	Queens Medical Centre, Clinical Microbiology Department / DeepSeq Nottingham	COVID-19 Genomics UK (COG-UK) Consortium	Gemma Clark et al
EPI_ISL_433035	England/NOTT-10F6A4/2020	2020-04-03	United Kingdom	Queens Medical Centre, Clinical Microbiology Department / DeepSeq Nottingham	COVID-19 Genomics UK (COG-UK) Consortium	Gemma Clark et al
EPI_ISL_433036	England/NOTT-10F6B3/2020	2020-04-03	United Kingdom	Queens Medical Centre, Clinical Microbiology Department / DeepSeq Nottingham	COVID-19 Genomics UK (COG-UK) Consortium	Gemma Clark et al
EPI_ISL_433037	England/NOTT-10F6C2/2020	2020-04-03	United Kingdom	Queens Medical Centre, Clinical Microbiology Department / DeepSeq Nottingham	COVID-19 Genomics UK (COG-UK) Consortium	Gemma Clark et al
EPI_ISL_433038	England/NOTT-10F6D1/2020	2020-04-03	United Kingdom	Queens Medical Centre, Clinical Microbiology Department / DeepSeq Nottingham	COVID-19 Genomics UK (COG-UK) Consortium	Gemma Clark et al
EPI_ISL_433039	England/NOTT-10F6E0/2020	2020-04-03	United Kingdom	Queens Medical Centre, Clinical Microbiology Department / DeepSeq Nottingham	COVID-19 Genomics UK (COG-UK) Consortium	Gemma Clark et al
EPI_ISL_433040	England/NOTT-10F6FF/2020	2020-04-04	United Kingdom	Queens Medical Centre, Clinical Microbiology Department / DeepSeq Nottingham	COVID-19 Genomics UK (COG-UK) Consortium	Gemma Clark et al
EPI_ISL_433041	England/NOTT-10F70B/2020	2020-04-04	United Kingdom	Queens Medical Centre, Clinical Microbiology Department / DeepSeq Nottingham	COVID-19 Genomics UK (COG-UK) Consortium	Gemma Clark et al
EPI_ISL_433042	England/NOTT-10F729/2020	2020-04-04	United Kingdom	Queens Medical Centre, Clinical Microbiology Department / DeepSeq Nottingham	COVID-19 Genomics UK (COG-UK) Consortium	Gemma Clark et al
EPI_ISL_433043	England/NOTT-10F738/2020	2020-04-03	United Kingdom	Queens Medical Centre, Clinical Microbiology Department / DeepSeq Nottingham	COVID-19 Genomics UK (COG-UK) Consortium	Gemma Clark et al
EPI_ISL_433044	England/NOTT-10F747/2020	2020-04-03	United Kingdom	Queens Medical Centre, Clinical Microbiology Department / DeepSeq Nottingham	COVID-19 Genomics UK (COG-UK) Consortium	Gemma Clark et al
EPI_ISL_433045	England/NOTT-10F756/2020	2020-04-04	United Kingdom	Queens Medical Centre, Clinical Microbiology Department / DeepSeq Nottingham	COVID-19 Genomics UK (COG-UK) Consortium	Gemma Clark et al
EPI_ISL_433046	England/NOTT-10F765/2020	2020-04-03	United Kingdom	Queens Medical Centre, Clinical Microbiology Department / DeepSeq Nottingham	COVID-19 Genomics UK (COG-UK) Consortium	Gemma Clark et al
EPI_ISL_433047	England/NOTT-10F774/2020	2020-04-04	United Kingdom	Queens Medical Centre, Clinical Microbiology Department / DeepSeq Nottingham	COVID-19 Genomics UK (COG-UK) Consortium	Gemma Clark et al
EPI_ISL_433048	England/NOTT-10F783/2020	2020-04-04	United Kingdom	Queens Medical Centre, Clinical Microbiology Department / DeepSeq Nottingham	COVID-19 Genomics UK (COG-UK) Consortium	Gemma Clark et al
EPI_ISL_433049	England/NOTT-10F792/2020	2020-04-04	United Kingdom	Queens Medical Centre, Clinical Microbiology Department / DeepSeq Nottingham	COVID-19 Genomics UK (COG-UK) Consortium	Gemma Clark et al
EPI_ISL_433050	England/NOTT-10F7A1/2020	2020-04-04	United Kingdom	Queens Medical Centre, Clinical Microbiology Department / DeepSeq Nottingham	COVID-19 Genomics UK (COG-UK) Consortium	Gemma Clark et al
EPI_ISL_433051	England/NOTT-10F7B0/2020	2020-04-04	United Kingdom	Queens Medical Centre, Clinical Microbiology Department / DeepSeq Nottingham	COVID-19 Genomics UK (COG-UK) Consortium	Gemma Clark et al
EPI_ISL_433052	England/NOTT-10F817/2020	2020-04-04	United Kingdom	Queens Medical Centre, Clinical Microbiology Department / DeepSeq Nottingham	COVID-19 Genomics UK (COG-UK) Consortium	Gemma Clark et al
EPI_ISL_433053	England/NOTT-10F826/2020	2020-04-04	United Kingdom	Queens Medical Centre, Clinical Microbiology Department / DeepSeq Nottingham	COVID-19 Genomics UK (COG-UK) Consortium	Gemma Clark et al
EPI_ISL_433054	England/NOTT-10F844/2020	2020-04-04	United Kingdom	Queens Medical Centre, Clinical Microbiology Department / DeepSeq Nottingham	COVID-19 Genomics UK (COG-UK) Consortium	Gemma Clark et al
EPI_ISL_433055	England/NOTT-10F853/2020	2020-04-04	United Kingdom	Queens Medical Centre, Clinical Microbiology Department / DeepSeq Nottingham	COVID-19 Genomics UK (COG-UK) Consortium	Gemma Clark et al
EPI_ISL_433056	England/NOTT-10F8AE/2020	2020-04-05	United Kingdom	Queens Medical Centre, Clinical Microbiology Department / DeepSeq Nottingham	COVID-19 Genomics UK (COG-UK) Consortium	Gemma Clark et al
EPI_ISL_433057	England/NOTT-10F8EA/2020	2020-04-04	United Kingdom	Queens Medical Centre, Clinical Microbiology Department / DeepSeq Nottingham	COVID-19 Genomics UK (COG-UK) Consortium	Gemma Clark et al
EPI_ISL_433058	England/NOTT-10F8F9/2020	2020-04-04	United Kingdom	Queens Medical Centre, Clinical Microbiology Department / DeepSeq Nottingham	COVID-19 Genomics UK (COG-UK) Consortium	Gemma Clark et al
EPI_ISL_433059	England/NOTT-10F905/2020	2020-04-04	United Kingdom	Queens Medical Centre, Clinical Microbiology Department / DeepSeq Nottingham	COVID-19 Genomics UK (COG-UK) Consortium	Gemma Clark et al
EPI_ISL_433060	England/NOTT-10F914/2020	2020-04-04	United Kingdom	Queens Medical Centre, Clinical Microbiology Department / DeepSeq Nottingham	COVID-19 Genomics UK (COG-UK) Consortium	Gemma Clark et al
EPI_ISL_433061	England/NOTT-10F923/2020	2020-04-05	United Kingdom	Queens Medical Centre, Clinical Microbiology Department / DeepSeq Nottingham	COVID-19 Genomics UK (COG-UK) Consortium	Gemma Clark et al
EPI_ISL_433062	England/NOTT-10F932/2020	2020-04-05	United Kingdom	Queens Medical Centre, Clinical Microbiology Department / DeepSeq Nottingham	COVID-19 Genomics UK (COG-UK) Consortium	Gemma Clark et al
EPI_ISL_433063	England/NOTT-10F950/2020	2020-04-05	United Kingdom	Queens Medical Centre, Clinical Microbiology Department / DeepSeq Nottingham	COVID-19 Genomics UK (COG-UK) Consortium	Gemma Clark et al
EPI_ISL_433064	England/NOTT-10F96F/2020	2020-04-05	United Kingdom	Queens Medical Centre, Clinical Microbiology Department / DeepSeq Nottingham	COVID-19 Genomics UK (COG-UK) Consortium	Gemma Clark et al
EPI_ISL_433065	England/NOTT-10F97E/2020	2020-04-05	United Kingdom	Queens Medical Centre, Clinical Microbiology Department / DeepSeq Nottingham	COVID-19 Genomics UK (COG-UK) Consortium	Gemma Clark et al
EPI_ISL_433066	England/NOTT-10F98D/2020	2020-04-05	United Kingdom	Queens Medical Centre, Clinical Microbiology Department / DeepSeq Nottingham	COVID-19 Genomics UK (COG-UK) Consortium	Gemma Clark et al
EPI_ISL_433067	England/NOTT-10F99C/2020	2020-04-05	United Kingdom	Queens Medical Centre, Clinical Microbiology Department / DeepSeq Nottingham	COVID-19 Genomics UK (COG-UK) Consortium	Gemma Clark et al
EPI_ISL_432668	England/NOTT-10F9AB/2020	2020-04-05	United Kingdom	Queens Medical Centre, Clinical Microbiology Department / DeepSeq Nottingham	COVID-19 Genomics UK (COG-UK) Consortium	Gemma Clark et al
EPI_ISL_432669	England/NOTT-10F9BA/2020	2020-04-05	United Kingdom	Queens Medical Centre, Clinical Microbiology Department / DeepSeq Nottingham	COVID-19 Genomics UK (COG-UK) Consortium	Gemma Clark et al
EPI_ISL_432670	England/NOTT-10F9C9/2020	2020-04-05	United Kingdom	Queens Medical Centre, Clinical Microbiology Department / DeepSeq Nottingham	COVID-19 Genomics UK (COG-UK) Consortium	Gemma Clark et al
EPI_ISL_432671	England/NOTT-10F9E7/2020	2020-04-05	United Kingdom	Queens Medical Centre, Clinical Microbiology Department / DeepSeq Nottingham	COVID-19 Genomics UK (COG-UK) Consortium	Gemma Clark et al
EPI_ISL_432672	England/NOTT-10F9F6/2020	2020-04-05	United Kingdom	Queens Medical Centre, Clinical Microbiology Department / DeepSeq Nottingham	COVID-19 Genomics UK (COG-UK) Consortium	Gemma Clark et al
EPI_ISL_432673	England/NOTT-10FA02/2020	2020-04-05	United Kingdom	Queens Medical Centre, Clinical Microbiology Department / DeepSeq Nottingham	COVID-19 Genomics UK (COG-UK) Consortium	Gemma Clark et al
EPI_ISL_432674	England/NOTT-10FA20/2020	2020-04-05	United Kingdom	Queens Medical Centre, Clinical Microbiology Department / DeepSeq Nottingham	COVID-19 Genomics UK (COG-UK) Consortium	Gemma Clark et al
EPI_ISL_432675	England/NOTT-10FA3F/2020	2020-04-05	United Kingdom	Queens Medical Centre, Clinical Microbiology Department / DeepSeq Nottingham	COVID-19 Genomics UK (COG-UK) Consortium	Gemma Clark et al
EPI_ISL_432676	England/NOTT-10FA4E/2020	2020-04-05	United Kingdom	Queens Medical Centre, Clinical Microbiology Department / DeepSeq Nottingham	COVID-19 Genomics UK (COG-UK) Consortium	Gemma Clark et al
EPI_ISL_432677	England/NOTT-10FA5D/2020	2020-04-05	United Kingdom	Queens Medical Centre, Clinical Microbiology Department / DeepSeq Nottingham	COVID-19 Genomics UK (COG-UK) Consortium	Gemma Clark et al
EPI_ISL_432678	England/NOTT-10FA6C/2020	2020-04-05	United Kingdom	Queens Medical Centre, Clinical Microbiology Department / DeepSeq Nottingham	COVID-19 Genomics UK (COG-UK) Consortium	Gemma Clark et al
EPI_ISL_432679	England/NOTT-10FA7B/2020	2020-04-05	United Kingdom	Queens Medical Centre, Clinical Microbiology Department / DeepSeq Nottingham	COVID-19 Genomics UK (COG-UK) Consortium	Gemma Clark et al
EPI_ISL_432680	England/NOTT-10FA8A/2020	2020-04-06	United Kingdom	Queens Medical Centre, Clinical Microbiology Department / DeepSeq Nottingham	COVID-19 Genomics UK (COG-UK) Consortium	Gemma Clark et al
EPI_ISL_432681	England/NOTT-10FAA8/2020	2020-04-07	United Kingdom	Queens Medical Centre, Clinical Microbiology Department / DeepSeq Nottingham	COVID-19 Genomics UK (COG-UK) Consortium	Gemma Clark et al
EPI_ISL_432682	England/NOTT-10FAC6/2020	2020-04-07	United Kingdom	Queens Medical Centre, Clinical Microbiology Department / DeepSeq Nottingham	COVID-19 Genomics UK (COG-UK) Consortium	Gemma Clark et al
EPI_ISL_432683	England/NOTT-10FAD5/2020	2020-04-07	United Kingdom	Queens Medical Centre, Clinical Microbiology Department / DeepSeq Nottingham	COVID-19 Genomics UK (COG-UK) Consortium	Gemma Clark et al
EPI_ISL_432684	England/NOTT-10FAE4/2020	2020-04-07	United Kingdom	Queens Medical Centre, Clinical Microbiology Department / DeepSeq Nottingham	COVID-19 Genomics UK (COG-UK) Consortium	Gemma Clark et al
EPI_ISL_432685	England/NOTT-10FB0F/2020	2020-04-07	United Kingdom	Queens Medical Centre, Clinical Microbiology Department / DeepSeq Nottingham	COVID-19 Genomics UK (COG-UK) Consortium	Gemma Clark et al
EPI_ISL_432686	England/NOTT-10FB1E/2020	2020-04-07	United Kingdom	Queens Medical Centre, Clinical Microbiology Department / DeepSeq Nottingham	COVID-19 Genomics UK (COG-UK) Consortium	Gemma Clark et al
EPI_ISL_432687	England/NOTT-10FB2D/2020	2020-04-07	United Kingdom	Queens Medical Centre, Clinical Microbiology Department / DeepSeq Nottingham	COVID-19 Genomics UK (COG-UK) Consortium	Gemma Clark et al
EPI_ISL_432688	England/NOTT-10FB3C/2020	2020-04-07	United Kingdom	Queens Medical Centre, Clinical Microbiology Department / DeepSeq Nottingham	COVID-19 Genomics UK (COG-UK) Consortium	Gemma Clark et al
EPI_ISL_432689	England/NOTT-10FB4B/2020	2020-04-07	United Kingdom	Queens Medical Centre, Clinical Microbiology Department / DeepSeq Nottingham	COVID-19 Genomics UK (COG-UK) Consortium	Gemma Clark et al
EPI_ISL_432690	England/NOTT-10FB5A/2020	2020-04-07	United Kingdom	Queens Medical Centre, Clinical Microbiology Department / DeepSeq Nottingham	COVID-19 Genomics UK (COG-UK) Consortium	Gemma Clark et al
EPI_ISL_432691	England/NOTT-10FB69/2020	2020-04-07	United Kingdom	Queens Medical Centre, Clinical Microbiology Department / DeepSeq Nottingham	COVID-19 Genomics UK (COG-UK) Consortium	Gemma Clark et al
EPI_ISL_432692	England/NOTT-10FB78/2020	2020-04-07	United Kingdom	Queens Medical Centre, Clinical Microbiology Department / DeepSeq Nottingham	COVID-19 Genomics UK (COG-UK) Consortium	Gemma Clark et al
EPI_ISL_432693	England/NOTT-10FB87/2020	2020-04-07	United Kingdom	Queens Medical Centre, Clinical Microbiology Department / DeepSeq Nottingham	COVID-19 Genomics UK (COG-UK) Consortium	Gemma Clark et al
EPI_ISL_432694	England/NOTT-10FB96/2020	2020-04-07	United Kingdom	Queens Medical Centre, Clinical Microbiology Department / DeepSeq Nottingham	COVID-19 Genomics UK (COG-UK) Consortium	Gemma Clark et al
EPI_ISL_432695	England/NOTT-10FBA5/2020	2020-04-07	United Kingdom	Queens Medical Centre, Clinical Microbiology Department / DeepSeq Nottingham	COVID-19 Genomics UK (COG-UK) Consortium	Gemma Clark et al
EPI_ISL_432696	England/NOTT-10FBB4/2020	2020-04-07	United Kingdom	Queens Medical Centre, Clinical Microbiology Department / DeepSeq Nottingham	COVID-19 Genomics UK (COG-UK) Consortium	Gemma Clark et al
EPI_ISL_432697	England/NOTT-10FBD2/2020	2020-04-07	United Kingdom	Queens Medical Centre, Clinical Microbiology Department / DeepSeq Nottingham	COVID-19 Genomics UK (COG-UK) Consortium	Gemma Clark et al
EPI_ISL_432698	England/NOTT-10FBE1/2020	2020-04-07	United Kingdom	Queens Medical Centre, Clinical Microbiology Department / DeepSeq Nottingham	COVID-19 Genomics UK (COG-UK) Consortium	Gemma Clark et al
EPI_ISL_432699	England/NOTT-10FC0C/2020	2020-04-07	United Kingdom	Queens Medical Centre, Clinical Microbiology Department / DeepSeq Nottingham	COVID-19 Genomics UK (COG-UK) Consortium	Gemma Clark et al
EPI_ISL_432700	England/NOTT-10FC1B/2020	2020-04-06	United Kingdom	Queens Medical Centre, Clinical Microbiology Department / DeepSeq Nottingham	COVID-19 Genomics UK (COG-UK) Consortium	Gemma Clark et al
EPI_ISL_432701	England/NOTT-10FC2A/2020	2020-04-07	United Kingdom	Queens Medical Centre, Clinical Microbiology Department / DeepSeq Nottingham	COVID-19 Genomics UK (COG-UK) Consortium	Gemma Clark et al
EPI_ISL_432702	England/NOTT-10FC39/2020	2020-04-07	United Kingdom	Queens Medical Centre, Clinical Microbiology Department / DeepSeq Nottingham	COVID-19 Genomics UK (COG-UK) Consortium	Gemma Clark et al
EPI_ISL_432703	England/NOTT-10FC48/2020	2020-04-07	United Kingdom	Queens Medical Centre, Clinical Microbiology Department / DeepSeq Nottingham	COVID-19 Genomics UK (COG-UK) Consortium	Gemma Clark et al
EPI_ISL_432704	England/NOTT-10FC57/2020	2020-04-07	United Kingdom	Queens Medical Centre, Clinical Microbiology Department / DeepSeq Nottingham	COVID-19 Genomics UK (COG-UK) Consortium	Gemma Clark et al
EPI_ISL_432705	England/NOTT-10FC66/2020	2020-04-08	United Kingdom	Queens Medical Centre, Clinical Microbiology Department / DeepSeq Nottingham	COVID-19 Genomics UK (COG-UK) Consortium	Gemma Clark et al
EPI_ISL_432706	England/NOTT-10FC84/2020	2020-04-08	United Kingdom	Queens Medical Centre, Clinical Microbiology Department / DeepSeq Nottingham	COVID-19 Genomics UK (COG-UK) Consortium	Gemma Clark et al
EPI_ISL_432707	England/NOTT-10FCA2/2020	2020-04-06	United Kingdom	Queens Medical Centre, Clinical Microbiology Department / DeepSeq Nottingham	COVID-19 Genomics UK (COG-UK) Consortium	Gemma Clark et al
EPI_ISL_432708	England/NOTT-10FCB1/2020	2020-04-08	United Kingdom	Queens Medical Centre, Clinical Microbiology Department / DeepSeq Nottingham	COVID-19 Genomics UK (COG-UK) Consortium	Gemma Clark et al
EPI_ISL_432709	England/NOTT-10FCC0/2020	2020-04-08	United Kingdom	Queens Medical Centre, Clinical Microbiology Department / DeepSeq Nottingham	COVID-19 Genomics UK (COG-UK) Consortium	Gemma Clark et al
EPI_ISL_432710	England/SHEF-BFD90/2020	2020-03-18	United Kingdom	Virology Department, Sheffield Teaching Hospitals NHS Foundation Trust / Virology Department, Sheffield Teaching Hospitals NHS Foundation Trust	COVID-19 Genomics UK (COG-UK) Consortium	Thushan de Silva et al
EPI_ISL_432711	England/SHEF-BFE7F/2020	2020-03-12	United Kingdom	Virology Department, Sheffield Teaching Hospitals NHS Foundation Trust / Virology Department, Sheffield Teaching Hospitals NHS Foundation Trust	COVID-19 Genomics UK (COG-UK) Consortium	Thushan de Silva et al
EPI_ISL_432712	England/SHEF-BFE8E/2020	2020-03-25	United Kingdom	Virology Department, Sheffield Teaching Hospitals NHS Foundation Trust / Virology Department, Sheffield Teaching Hospitals NHS Foundation Trust	COVID-19 Genomics UK (COG-UK) Consortium	Thushan de Silva et al
EPI_ISL_432713	England/SHEF-BFEF7/2020	2020-03-25	United Kingdom	Virology Department, Sheffield Teaching Hospitals NHS Foundation Trust / Virology Department, Sheffield Teaching Hospitals NHS Foundation Trust	COVID-19 Genomics UK (COG-UK) Consortium	Thushan de Silva et al
EPI_ISL_432714	England/SHEF-C0BA1/2020	2020-04-01	United Kingdom	Virology Department, Sheffield Teaching Hospitals NHS Foundation Trust / Virology Department, Sheffield Teaching Hospitals NHS Foundation Trust	COVID-19 Genomics UK (COG-UK) Consortium	Thushan de Silva et al
EPI_ISL_432715	England/SHEF-C0C26/2020	2020-04-05	United Kingdom	Virology Department, Sheffield Teaching Hospitals NHS Foundation Trust / Virology Department, Sheffield Teaching Hospitals NHS Foundation Trust	COVID-19 Genomics UK (COG-UK) Consortium	Thushan de Silva et al
EPI_ISL_432716	England/SHEF-C0C35/2020	2020-03-24	United Kingdom	Virology Department, Sheffield Teaching Hospitals NHS Foundation Trust / Virology Department, Sheffield Teaching Hospitals NHS Foundation Trust	COVID-19 Genomics UK (COG-UK) Consortium	Thushan de Silva et al
EPI_ISL_432717	England/SHEF-C0E11/2020	2020-03-30	United Kingdom	Virology Department, Sheffield Teaching Hospitals NHS Foundation Trust / Virology Department, Sheffield Teaching Hospitals NHS Foundation Trust	COVID-19 Genomics UK (COG-UK) Consortium	Thushan de Silva et al
EPI_ISL_432718	England/SHEF-C0E7B/2020	2020-03-21	United Kingdom	Virology Department, Sheffield Teaching Hospitals NHS Foundation Trust / Virology Department, Sheffield Teaching Hospitals NHS Foundation Trust	COVID-19 Genomics UK (COG-UK) Consortium	Thushan de Silva et al
EPI_ISL_432719	England/SHEF-C0F69/2020	2020-03-24	United Kingdom	Virology Department, Sheffield Teaching Hospitals NHS Foundation Trust / Virology Department, Sheffield Teaching Hospitals NHS Foundation Trust	COVID-19 Genomics UK (COG-UK) Consortium	Thushan de Silva et al
EPI_ISL_432720	England/SHEF-C0FB4/2020	2020-03-30	United Kingdom	Virology Department, Sheffield Teaching Hospitals NHS Foundation Trust / Virology Department, Sheffield Teaching Hospitals NHS Foundation Trust	COVID-19 Genomics UK (COG-UK) Consortium	Thushan de Silva et al
EPI_ISL_432721	England/SHEF-C100B/2020	2020-04-02	United Kingdom	Virology Department, Sheffield Teaching Hospitals NHS Foundation Trust / Virology Department, Sheffield Teaching Hospitals NHS Foundation Trust	COVID-19 Genomics UK (COG-UK) Consortium	Thushan de Silva et al
EPI_ISL_432722	England/SHEF-C11BD/2020	2020-04-07	United Kingdom	Virology Department, Sheffield Teaching Hospitals NHS Foundation Trust / Virology Department, Sheffield Teaching Hospitals NHS Foundation Trust	COVID-19 Genomics UK (COG-UK) Consortium	Thushan de Silva et al
EPI_ISL_432723	England/SHEF-C13C6/2020	2020-04-07	United Kingdom	Virology Department, Sheffield Teaching Hospitals NHS Foundation Trust / Virology Department, Sheffield Teaching Hospitals NHS Foundation Trust	COVID-19 Genomics UK (COG-UK) Consortium	Thushan de Silva et al
EPI_ISL_432724	England/SHEF-C151B/2020	2020-03-29	United Kingdom	Virology Department, Sheffield Teaching Hospitals NHS Foundation Trust / Virology Department, Sheffield Teaching Hospitals NHS Foundation Trust	COVID-19 Genomics UK (COG-UK) Consortium	Thushan de Silva et al
EPI_ISL_432725	England/SHEF-C15B1/2020	2020-03-20	United Kingdom	Virology Department, Sheffield Teaching Hospitals NHS Foundation Trust / Virology Department, Sheffield Teaching Hospitals NHS Foundation Trust	COVID-19 Genomics UK (COG-UK) Consortium	Thushan de Silva et al
EPI_ISL_432726	England/SHEF-C15FD/2020	2020-03-30	United Kingdom	Virology Department, Sheffield Teaching Hospitals NHS Foundation Trust / Virology Department, Sheffield Teaching Hospitals NHS Foundation Trust	COVID-19 Genomics UK (COG-UK) Consortium	Thushan de Silva et al
EPI_ISL_432727	England/SHEF-C1645/2020	2020-04-01	United Kingdom	Virology Department, Sheffield Teaching Hospitals NHS Foundation Trust / Virology Department, Sheffield Teaching Hospitals NHS Foundation Trust	COVID-19 Genomics UK (COG-UK) Consortium	Thushan de Silva et al
EPI_ISL_432728	England/SHEF-C16AF/2020	2020-03-24	United Kingdom	Virology Department, Sheffield Teaching Hospitals NHS Foundation Trust / Virology Department, Sheffield Teaching Hospitals NHS Foundation Trust	COVID-19 Genomics UK (COG-UK) Consortium	Thushan de Silva et al
EPI_ISL_432729	England/SHEF-C16DC/2020	2020-04-15	United Kingdom	Virology Department, Sheffield Teaching Hospitals NHS Foundation Trust / Virology Department, Sheffield Teaching Hospitals NHS Foundation Trust	COVID-19 Genomics UK (COG-UK) Consortium	Thushan de Silva et al
EPI_ISL_432730	England/SHEF-C1706/2020	2020-03-28	United Kingdom	Virology Department, Sheffield Teaching Hospitals NHS Foundation Trust / Virology Department, Sheffield Teaching Hospitals NHS Foundation Trust	COVID-19 Genomics UK (COG-UK) Consortium	Thushan de Silva et al
EPI_ISL_432731	England/SHEF-C1812/2020	2020-04-02	United Kingdom	Virology Department, Sheffield Teaching Hospitals NHS Foundation Trust / Virology Department, Sheffield Teaching Hospitals NHS Foundation Trust	COVID-19 Genomics UK (COG-UK) Consortium	Thushan de Silva et al
EPI_ISL_432732	England/SHEF-C18E5/2020	2020-04-01	United Kingdom	Virology Department, Sheffield Teaching Hospitals NHS Foundation Trust / Virology Department, Sheffield Teaching Hospitals NHS Foundation Trust	COVID-19 Genomics UK (COG-UK) Consortium	Thushan de Silva et al
EPI_ISL_432733	England/SHEF-C1B37/2020	2020-04-01	United Kingdom	Virology Department, Sheffield Teaching Hospitals NHS Foundation Trust / Virology Department, Sheffield Teaching Hospitals NHS Foundation Trust	COVID-19 Genomics UK (COG-UK) Consortium	Thushan de Silva et al
EPI_ISL_432734	England/SHEF-C1B64/2020	2020-03-30	United Kingdom	Virology Department, Sheffield Teaching Hospitals NHS Foundation Trust / Virology Department, Sheffield Teaching Hospitals NHS Foundation Trust	COVID-19 Genomics UK (COG-UK) Consortium	Thushan de Silva et al
EPI_ISL_432735	England/SHEF-C1CE9/2020	2020-03-19	United Kingdom	Virology Department, Sheffield Teaching Hospitals NHS Foundation Trust / Virology Department, Sheffield Teaching Hospitals NHS Foundation Trust	COVID-19 Genomics UK (COG-UK) Consortium	Thushan de Silva et al
EPI_ISL_432736	England/SHEF-C1E01/2020	2020-04-01	United Kingdom	Virology Department, Sheffield Teaching Hospitals NHS Foundation Trust / Virology Department, Sheffield Teaching Hospitals NHS Foundation Trust	COVID-19 Genomics UK (COG-UK) Consortium	Thushan de Silva et al
EPI_ISL_432737	England/SHEF-C1E10/2020	2020-04-03	United Kingdom	Virology Department, Sheffield Teaching Hospitals NHS Foundation Trust / Virology Department, Sheffield Teaching Hospitals NHS Foundation Trust	COVID-19 Genomics UK (COG-UK) Consortium	Thushan de Silva et al
EPI_ISL_432738	England/SHEF-C1E4D/2020	2020-03-31	United Kingdom	Virology Department, Sheffield Teaching Hospitals NHS Foundation Trust / Virology Department, Sheffield Teaching Hospitals NHS Foundation Trust	COVID-19 Genomics UK (COG-UK) Consortium	Thushan de Silva et al
EPI_ISL_432739	England/SHEF-C1F2C/2020	2020-03-21	United Kingdom	Virology Department, Sheffield Teaching Hospitals NHS Foundation Trust / Virology Department, Sheffield Teaching Hospitals NHS Foundation Trust	COVID-19 Genomics UK (COG-UK) Consortium	Thushan de Silva et al
EPI_ISL_432740	England/SHEF-C1F3B/2020	2020-03-24	United Kingdom	Virology Department, Sheffield Teaching Hospitals NHS Foundation Trust / Virology Department, Sheffield Teaching Hospitals NHS Foundation Trust	COVID-19 Genomics UK (COG-UK) Consortium	Thushan de Silva et al
EPI_ISL_432741	England/SHEF-C2028/2020	2020-04-02	United Kingdom	Virology Department, Sheffield Teaching Hospitals NHS Foundation Trust / Virology Department, Sheffield Teaching Hospitals NHS Foundation Trust	COVID-19 Genomics UK (COG-UK) Consortium	Thushan de Silva et al
EPI_ISL_432742	England/SHEF-C2222/2020	2020-04-02	United Kingdom	Virology Department, Sheffield Teaching Hospitals NHS Foundation Trust / Virology Department, Sheffield Teaching Hospitals NHS Foundation Trust	COVID-19 Genomics UK (COG-UK) Consortium	Thushan de Silva et al
EPI_ISL_432743	England/SHEF-C22C8/2020	2020-04-03	United Kingdom	Virology Department, Sheffield Teaching Hospitals NHS Foundation Trust / Virology Department, Sheffield Teaching Hospitals NHS Foundation Trust	COVID-19 Genomics UK (COG-UK) Consortium	Thushan de Silva et al
EPI_ISL_432744	England/SHEF-C2310/2020	2020-04-01	United Kingdom	Virology Department, Sheffield Teaching Hospitals NHS Foundation Trust / Virology Department, Sheffield Teaching Hospitals NHS Foundation Trust	COVID-19 Genomics UK (COG-UK) Consortium	Thushan de Silva et al
EPI_ISL_432745	England/SHEF-C233E/2020	2020-04-01	United Kingdom	Virology Department, Sheffield Teaching Hospitals NHS Foundation Trust / Virology Department, Sheffield Teaching Hospitals NHS Foundation Trust	COVID-19 Genomics UK (COG-UK) Consortium	Thushan de Silva et al
EPI_ISL_432746	England/SHEF-C2626/2020	2020-03-30	United Kingdom	Virology Department, Sheffield Teaching Hospitals NHS Foundation Trust / Virology Department, Sheffield Teaching Hospitals NHS Foundation Trust	COVID-19 Genomics UK (COG-UK) Consortium	Thushan de Silva et al
EPI_ISL_432747	England/SHEF-C28C6/2020	2020-03-24	United Kingdom	Virology Department, Sheffield Teaching Hospitals NHS Foundation Trust / Virology Department, Sheffield Teaching Hospitals NHS Foundation Trust	COVID-19 Genomics UK (COG-UK) Consortium	Thushan de Silva et al
EPI_ISL_432748	England/SHEF-C28F3/2020	2020-04-06	United Kingdom	Virology Department, Sheffield Teaching Hospitals NHS Foundation Trust / Virology Department, Sheffield Teaching Hospitals NHS Foundation Trust	COVID-19 Genomics UK (COG-UK) Consortium	Thushan de Silva et al
EPI_ISL_432749	England/SHEF-C29A5/2020	2020-04-04	United Kingdom	Virology Department, Sheffield Teaching Hospitals NHS Foundation Trust / Virology Department, Sheffield Teaching Hospitals NHS Foundation Trust	COVID-19 Genomics UK (COG-UK) Consortium	Thushan de Silva et al
EPI_ISL_432750	England/SHEF-C2B45/2020	2020-04-02	United Kingdom	Virology Department, Sheffield Teaching Hospitals NHS Foundation Trust / Virology Department, Sheffield Teaching Hospitals NHS Foundation Trust	COVID-19 Genomics UK (COG-UK) Consortium	Thushan de Silva et al
EPI_ISL_432751	England/SHEF-C2C51/2020	2020-03-31	United Kingdom	Virology Department, Sheffield Teaching Hospitals NHS Foundation Trust / Virology Department, Sheffield Teaching Hospitals NHS Foundation Trust	COVID-19 Genomics UK (COG-UK) Consortium	Thushan de Silva et al
EPI_ISL_432752	England/SHEF-C2C60/2020	2020-03-22	United Kingdom	Virology Department, Sheffield Teaching Hospitals NHS Foundation Trust / Virology Department, Sheffield Teaching Hospitals NHS Foundation Trust	COVID-19 Genomics UK (COG-UK) Consortium	Thushan de Silva et al
EPI_ISL_432753	England/SHEF-C2CF7/2020	2020-03-29	United Kingdom	Virology Department, Sheffield Teaching Hospitals NHS Foundation Trust / Virology Department, Sheffield Teaching Hospitals NHS Foundation Trust	COVID-19 Genomics UK (COG-UK) Consortium	Thushan de Silva et al
EPI_ISL_432754	England/SHEF-C2D9A/2020	2020-03-28	United Kingdom	Virology Department, Sheffield Teaching Hospitals NHS Foundation Trust / Virology Department, Sheffield Teaching Hospitals NHS Foundation Trust	COVID-19 Genomics UK (COG-UK) Consortium	Thushan de Silva et al
EPI_ISL_432755	England/SHEF-C2DB8/2020	2020-03-31	United Kingdom	Virology Department, Sheffield Teaching Hospitals NHS Foundation Trust / Virology Department, Sheffield Teaching Hospitals NHS Foundation Trust	COVID-19 Genomics UK (COG-UK) Consortium	Thushan de Silva et al
EPI_ISL_432756	England/SHEF-C2E5B/2020	2020-04-03	United Kingdom	Virology Department, Sheffield Teaching Hospitals NHS Foundation Trust / Virology Department, Sheffield Teaching Hospitals NHS Foundation Trust	COVID-19 Genomics UK (COG-UK) Consortium	Thushan de Silva et al
EPI_ISL_432757	England/SHEF-C2F49/2020	2020-04-02	United Kingdom	Virology Department, Sheffield Teaching Hospitals NHS Foundation Trust / Virology Department, Sheffield Teaching Hospitals NHS Foundation Trust	COVID-19 Genomics UK (COG-UK) Consortium	Thushan de Silva et al
EPI_ISL_432758	England/SHEF-C2F76/2020	2020-03-27	United Kingdom	Virology Department, Sheffield Teaching Hospitals NHS Foundation Trust / Virology Department, Sheffield Teaching Hospitals NHS Foundation Trust	COVID-19 Genomics UK (COG-UK) Consortium	Thushan de Silva et al
EPI_ISL_432759	England/SHEF-C3036/2020	2020-03-27	United Kingdom	Virology Department, Sheffield Teaching Hospitals NHS Foundation Trust / Virology Department, Sheffield Teaching Hospitals NHS Foundation Trust	COVID-19 Genomics UK (COG-UK) Consortium	Thushan de Silva et al
EPI_ISL_432760	England/SHEF-C3090/2020	2020-03-22	United Kingdom	Virology Department, Sheffield Teaching Hospitals NHS Foundation Trust / Virology Department, Sheffield Teaching Hospitals NHS Foundation Trust	COVID-19 Genomics UK (COG-UK) Consortium	Thushan de Silva et al
EPI_ISL_432761	England/SHEF-C30DC/2020	2020-03-22	United Kingdom	Virology Department, Sheffield Teaching Hospitals NHS Foundation Trust / Virology Department, Sheffield Teaching Hospitals NHS Foundation Trust	COVID-19 Genomics UK (COG-UK) Consortium	Thushan de Silva et al
EPI_ISL_432762	England/SHEF-C3115/2020	2020-04-15	United Kingdom	Virology Department, Sheffield Teaching Hospitals NHS Foundation Trust / Virology Department, Sheffield Teaching Hospitals NHS Foundation Trust	COVID-19 Genomics UK (COG-UK) Consortium	Thushan de Silva et al
EPI_ISL_432763	England/SHEF-C3133/2020	2020-04-01	United Kingdom	Virology Department, Sheffield Teaching Hospitals NHS Foundation Trust / Virology Department, Sheffield Teaching Hospitals NHS Foundation Trust	COVID-19 Genomics UK (COG-UK) Consortium	Thushan de Silva et al
EPI_ISL_432764	England/SHEF-C3160/2020	2020-03-31	United Kingdom	Virology Department, Sheffield Teaching Hospitals NHS Foundation Trust / Virology Department, Sheffield Teaching Hospitals NHS Foundation Trust	COVID-19 Genomics UK (COG-UK) Consortium	Thushan de Silva et al
EPI_ISL_432765	England/SHEF-C319D/2020	2020-04-01	United Kingdom	Virology Department, Sheffield Teaching Hospitals NHS Foundation Trust / Virology Department, Sheffield Teaching Hospitals NHS Foundation Trust	COVID-19 Genomics UK (COG-UK) Consortium	Thushan de Silva et al
EPI_ISL_432766	England/SHEF-C3212/2020	2020-04-03	United Kingdom	Virology Department, Sheffield Teaching Hospitals NHS Foundation Trust / Virology Department, Sheffield Teaching Hospitals NHS Foundation Trust	COVID-19 Genomics UK (COG-UK) Consortium	Thushan de Silva et al
EPI_ISL_432767	England/SHEF-C3230/2020	2020-03-29	United Kingdom	Virology Department, Sheffield Teaching Hospitals NHS Foundation Trust / Virology Department, Sheffield Teaching Hospitals NHS Foundation Trust	COVID-19 Genomics UK (COG-UK) Consortium	Thushan de Silva et al
EPI_ISL_432768	England/SHEF-C32C7/2020	2020-03-24	United Kingdom	Virology Department, Sheffield Teaching Hospitals NHS Foundation Trust / Virology Department, Sheffield Teaching Hospitals NHS Foundation Trust	COVID-19 Genomics UK (COG-UK) Consortium	Thushan de Silva et al
EPI_ISL_432769	England/SHEF-C3300/2020	2020-04-15	United Kingdom	Virology Department, Sheffield Teaching Hospitals NHS Foundation Trust / Virology Department, Sheffield Teaching Hospitals NHS Foundation Trust	COVID-19 Genomics UK (COG-UK) Consortium	Thushan de Silva et al
EPI_ISL_432770	England/SHEF-C343A/2020	2020-03-23	United Kingdom	Virology Department, Sheffield Teaching Hospitals NHS Foundation Trust / Virology Department, Sheffield Teaching Hospitals NHS Foundation Trust	COVID-19 Genomics UK (COG-UK) Consortium	Thushan de Silva et al
EPI_ISL_432771	England/SHEF-C3458/2020	2020-03-23	United Kingdom	Virology Department, Sheffield Teaching Hospitals NHS Foundation Trust / Virology Department, Sheffield Teaching Hospitals NHS Foundation Trust	COVID-19 Genomics UK (COG-UK) Consortium	Thushan de Silva et al
EPI_ISL_432772	England/SHEF-C3485/2020	2020-03-31	United Kingdom	Virology Department, Sheffield Teaching Hospitals NHS Foundation Trust / Virology Department, Sheffield Teaching Hospitals NHS Foundation Trust	COVID-19 Genomics UK (COG-UK) Consortium	Thushan de Silva et al
EPI_ISL_432773	England/SHEF-C3494/2020	2020-03-28	United Kingdom	Virology Department, Sheffield Teaching Hospitals NHS Foundation Trust / Virology Department, Sheffield Teaching Hospitals NHS Foundation Trust	COVID-19 Genomics UK (COG-UK) Consortium	Thushan de Silva et al
EPI_ISL_432774	England/SHEF-C35BF/2020	2020-04-02	United Kingdom	Virology Department, Sheffield Teaching Hospitals NHS Foundation Trust / Virology Department, Sheffield Teaching Hospitals NHS Foundation Trust	COVID-19 Genomics UK (COG-UK) Consortium	Thushan de Silva et al
EPI_ISL_432775	England/SHEF-C35CE/2020	2020-04-01	United Kingdom	Virology Department, Sheffield Teaching Hospitals NHS Foundation Trust / Virology Department, Sheffield Teaching Hospitals NHS Foundation Trust	COVID-19 Genomics UK (COG-UK) Consortium	Thushan de Silva et al
EPI_ISL_432776	England/SHEF-C3634/2020	2020-04-02	United Kingdom	Virology Department, Sheffield Teaching Hospitals NHS Foundation Trust / Virology Department, Sheffield Teaching Hospitals NHS Foundation Trust	COVID-19 Genomics UK (COG-UK) Consortium	Thushan de Silva et al
EPI_ISL_432777	England/SHEF-C384D/2020	2020-03-30	United Kingdom	Virology Department, Sheffield Teaching Hospitals NHS Foundation Trust / Virology Department, Sheffield Teaching Hospitals NHS Foundation Trust	COVID-19 Genomics UK (COG-UK) Consortium	Thushan de Silva et al
EPI_ISL_432778	England/SHEF-C3959/2020	2020-04-02	United Kingdom	Virology Department, Sheffield Teaching Hospitals NHS Foundation Trust / Virology Department, Sheffield Teaching Hospitals NHS Foundation Trust	COVID-19 Genomics UK (COG-UK) Consortium	Thushan de Silva et al
EPI_ISL_432779	England/SHEF-C3A56/2020	2020-04-05	United Kingdom	Virology Department, Sheffield Teaching Hospitals NHS Foundation Trust / Virology Department, Sheffield Teaching Hospitals NHS Foundation Trust	COVID-19 Genomics UK (COG-UK) Consortium	Thushan de Silva et al
EPI_ISL_432780	England/SHEF-C3CC9/2020	2020-04-15	United Kingdom	Virology Department, Sheffield Teaching Hospitals NHS Foundation Trust / Virology Department, Sheffield Teaching Hospitals NHS Foundation Trust	COVID-19 Genomics UK (COG-UK) Consortium	Thushan de Silva et al
EPI_ISL_432781	England/SHEF-C3CF6/2020	2020-04-02	United Kingdom	Virology Department, Sheffield Teaching Hospitals NHS Foundation Trust / Virology Department, Sheffield Teaching Hospitals NHS Foundation Trust	COVID-19 Genomics UK (COG-UK) Consortium	Thushan de Silva et al
EPI_ISL_432782	England/SHEF-C3DB7/2020	2020-04-04	United Kingdom	Virology Department, Sheffield Teaching Hospitals NHS Foundation Trust / Virology Department, Sheffield Teaching Hospitals NHS Foundation Trust	COVID-19 Genomics UK (COG-UK) Consortium	Thushan de Silva et al
EPI_ISL_432783	England/SHEF-C3DF3/2020	2020-04-02	United Kingdom	Virology Department, Sheffield Teaching Hospitals NHS Foundation Trust / Virology Department, Sheffield Teaching Hospitals NHS Foundation Trust	COVID-19 Genomics UK (COG-UK) Consortium	Thushan de Silva et al
EPI_ISL_432784	England/SHEF-C3E0F/2020	2020-03-23	United Kingdom	Virology Department, Sheffield Teaching Hospitals NHS Foundation Trust / Virology Department, Sheffield Teaching Hospitals NHS Foundation Trust	COVID-19 Genomics UK (COG-UK) Consortium	Thushan de Silva et al
EPI_ISL_432785	England/SHEF-C3F84/2020	2020-04-03	United Kingdom	Virology Department, Sheffield Teaching Hospitals NHS Foundation Trust / Virology Department, Sheffield Teaching Hospitals NHS Foundation Trust	COVID-19 Genomics UK (COG-UK) Consortium	Thushan de Silva et al
EPI_ISL_432786	England/SHEF-C426C/2020	2020-03-29	United Kingdom	Virology Department, Sheffield Teaching Hospitals NHS Foundation Trust / Virology Department, Sheffield Teaching Hospitals NHS Foundation Trust	COVID-19 Genomics UK (COG-UK) Consortium	Thushan de Silva et al
EPI_ISL_432787	England/SHEF-C4396/2020	2020-04-01	United Kingdom	Virology Department, Sheffield Teaching Hospitals NHS Foundation Trust / Virology Department, Sheffield Teaching Hospitals NHS Foundation Trust	COVID-19 Genomics UK (COG-UK) Consortium	Thushan de Silva et al
EPI_ISL_432788	England/SHEF-C4493/2020	2020-03-30	United Kingdom	Virology Department, Sheffield Teaching Hospitals NHS Foundation Trust / Virology Department, Sheffield Teaching Hospitals NHS Foundation Trust	COVID-19 Genomics UK (COG-UK) Consortium	Thushan de Silva et al
EPI_ISL_432789	England/SHEF-C4581/2020	2020-04-02	United Kingdom	Virology Department, Sheffield Teaching Hospitals NHS Foundation Trust / Virology Department, Sheffield Teaching Hospitals NHS Foundation Trust	COVID-19 Genomics UK (COG-UK) Consortium	Thushan de Silva et al
EPI_ISL_432790	England/SHEF-C45BE/2020	2020-04-01	United Kingdom	Virology Department, Sheffield Teaching Hospitals NHS Foundation Trust / Virology Department, Sheffield Teaching Hospitals NHS Foundation Trust	COVID-19 Genomics UK (COG-UK) Consortium	Thushan de Silva et al
EPI_ISL_432791	England/SHEF-C46E8/2020	2020-03-22	United Kingdom	Virology Department, Sheffield Teaching Hospitals NHS Foundation Trust / Virology Department, Sheffield Teaching Hospitals NHS Foundation Trust	COVID-19 Genomics UK (COG-UK) Consortium	Thushan de Silva et al
EPI_ISL_432792	England/SHEF-C493A/2020	2020-04-01	United Kingdom	Virology Department, Sheffield Teaching Hospitals NHS Foundation Trust / Virology Department, Sheffield Teaching Hospitals NHS Foundation Trust	COVID-19 Genomics UK (COG-UK) Consortium	Thushan de Silva et al
EPI_ISL_432793	England/SHEF-C49A3/2020	2020-04-03	United Kingdom	Virology Department, Sheffield Teaching Hospitals NHS Foundation Trust / Virology Department, Sheffield Teaching Hospitals NHS Foundation Trust	COVID-19 Genomics UK (COG-UK) Consortium	Thushan de Silva et al
EPI_ISL_432794	England/SHEF-C49C1/2020	2020-03-17	United Kingdom	Virology Department, Sheffield Teaching Hospitals NHS Foundation Trust / Virology Department, Sheffield Teaching Hospitals NHS Foundation Trust	COVID-19 Genomics UK (COG-UK) Consortium	Thushan de Silva et al
EPI_ISL_432795	England/SHEF-C4B8F/2020	2020-03-22	United Kingdom	Virology Department, Sheffield Teaching Hospitals NHS Foundation Trust / Virology Department, Sheffield Teaching Hospitals NHS Foundation Trust	COVID-19 Genomics UK (COG-UK) Consortium	Thushan de Silva et al
EPI_ISL_432796	England/SHEF-C4CE6/2020	2020-03-30	United Kingdom	Virology Department, Sheffield Teaching Hospitals NHS Foundation Trust / Virology Department, Sheffield Teaching Hospitals NHS Foundation Trust	COVID-19 Genomics UK (COG-UK) Consortium	Thushan de Silva et al
EPI_ISL_432797	England/SHEF-C4E95/2020	2020-03-22	United Kingdom	Virology Department, Sheffield Teaching Hospitals NHS Foundation Trust / Virology Department, Sheffield Teaching Hospitals NHS Foundation Trust	COVID-19 Genomics UK (COG-UK) Consortium	Thushan de Silva et al
EPI_ISL_432798	England/SHEF-C4FCF/2020	2020-04-03	United Kingdom	Virology Department, Sheffield Teaching Hospitals NHS Foundation Trust / Virology Department, Sheffield Teaching Hospitals NHS Foundation Trust	COVID-19 Genomics UK (COG-UK) Consortium	Thushan de Silva et al
EPI_ISL_432799	England/SHEF-C51E6/2020	2020-03-30	United Kingdom	Virology Department, Sheffield Teaching Hospitals NHS Foundation Trust / Virology Department, Sheffield Teaching Hospitals NHS Foundation Trust	COVID-19 Genomics UK (COG-UK) Consortium	Thushan de Silva et al
EPI_ISL_432800	England/SHEF-C522F/2020	2020-04-03	United Kingdom	Virology Department, Sheffield Teaching Hospitals NHS Foundation Trust / Virology Department, Sheffield Teaching Hospitals NHS Foundation Trust	COVID-19 Genomics UK (COG-UK) Consortium	Thushan de Silva et al
EPI_ISL_432801	England/SHEF-C526B/2020	2020-04-02	United Kingdom	Virology Department, Sheffield Teaching Hospitals NHS Foundation Trust / Virology Department, Sheffield Teaching Hospitals NHS Foundation Trust	COVID-19 Genomics UK (COG-UK) Consortium	Thushan de Silva et al
EPI_ISL_432802	England/SHEF-C5359/2020	2020-03-31	United Kingdom	Virology Department, Sheffield Teaching Hospitals NHS Foundation Trust / Virology Department, Sheffield Teaching Hospitals NHS Foundation Trust	COVID-19 Genomics UK (COG-UK) Consortium	Thushan de Silva et al
EPI_ISL_432803	England/SHEF-C5395/2020	2020-04-02	United Kingdom	Virology Department, Sheffield Teaching Hospitals NHS Foundation Trust / Virology Department, Sheffield Teaching Hospitals NHS Foundation Trust	COVID-19 Genomics UK (COG-UK) Consortium	Thushan de Silva et al
EPI_ISL_432804	England/SHEF-C56AB/2020	2020-03-27	United Kingdom	Virology Department, Sheffield Teaching Hospitals NHS Foundation Trust / Virology Department, Sheffield Teaching Hospitals NHS Foundation Trust	COVID-19 Genomics UK (COG-UK) Consortium	Thushan de Silva et al
EPI_ISL_432805	England/SHEF-C56BA/2020	2020-04-02	United Kingdom	Virology Department, Sheffield Teaching Hospitals NHS Foundation Trust / Virology Department, Sheffield Teaching Hospitals NHS Foundation Trust	COVID-19 Genomics UK (COG-UK) Consortium	Thushan de Silva et al
EPI_ISL_432806	England/SHEF-C5966/2020	2020-03-20	United Kingdom	Virology Department, Sheffield Teaching Hospitals NHS Foundation Trust / Virology Department, Sheffield Teaching Hospitals NHS Foundation Trust	COVID-19 Genomics UK (COG-UK) Consortium	Thushan de Silva et al
EPI_ISL_432807	England/SHEF-C59C0/2020	2020-03-24	United Kingdom	Virology Department, Sheffield Teaching Hospitals NHS Foundation Trust / Virology Department, Sheffield Teaching Hospitals NHS Foundation Trust	COVID-19 Genomics UK (COG-UK) Consortium	Thushan de Silva et al
EPI_ISL_432808	England/SHEF-C5ABE/2020	2020-04-02	United Kingdom	Virology Department, Sheffield Teaching Hospitals NHS Foundation Trust / Virology Department, Sheffield Teaching Hospitals NHS Foundation Trust	COVID-19 Genomics UK (COG-UK) Consortium	Thushan de Silva et al
EPI_ISL_432809	England/SHEF-C5B42/2020	2020-04-01	United Kingdom	Virology Department, Sheffield Teaching Hospitals NHS Foundation Trust / Virology Department, Sheffield Teaching Hospitals NHS Foundation Trust	COVID-19 Genomics UK (COG-UK) Consortium	Thushan de Silva et al
EPI_ISL_432810	England/SHEF-C5D3D/2020	2020-03-18	United Kingdom	Virology Department, Sheffield Teaching Hospitals NHS Foundation Trust / Virology Department, Sheffield Teaching Hospitals NHS Foundation Trust	COVID-19 Genomics UK (COG-UK) Consortium	Thushan de Silva et al
EPI_ISL_432811	England/SHEF-C5D6A/2020	2020-03-24	United Kingdom	Virology Department, Sheffield Teaching Hospitals NHS Foundation Trust / Virology Department, Sheffield Teaching Hospitals NHS Foundation Trust	COVID-19 Genomics UK (COG-UK) Consortium	Thushan de Silva et al
EPI_ISL_432812	England/SHEF-C5D79/2020	2020-04-01	United Kingdom	Virology Department, Sheffield Teaching Hospitals NHS Foundation Trust / Virology Department, Sheffield Teaching Hospitals NHS Foundation Trust	COVID-19 Genomics UK (COG-UK) Consortium	Thushan de Silva et al
EPI_ISL_432813	England/SHEF-C5DD3/2020	2020-03-30	United Kingdom	Virology Department, Sheffield Teaching Hospitals NHS Foundation Trust / Virology Department, Sheffield Teaching Hospitals NHS Foundation Trust	COVID-19 Genomics UK (COG-UK) Consortium	Thushan de Silva et al
EPI_ISL_432814	England/SHEF-C5FDD/2020	2020-04-02	United Kingdom	Virology Department, Sheffield Teaching Hospitals NHS Foundation Trust / Virology Department, Sheffield Teaching Hospitals NHS Foundation Trust	COVID-19 Genomics UK (COG-UK) Consortium	Thushan de Silva et al
EPI_ISL_432815	England/SHEF-C5FEC/2020	2020-03-30	United Kingdom	Virology Department, Sheffield Teaching Hospitals NHS Foundation Trust / Virology Department, Sheffield Teaching Hospitals NHS Foundation Trust	COVID-19 Genomics UK (COG-UK) Consortium	Thushan de Silva et al
EPI_ISL_432816	England/SHEF-C608E/2020	2020-04-01	United Kingdom	Virology Department, Sheffield Teaching Hospitals NHS Foundation Trust / Virology Department, Sheffield Teaching Hospitals NHS Foundation Trust	COVID-19 Genomics UK (COG-UK) Consortium	Thushan de Silva et al
EPI_ISL_432817	England/SHEF-C6464/2020	2020-03-23	United Kingdom	Virology Department, Sheffield Teaching Hospitals NHS Foundation Trust / Virology Department, Sheffield Teaching Hospitals NHS Foundation Trust	COVID-19 Genomics UK (COG-UK) Consortium	Thushan de Silva et al
EPI_ISL_432818	England/SHEF-C64CE/2020	2020-03-31	United Kingdom	Virology Department, Sheffield Teaching Hospitals NHS Foundation Trust / Virology Department, Sheffield Teaching Hospitals NHS Foundation Trust	COVID-19 Genomics UK (COG-UK) Consortium	Thushan de Silva et al
EPI_ISL_432819	England/SHEF-C6525/2020	2020-03-21	United Kingdom	Virology Department, Sheffield Teaching Hospitals NHS Foundation Trust / Virology Department, Sheffield Teaching Hospitals NHS Foundation Trust	COVID-19 Genomics UK (COG-UK) Consortium	Thushan de Silva et al
EPI_ISL_432820	England/SHEF-C6534/2020	2020-03-20	United Kingdom	Virology Department, Sheffield Teaching Hospitals NHS Foundation Trust / Virology Department, Sheffield Teaching Hospitals NHS Foundation Trust	COVID-19 Genomics UK (COG-UK) Consortium	Thushan de Silva et al
EPI_ISL_432821	England/SHEF-C65F8/2020	2020-03-21	United Kingdom	Virology Department, Sheffield Teaching Hospitals NHS Foundation Trust / Virology Department, Sheffield Teaching Hospitals NHS Foundation Trust	COVID-19 Genomics UK (COG-UK) Consortium	Thushan de Silva et al
EPI_ISL_432822	England/SHEF-C6622/2020	2020-04-06	United Kingdom	Virology Department, Sheffield Teaching Hospitals NHS Foundation Trust / Virology Department, Sheffield Teaching Hospitals NHS Foundation Trust	COVID-19 Genomics UK (COG-UK) Consortium	Thushan de Silva et al
EPI_ISL_432823	England/SHEF-C668C/2020	2020-04-15	United Kingdom	Virology Department, Sheffield Teaching Hospitals NHS Foundation Trust / Virology Department, Sheffield Teaching Hospitals NHS Foundation Trust	COVID-19 Genomics UK (COG-UK) Consortium	Thushan de Silva et al
EPI_ISL_432824	England/SHEF-C66D7/2020	2020-04-01	United Kingdom	Virology Department, Sheffield Teaching Hospitals NHS Foundation Trust / Virology Department, Sheffield Teaching Hospitals NHS Foundation Trust	COVID-19 Genomics UK (COG-UK) Consortium	Thushan de Silva et al
EPI_ISL_432825	England/SHEF-C6789/2020	2020-04-01	United Kingdom	Virology Department, Sheffield Teaching Hospitals NHS Foundation Trust / Virology Department, Sheffield Teaching Hospitals NHS Foundation Trust	COVID-19 Genomics UK (COG-UK) Consortium	Thushan de Silva et al
EPI_ISL_432826	England/SHEF-C67C5/2020	2020-04-06	United Kingdom	Virology Department, Sheffield Teaching Hospitals NHS Foundation Trust / Virology Department, Sheffield Teaching Hospitals NHS Foundation Trust	COVID-19 Genomics UK (COG-UK) Consortium	Thushan de Silva et al
EPI_ISL_432827	England/SHEF-C69CF/2020	2020-04-03	United Kingdom	Virology Department, Sheffield Teaching Hospitals NHS Foundation Trust / Virology Department, Sheffield Teaching Hospitals NHS Foundation Trust	COVID-19 Genomics UK (COG-UK) Consortium	Thushan de Silva et al
EPI_ISL_432828	England/SHEF-C6C11/2020	2020-03-30	United Kingdom	Virology Department, Sheffield Teaching Hospitals NHS Foundation Trust / Virology Department, Sheffield Teaching Hospitals NHS Foundation Trust	COVID-19 Genomics UK (COG-UK) Consortium	Thushan de Silva et al
EPI_ISL_432829	England/SHEF-C6D1E/2020	2020-03-23	United Kingdom	Virology Department, Sheffield Teaching Hospitals NHS Foundation Trust / Virology Department, Sheffield Teaching Hospitals NHS Foundation Trust	COVID-19 Genomics UK (COG-UK) Consortium	Thushan de Silva et al
EPI_ISL_432830	England/SHEF-C6DE1/2020	2020-04-03	United Kingdom	Virology Department, Sheffield Teaching Hospitals NHS Foundation Trust / Virology Department, Sheffield Teaching Hospitals NHS Foundation Trust	COVID-19 Genomics UK (COG-UK) Consortium	Thushan de Silva et al
EPI_ISL_432831	England/SHEF-C6EA2/2020	2020-03-30	United Kingdom	Virology Department, Sheffield Teaching Hospitals NHS Foundation Trust / Virology Department, Sheffield Teaching Hospitals NHS Foundation Trust	COVID-19 Genomics UK (COG-UK) Consortium	Thushan de Silva et al
EPI_ISL_432832	England/SHEF-C6F36/2020	2020-03-13	United Kingdom	Virology Department, Sheffield Teaching Hospitals NHS Foundation Trust / Virology Department, Sheffield Teaching Hospitals NHS Foundation Trust	COVID-19 Genomics UK (COG-UK) Consortium	Thushan de Silva et al
EPI_ISL_432833	England/SHEF-C7014/2020	2020-04-04	United Kingdom	Virology Department, Sheffield Teaching Hospitals NHS Foundation Trust / Virology Department, Sheffield Teaching Hospitals NHS Foundation Trust	COVID-19 Genomics UK (COG-UK) Consortium	Thushan de Silva et al
EPI_ISL_432834	England/SHEF-C706F/2020	2020-04-03	United Kingdom	Virology Department, Sheffield Teaching Hospitals NHS Foundation Trust / Virology Department, Sheffield Teaching Hospitals NHS Foundation Trust	COVID-19 Genomics UK (COG-UK) Consortium	Thushan de Silva et al
EPI_ISL_432835	England/SHEF-C708D/2020	2020-04-03	United Kingdom	Virology Department, Sheffield Teaching Hospitals NHS Foundation Trust / Virology Department, Sheffield Teaching Hospitals NHS Foundation Trust	COVID-19 Genomics UK (COG-UK) Consortium	Thushan de Silva et al
EPI_ISL_432836	England/SHEF-C715D/2020	2020-04-03	United Kingdom	Virology Department, Sheffield Teaching Hospitals NHS Foundation Trust / Virology Department, Sheffield Teaching Hospitals NHS Foundation Trust	COVID-19 Genomics UK (COG-UK) Consortium	Thushan de Silva et al
EPI_ISL_432837	England/SHEF-C7296/2020	2020-03-29	United Kingdom	Virology Department, Sheffield Teaching Hospitals NHS Foundation Trust / Virology Department, Sheffield Teaching Hospitals NHS Foundation Trust	COVID-19 Genomics UK (COG-UK) Consortium	Thushan de Silva et al
EPI_ISL_432838	England/SHEF-C72B4/2020	2020-03-23	United Kingdom	Virology Department, Sheffield Teaching Hospitals NHS Foundation Trust / Virology Department, Sheffield Teaching Hospitals NHS Foundation Trust	COVID-19 Genomics UK (COG-UK) Consortium	Thushan de Silva et al
EPI_ISL_432839	England/SHEF-C72E1/2020	2020-04-02	United Kingdom	Virology Department, Sheffield Teaching Hospitals NHS Foundation Trust / Virology Department, Sheffield Teaching Hospitals NHS Foundation Trust	COVID-19 Genomics UK (COG-UK) Consortium	Thushan de Silva et al
EPI_ISL_432840	England/SHEF-C72F0/2020	2020-04-04	United Kingdom	Virology Department, Sheffield Teaching Hospitals NHS Foundation Trust / Virology Department, Sheffield Teaching Hospitals NHS Foundation Trust	COVID-19 Genomics UK (COG-UK) Consortium	Thushan de Silva et al
EPI_ISL_432841	England/SHEF-C7418/2020	2020-04-09	United Kingdom	Virology Department, Sheffield Teaching Hospitals NHS Foundation Trust / Virology Department, Sheffield Teaching Hospitals NHS Foundation Trust	COVID-19 Genomics UK (COG-UK) Consortium	Thushan de Silva et al
EPI_ISL_432842	England/SHEF-C757F/2020	2020-04-01	United Kingdom	Virology Department, Sheffield Teaching Hospitals NHS Foundation Trust / Virology Department, Sheffield Teaching Hospitals NHS Foundation Trust	COVID-19 Genomics UK (COG-UK) Consortium	Thushan de Silva et al
EPI_ISL_432843	England/SHEF-C764F/2020	2020-03-27	United Kingdom	Virology Department, Sheffield Teaching Hospitals NHS Foundation Trust / Virology Department, Sheffield Teaching Hospitals NHS Foundation Trust	COVID-19 Genomics UK (COG-UK) Consortium	Thushan de Silva et al
EPI_ISL_432844	England/SHEF-C76E5/2020	2020-03-30	United Kingdom	Virology Department, Sheffield Teaching Hospitals NHS Foundation Trust / Virology Department, Sheffield Teaching Hospitals NHS Foundation Trust	COVID-19 Genomics UK (COG-UK) Consortium	Thushan de Silva et al
EPI_ISL_432845	England/SHEF-C7700/2020	2020-04-02	United Kingdom	Virology Department, Sheffield Teaching Hospitals NHS Foundation Trust / Virology Department, Sheffield Teaching Hospitals NHS Foundation Trust	COVID-19 Genomics UK (COG-UK) Consortium	Thushan de Silva et al
EPI_ISL_432846	England/SHEF-C774C/2020	2020-03-19	United Kingdom	Virology Department, Sheffield Teaching Hospitals NHS Foundation Trust / Virology Department, Sheffield Teaching Hospitals NHS Foundation Trust	COVID-19 Genomics UK (COG-UK) Consortium	Thushan de Silva et al
EPI_ISL_432847	England/SHEF-C7788/2020	2020-04-06	United Kingdom	Virology Department, Sheffield Teaching Hospitals NHS Foundation Trust / Virology Department, Sheffield Teaching Hospitals NHS Foundation Trust	COVID-19 Genomics UK (COG-UK) Consortium	Thushan de Silva et al
EPI_ISL_432848	England/SHEF-C7797/2020	2020-04-06	United Kingdom	Virology Department, Sheffield Teaching Hospitals NHS Foundation Trust / Virology Department, Sheffield Teaching Hospitals NHS Foundation Trust	COVID-19 Genomics UK (COG-UK) Consortium	Thushan de Silva et al
EPI_ISL_432849	England/SHEF-C77F1/2020	2020-04-01	United Kingdom	Virology Department, Sheffield Teaching Hospitals NHS Foundation Trust / Virology Department, Sheffield Teaching Hospitals NHS Foundation Trust	COVID-19 Genomics UK (COG-UK) Consortium	Thushan de Silva et al
EPI_ISL_432850	England/SHEF-C7937/2020	2020-04-03	United Kingdom	Virology Department, Sheffield Teaching Hospitals NHS Foundation Trust / Virology Department, Sheffield Teaching Hospitals NHS Foundation Trust	COVID-19 Genomics UK (COG-UK) Consortium	Thushan de Silva et al
EPI_ISL_432851	England/SHEF-C79CE/2020	2020-04-01	United Kingdom	Virology Department, Sheffield Teaching Hospitals NHS Foundation Trust / Virology Department, Sheffield Teaching Hospitals NHS Foundation Trust	COVID-19 Genomics UK (COG-UK) Consortium	Thushan de Silva et al
EPI_ISL_432852	England/SHEF-C7ABC/2020	2020-03-30	United Kingdom	Virology Department, Sheffield Teaching Hospitals NHS Foundation Trust / Virology Department, Sheffield Teaching Hospitals NHS Foundation Trust	COVID-19 Genomics UK (COG-UK) Consortium	Thushan de Silva et al
EPI_ISL_432853	England/SHEF-C7BB9/2020	2020-04-07	United Kingdom	Virology Department, Sheffield Teaching Hospitals NHS Foundation Trust / Virology Department, Sheffield Teaching Hospitals NHS Foundation Trust	COVID-19 Genomics UK (COG-UK) Consortium	Thushan de Silva et al
EPI_ISL_432854	England/SHEF-C7C98/2020	2020-04-04	United Kingdom	Virology Department, Sheffield Teaching Hospitals NHS Foundation Trust / Virology Department, Sheffield Teaching Hospitals NHS Foundation Trust	COVID-19 Genomics UK (COG-UK) Consortium	Thushan de Silva et al
EPI_ISL_432855	England/SHEF-C7F17/2020	2020-04-01	United Kingdom	Virology Department, Sheffield Teaching Hospitals NHS Foundation Trust / Virology Department, Sheffield Teaching Hospitals NHS Foundation Trust	COVID-19 Genomics UK (COG-UK) Consortium	Thushan de Silva et al
EPI_ISL_432856	England/SHEF-C7F9F/2020	2020-03-23	United Kingdom	Virology Department, Sheffield Teaching Hospitals NHS Foundation Trust / Virology Department, Sheffield Teaching Hospitals NHS Foundation Trust	COVID-19 Genomics UK (COG-UK) Consortium	Thushan de Silva et al
EPI_ISL_432857	England/SHEF-C806E/2020	2020-03-31	United Kingdom	Virology Department, Sheffield Teaching Hospitals NHS Foundation Trust / Virology Department, Sheffield Teaching Hospitals NHS Foundation Trust	COVID-19 Genomics UK (COG-UK) Consortium	Thushan de Silva et al
EPI_ISL_432858	England/SHEF-C815C/2020	2020-04-03	United Kingdom	Virology Department, Sheffield Teaching Hospitals NHS Foundation Trust / Virology Department, Sheffield Teaching Hospitals NHS Foundation Trust	COVID-19 Genomics UK (COG-UK) Consortium	Thushan de Silva et al
EPI_ISL_432859	England/SHEF-C81D4/2020	2020-04-01	United Kingdom	Virology Department, Sheffield Teaching Hospitals NHS Foundation Trust / Virology Department, Sheffield Teaching Hospitals NHS Foundation Trust	COVID-19 Genomics UK (COG-UK) Consortium	Thushan de Silva et al
EPI_ISL_432860	England/SHEF-C821D/2020	2020-03-22	United Kingdom	Virology Department, Sheffield Teaching Hospitals NHS Foundation Trust / Virology Department, Sheffield Teaching Hospitals NHS Foundation Trust	COVID-19 Genomics UK (COG-UK) Consortium	Thushan de Silva et al
EPI_ISL_432861	England/SHEF-C8338/2020	2020-04-01	United Kingdom	Virology Department, Sheffield Teaching Hospitals NHS Foundation Trust / Virology Department, Sheffield Teaching Hospitals NHS Foundation Trust	COVID-19 Genomics UK (COG-UK) Consortium	Thushan de Silva et al
EPI_ISL_432862	England/SHEF-C8374/2020	2020-03-23	United Kingdom	Virology Department, Sheffield Teaching Hospitals NHS Foundation Trust / Virology Department, Sheffield Teaching Hospitals NHS Foundation Trust	COVID-19 Genomics UK (COG-UK) Consortium	Thushan de Silva et al
EPI_ISL_432863	England/SHEF-C83A1/2020	2020-03-24	United Kingdom	Virology Department, Sheffield Teaching Hospitals NHS Foundation Trust / Virology Department, Sheffield Teaching Hospitals NHS Foundation Trust	COVID-19 Genomics UK (COG-UK) Consortium	Thushan de Silva et al
EPI_ISL_432864	England/SHEF-C83ED/2020	2020-03-23	United Kingdom	Virology Department, Sheffield Teaching Hospitals NHS Foundation Trust / Virology Department, Sheffield Teaching Hospitals NHS Foundation Trust	COVID-19 Genomics UK (COG-UK) Consortium	Thushan de Silva et al
EPI_ISL_432865	England/SHEF-C8408/2020	2020-04-07	United Kingdom	Virology Department, Sheffield Teaching Hospitals NHS Foundation Trust / Virology Department, Sheffield Teaching Hospitals NHS Foundation Trust	COVID-19 Genomics UK (COG-UK) Consortium	Thushan de Silva et al
EPI_ISL_432866	England/SHEF-C8523/2020	2020-04-16	United Kingdom	Virology Department, Sheffield Teaching Hospitals NHS Foundation Trust / Virology Department, Sheffield Teaching Hospitals NHS Foundation Trust	COVID-19 Genomics UK (COG-UK) Consortium	Thushan de Silva et al
EPI_ISL_432867	England/SHEF-C8532/2020	2020-03-30	United Kingdom	Virology Department, Sheffield Teaching Hospitals NHS Foundation Trust / Virology Department, Sheffield Teaching Hospitals NHS Foundation Trust	COVID-19 Genomics UK (COG-UK) Consortium	Thushan de Silva et al
EPI_ISL_432451	England/SHEF-C85F6/2020	2020-03-22	United Kingdom	Virology Department, Sheffield Teaching Hospitals NHS Foundation Trust / Virology Department, Sheffield Teaching Hospitals NHS Foundation Trust	COVID-19 Genomics UK (COG-UK) Consortium	Thushan de Silva et al
EPI_ISL_432452	England/SHEF-C8620/2020	2020-04-02	United Kingdom	Virology Department, Sheffield Teaching Hospitals NHS Foundation Trust / Virology Department, Sheffield Teaching Hospitals NHS Foundation Trust	COVID-19 Genomics UK (COG-UK) Consortium	Thushan de Silva et al
EPI_ISL_432453	England/SHEF-C87F0/2020	2020-03-24	United Kingdom	Virology Department, Sheffield Teaching Hospitals NHS Foundation Trust / Virology Department, Sheffield Teaching Hospitals NHS Foundation Trust	COVID-19 Genomics UK (COG-UK) Consortium	Thushan de Silva et al
EPI_ISL_432454	England/SHEF-C8963/2020	2020-04-01	United Kingdom	Virology Department, Sheffield Teaching Hospitals NHS Foundation Trust / Virology Department, Sheffield Teaching Hospitals NHS Foundation Trust	COVID-19 Genomics UK (COG-UK) Consortium	Thushan de Silva et al
EPI_ISL_432455	England/SHEF-C8A60/2020	2020-04-05	United Kingdom	Virology Department, Sheffield Teaching Hospitals NHS Foundation Trust / Virology Department, Sheffield Teaching Hospitals NHS Foundation Trust	COVID-19 Genomics UK (COG-UK) Consortium	Thushan de Silva et al
EPI_ISL_432456	England/SHEF-C8AE8/2020	2020-04-05	United Kingdom	Virology Department, Sheffield Teaching Hospitals NHS Foundation Trust / Virology Department, Sheffield Teaching Hospitals NHS Foundation Trust	COVID-19 Genomics UK (COG-UK) Consortium	Thushan de Silva et al
EPI_ISL_432457	England/SHEF-C8B8B/2020	2020-04-03	United Kingdom	Virology Department, Sheffield Teaching Hospitals NHS Foundation Trust / Virology Department, Sheffield Teaching Hospitals NHS Foundation Trust	COVID-19 Genomics UK (COG-UK) Consortium	Thushan de Silva et al
EPI_ISL_432458	England/SHEF-C8C2E/2020	2020-03-28	United Kingdom	Virology Department, Sheffield Teaching Hospitals NHS Foundation Trust / Virology Department, Sheffield Teaching Hospitals NHS Foundation Trust	COVID-19 Genomics UK (COG-UK) Consortium	Thushan de Silva et al
EPI_ISL_432459	England/SHEF-C8C79/2020	2020-04-02	United Kingdom	Virology Department, Sheffield Teaching Hospitals NHS Foundation Trust / Virology Department, Sheffield Teaching Hospitals NHS Foundation Trust	COVID-19 Genomics UK (COG-UK) Consortium	Thushan de Silva et al
EPI_ISL_432460	England/SHEF-C8CE2/2020	2020-03-22	United Kingdom	Virology Department, Sheffield Teaching Hospitals NHS Foundation Trust / Virology Department, Sheffield Teaching Hospitals NHS Foundation Trust	COVID-19 Genomics UK (COG-UK) Consortium	Thushan de Silva et al
EPI_ISL_432461	England/SHEF-C8DFE/2020	2020-04-02	United Kingdom	Virology Department, Sheffield Teaching Hospitals NHS Foundation Trust / Virology Department, Sheffield Teaching Hospitals NHS Foundation Trust	COVID-19 Genomics UK (COG-UK) Consortium	Thushan de Silva et al
EPI_ISL_432462	England/SHEF-C8EBF/2020	2020-04-02	United Kingdom	Virology Department, Sheffield Teaching Hospitals NHS Foundation Trust / Virology Department, Sheffield Teaching Hospitals NHS Foundation Trust	COVID-19 Genomics UK (COG-UK) Consortium	Thushan de Silva et al
EPI_ISL_432463	England/SHEF-C9030/2020	2020-04-02	United Kingdom	Virology Department, Sheffield Teaching Hospitals NHS Foundation Trust / Virology Department, Sheffield Teaching Hospitals NHS Foundation Trust	COVID-19 Genomics UK (COG-UK) Consortium	Thushan de Silva et al
EPI_ISL_432464	England/SHEF-C90E5/2020	2020-03-23	United Kingdom	Virology Department, Sheffield Teaching Hospitals NHS Foundation Trust / Virology Department, Sheffield Teaching Hospitals NHS Foundation Trust	COVID-19 Genomics UK (COG-UK) Consortium	Thushan de Silva et al
EPI_ISL_432465	England/SHEF-C911F/2020	2020-03-20	United Kingdom	Virology Department, Sheffield Teaching Hospitals NHS Foundation Trust / Virology Department, Sheffield Teaching Hospitals NHS Foundation Trust	COVID-19 Genomics UK (COG-UK) Consortium	Thushan de Silva et al
EPI_ISL_432466	England/SHEF-C914C/2020	2020-04-01	United Kingdom	Virology Department, Sheffield Teaching Hospitals NHS Foundation Trust / Virology Department, Sheffield Teaching Hospitals NHS Foundation Trust	COVID-19 Genomics UK (COG-UK) Consortium	Thushan de Silva et al
EPI_ISL_432467	England/SHEF-C916A/2020	2020-04-01	United Kingdom	Virology Department, Sheffield Teaching Hospitals NHS Foundation Trust / Virology Department, Sheffield Teaching Hospitals NHS Foundation Trust	COVID-19 Genomics UK (COG-UK) Consortium	Thushan de Silva et al
EPI_ISL_432468	England/SHEF-C9294/2020	2020-04-02	United Kingdom	Virology Department, Sheffield Teaching Hospitals NHS Foundation Trust / Virology Department, Sheffield Teaching Hospitals NHS Foundation Trust	COVID-19 Genomics UK (COG-UK) Consortium	Thushan de Silva et al
EPI_ISL_432469	England/SHEF-C958C/2020	2020-04-05	United Kingdom	Virology Department, Sheffield Teaching Hospitals NHS Foundation Trust / Virology Department, Sheffield Teaching Hospitals NHS Foundation Trust	COVID-19 Genomics UK (COG-UK) Consortium	Thushan de Silva et al
EPI_ISL_432470	England/SHEF-C95AA/2020	2020-04-05	United Kingdom	Virology Department, Sheffield Teaching Hospitals NHS Foundation Trust / Virology Department, Sheffield Teaching Hospitals NHS Foundation Trust	COVID-19 Genomics UK (COG-UK) Consortium	Thushan de Silva et al
EPI_ISL_432471	England/SHEF-C9883/2020	2020-03-23	United Kingdom	Virology Department, Sheffield Teaching Hospitals NHS Foundation Trust / Virology Department, Sheffield Teaching Hospitals NHS Foundation Trust	COVID-19 Genomics UK (COG-UK) Consortium	Thushan de Silva et al
EPI_ISL_432472	England/SHEF-C9A50/2020	2020-03-22	United Kingdom	Virology Department, Sheffield Teaching Hospitals NHS Foundation Trust / Virology Department, Sheffield Teaching Hospitals NHS Foundation Trust	COVID-19 Genomics UK (COG-UK) Consortium	Thushan de Silva et al
EPI_ISL_432473	England/SHEF-C9ABA/2020	2020-04-04	United Kingdom	Virology Department, Sheffield Teaching Hospitals NHS Foundation Trust / Virology Department, Sheffield Teaching Hospitals NHS Foundation Trust	COVID-19 Genomics UK (COG-UK) Consortium	Thushan de Silva et al
EPI_ISL_432474	England/SHEF-C9B02/2020	2020-04-02	United Kingdom	Virology Department, Sheffield Teaching Hospitals NHS Foundation Trust / Virology Department, Sheffield Teaching Hospitals NHS Foundation Trust	COVID-19 Genomics UK (COG-UK) Consortium	Thushan de Silva et al
EPI_ISL_432475	England/SHEF-C9D39/2020	2020-03-21	United Kingdom	Virology Department, Sheffield Teaching Hospitals NHS Foundation Trust / Virology Department, Sheffield Teaching Hospitals NHS Foundation Trust	COVID-19 Genomics UK (COG-UK) Consortium	Thushan de Silva et al
EPI_ISL_432476	England/SHEF-C9D84/2020	2020-03-28	United Kingdom	Virology Department, Sheffield Teaching Hospitals NHS Foundation Trust / Virology Department, Sheffield Teaching Hospitals NHS Foundation Trust	COVID-19 Genomics UK (COG-UK) Consortium	Thushan de Silva et al
EPI_ISL_432477	England/SHEF-C9DB1/2020	2020-04-02	United Kingdom	Virology Department, Sheffield Teaching Hospitals NHS Foundation Trust / Virology Department, Sheffield Teaching Hospitals NHS Foundation Trust	COVID-19 Genomics UK (COG-UK) Consortium	Thushan de Silva et al
EPI_ISL_432478	England/SHEF-C9E36/2020	2020-04-07	United Kingdom	Virology Department, Sheffield Teaching Hospitals NHS Foundation Trust / Virology Department, Sheffield Teaching Hospitals NHS Foundation Trust	COVID-19 Genomics UK (COG-UK) Consortium	Thushan de Silva et al
EPI_ISL_432479	England/SHEF-C9F33/2020	2020-04-02	United Kingdom	Virology Department, Sheffield Teaching Hospitals NHS Foundation Trust / Virology Department, Sheffield Teaching Hospitals NHS Foundation Trust	COVID-19 Genomics UK (COG-UK) Consortium	Thushan de Silva et al
EPI_ISL_432480	England/SHEF-CA020/2020	2020-03-29	United Kingdom	Virology Department, Sheffield Teaching Hospitals NHS Foundation Trust / Virology Department, Sheffield Teaching Hospitals NHS Foundation Trust	COVID-19 Genomics UK (COG-UK) Consortium	Thushan de Silva et al
EPI_ISL_432481	England/SHEF-CA0B7/2020	2020-03-30	United Kingdom	Virology Department, Sheffield Teaching Hospitals NHS Foundation Trust / Virology Department, Sheffield Teaching Hospitals NHS Foundation Trust	COVID-19 Genomics UK (COG-UK) Consortium	Thushan de Silva et al
EPI_ISL_432482	England/SHEF-CA0D5/2020	2020-04-02	United Kingdom	Virology Department, Sheffield Teaching Hospitals NHS Foundation Trust / Virology Department, Sheffield Teaching Hospitals NHS Foundation Trust	COVID-19 Genomics UK (COG-UK) Consortium	Thushan de Silva et al
EPI_ISL_432483	England/SHEF-CA169/2020	2020-04-03	United Kingdom	Virology Department, Sheffield Teaching Hospitals NHS Foundation Trust / Virology Department, Sheffield Teaching Hospitals NHS Foundation Trust	COVID-19 Genomics UK (COG-UK) Consortium	Thushan de Silva et al
EPI_ISL_432484	England/SHEF-CA1B4/2020	2020-04-01	United Kingdom	Virology Department, Sheffield Teaching Hospitals NHS Foundation Trust / Virology Department, Sheffield Teaching Hospitals NHS Foundation Trust	COVID-19 Genomics UK (COG-UK) Consortium	Thushan de Silva et al
EPI_ISL_432485	England/SHEF-CA1C3/2020	2020-03-24	United Kingdom	Virology Department, Sheffield Teaching Hospitals NHS Foundation Trust / Virology Department, Sheffield Teaching Hospitals NHS Foundation Trust	COVID-19 Genomics UK (COG-UK) Consortium	Thushan de Silva et al
EPI_ISL_432486	England/SHEF-CA1D2/2020	2020-03-30	United Kingdom	Virology Department, Sheffield Teaching Hospitals NHS Foundation Trust / Virology Department, Sheffield Teaching Hospitals NHS Foundation Trust	COVID-19 Genomics UK (COG-UK) Consortium	Thushan de Silva et al
EPI_ISL_432487	England/SHEF-CA1F0/2020	2020-03-30	United Kingdom	Virology Department, Sheffield Teaching Hospitals NHS Foundation Trust / Virology Department, Sheffield Teaching Hospitals NHS Foundation Trust	COVID-19 Genomics UK (COG-UK) Consortium	Thushan de Silva et al
EPI_ISL_432488	England/SHEF-CA21B/2020	2020-04-02	United Kingdom	Virology Department, Sheffield Teaching Hospitals NHS Foundation Trust / Virology Department, Sheffield Teaching Hospitals NHS Foundation Trust	COVID-19 Genomics UK (COG-UK) Consortium	Thushan de Silva et al
EPI_ISL_432489	England/SHEF-CA65B/2020	2020-04-04	United Kingdom	Virology Department, Sheffield Teaching Hospitals NHS Foundation Trust / Virology Department, Sheffield Teaching Hospitals NHS Foundation Trust	COVID-19 Genomics UK (COG-UK) Consortium	Thushan de Silva et al
EPI_ISL_432490	England/SHEF-CA697/2020	2020-03-30	United Kingdom	Virology Department, Sheffield Teaching Hospitals NHS Foundation Trust / Virology Department, Sheffield Teaching Hospitals NHS Foundation Trust	COVID-19 Genomics UK (COG-UK) Consortium	Thushan de Silva et al
EPI_ISL_432491	England/SHEF-CA6E2/2020	2020-04-03	United Kingdom	Virology Department, Sheffield Teaching Hospitals NHS Foundation Trust / Virology Department, Sheffield Teaching Hospitals NHS Foundation Trust	COVID-19 Genomics UK (COG-UK) Consortium	Thushan de Silva et al
EPI_ISL_432492	England/SHEF-CA70D/2020	2020-03-29	United Kingdom	Virology Department, Sheffield Teaching Hospitals NHS Foundation Trust / Virology Department, Sheffield Teaching Hospitals NHS Foundation Trust	COVID-19 Genomics UK (COG-UK) Consortium	Thushan de Silva et al
EPI_ISL_432493	England/SHEF-CA749/2020	2020-04-03	United Kingdom	Virology Department, Sheffield Teaching Hospitals NHS Foundation Trust / Virology Department, Sheffield Teaching Hospitals NHS Foundation Trust	COVID-19 Genomics UK (COG-UK) Consortium	Thushan de Silva et al
EPI_ISL_432494	England/SHEF-CA7EF/2020	2020-04-01	United Kingdom	Virology Department, Sheffield Teaching Hospitals NHS Foundation Trust / Virology Department, Sheffield Teaching Hospitals NHS Foundation Trust	COVID-19 Genomics UK (COG-UK) Consortium	Thushan de Silva et al
EPI_ISL_432495	England/SHEF-CAA9B/2020	2020-03-30	United Kingdom	Virology Department, Sheffield Teaching Hospitals NHS Foundation Trust / Virology Department, Sheffield Teaching Hospitals NHS Foundation Trust	COVID-19 Genomics UK (COG-UK) Consortium	Thushan de Silva et al
EPI_ISL_432496	England/SHEF-CAAC8/2020	2020-04-01	United Kingdom	Virology Department, Sheffield Teaching Hospitals NHS Foundation Trust / Virology Department, Sheffield Teaching Hospitals NHS Foundation Trust	COVID-19 Genomics UK (COG-UK) Consortium	Thushan de Silva et al
EPI_ISL_432497	England/SHEF-CAB89/2020	2020-04-02	United Kingdom	Virology Department, Sheffield Teaching Hospitals NHS Foundation Trust / Virology Department, Sheffield Teaching Hospitals NHS Foundation Trust	COVID-19 Genomics UK (COG-UK) Consortium	Thushan de Silva et al
EPI_ISL_432498	England/SHEF-CACC2/2020	2020-03-30	United Kingdom	Virology Department, Sheffield Teaching Hospitals NHS Foundation Trust / Virology Department, Sheffield Teaching Hospitals NHS Foundation Trust	COVID-19 Genomics UK (COG-UK) Consortium	Thushan de Silva et al
EPI_ISL_432499	England/SHEF-CAE9F/2020	2020-04-02	United Kingdom	Virology Department, Sheffield Teaching Hospitals NHS Foundation Trust / Virology Department, Sheffield Teaching Hospitals NHS Foundation Trust	COVID-19 Genomics UK (COG-UK) Consortium	Thushan de Silva et al
EPI_ISL_432500	England/SHEF-CAF7E/2020	2020-03-29	United Kingdom	Virology Department, Sheffield Teaching Hospitals NHS Foundation Trust / Virology Department, Sheffield Teaching Hospitals NHS Foundation Trust	COVID-19 Genomics UK (COG-UK) Consortium	Thushan de Silva et al
EPI_ISL_432501	England/SHEF-CB001/2020	2020-03-30	United Kingdom	Virology Department, Sheffield Teaching Hospitals NHS Foundation Trust / Virology Department, Sheffield Teaching Hospitals NHS Foundation Trust	COVID-19 Genomics UK (COG-UK) Consortium	Thushan de Silva et al
EPI_ISL_432502	England/SHEF-CB0F2/2020	2020-03-25	United Kingdom	Virology Department, Sheffield Teaching Hospitals NHS Foundation Trust / Virology Department, Sheffield Teaching Hospitals NHS Foundation Trust	COVID-19 Genomics UK (COG-UK) Consortium	Thushan de Silva et al
EPI_ISL_432503	England/SHEF-CB1A4/2020	2020-04-05	United Kingdom	Virology Department, Sheffield Teaching Hospitals NHS Foundation Trust / Virology Department, Sheffield Teaching Hospitals NHS Foundation Trust	COVID-19 Genomics UK (COG-UK) Consortium	Thushan de Silva et al
EPI_ISL_432504	England/SHEF-CB247/2020	2020-04-01	United Kingdom	Virology Department, Sheffield Teaching Hospitals NHS Foundation Trust / Virology Department, Sheffield Teaching Hospitals NHS Foundation Trust	COVID-19 Genomics UK (COG-UK) Consortium	Thushan de Silva et al
EPI_ISL_432505	England/SHEF-CB317/2020	2020-03-31	United Kingdom	Virology Department, Sheffield Teaching Hospitals NHS Foundation Trust / Virology Department, Sheffield Teaching Hospitals NHS Foundation Trust	COVID-19 Genomics UK (COG-UK) Consortium	Thushan de Silva et al
EPI_ISL_432506	England/SHEF-CB353/2020	2020-03-19	United Kingdom	Virology Department, Sheffield Teaching Hospitals NHS Foundation Trust / Virology Department, Sheffield Teaching Hospitals NHS Foundation Trust	COVID-19 Genomics UK (COG-UK) Consortium	Thushan de Silva et al
EPI_ISL_432507	England/SHEF-CB3F9/2020	2020-04-01	United Kingdom	Virology Department, Sheffield Teaching Hospitals NHS Foundation Trust / Virology Department, Sheffield Teaching Hospitals NHS Foundation Trust	COVID-19 Genomics UK (COG-UK) Consortium	Thushan de Silva et al
EPI_ISL_432508	England/SHEF-CB414/2020	2020-03-21	United Kingdom	Virology Department, Sheffield Teaching Hospitals NHS Foundation Trust / Virology Department, Sheffield Teaching Hospitals NHS Foundation Trust	COVID-19 Genomics UK (COG-UK) Consortium	Thushan de Silva et al
EPI_ISL_432509	England/SHEF-CB58A/2020	2020-03-20	United Kingdom	Virology Department, Sheffield Teaching Hospitals NHS Foundation Trust / Virology Department, Sheffield Teaching Hospitals NHS Foundation Trust	COVID-19 Genomics UK (COG-UK) Consortium	Thushan de Silva et al
EPI_ISL_432510	England/SHEF-CB5E4/2020	2020-03-27	United Kingdom	Virology Department, Sheffield Teaching Hospitals NHS Foundation Trust / Virology Department, Sheffield Teaching Hospitals NHS Foundation Trust	COVID-19 Genomics UK (COG-UK) Consortium	Thushan de Silva et al
EPI_ISL_432511	England/SHEF-CB669/2020	2020-04-04	United Kingdom	Virology Department, Sheffield Teaching Hospitals NHS Foundation Trust / Virology Department, Sheffield Teaching Hospitals NHS Foundation Trust	COVID-19 Genomics UK (COG-UK) Consortium	Thushan de Silva et al
EPI_ISL_432512	England/SHEF-CB854/2020	2020-03-31	United Kingdom	Virology Department, Sheffield Teaching Hospitals NHS Foundation Trust / Virology Department, Sheffield Teaching Hospitals NHS Foundation Trust	COVID-19 Genomics UK (COG-UK) Consortium	Thushan de Silva et al
EPI_ISL_432513	England/SHEF-CB9CA/2020	2020-03-22	United Kingdom	Virology Department, Sheffield Teaching Hospitals NHS Foundation Trust / Virology Department, Sheffield Teaching Hospitals NHS Foundation Trust	COVID-19 Genomics UK (COG-UK) Consortium	Thushan de Silva et al
EPI_ISL_432514	England/SHEF-CBC58/2020	2020-03-28	United Kingdom	Virology Department, Sheffield Teaching Hospitals NHS Foundation Trust / Virology Department, Sheffield Teaching Hospitals NHS Foundation Trust	COVID-19 Genomics UK (COG-UK) Consortium	Thushan de Silva et al
EPI_ISL_432515	England/SHEF-CBCA3/2020	2020-03-19	United Kingdom	Virology Department, Sheffield Teaching Hospitals NHS Foundation Trust / Virology Department, Sheffield Teaching Hospitals NHS Foundation Trust	COVID-19 Genomics UK (COG-UK) Consortium	Thushan de Silva et al
EPI_ISL_432516	England/SHEF-CBCC1/2020	2020-03-30	United Kingdom	Virology Department, Sheffield Teaching Hospitals NHS Foundation Trust / Virology Department, Sheffield Teaching Hospitals NHS Foundation Trust	COVID-19 Genomics UK (COG-UK) Consortium	Thushan de Silva et al
EPI_ISL_432517	England/SHEF-CBECB/2020	2020-03-30	United Kingdom	Virology Department, Sheffield Teaching Hospitals NHS Foundation Trust / Virology Department, Sheffield Teaching Hospitals NHS Foundation Trust	COVID-19 Genomics UK (COG-UK) Consortium	Thushan de Silva et al
EPI_ISL_432518	England/SHEF-CBEE9/2020	2020-04-01	United Kingdom	Virology Department, Sheffield Teaching Hospitals NHS Foundation Trust / Virology Department, Sheffield Teaching Hospitals NHS Foundation Trust	COVID-19 Genomics UK (COG-UK) Consortium	Thushan de Silva et al
EPI_ISL_432519	England/SHEF-CBF31/2020	2020-04-02	United Kingdom	Virology Department, Sheffield Teaching Hospitals NHS Foundation Trust / Virology Department, Sheffield Teaching Hospitals NHS Foundation Trust	COVID-19 Genomics UK (COG-UK) Consortium	Thushan de Silva et al
EPI_ISL_432520	England/SHEF-CBFE6/2020	2020-03-27	United Kingdom	Virology Department, Sheffield Teaching Hospitals NHS Foundation Trust / Virology Department, Sheffield Teaching Hospitals NHS Foundation Trust	COVID-19 Genomics UK (COG-UK) Consortium	Thushan de Silva et al
EPI_ISL_432521	England/SHEF-CC0C4/2020	2020-03-21	United Kingdom	Virology Department, Sheffield Teaching Hospitals NHS Foundation Trust / Virology Department, Sheffield Teaching Hospitals NHS Foundation Trust	COVID-19 Genomics UK (COG-UK) Consortium	Thushan de Silva et al
EPI_ISL_432522	England/SHEF-CC0F1/2020	2020-04-01	United Kingdom	Virology Department, Sheffield Teaching Hospitals NHS Foundation Trust / Virology Department, Sheffield Teaching Hospitals NHS Foundation Trust	COVID-19 Genomics UK (COG-UK) Consortium	Thushan de Silva et al
EPI_ISL_432523	England/SHEF-CC3BC/2020	2020-03-27	United Kingdom	Virology Department, Sheffield Teaching Hospitals NHS Foundation Trust / Virology Department, Sheffield Teaching Hospitals NHS Foundation Trust	COVID-19 Genomics UK (COG-UK) Consortium	Thushan de Silva et al
EPI_ISL_432524	England/SHEF-CC4B9/2020	2020-04-06	United Kingdom	Virology Department, Sheffield Teaching Hospitals NHS Foundation Trust / Virology Department, Sheffield Teaching Hospitals NHS Foundation Trust	COVID-19 Genomics UK (COG-UK) Consortium	Thushan de Silva et al
EPI_ISL_432525	England/SHEF-CC52F/2020	2020-04-03	United Kingdom	Virology Department, Sheffield Teaching Hospitals NHS Foundation Trust / Virology Department, Sheffield Teaching Hospitals NHS Foundation Trust	COVID-19 Genomics UK (COG-UK) Consortium	Thushan de Silva et al
EPI_ISL_432526	England/SHEF-CC5A7/2020	2020-04-04	United Kingdom	Virology Department, Sheffield Teaching Hospitals NHS Foundation Trust / Virology Department, Sheffield Teaching Hospitals NHS Foundation Trust	COVID-19 Genomics UK (COG-UK) Consortium	Thushan de Silva et al
EPI_ISL_432527	England/SHEF-CC64A/2020	2020-04-02	United Kingdom	Virology Department, Sheffield Teaching Hospitals NHS Foundation Trust / Virology Department, Sheffield Teaching Hospitals NHS Foundation Trust	COVID-19 Genomics UK (COG-UK) Consortium	Thushan de Silva et al
EPI_ISL_432528	England/SHEF-CC8AE/2020	2020-04-02	United Kingdom	Virology Department, Sheffield Teaching Hospitals NHS Foundation Trust / Virology Department, Sheffield Teaching Hospitals NHS Foundation Trust	COVID-19 Genomics UK (COG-UK) Consortium	Thushan de Silva et al
EPI_ISL_432529	England/SHEF-CC905/2020	2020-03-31	United Kingdom	Virology Department, Sheffield Teaching Hospitals NHS Foundation Trust / Virology Department, Sheffield Teaching Hospitals NHS Foundation Trust	COVID-19 Genomics UK (COG-UK) Consortium	Thushan de Silva et al
EPI_ISL_432530	England/SHEF-CCAB7/2020	2020-03-30	United Kingdom	Virology Department, Sheffield Teaching Hospitals NHS Foundation Trust / Virology Department, Sheffield Teaching Hospitals NHS Foundation Trust	COVID-19 Genomics UK (COG-UK) Consortium	Thushan de Silva et al
EPI_ISL_432531	England/SHEF-CCB5A/2020	2020-04-01	United Kingdom	Virology Department, Sheffield Teaching Hospitals NHS Foundation Trust / Virology Department, Sheffield Teaching Hospitals NHS Foundation Trust	COVID-19 Genomics UK (COG-UK) Consortium	Thushan de Silva et al
EPI_ISL_432532	England/SHEF-CCC75/2020	2020-04-02	United Kingdom	Virology Department, Sheffield Teaching Hospitals NHS Foundation Trust / Virology Department, Sheffield Teaching Hospitals NHS Foundation Trust	COVID-19 Genomics UK (COG-UK) Consortium	Thushan de Silva et al
EPI_ISL_432533	England/SHEF-CCC93/2020	2020-03-31	United Kingdom	Virology Department, Sheffield Teaching Hospitals NHS Foundation Trust / Virology Department, Sheffield Teaching Hospitals NHS Foundation Trust	COVID-19 Genomics UK (COG-UK) Consortium	Thushan de Silva et al
EPI_ISL_432534	England/SHEF-CCDCD/2020	2020-03-30	United Kingdom	Virology Department, Sheffield Teaching Hospitals NHS Foundation Trust / Virology Department, Sheffield Teaching Hospitals NHS Foundation Trust	COVID-19 Genomics UK (COG-UK) Consortium	Thushan de Silva et al
EPI_ISL_432535	England/SHEF-CCDFA/2020	2020-03-30	United Kingdom	Virology Department, Sheffield Teaching Hospitals NHS Foundation Trust / Virology Department, Sheffield Teaching Hospitals NHS Foundation Trust	COVID-19 Genomics UK (COG-UK) Consortium	Thushan de Silva et al
EPI_ISL_432536	England/SHEF-CCED9/2020	2020-04-02	United Kingdom	Virology Department, Sheffield Teaching Hospitals NHS Foundation Trust / Virology Department, Sheffield Teaching Hospitals NHS Foundation Trust	COVID-19 Genomics UK (COG-UK) Consortium	Thushan de Silva et al
EPI_ISL_432537	England/SHEF-CCF4F/2020	2020-03-20	United Kingdom	Virology Department, Sheffield Teaching Hospitals NHS Foundation Trust / Virology Department, Sheffield Teaching Hospitals NHS Foundation Trust	COVID-19 Genomics UK (COG-UK) Consortium	Thushan de Silva et al
EPI_ISL_432538	England/SHEF-CD04B/2020	2020-04-03	United Kingdom	Virology Department, Sheffield Teaching Hospitals NHS Foundation Trust / Virology Department, Sheffield Teaching Hospitals NHS Foundation Trust	COVID-19 Genomics UK (COG-UK) Consortium	Thushan de Silva et al
EPI_ISL_432539	England/SHEF-CD05A/2020	2020-03-27	United Kingdom	Virology Department, Sheffield Teaching Hospitals NHS Foundation Trust / Virology Department, Sheffield Teaching Hospitals NHS Foundation Trust	COVID-19 Genomics UK (COG-UK) Consortium	Thushan de Silva et al
EPI_ISL_432540	England/SHEF-CD1B1/2020	2020-03-30	United Kingdom	Virology Department, Sheffield Teaching Hospitals NHS Foundation Trust / Virology Department, Sheffield Teaching Hospitals NHS Foundation Trust	COVID-19 Genomics UK (COG-UK) Consortium	Thushan de Silva et al
EPI_ISL_432541	England/SHEF-CD2AF/2020	2020-04-03	United Kingdom	Virology Department, Sheffield Teaching Hospitals NHS Foundation Trust / Virology Department, Sheffield Teaching Hospitals NHS Foundation Trust	COVID-19 Genomics UK (COG-UK) Consortium	Thushan de Silva et al
EPI_ISL_432542	England/SHEF-CD315/2020	2020-04-01	United Kingdom	Virology Department, Sheffield Teaching Hospitals NHS Foundation Trust / Virology Department, Sheffield Teaching Hospitals NHS Foundation Trust	COVID-19 Genomics UK (COG-UK) Consortium	Thushan de Silva et al
EPI_ISL_432543	England/SHEF-CD39D/2020	2020-03-29	United Kingdom	Virology Department, Sheffield Teaching Hospitals NHS Foundation Trust / Virology Department, Sheffield Teaching Hospitals NHS Foundation Trust	COVID-19 Genomics UK (COG-UK) Consortium	Thushan de Silva et al
EPI_ISL_432544	England/SHEF-CD3E8/2020	2020-04-07	United Kingdom	Virology Department, Sheffield Teaching Hospitals NHS Foundation Trust / Virology Department, Sheffield Teaching Hospitals NHS Foundation Trust	COVID-19 Genomics UK (COG-UK) Consortium	Thushan de Silva et al
EPI_ISL_432545	England/SHEF-CD430/2020	2020-04-05	United Kingdom	Virology Department, Sheffield Teaching Hospitals NHS Foundation Trust / Virology Department, Sheffield Teaching Hospitals NHS Foundation Trust	COVID-19 Genomics UK (COG-UK) Consortium	Thushan de Silva et al
EPI_ISL_432546	England/SHEF-CD47C/2020	2020-03-21	United Kingdom	Virology Department, Sheffield Teaching Hospitals NHS Foundation Trust / Virology Department, Sheffield Teaching Hospitals NHS Foundation Trust	COVID-19 Genomics UK (COG-UK) Consortium	Thushan de Silva et al
EPI_ISL_432547	England/SHEF-CD52E/2020	2020-03-31	United Kingdom	Virology Department, Sheffield Teaching Hospitals NHS Foundation Trust / Virology Department, Sheffield Teaching Hospitals NHS Foundation Trust	COVID-19 Genomics UK (COG-UK) Consortium	Thushan de Silva et al
EPI_ISL_432548	England/SHEF-CD737/2020	2020-03-29	United Kingdom	Virology Department, Sheffield Teaching Hospitals NHS Foundation Trust / Virology Department, Sheffield Teaching Hospitals NHS Foundation Trust	COVID-19 Genomics UK (COG-UK) Consortium	Thushan de Silva et al
EPI_ISL_432549	England/SHEF-CD89E/2020	2020-03-28	United Kingdom	Virology Department, Sheffield Teaching Hospitals NHS Foundation Trust / Virology Department, Sheffield Teaching Hospitals NHS Foundation Trust	COVID-19 Genomics UK (COG-UK) Consortium	Thushan de Silva et al
EPI_ISL_432550	England/SHEF-CD8AD/2020	2020-03-25	United Kingdom	Virology Department, Sheffield Teaching Hospitals NHS Foundation Trust / Virology Department, Sheffield Teaching Hospitals NHS Foundation Trust	COVID-19 Genomics UK (COG-UK) Consortium	Thushan de Silva et al
EPI_ISL_432551	England/SHEF-CD97D/2020	2020-03-30	United Kingdom	Virology Department, Sheffield Teaching Hospitals NHS Foundation Trust / Virology Department, Sheffield Teaching Hospitals NHS Foundation Trust	COVID-19 Genomics UK (COG-UK) Consortium	Thushan de Silva et al
EPI_ISL_432552	England/SHEF-CDAD4/2020	2020-04-02	United Kingdom	Virology Department, Sheffield Teaching Hospitals NHS Foundation Trust / Virology Department, Sheffield Teaching Hospitals NHS Foundation Trust	COVID-19 Genomics UK (COG-UK) Consortium	Thushan de Silva et al
EPI_ISL_432553	England/SHEF-CDCB0/2020	2020-03-30	United Kingdom	Virology Department, Sheffield Teaching Hospitals NHS Foundation Trust / Virology Department, Sheffield Teaching Hospitals NHS Foundation Trust	COVID-19 Genomics UK (COG-UK) Consortium	Thushan de Silva et al
EPI_ISL_432554	England/SHEF-CDCCF/2020	2020-03-30	United Kingdom	Virology Department, Sheffield Teaching Hospitals NHS Foundation Trust / Virology Department, Sheffield Teaching Hospitals NHS Foundation Trust	COVID-19 Genomics UK (COG-UK) Consortium	Thushan de Silva et al
EPI_ISL_432555	England/SHEF-CDDF9/2020	2020-04-01	United Kingdom	Virology Department, Sheffield Teaching Hospitals NHS Foundation Trust / Virology Department, Sheffield Teaching Hospitals NHS Foundation Trust	COVID-19 Genomics UK (COG-UK) Consortium	Thushan de Silva et al
EPI_ISL_432556	England/SHEF-CDE05/2020	2020-04-02	United Kingdom	Virology Department, Sheffield Teaching Hospitals NHS Foundation Trust / Virology Department, Sheffield Teaching Hospitals NHS Foundation Trust	COVID-19 Genomics UK (COG-UK) Consortium	Thushan de Silva et al
EPI_ISL_432557	England/SHEF-CDE32/2020	2020-03-30	United Kingdom	Virology Department, Sheffield Teaching Hospitals NHS Foundation Trust / Virology Department, Sheffield Teaching Hospitals NHS Foundation Trust	COVID-19 Genomics UK (COG-UK) Consortium	Thushan de Silva et al
EPI_ISL_432558	England/SHEF-CDED8/2020	2020-04-02	United Kingdom	Virology Department, Sheffield Teaching Hospitals NHS Foundation Trust / Virology Department, Sheffield Teaching Hospitals NHS Foundation Trust	COVID-19 Genomics UK (COG-UK) Consortium	Thushan de Silva et al
EPI_ISL_432559	England/SHEF-CDF5D/2020	2020-04-02	United Kingdom	Virology Department, Sheffield Teaching Hospitals NHS Foundation Trust / Virology Department, Sheffield Teaching Hospitals NHS Foundation Trust	COVID-19 Genomics UK (COG-UK) Consortium	Thushan de Silva et al
EPI_ISL_432560	England/SHEF-CE0C2/2020	2020-03-19	United Kingdom	Virology Department, Sheffield Teaching Hospitals NHS Foundation Trust / Virology Department, Sheffield Teaching Hospitals NHS Foundation Trust	COVID-19 Genomics UK (COG-UK) Consortium	Thushan de Silva et al
EPI_ISL_432561	England/SHEF-CE129/2020	2020-03-22	United Kingdom	Virology Department, Sheffield Teaching Hospitals NHS Foundation Trust / Virology Department, Sheffield Teaching Hospitals NHS Foundation Trust	COVID-19 Genomics UK (COG-UK) Consortium	Thushan de Silva et al
EPI_ISL_432562	England/SHEF-CE138/2020	2020-03-30	United Kingdom	Virology Department, Sheffield Teaching Hospitals NHS Foundation Trust / Virology Department, Sheffield Teaching Hospitals NHS Foundation Trust	COVID-19 Genomics UK (COG-UK) Consortium	Thushan de Silva et al
EPI_ISL_432563	England/SHEF-CE1B0/2020	2020-03-30	United Kingdom	Virology Department, Sheffield Teaching Hospitals NHS Foundation Trust / Virology Department, Sheffield Teaching Hospitals NHS Foundation Trust	COVID-19 Genomics UK (COG-UK) Consortium	Thushan de Silva et al
EPI_ISL_432564	England/SHEF-CE2CC/2020	2020-03-22	United Kingdom	Virology Department, Sheffield Teaching Hospitals NHS Foundation Trust / Virology Department, Sheffield Teaching Hospitals NHS Foundation Trust	COVID-19 Genomics UK (COG-UK) Consortium	Thushan de Silva et al
EPI_ISL_432565	England/SHEF-CE332/2020	2020-04-02	United Kingdom	Virology Department, Sheffield Teaching Hospitals NHS Foundation Trust / Virology Department, Sheffield Teaching Hospitals NHS Foundation Trust	COVID-19 Genomics UK (COG-UK) Consortium	Thushan de Silva et al
EPI_ISL_432566	England/SHEF-CE4C6/2020	2020-04-03	United Kingdom	Virology Department, Sheffield Teaching Hospitals NHS Foundation Trust / Virology Department, Sheffield Teaching Hospitals NHS Foundation Trust	COVID-19 Genomics UK (COG-UK) Consortium	Thushan de Silva et al
EPI_ISL_432567	England/SHEF-CE60C/2020	2020-04-03	United Kingdom	Virology Department, Sheffield Teaching Hospitals NHS Foundation Trust / Virology Department, Sheffield Teaching Hospitals NHS Foundation Trust	COVID-19 Genomics UK (COG-UK) Consortium	Thushan de Silva et al
EPI_ISL_432568	England/SHEF-CE693/2020	2020-03-22	United Kingdom	Virology Department, Sheffield Teaching Hospitals NHS Foundation Trust / Virology Department, Sheffield Teaching Hospitals NHS Foundation Trust	COVID-19 Genomics UK (COG-UK) Consortium	Thushan de Silva et al
EPI_ISL_432569	England/SHEF-CE860/2020	2020-04-02	United Kingdom	Virology Department, Sheffield Teaching Hospitals NHS Foundation Trust / Virology Department, Sheffield Teaching Hospitals NHS Foundation Trust	COVID-19 Genomics UK (COG-UK) Consortium	Thushan de Silva et al
EPI_ISL_432570	England/SHEF-CE89D/2020	2020-04-06	United Kingdom	Virology Department, Sheffield Teaching Hospitals NHS Foundation Trust / Virology Department, Sheffield Teaching Hospitals NHS Foundation Trust	COVID-19 Genomics UK (COG-UK) Consortium	Thushan de Silva et al
EPI_ISL_432571	England/SHEF-CE96D/2020	2020-04-01	United Kingdom	Virology Department, Sheffield Teaching Hospitals NHS Foundation Trust / Virology Department, Sheffield Teaching Hospitals NHS Foundation Trust	COVID-19 Genomics UK (COG-UK) Consortium	Thushan de Silva et al
EPI_ISL_432572	England/SHEF-CE97C/2020	2020-04-03	United Kingdom	Virology Department, Sheffield Teaching Hospitals NHS Foundation Trust / Virology Department, Sheffield Teaching Hospitals NHS Foundation Trust	COVID-19 Genomics UK (COG-UK) Consortium	Thushan de Silva et al
EPI_ISL_432573	England/SHEF-CEA1F/2020	2020-04-01	United Kingdom	Virology Department, Sheffield Teaching Hospitals NHS Foundation Trust / Virology Department, Sheffield Teaching Hospitals NHS Foundation Trust	COVID-19 Genomics UK (COG-UK) Consortium	Thushan de Silva et al
EPI_ISL_432574	England/SHEF-CEA6A/2020	2020-03-12	United Kingdom	Virology Department, Sheffield Teaching Hospitals NHS Foundation Trust / Virology Department, Sheffield Teaching Hospitals NHS Foundation Trust	COVID-19 Genomics UK (COG-UK) Consortium	Thushan de Silva et al
EPI_ISL_432575	England/SHEF-CEB1C/2020	2020-04-02	United Kingdom	Virology Department, Sheffield Teaching Hospitals NHS Foundation Trust / Virology Department, Sheffield Teaching Hospitals NHS Foundation Trust	COVID-19 Genomics UK (COG-UK) Consortium	Thushan de Silva et al
EPI_ISL_432576	England/SHEF-CEC0A/2020	2020-04-02	United Kingdom	Virology Department, Sheffield Teaching Hospitals NHS Foundation Trust / Virology Department, Sheffield Teaching Hospitals NHS Foundation Trust	COVID-19 Genomics UK (COG-UK) Consortium	Thushan de Silva et al
EPI_ISL_432577	England/SHEF-CEC55/2020	2020-04-03	United Kingdom	Virology Department, Sheffield Teaching Hospitals NHS Foundation Trust / Virology Department, Sheffield Teaching Hospitals NHS Foundation Trust	COVID-19 Genomics UK (COG-UK) Consortium	Thushan de Silva et al
EPI_ISL_432578	England/SHEF-CECEC/2020	2020-04-04	United Kingdom	Virology Department, Sheffield Teaching Hospitals NHS Foundation Trust / Virology Department, Sheffield Teaching Hospitals NHS Foundation Trust	COVID-19 Genomics UK (COG-UK) Consortium	Thushan de Silva et al
EPI_ISL_432579	England/SHEF-CED9E/2020	2020-04-01	United Kingdom	Virology Department, Sheffield Teaching Hospitals NHS Foundation Trust / Virology Department, Sheffield Teaching Hospitals NHS Foundation Trust	COVID-19 Genomics UK (COG-UK) Consortium	Thushan de Silva et al
EPI_ISL_432580	England/SHEF-CEDE9/2020	2020-04-06	United Kingdom	Virology Department, Sheffield Teaching Hospitals NHS Foundation Trust / Virology Department, Sheffield Teaching Hospitals NHS Foundation Trust	COVID-19 Genomics UK (COG-UK) Consortium	Thushan de Silva et al
EPI_ISL_432581	England/SHEF-CF00D/2020	2020-04-07	United Kingdom	Virology Department, Sheffield Teaching Hospitals NHS Foundation Trust / Virology Department, Sheffield Teaching Hospitals NHS Foundation Trust	COVID-19 Genomics UK (COG-UK) Consortium	Thushan de Silva et al
EPI_ISL_432582	England/SHEF-CF049/2020	2020-04-06	United Kingdom	Virology Department, Sheffield Teaching Hospitals NHS Foundation Trust / Virology Department, Sheffield Teaching Hospitals NHS Foundation Trust	COVID-19 Genomics UK (COG-UK) Consortium	Thushan de Silva et al
EPI_ISL_432583	England/SHEF-CF067/2020	2020-04-02	United Kingdom	Virology Department, Sheffield Teaching Hospitals NHS Foundation Trust / Virology Department, Sheffield Teaching Hospitals NHS Foundation Trust	COVID-19 Genomics UK (COG-UK) Consortium	Thushan de Silva et al
EPI_ISL_432584	England/SHEF-CF191/2020	2020-04-01	United Kingdom	Virology Department, Sheffield Teaching Hospitals NHS Foundation Trust / Virology Department, Sheffield Teaching Hospitals NHS Foundation Trust	COVID-19 Genomics UK (COG-UK) Consortium	Thushan de Silva et al
EPI_ISL_432585	England/SHEF-CF234/2020	2020-04-15	United Kingdom	Virology Department, Sheffield Teaching Hospitals NHS Foundation Trust / Virology Department, Sheffield Teaching Hospitals NHS Foundation Trust	COVID-19 Genomics UK (COG-UK) Consortium	Thushan de Silva et al
EPI_ISL_432586	England/SHEF-CF261/2020	2020-04-05	United Kingdom	Virology Department, Sheffield Teaching Hospitals NHS Foundation Trust / Virology Department, Sheffield Teaching Hospitals NHS Foundation Trust	COVID-19 Genomics UK (COG-UK) Consortium	Thushan de Silva et al
EPI_ISL_432587	England/SHEF-CF322/2020	2020-03-30	United Kingdom	Virology Department, Sheffield Teaching Hospitals NHS Foundation Trust / Virology Department, Sheffield Teaching Hospitals NHS Foundation Trust	COVID-19 Genomics UK (COG-UK) Consortium	Thushan de Silva et al
EPI_ISL_432588	England/SHEF-CF340/2020	2020-03-28	United Kingdom	Virology Department, Sheffield Teaching Hospitals NHS Foundation Trust / Virology Department, Sheffield Teaching Hospitals NHS Foundation Trust	COVID-19 Genomics UK (COG-UK) Consortium	Thushan de Silva et al
EPI_ISL_432589	England/SHEF-CF3C8/2020	2020-04-05	United Kingdom	Virology Department, Sheffield Teaching Hospitals NHS Foundation Trust / Virology Department, Sheffield Teaching Hospitals NHS Foundation Trust	COVID-19 Genomics UK (COG-UK) Consortium	Thushan de Silva et al
EPI_ISL_432590	England/SHEF-CF6A1/2020	2020-03-21	United Kingdom	Virology Department, Sheffield Teaching Hospitals NHS Foundation Trust / Virology Department, Sheffield Teaching Hospitals NHS Foundation Trust	COVID-19 Genomics UK (COG-UK) Consortium	Thushan de Silva et al
EPI_ISL_432591	England/SHEF-CF832/2020	2020-04-07	United Kingdom	Virology Department, Sheffield Teaching Hospitals NHS Foundation Trust / Virology Department, Sheffield Teaching Hospitals NHS Foundation Trust	COVID-19 Genomics UK (COG-UK) Consortium	Thushan de Silva et al
EPI_ISL_432592	England/SHEF-CF8D8/2020	2020-03-21	United Kingdom	Virology Department, Sheffield Teaching Hospitals NHS Foundation Trust / Virology Department, Sheffield Teaching Hospitals NHS Foundation Trust	COVID-19 Genomics UK (COG-UK) Consortium	Thushan de Silva et al
EPI_ISL_432593	England/SHEF-CF911/2020	2020-03-30	United Kingdom	Virology Department, Sheffield Teaching Hospitals NHS Foundation Trust / Virology Department, Sheffield Teaching Hospitals NHS Foundation Trust	COVID-19 Genomics UK (COG-UK) Consortium	Thushan de Silva et al
EPI_ISL_432594	England/SHEF-CF9D5/2020	2020-04-12	United Kingdom	Virology Department, Sheffield Teaching Hospitals NHS Foundation Trust / Virology Department, Sheffield Teaching Hospitals NHS Foundation Trust	COVID-19 Genomics UK (COG-UK) Consortium	Thushan de Silva et al
EPI_ISL_432595	England/SHEF-CFA1E/2020	2020-04-01	United Kingdom	Virology Department, Sheffield Teaching Hospitals NHS Foundation Trust / Virology Department, Sheffield Teaching Hospitals NHS Foundation Trust	COVID-19 Genomics UK (COG-UK) Consortium	Thushan de Silva et al
EPI_ISL_432596	England/SHEF-CFA4B/2020	2020-03-27	United Kingdom	Virology Department, Sheffield Teaching Hospitals NHS Foundation Trust / Virology Department, Sheffield Teaching Hospitals NHS Foundation Trust	COVID-19 Genomics UK (COG-UK) Consortium	Thushan de Silva et al
EPI_ISL_432597	England/SHEF-CFB57/2020	2020-03-21	United Kingdom	Virology Department, Sheffield Teaching Hospitals NHS Foundation Trust / Virology Department, Sheffield Teaching Hospitals NHS Foundation Trust	COVID-19 Genomics UK (COG-UK) Consortium	Thushan de Silva et al
EPI_ISL_432598	England/SHEF-CFB93/2020	2020-04-03	United Kingdom	Virology Department, Sheffield Teaching Hospitals NHS Foundation Trust / Virology Department, Sheffield Teaching Hospitals NHS Foundation Trust	COVID-19 Genomics UK (COG-UK) Consortium	Thushan de Silva et al
EPI_ISL_432599	England/SHEF-CFBEE/2020	2020-04-03	United Kingdom	Virology Department, Sheffield Teaching Hospitals NHS Foundation Trust / Virology Department, Sheffield Teaching Hospitals NHS Foundation Trust	COVID-19 Genomics UK (COG-UK) Consortium	Thushan de Silva et al
EPI_ISL_432600	England/SHEF-CFDCA/2020	2020-03-29	United Kingdom	Virology Department, Sheffield Teaching Hospitals NHS Foundation Trust / Virology Department, Sheffield Teaching Hospitals NHS Foundation Trust	COVID-19 Genomics UK (COG-UK) Consortium	Thushan de Silva et al
EPI_ISL_432601	England/SHEF-CFE03/2020	2020-03-30	United Kingdom	Virology Department, Sheffield Teaching Hospitals NHS Foundation Trust / Virology Department, Sheffield Teaching Hospitals NHS Foundation Trust	COVID-19 Genomics UK (COG-UK) Consortium	Thushan de Silva et al
EPI_ISL_432602	England/SHEF-CFE21/2020	2020-03-30	United Kingdom	Virology Department, Sheffield Teaching Hospitals NHS Foundation Trust / Virology Department, Sheffield Teaching Hospitals NHS Foundation Trust	COVID-19 Genomics UK (COG-UK) Consortium	Thushan de Silva et al
EPI_ISL_432603	England/SHEF-CFE6D/2020	2020-03-19	United Kingdom	Virology Department, Sheffield Teaching Hospitals NHS Foundation Trust / Virology Department, Sheffield Teaching Hospitals NHS Foundation Trust	COVID-19 Genomics UK (COG-UK) Consortium	Thushan de Silva et al
EPI_ISL_432604	England/SHEF-CFEB8/2020	2020-03-30	United Kingdom	Virology Department, Sheffield Teaching Hospitals NHS Foundation Trust / Virology Department, Sheffield Teaching Hospitals NHS Foundation Trust	COVID-19 Genomics UK (COG-UK) Consortium	Thushan de Silva et al
EPI_ISL_432605	England/SHEF-CFEE5/2020	2020-03-21	United Kingdom	Virology Department, Sheffield Teaching Hospitals NHS Foundation Trust / Virology Department, Sheffield Teaching Hospitals NHS Foundation Trust	COVID-19 Genomics UK (COG-UK) Consortium	Thushan de Silva et al
EPI_ISL_432606	England/SHEF-CFEF4/2020	2020-03-31	United Kingdom	Virology Department, Sheffield Teaching Hospitals NHS Foundation Trust / Virology Department, Sheffield Teaching Hospitals NHS Foundation Trust	COVID-19 Genomics UK (COG-UK) Consortium	Thushan de Silva et al
EPI_ISL_432607	England/SHEF-CFF3D/2020	2020-04-04	United Kingdom	Virology Department, Sheffield Teaching Hospitals NHS Foundation Trust / Virology Department, Sheffield Teaching Hospitals NHS Foundation Trust	COVID-19 Genomics UK (COG-UK) Consortium	Thushan de Silva et al
EPI_ISL_432608	England/SHEF-D0054/2020	2020-04-02	United Kingdom	Virology Department, Sheffield Teaching Hospitals NHS Foundation Trust / Virology Department, Sheffield Teaching Hospitals NHS Foundation Trust	COVID-19 Genomics UK (COG-UK) Consortium	Thushan de Silva et al
EPI_ISL_432609	England/SHEF-D019D/2020	2020-03-28	United Kingdom	Virology Department, Sheffield Teaching Hospitals NHS Foundation Trust / Virology Department, Sheffield Teaching Hospitals NHS Foundation Trust	COVID-19 Genomics UK (COG-UK) Consortium	Thushan de Silva et al
EPI_ISL_432610	England/SHEF-D01AC/2020	2020-04-03	United Kingdom	Virology Department, Sheffield Teaching Hospitals NHS Foundation Trust / Virology Department, Sheffield Teaching Hospitals NHS Foundation Trust	COVID-19 Genomics UK (COG-UK) Consortium	Thushan de Silva et al
EPI_ISL_432611	England/SHEF-D029A/2020	2020-03-19	United Kingdom	Virology Department, Sheffield Teaching Hospitals NHS Foundation Trust / Virology Department, Sheffield Teaching Hospitals NHS Foundation Trust	COVID-19 Genomics UK (COG-UK) Consortium	Thushan de Silva et al
EPI_ISL_432612	England/SHEF-D0528/2020	2020-03-30	United Kingdom	Virology Department, Sheffield Teaching Hospitals NHS Foundation Trust / Virology Department, Sheffield Teaching Hospitals NHS Foundation Trust	COVID-19 Genomics UK (COG-UK) Consortium	Thushan de Silva et al
EPI_ISL_432613	England/SHEF-D0591/2020	2020-04-02	United Kingdom	Virology Department, Sheffield Teaching Hospitals NHS Foundation Trust / Virology Department, Sheffield Teaching Hospitals NHS Foundation Trust	COVID-19 Genomics UK (COG-UK) Consortium	Thushan de Silva et al
EPI_ISL_432614	England/SHEF-D0731/2020	2020-04-01	United Kingdom	Virology Department, Sheffield Teaching Hospitals NHS Foundation Trust / Virology Department, Sheffield Teaching Hospitals NHS Foundation Trust	COVID-19 Genomics UK (COG-UK) Consortium	Thushan de Silva et al
EPI_ISL_432615	England/SHEF-D08F2/2020	2020-04-02	United Kingdom	Virology Department, Sheffield Teaching Hospitals NHS Foundation Trust / Virology Department, Sheffield Teaching Hospitals NHS Foundation Trust	COVID-19 Genomics UK (COG-UK) Consortium	Thushan de Silva et al
EPI_ISL_432616	England/SHEF-D093B/2020	2020-04-06	United Kingdom	Virology Department, Sheffield Teaching Hospitals NHS Foundation Trust / Virology Department, Sheffield Teaching Hospitals NHS Foundation Trust	COVID-19 Genomics UK (COG-UK) Consortium	Thushan de Silva et al
EPI_ISL_432617	England/SHEF-D0BBD/2020	2020-03-31	United Kingdom	Virology Department, Sheffield Teaching Hospitals NHS Foundation Trust / Virology Department, Sheffield Teaching Hospitals NHS Foundation Trust	COVID-19 Genomics UK (COG-UK) Consortium	Thushan de Silva et al
EPI_ISL_432618	England/SHEF-D0BF9/2020	2020-04-04	United Kingdom	Virology Department, Sheffield Teaching Hospitals NHS Foundation Trust / Virology Department, Sheffield Teaching Hospitals NHS Foundation Trust	COVID-19 Genomics UK (COG-UK) Consortium	Thushan de Silva et al
EPI_ISL_432619	England/SHEF-D0C9C/2020	2020-03-30	United Kingdom	Virology Department, Sheffield Teaching Hospitals NHS Foundation Trust / Virology Department, Sheffield Teaching Hospitals NHS Foundation Trust	COVID-19 Genomics UK (COG-UK) Consortium	Thushan de Silva et al
EPI_ISL_432620	England/SHEF-D0D99/2020	2020-03-28	United Kingdom	Virology Department, Sheffield Teaching Hospitals NHS Foundation Trust / Virology Department, Sheffield Teaching Hospitals NHS Foundation Trust	COVID-19 Genomics UK (COG-UK) Consortium	Thushan de Silva et al
EPI_ISL_432621	England/SHEF-D0F84/2020	2020-03-21	United Kingdom	Virology Department, Sheffield Teaching Hospitals NHS Foundation Trust / Virology Department, Sheffield Teaching Hospitals NHS Foundation Trust	COVID-19 Genomics UK (COG-UK) Consortium	Thushan de Silva et al
EPI_ISL_432622	England/SHEF-D1053/2020	2020-04-02	United Kingdom	Virology Department, Sheffield Teaching Hospitals NHS Foundation Trust / Virology Department, Sheffield Teaching Hospitals NHS Foundation Trust	COVID-19 Genomics UK (COG-UK) Consortium	Thushan de Silva et al
EPI_ISL_432623	England/SHEF-D1080/2020	2020-04-07	United Kingdom	Virology Department, Sheffield Teaching Hospitals NHS Foundation Trust / Virology Department, Sheffield Teaching Hospitals NHS Foundation Trust	COVID-19 Genomics UK (COG-UK) Consortium	Thushan de Silva et al
EPI_ISL_432624	England/SHEF-D10F9/2020	2020-03-24	United Kingdom	Virology Department, Sheffield Teaching Hospitals NHS Foundation Trust / Virology Department, Sheffield Teaching Hospitals NHS Foundation Trust	COVID-19 Genomics UK (COG-UK) Consortium	Thushan de Silva et al
EPI_ISL_432625	England/SHEF-D11D8/2020	2020-04-03	United Kingdom	Virology Department, Sheffield Teaching Hospitals NHS Foundation Trust / Virology Department, Sheffield Teaching Hospitals NHS Foundation Trust	COVID-19 Genomics UK (COG-UK) Consortium	Thushan de Silva et al
EPI_ISL_432626	England/SHEF-D12D5/2020	2020-04-01	United Kingdom	Virology Department, Sheffield Teaching Hospitals NHS Foundation Trust / Virology Department, Sheffield Teaching Hospitals NHS Foundation Trust	COVID-19 Genomics UK (COG-UK) Consortium	Thushan de Silva et al
EPI_ISL_432627	England/SHEF-D13B4/2020	2020-03-20	United Kingdom	Virology Department, Sheffield Teaching Hospitals NHS Foundation Trust / Virology Department, Sheffield Teaching Hospitals NHS Foundation Trust	COVID-19 Genomics UK (COG-UK) Consortium	Thushan de Silva et al
EPI_ISL_432628	England/SHEF-D13D2/2020	2020-03-30	United Kingdom	Virology Department, Sheffield Teaching Hospitals NHS Foundation Trust / Virology Department, Sheffield Teaching Hospitals NHS Foundation Trust	COVID-19 Genomics UK (COG-UK) Consortium	Thushan de Silva et al
EPI_ISL_432629	England/SHEF-D1475/2020	2020-03-23	United Kingdom	Virology Department, Sheffield Teaching Hospitals NHS Foundation Trust / Virology Department, Sheffield Teaching Hospitals NHS Foundation Trust	COVID-19 Genomics UK (COG-UK) Consortium	Thushan de Silva et al
EPI_ISL_432630	England/SHEF-D1536/2020	2020-04-02	United Kingdom	Virology Department, Sheffield Teaching Hospitals NHS Foundation Trust / Virology Department, Sheffield Teaching Hospitals NHS Foundation Trust	COVID-19 Genomics UK (COG-UK) Consortium	Thushan de Silva et al
EPI_ISL_432631	England/SHEF-D15BE/2020	2020-03-30	United Kingdom	Virology Department, Sheffield Teaching Hospitals NHS Foundation Trust / Virology Department, Sheffield Teaching Hospitals NHS Foundation Trust	COVID-19 Genomics UK (COG-UK) Consortium	Thushan de Silva et al
EPI_ISL_432632	England/SHEF-D15DC/2020	2020-03-30	United Kingdom	Virology Department, Sheffield Teaching Hospitals NHS Foundation Trust / Virology Department, Sheffield Teaching Hospitals NHS Foundation Trust	COVID-19 Genomics UK (COG-UK) Consortium	Thushan de Silva et al
EPI_ISL_432633	England/SHEF-D169D/2020	2020-04-01	United Kingdom	Virology Department, Sheffield Teaching Hospitals NHS Foundation Trust / Virology Department, Sheffield Teaching Hospitals NHS Foundation Trust	COVID-19 Genomics UK (COG-UK) Consortium	Thushan de Silva et al
EPI_ISL_432634	England/SHEF-D174F/2020	2020-04-02	United Kingdom	Virology Department, Sheffield Teaching Hospitals NHS Foundation Trust / Virology Department, Sheffield Teaching Hospitals NHS Foundation Trust	COVID-19 Genomics UK (COG-UK) Consortium	Thushan de Silva et al
EPI_ISL_432635	England/SHEF-D179A/2020	2020-04-03	United Kingdom	Virology Department, Sheffield Teaching Hospitals NHS Foundation Trust / Virology Department, Sheffield Teaching Hospitals NHS Foundation Trust	COVID-19 Genomics UK (COG-UK) Consortium	Thushan de Silva et al
EPI_ISL_432636	England/SHEF-D19C1/2020	2020-03-28	United Kingdom	Virology Department, Sheffield Teaching Hospitals NHS Foundation Trust / Virology Department, Sheffield Teaching Hospitals NHS Foundation Trust	COVID-19 Genomics UK (COG-UK) Consortium	Thushan de Silva et al
EPI_ISL_432637	England/SHEF-D1A55/2020	2020-04-06	United Kingdom	Virology Department, Sheffield Teaching Hospitals NHS Foundation Trust / Virology Department, Sheffield Teaching Hospitals NHS Foundation Trust	COVID-19 Genomics UK (COG-UK) Consortium	Thushan de Silva et al
EPI_ISL_432638	England/SHEF-D1ACE/2020	2020-03-30	United Kingdom	Virology Department, Sheffield Teaching Hospitals NHS Foundation Trust / Virology Department, Sheffield Teaching Hospitals NHS Foundation Trust	COVID-19 Genomics UK (COG-UK) Consortium	Thushan de Silva et al
EPI_ISL_432639	England/SHEF-D1C31/2020	2020-03-22	United Kingdom	Virology Department, Sheffield Teaching Hospitals NHS Foundation Trust / Virology Department, Sheffield Teaching Hospitals NHS Foundation Trust	COVID-19 Genomics UK (COG-UK) Consortium	Thushan de Silva et al
EPI_ISL_432640	England/SHEF-D1CD7/2020	2020-03-18	United Kingdom	Virology Department, Sheffield Teaching Hospitals NHS Foundation Trust / Virology Department, Sheffield Teaching Hospitals NHS Foundation Trust	COVID-19 Genomics UK (COG-UK) Consortium	Thushan de Silva et al
EPI_ISL_432641	England/SHEF-D1DE3/2020	2020-04-02	United Kingdom	Virology Department, Sheffield Teaching Hospitals NHS Foundation Trust / Virology Department, Sheffield Teaching Hospitals NHS Foundation Trust	COVID-19 Genomics UK (COG-UK) Consortium	Thushan de Silva et al
EPI_ISL_432642	England/SHEF-D1E2C/2020	2020-04-02	United Kingdom	Virology Department, Sheffield Teaching Hospitals NHS Foundation Trust / Virology Department, Sheffield Teaching Hospitals NHS Foundation Trust	COVID-19 Genomics UK (COG-UK) Consortium	Thushan de Silva et al
EPI_ISL_432643	England/SHEF-D1E95/2020	2020-04-02	United Kingdom	Virology Department, Sheffield Teaching Hospitals NHS Foundation Trust / Virology Department, Sheffield Teaching Hospitals NHS Foundation Trust	COVID-19 Genomics UK (COG-UK) Consortium	Thushan de Silva et al
EPI_ISL_432644	England/SHEF-D1F56/2020	2020-03-30	United Kingdom	Virology Department, Sheffield Teaching Hospitals NHS Foundation Trust / Virology Department, Sheffield Teaching Hospitals NHS Foundation Trust	COVID-19 Genomics UK (COG-UK) Consortium	Thushan de Silva et al
EPI_ISL_432645	England/SHEF-D1FED/2020	2020-04-05	United Kingdom	Virology Department, Sheffield Teaching Hospitals NHS Foundation Trust / Virology Department, Sheffield Teaching Hospitals NHS Foundation Trust	COVID-19 Genomics UK (COG-UK) Consortium	Thushan de Silva et al
EPI_ISL_432646	England/SHEF-D20CB/2020	2020-04-05	United Kingdom	Virology Department, Sheffield Teaching Hospitals NHS Foundation Trust / Virology Department, Sheffield Teaching Hospitals NHS Foundation Trust	COVID-19 Genomics UK (COG-UK) Consortium	Thushan de Silva et al
EPI_ISL_432647	England/SHEF-D223E/2020	2020-04-07	United Kingdom	Virology Department, Sheffield Teaching Hospitals NHS Foundation Trust / Virology Department, Sheffield Teaching Hospitals NHS Foundation Trust	COVID-19 Genomics UK (COG-UK) Consortium	Thushan de Silva et al
EPI_ISL_432648	England/SHEF-D227A/2020	2020-04-02	United Kingdom	Virology Department, Sheffield Teaching Hospitals NHS Foundation Trust / Virology Department, Sheffield Teaching Hospitals NHS Foundation Trust	COVID-19 Genomics UK (COG-UK) Consortium	Thushan de Silva et al
EPI_ISL_432649	England/SHEF-D2386/2020	2020-04-02	United Kingdom	Virology Department, Sheffield Teaching Hospitals NHS Foundation Trust / Virology Department, Sheffield Teaching Hospitals NHS Foundation Trust	COVID-19 Genomics UK (COG-UK) Consortium	Thushan de Silva et al
EPI_ISL_432650	England/SHEF-D2465/2020	2020-03-23	United Kingdom	Virology Department, Sheffield Teaching Hospitals NHS Foundation Trust / Virology Department, Sheffield Teaching Hospitals NHS Foundation Trust	COVID-19 Genomics UK (COG-UK) Consortium	Thushan de Silva et al
EPI_ISL_432651	England/SHEF-D259F/2020	2020-03-29	United Kingdom	Virology Department, Sheffield Teaching Hospitals NHS Foundation Trust / Virology Department, Sheffield Teaching Hospitals NHS Foundation Trust	COVID-19 Genomics UK (COG-UK) Consortium	Thushan de Silva et al
EPI_ISL_432652	England/SHEF-D269C/2020	2020-03-29	United Kingdom	Virology Department, Sheffield Teaching Hospitals NHS Foundation Trust / Virology Department, Sheffield Teaching Hospitals NHS Foundation Trust	COVID-19 Genomics UK (COG-UK) Consortium	Thushan de Silva et al
EPI_ISL_432653	England/SHEF-D2702/2020	2020-03-18	United Kingdom	Virology Department, Sheffield Teaching Hospitals NHS Foundation Trust / Virology Department, Sheffield Teaching Hospitals NHS Foundation Trust	COVID-19 Genomics UK (COG-UK) Consortium	Thushan de Silva et al
EPI_ISL_432654	England/SHEF-D275D/2020	2020-04-01	United Kingdom	Virology Department, Sheffield Teaching Hospitals NHS Foundation Trust / Virology Department, Sheffield Teaching Hospitals NHS Foundation Trust	COVID-19 Genomics UK (COG-UK) Consortium	Thushan de Silva et al
EPI_ISL_432655	England/SHEF-D2869/2020	2020-04-03	United Kingdom	Virology Department, Sheffield Teaching Hospitals NHS Foundation Trust / Virology Department, Sheffield Teaching Hospitals NHS Foundation Trust	COVID-19 Genomics UK (COG-UK) Consortium	Thushan de Silva et al
EPI_ISL_432656	England/SHEF-D29B1/2020	2020-03-30	United Kingdom	Virology Department, Sheffield Teaching Hospitals NHS Foundation Trust / Virology Department, Sheffield Teaching Hospitals NHS Foundation Trust	COVID-19 Genomics UK (COG-UK) Consortium	Thushan de Silva et al
EPI_ISL_432657	England/SHEF-D29EE/2020	2020-03-31	United Kingdom	Virology Department, Sheffield Teaching Hospitals NHS Foundation Trust / Virology Department, Sheffield Teaching Hospitals NHS Foundation Trust	COVID-19 Genomics UK (COG-UK) Consortium	Thushan de Silva et al
EPI_ISL_432658	England/SHEF-D2A54/2020	2020-03-23	United Kingdom	Virology Department, Sheffield Teaching Hospitals NHS Foundation Trust / Virology Department, Sheffield Teaching Hospitals NHS Foundation Trust	COVID-19 Genomics UK (COG-UK) Consortium	Thushan de Silva et al
EPI_ISL_432659	England/SHEF-D2BAC/2020	2020-04-04	United Kingdom	Virology Department, Sheffield Teaching Hospitals NHS Foundation Trust / Virology Department, Sheffield Teaching Hospitals NHS Foundation Trust	COVID-19 Genomics UK (COG-UK) Consortium	Thushan de Silva et al
EPI_ISL_432660	England/SHEF-D2BD9/2020	2020-04-02	United Kingdom	Virology Department, Sheffield Teaching Hospitals NHS Foundation Trust / Virology Department, Sheffield Teaching Hospitals NHS Foundation Trust	COVID-19 Genomics UK (COG-UK) Consortium	Thushan de Silva et al
EPI_ISL_432661	England/SHEF-D2C8B/2020	2020-04-06	United Kingdom	Virology Department, Sheffield Teaching Hospitals NHS Foundation Trust / Virology Department, Sheffield Teaching Hospitals NHS Foundation Trust	COVID-19 Genomics UK (COG-UK) Consortium	Thushan de Silva et al
EPI_ISL_432662	England/SHEF-D2DC4/2020	2020-04-02	United Kingdom	Virology Department, Sheffield Teaching Hospitals NHS Foundation Trust / Virology Department, Sheffield Teaching Hospitals NHS Foundation Trust	COVID-19 Genomics UK (COG-UK) Consortium	Thushan de Silva et al
EPI_ISL_432663	England/SHEF-D2E58/2020	2020-03-24	United Kingdom	Virology Department, Sheffield Teaching Hospitals NHS Foundation Trust / Virology Department, Sheffield Teaching Hospitals NHS Foundation Trust	COVID-19 Genomics UK (COG-UK) Consortium	Thushan de Silva et al
EPI_ISL_432664	England/SHEF-D307F/2020	2020-03-24	United Kingdom	Virology Department, Sheffield Teaching Hospitals NHS Foundation Trust / Virology Department, Sheffield Teaching Hospitals NHS Foundation Trust	COVID-19 Genomics UK (COG-UK) Consortium	Thushan de Silva et al
EPI_ISL_432665	England/SHEF-D30F7/2020	2020-04-04	United Kingdom	Virology Department, Sheffield Teaching Hospitals NHS Foundation Trust / Virology Department, Sheffield Teaching Hospitals NHS Foundation Trust	COVID-19 Genomics UK (COG-UK) Consortium	Thushan de Silva et al
EPI_ISL_432666	England/SHEF-D33C1/2020	2020-04-01	United Kingdom	Virology Department, Sheffield Teaching Hospitals NHS Foundation Trust / Virology Department, Sheffield Teaching Hospitals NHS Foundation Trust	COVID-19 Genomics UK (COG-UK) Consortium	Thushan de Silva et al
EPI_ISL_432667	England/SHEF-D34CE/2020	2020-03-22	United Kingdom	Virology Department, Sheffield Teaching Hospitals NHS Foundation Trust / Virology Department, Sheffield Teaching Hospitals NHS Foundation Trust	COVID-19 Genomics UK (COG-UK) Consortium	Thushan de Silva et al
EPI_ISL_431785	Fujian/3520022Y/2020	2020-01-23	China	Fujian Center for Disease Control and Prevention	Fujian Center for Disease Control and Prevention	Lin Qi et al
EPI_ISL_431118	Fujian/IM3520001T/2020	2020-03-13	China	Fujian Center for Disease Control and Prevention	Fujian Center for Disease Control and Prevention	Lin Qi et al
EPI_ISL_431180	Fujian/IM3520002T/2020	2020-03-15	China	Fujian Center for Disease Control and Prevention	Fujian Center for Disease Control and Prevention	Lin Qi et al
EPI_ISL_431240	Fujian/IM3520003T/2020	2020-03-16	China	Fujian Center for Disease Control and Prevention	Fujian Center for Disease Control and Prevention	Lin Qi et al
EPI_ISL_431292	Fujian/IM3520004T/2020	2020-03-18	China	Fujian Center for Disease Control and Prevention	Fujian Center for Disease Control and Prevention	Lin Qi et al
EPI_ISL_431779	Fujian/IM3520008T/2020	2020-03-21	China	Fujian Center for Disease Control and Prevention	Fujian Center for Disease Control and Prevention	Lin Qi et al
EPI_ISL_431780	Fujian/IM3520010T/2020	2020-03-17	China	Fujian Center for Disease Control and Prevention	Fujian Center for Disease Control and Prevention	Lin Qi et al
EPI_ISL_431781	Fujian/IM3520013T/2020	2020-03-19	China	Fujian Center for Disease Control and Prevention	Fujian Center for Disease Control and Prevention	Lin Qi et al
EPI_ISL_431782	Fujian/IM3520014T/2020	2020-03-22	China	Fujian Center for Disease Control and Prevention	Fujian Center for Disease Control and Prevention	Lin Qi et al
EPI_ISL_431783	Fujian/IM3520016T/2020	2020-03-19	China	Fujian Center for Disease Control and Prevention	Fujian Center for Disease Control and Prevention	Lin Qi et al
EPI_ISL_431784	Fujian/IM3520017T/2020	2020-03-18	China	Fujian Center for Disease Control and Prevention	Fujian Center for Disease Control and Prevention	Lin Qi et al
EPI_ISL_434455	Greece/133/2020	2020-03-09	Greece	Laboratory of Microbiology, Medical School, National and Kapodistrian University of Athens	Laboratory of Biology, Department of Medicine, Democritus University of Thrace	Kassela K. et al
EPI_ISL_434475	Greece/134/2020	2020-03-10	Greece	Laboratory of Microbiology, Medical School, National and Kapodistrian University of Athens	Laboratory of Biology, Department of Medicine, Democritus University of Thrace	Kassela K. et al
EPI_ISL_434476	Greece/135/2020	2020-03-10	Greece	Laboratory of Microbiology, Medical School, National and Kapodistrian University of Athens	Laboratory of Biology, Department of Medicine, Democritus University of Thrace	Kassela K. et al
EPI_ISL_434473	Greece/136/2020	2020-03-11	Greece	Laboratory of Microbiology, Medical School, National and Kapodistrian University of Athens	Laboratory of Biology, Department of Medicine, Democritus University of Thrace	Kassela K. et al
EPI_ISL_434474	Greece/137/2020	2020-03-11	Greece	Laboratory of Microbiology, Medical School, National and Kapodistrian University of Athens	Laboratory of Biology, Department of Medicine, Democritus University of Thrace	Kassela K. et al
EPI_ISL_434479	Greece/138/2020	2020-03-11	Greece	Laboratory of Microbiology, Medical School, National and Kapodistrian University of Athens	Laboratory of Biology, Department of Medicine, Democritus University of Thrace	Kassela K. et al
EPI_ISL_434472	Greece/139/2020	2020-03-12	Greece	Laboratory of Microbiology, Medical School, National and Kapodistrian University of Athens	Laboratory of Biology, Department of Medicine, Democritus University of Thrace	Kassela K. et al
EPI_ISL_434480	Greece/140/2020	2020-03-12	Greece	Laboratory of Microbiology, Medical School, National and Kapodistrian University of Athens	Laboratory of Biology, Department of Medicine, Democritus University of Thrace	Kassela K. et al
EPI_ISL_434467	Greece/141/2020	2020-03-12	Greece	Laboratory of Microbiology, Medical School, National and Kapodistrian University of Athens	Laboratory of Biology, Department of Medicine, Democritus University of Thrace	Kassela K. et al
EPI_ISL_434478	Greece/142/2020	2020-03-14	Greece	Laboratory of Microbiology, Medical School, National and Kapodistrian University of Athens	Laboratory of Biology, Department of Medicine, Democritus University of Thrace	Kassela K. et al
EPI_ISL_434477	Greece/143/2020	2020-03-16	Greece	Laboratory of Microbiology, Medical School, National and Kapodistrian University of Athens	Laboratory of Biology, Department of Medicine, Democritus University of Thrace	Kassela K. et al
EPI_ISL_434483	Greece/144/2020	2020-03-16	Greece	Laboratory of Microbiology, Medical School, National and Kapodistrian University of Athens	Laboratory of Biology, Department of Medicine, Democritus University of Thrace	Kassela K. et al
EPI_ISL_434464	Greece/145/2020	2020-03-16	Greece	Laboratory of Microbiology, Medical School, National and Kapodistrian University of Athens	Laboratory of Biology, Department of Medicine, Democritus University of Thrace	Kassela K. et al
EPI_ISL_434481	Greece/146/2020	2020-03-19	Greece	Laboratory of Microbiology, Medical School, National and Kapodistrian University of Athens	Laboratory of Biology, Department of Medicine, Democritus University of Thrace	Kassela K. et al
EPI_ISL_434484	Greece/148/2020	2020-03-09	Greece	Laboratory of Microbiology, Medical School, National and Kapodistrian University of Athens	Laboratory of Biology, Department of Medicine, Democritus University of Thrace	Kassela K. et al
EPI_ISL_434471	Greece/149/2020	2020-03-11	Greece	Laboratory of Microbiology, Medical School, National and Kapodistrian University of Athens	Laboratory of Biology, Department of Medicine, Democritus University of Thrace	Kassela K. et al
EPI_ISL_434485	Greece/150/2020	2020-03-12	Greece	Laboratory of Microbiology, Medical School, National and Kapodistrian University of Athens	Laboratory of Biology, Department of Medicine, Democritus University of Thrace	Kassela K. et al
EPI_ISL_434486	Greece/151/2020	2020-03-13	Greece	Laboratory of Microbiology, Medical School, National and Kapodistrian University of Athens	Laboratory of Biology, Department of Medicine, Democritus University of Thrace	Kassela K. et al
EPI_ISL_434469	Greece/154/2020	2020-03-20	Greece	Laboratory of Microbiology, Medical School, National and Kapodistrian University of Athens	Laboratory of Biology, Department of Medicine, Democritus University of Thrace	Kassela K. et al
EPI_ISL_434470	Greece/155/2020	2020-03-19	Greece	Laboratory of Microbiology, Medical School, National and Kapodistrian University of Athens	Laboratory of Biology, Department of Medicine, Democritus University of Thrace	Kassela K. et al
EPI_ISL_434482	Greece/156/2020	2020-03-16	Greece	Laboratory of Microbiology, Medical School, National and Kapodistrian University of Athens	Laboratory of Biology, Department of Medicine, Democritus University of Thrace	Kassela K. et al
EPI_ISL_434459	Greece/35/2020	2020-03-29	Greece	Laboratory of Microbiology, Medical School, National and Kapodistrian University of Athens	Laboratory of Biology, Department of Medicine, Democritus University of Thrace	Kassela K. et al
EPI_ISL_434457	Greece/36/2020	2020-03-28	Greece	Laboratory of Microbiology, Medical School, National and Kapodistrian University of Athens	Laboratory of Biology, Department of Medicine, Democritus University of Thrace	Kassela K. et al
EPI_ISL_434458	Greece/37/2020	2020-03-20	Greece	Laboratory of Microbiology, Medical School, National and Kapodistrian University of Athens	Laboratory of Biology, Department of Medicine, Democritus University of Thrace	Kassela K. et al
EPI_ISL_434460	Greece/38/2020	2020-03-23	Greece	Laboratory of Microbiology, Medical School, National and Kapodistrian University of Athens	Laboratory of Biology, Department of Medicine, Democritus University of Thrace	Kassela K. et al
EPI_ISL_434461	Greece/39/2020	2020-03-29	Greece	Laboratory of Microbiology, Medical School, National and Kapodistrian University of Athens	Laboratory of Biology, Department of Medicine, Democritus University of Thrace	Kassela K. et al
EPI_ISL_434465	Greece/44/2020	2020-03-23	Greece	Laboratory of Microbiology, Medical School, National and Kapodistrian University of Athens	Laboratory of Biology, Department of Medicine, Democritus University of Thrace	Kassela K. et al
EPI_ISL_434463	Greece/46/2020	2020-03-23	Greece	Laboratory of Microbiology, Medical School, National and Kapodistrian University of Athens	Laboratory of Biology, Department of Medicine, Democritus University of Thrace	Kassela K. et al
EPI_ISL_434462	Greece/47/2020	2020-03-23	Greece	Laboratory of Microbiology, Medical School, National and Kapodistrian University of Athens	Laboratory of Biology, Department of Medicine, Democritus University of Thrace	Kassela K. et al
EPI_ISL_434456	Greece/48/2020	2020-03-22	Greece	Laboratory of Microbiology, Medical School, National and Kapodistrian University of Athens	Laboratory of Biology, Department of Medicine, Democritus University of Thrace	Kassela K. et al
EPI_ISL_434468	Greece/51/2020	2020-03-26	Greece	Laboratory of Microbiology, Medical School, National and Kapodistrian University of Athens	Laboratory of Biology, Department of Medicine, Democritus University of Thrace	Kassela K. et al
EPI_ISL_434466	Greece/53/2020	2020-04-04	Greece	Laboratory of Microbiology, Medical School, National and Kapodistrian University of Athens	Laboratory of Biology, Department of Medicine, Democritus University of Thrace	Kassela K. et al
EPI_ISL_431102	India/GMC-KN318/2020	2020-03-11	India	Department of MicroBiology,Gandhi Medical College and Hospital,Secendrabad,Hyderabad,India	Department of Microbiology, Gandhi Medical College and Hospital, Secendrabad, Hyderabad	Nagamani K et al
EPI_ISL_431103	India/GMC-KN443/2020	2020-03-16	India	Department of Microbiology, Gandhi Medical College and Hospital, Secendrabad, Hyderabad, India	Department of Microbiology, Gandhi Medical College and Hospital, Secendrabad, Hyderabad, India	Nagamani K et al
EPI_ISL_431101	India/GMC-RK100/2020	2020-03-01	India	Department of Microbiology,Gandhi Medical College and Hospital	Virus Research Laboratory, Department of Zoology, Osmania University,Hyderabad,India	Muttineni Radhakrishna et al
EPI_ISL_431117	India/GMC-TC469/2020	2020-03-20	India	Department of Microbiology, Gandhi Medical College and Hospital, Secendrabad, Hyderabad, India	Department of Microbiology, Gandhi Medical College and Hospital, Secendrabad, Hyderabad, India	Thrilok Chander B et al
EPI_ISL_434516	Jordan/SR-084/2020	2020-03-16	Jordan	Biolab Diagnostic Laboratories	Andersen lab at Scripps Research	Issa Abu-Dayyeh et al
EPI_ISL_434495	Luxembourg/LNS0188413/2020	2020-04-12	Luxembourg	Laboratoire National de Sante, Microbiology, Virology	Laboratoire National de Sante, Microbiology, Epidemiology and Microbial Genomics	Anke Wienecke-Baldacchino et al
EPI_ISL_434496	Luxembourg/LNS0361493/2020	2020-04-10	Luxembourg	Laboratoire National de Sante, Microbiology, Virology	Laboratoire National de Sante, Microbiology, Epidemiology and Microbial Genomics	Anke Wienecke-Baldacchino et al
EPI_ISL_434503	Luxembourg/LNS0364174/2020	2020-04-12	Luxembourg	Laboratoire National de Sante, Microbiology, Virology	Laboratoire National de Sante, Microbiology, Epidemiology and Microbial Genomics	Anke Wienecke-Baldacchino et al
EPI_ISL_434501	Luxembourg/LNS0406113/2020	2020-04-14	Luxembourg	Laboratoire National de Sante, Microbiology, Virology	Laboratoire National de Sante, Microbiology, Epidemiology and Microbial Genomics	Anke Wienecke-Baldacchino et al
EPI_ISL_434499	Luxembourg/LNS0461939/2020	2020-04-15	Luxembourg	Laboratoire National de Sante, Microbiology, Virology	Laboratoire National de Sante, Microbiology, Epidemiology and Microbial Genomics	Anke Wienecke-Baldacchino et al
EPI_ISL_434494	Luxembourg/LNS0928727/2020	2020-04-12	Luxembourg	Laboratoire National de Sante, Microbiology, Virology	Laboratoire National de Sante, Microbiology, Epidemiology and Microbial Genomics	Anke Wienecke-Baldacchino et al
EPI_ISL_434487	Luxembourg/LNS0972189/2020	2020-04-13	Luxembourg	Laboratoire National de Sante, Microbiology, Virology	Laboratoire National de Sante, Microbiology, Epidemiology and Microbial Genomics	Anke Wienecke-Baldacchino et al
EPI_ISL_434493	Luxembourg/LNS1368952/2020	2020-04-11	Luxembourg	Laboratoire National de Sante, Microbiology, Virology	Laboratoire National de Sante, Microbiology, Epidemiology and Microbial Genomics	Anke Wienecke-Baldacchino et al
EPI_ISL_434488	Luxembourg/LNS1673015/2020	2020-04-21	Luxembourg	Laboratoire National de Sante, Microbiology, Virology	Laboratoire National de Sante, Microbiology, Epidemiology and Microbial Genomics	Anke Wienecke-Baldacchino et al
EPI_ISL_434497	Luxembourg/LNS2209136/2020	2020-04-12	Luxembourg	Laboratoire National de Sante, Microbiology, Virology	Laboratoire National de Sante, Microbiology, Epidemiology and Microbial Genomics	Anke Wienecke-Baldacchino et al
EPI_ISL_434511	Luxembourg/LNS2435702/2020	2020-04-21	Luxembourg	Laboratoire National de Sante, Microbiology, Virology	Laboratoire National de Sante, Microbiology, Epidemiology and Microbial Genomics	Anke Wienecke-Baldacchino et al
EPI_ISL_434504	Luxembourg/LNS2458393/2020	2020-04-14	Luxembourg	Laboratoire National de Sante, Microbiology, Virology	Laboratoire National de Sante, Microbiology, Epidemiology and Microbial Genomics	Anke Wienecke-Baldacchino et al
EPI_ISL_434514	Luxembourg/LNS2629386/2020	2020-04-16	Luxembourg	Laboratoire National de Sante, Microbiology, Virology	Laboratoire National de Sante, Microbiology, Epidemiology and Microbial Genomics	Anke Wienecke-Baldacchino et al
EPI_ISL_434500	Luxembourg/LNS2818424/2020	2020-04-15	Luxembourg	Laboratoire National de Sante, Microbiology, Virology	Laboratoire National de Sante, Microbiology, Epidemiology and Microbial Genomics	Anke Wienecke-Baldacchino et al
EPI_ISL_434513	Luxembourg/LNS3162972/2020	2020-04-14	Luxembourg	Laboratoire National de Sante, Microbiology, Virology	Laboratoire National de Sante, Microbiology, Epidemiology and Microbial Genomics	Anke Wienecke-Baldacchino et al
EPI_ISL_434510	Luxembourg/LNS4028260/2020	2020-04-13	Luxembourg	Laboratoire National de Sante, Microbiology, Virology	Laboratoire National de Sante, Microbiology, Epidemiology and Microbial Genomics	Anke Wienecke-Baldacchino et al
EPI_ISL_434498	Luxembourg/LNS4757989/2020	2020-04-15	Luxembourg	Laboratoire National de Sante, Microbiology, Virology	Laboratoire National de Sante, Microbiology, Epidemiology and Microbial Genomics	Anke Wienecke-Baldacchino et al
EPI_ISL_434509	Luxembourg/LNS4780904/2020	2020-04-10	Luxembourg	Laboratoire National de Sante, Microbiology, Virology	Laboratoire National de Sante, Microbiology, Epidemiology and Microbial Genomics	Anke Wienecke-Baldacchino et al
EPI_ISL_434502	Luxembourg/LNS5807524/2020	2020-04-13	Luxembourg	Laboratoire National de Sante, Microbiology, Virology	Laboratoire National de Sante, Microbiology, Epidemiology and Microbial Genomics	Anke Wienecke-Baldacchino et al
EPI_ISL_434515	Luxembourg/LNS5953507/2020	2020-04-15	Luxembourg	Laboratoire National de Sante, Microbiology, Virology	Laboratoire National de Sante, Microbiology, Epidemiology and Microbial Genomics	Anke Wienecke-Baldacchino et al
EPI_ISL_434490	Luxembourg/LNS6096422/2020	2020-04-10	Luxembourg	Laboratoire National de Sante, Microbiology, Virology	Laboratoire National de Sante, Microbiology, Epidemiology and Microbial Genomics	Anke Wienecke-Baldacchino et al
EPI_ISL_434506	Luxembourg/LNS6690193/2020	2020-04-15	Luxembourg	Laboratoire National de Sante, Microbiology, Virology	Laboratoire National de Sante, Microbiology, Epidemiology and Microbial Genomics	Anke Wienecke-Baldacchino et al
EPI_ISL_434491	Luxembourg/LNS8258882/2020	2020-04-14	Luxembourg	Laboratoire National de Sante, Microbiology, Virology	Laboratoire National de Sante, Microbiology, Epidemiology and Microbial Genomics	Anke Wienecke-Baldacchino et al
EPI_ISL_434492	Luxembourg/LNS8655659/2020	2020-04-12	Luxembourg	Laboratoire National de Sante, Microbiology, Virology	Laboratoire National de Sante, Microbiology, Epidemiology and Microbial Genomics	Anke Wienecke-Baldacchino et al
EPI_ISL_434489	Luxembourg/LNS8742871/2020	2020-04-13	Luxembourg	Laboratoire National de Sante, Microbiology, Virology	Laboratoire National de Sante, Microbiology, Epidemiology and Microbial Genomics	Anke Wienecke-Baldacchino et al
EPI_ISL_434507	Luxembourg/LNS9175349/2020	2020-04-12	Luxembourg	Laboratoire National de Sante, Microbiology, Virology	Laboratoire National de Sante, Microbiology, Epidemiology and Microbial Genomics	Anke Wienecke-Baldacchino et al
EPI_ISL_434512	Luxembourg/LNS9272998/2020	2020-04-17	Luxembourg	Laboratoire National de Sante, Microbiology, Virology	Laboratoire National de Sante, Microbiology, Epidemiology and Microbial Genomics	Anke Wienecke-Baldacchino et al
EPI_ISL_434508	Luxembourg/LNS9273149/2020	2020-04-09	Luxembourg	Laboratoire National de Sante, Microbiology, Virology	Laboratoire National de Sante, Microbiology, Epidemiology and Microbial Genomics	Anke Wienecke-Baldacchino et al
EPI_ISL_434505	Luxembourg/LNS9470500/2020	2020-04-08	Luxembourg	Laboratoire National de Sante, Microbiology, Virology	Laboratoire National de Sante, Microbiology, Epidemiology and Microbial Genomics	Anke Wienecke-Baldacchino et al
EPI_ISL_431833	Philippines/PGC01/2020	2020-03-22	Philippines	National Institutes of Health, University of the Philippines Manila	Philippine Genome Center, University of the Philippines System	Carlo M. Lapid et al
EPI_ISL_434541	PuertoRico/CDC-S1/2020	2020-03-23	USA	Puerto Rico Department of Health	Centers for Disease Control and Prevention, Dengue Branch	Gilberto A. Santiago et al
EPI_ISL_434550	PuertoRico/CDC-S10/2020	2020-03-24	USA	Puerto Rico Department of Health	Centers for Disease Control and Prevention, Dengue Branch	Gilberto A. Santiago et al
EPI_ISL_434551	PuertoRico/CDC-S11/2020	2020-03-24	USA	Puerto Rico Department of Health	Centers for Disease Control and Prevention, Dengue Branch	Gilberto A. Santiago et al
EPI_ISL_434552	PuertoRico/CDC-S18/2020	2020-04-01	USA	Puerto Rico Department of Health	Centers for Disease Control and Prevention, Dengue Branch	Gilberto A. Santiago et al
EPI_ISL_434553	PuertoRico/CDC-S19/2020	2020-04-01	USA	Puerto Rico Department of Health	Centers for Disease Control and Prevention, Dengue Branch	Gilberto A. Santiago et al
EPI_ISL_434542	PuertoRico/CDC-S2/2020	2020-03-23	USA	Puerto Rico Department of Health	Centers for Disease Control and Prevention, Dengue Branch	Gilberto A. Santiago et al
EPI_ISL_434543	PuertoRico/CDC-S3/2020	2020-03-23	USA	Puerto Rico Department of Health	Centers for Disease Control and Prevention, Dengue Branch	Gilberto A. Santiago et al
EPI_ISL_434544	PuertoRico/CDC-S4/2020	2020-03-23	USA	Puerto Rico Department of Health	Centers for Disease Control and Prevention, Dengue Branch	Gilberto A. Santiago et al
EPI_ISL_434545	PuertoRico/CDC-S5/2020	2020-03-23	USA	Puerto Rico Department of Health	Centers for Disease Control and Prevention, Dengue Branch	Gilberto A. Santiago et al
EPI_ISL_434546	PuertoRico/CDC-S6/2020	2020-03-24	USA	Puerto Rico Department of Health	Centers for Disease Control and Prevention, Dengue Branch	Gilberto A. Santiago et al
EPI_ISL_434547	PuertoRico/CDC-S7/2020	2020-03-24	USA	Puerto Rico Department of Health	Centers for Disease Control and Prevention, Dengue Branch	Gilberto A. Santiago et al
EPI_ISL_434548	PuertoRico/CDC-S8/2020	2020-03-23	USA	Puerto Rico Department of Health	Centers for Disease Control and Prevention, Dengue Branch	Gilberto A. Santiago et al
EPI_ISL_434549	PuertoRico/CDC-S9/2020	2020-03-23	USA	Puerto Rico Department of Health	Centers for Disease Control and Prevention, Dengue Branch	Gilberto A. Santiago et al
EPI_ISL_433498	Scotland/CVR1000/2020	2020-03-29	United Kingdom	West of Scotland Specialist Virology Centre, NHSGGC / MRC-University of Glasgow Centre for Virus Research	COVID-19 Genomics UK (COG-UK) Consortium	Ana da Silva Filipe et al
EPI_ISL_433499	Scotland/CVR1022/2020	2020-03-30	United Kingdom	West of Scotland Specialist Virology Centre, NHSGGC / MRC-University of Glasgow Centre for Virus Research	COVID-19 Genomics UK (COG-UK) Consortium	Ana da Silva Filipe et al
EPI_ISL_433500	Scotland/CVR1034/2020	2020-03-30	United Kingdom	West of Scotland Specialist Virology Centre, NHSGGC / MRC-University of Glasgow Centre for Virus Research	COVID-19 Genomics UK (COG-UK) Consortium	Ana da Silva Filipe et al
EPI_ISL_433501	Scotland/CVR1053/2020	2020-03-28	United Kingdom	West of Scotland Specialist Virology Centre, NHSGGC / MRC-University of Glasgow Centre for Virus Research	COVID-19 Genomics UK (COG-UK) Consortium	Ana da Silva Filipe et al
EPI_ISL_433502	Scotland/CVR1056/2020	2020-03-28	United Kingdom	West of Scotland Specialist Virology Centre, NHSGGC / MRC-University of Glasgow Centre for Virus Research	COVID-19 Genomics UK (COG-UK) Consortium	Ana da Silva Filipe et al
EPI_ISL_433503	Scotland/CVR1062/2020	2020-03-29	United Kingdom	West of Scotland Specialist Virology Centre, NHSGGC / MRC-University of Glasgow Centre for Virus Research	COVID-19 Genomics UK (COG-UK) Consortium	Ana da Silva Filipe et al
EPI_ISL_433504	Scotland/CVR1063/2020	2020-03-29	United Kingdom	West of Scotland Specialist Virology Centre, NHSGGC / MRC-University of Glasgow Centre for Virus Research	COVID-19 Genomics UK (COG-UK) Consortium	Ana da Silva Filipe et al
EPI_ISL_433505	Scotland/CVR1068/2020	2020-03-29	United Kingdom	West of Scotland Specialist Virology Centre, NHSGGC / MRC-University of Glasgow Centre for Virus Research	COVID-19 Genomics UK (COG-UK) Consortium	Ana da Silva Filipe et al
EPI_ISL_433506	Scotland/CVR1069/2020	2020-03-29	United Kingdom	West of Scotland Specialist Virology Centre, NHSGGC / MRC-University of Glasgow Centre for Virus Research	COVID-19 Genomics UK (COG-UK) Consortium	Ana da Silva Filipe et al
EPI_ISL_433507	Scotland/CVR1081/2020	2020-03-29	United Kingdom	West of Scotland Specialist Virology Centre, NHSGGC / MRC-University of Glasgow Centre for Virus Research	COVID-19 Genomics UK (COG-UK) Consortium	Ana da Silva Filipe et al
EPI_ISL_433508	Scotland/CVR1085/2020	2020-03-29	United Kingdom	West of Scotland Specialist Virology Centre, NHSGGC / MRC-University of Glasgow Centre for Virus Research	COVID-19 Genomics UK (COG-UK) Consortium	Ana da Silva Filipe et al
EPI_ISL_433509	Scotland/CVR1093/2020	2020-03-29	United Kingdom	West of Scotland Specialist Virology Centre, NHSGGC / MRC-University of Glasgow Centre for Virus Research	COVID-19 Genomics UK (COG-UK) Consortium	Ana da Silva Filipe et al
EPI_ISL_433510	Scotland/CVR1101/2020	2020-03-29	United Kingdom	West of Scotland Specialist Virology Centre, NHSGGC / MRC-University of Glasgow Centre for Virus Research	COVID-19 Genomics UK (COG-UK) Consortium	Ana da Silva Filipe et al
EPI_ISL_433511	Scotland/CVR1115/2020	2020-03-29	United Kingdom	West of Scotland Specialist Virology Centre, NHSGGC / MRC-University of Glasgow Centre for Virus Research	COVID-19 Genomics UK (COG-UK) Consortium	Ana da Silva Filipe et al
EPI_ISL_433512	Scotland/CVR1123/2020	2020-03-30	United Kingdom	West of Scotland Specialist Virology Centre, NHSGGC / MRC-University of Glasgow Centre for Virus Research	COVID-19 Genomics UK (COG-UK) Consortium	Ana da Silva Filipe et al
EPI_ISL_433513	Scotland/CVR1129/2020	2020-03-30	United Kingdom	West of Scotland Specialist Virology Centre, NHSGGC / MRC-University of Glasgow Centre for Virus Research	COVID-19 Genomics UK (COG-UK) Consortium	Ana da Silva Filipe et al
EPI_ISL_433514	Scotland/CVR1133/2020	2020-03-29	United Kingdom	West of Scotland Specialist Virology Centre, NHSGGC / MRC-University of Glasgow Centre for Virus Research	COVID-19 Genomics UK (COG-UK) Consortium	Ana da Silva Filipe et al
EPI_ISL_433515	Scotland/CVR1133b/2020	2020-03-29	United Kingdom	West of Scotland Specialist Virology Centre, NHSGGC / MRC-University of Glasgow Centre for Virus Research	COVID-19 Genomics UK (COG-UK) Consortium	Ana da Silva Filipe et al
EPI_ISL_433516	Scotland/CVR1138/2020	2020-03-30	United Kingdom	West of Scotland Specialist Virology Centre, NHSGGC / MRC-University of Glasgow Centre for Virus Research	COVID-19 Genomics UK (COG-UK) Consortium	Ana da Silva Filipe et al
EPI_ISL_433517	Scotland/CVR1140/2020	2020-03-29	United Kingdom	West of Scotland Specialist Virology Centre, NHSGGC / MRC-University of Glasgow Centre for Virus Research	COVID-19 Genomics UK (COG-UK) Consortium	Ana da Silva Filipe et al
EPI_ISL_433518	Scotland/CVR1142/2020	2020-03-29	United Kingdom	West of Scotland Specialist Virology Centre, NHSGGC / MRC-University of Glasgow Centre for Virus Research	COVID-19 Genomics UK (COG-UK) Consortium	Ana da Silva Filipe et al
EPI_ISL_433519	Scotland/CVR1145/2020	2020-03-29	United Kingdom	West of Scotland Specialist Virology Centre, NHSGGC / MRC-University of Glasgow Centre for Virus Research	COVID-19 Genomics UK (COG-UK) Consortium	Ana da Silva Filipe et al
EPI_ISL_433520	Scotland/CVR1155/2020	2020-03-30	United Kingdom	West of Scotland Specialist Virology Centre, NHSGGC / MRC-University of Glasgow Centre for Virus Research	COVID-19 Genomics UK (COG-UK) Consortium	Ana da Silva Filipe et al
EPI_ISL_433521	Scotland/CVR1159/2020	2020-03-29	United Kingdom	West of Scotland Specialist Virology Centre, NHSGGC / MRC-University of Glasgow Centre for Virus Research	COVID-19 Genomics UK (COG-UK) Consortium	Ana da Silva Filipe et al
EPI_ISL_433522	Scotland/CVR1204/2020	2020-03-30	United Kingdom	West of Scotland Specialist Virology Centre, NHSGGC / MRC-University of Glasgow Centre for Virus Research	COVID-19 Genomics UK (COG-UK) Consortium	Ana da Silva Filipe et al
EPI_ISL_433523	Scotland/CVR1222/2020	2020-03-30	United Kingdom	West of Scotland Specialist Virology Centre, NHSGGC / MRC-University of Glasgow Centre for Virus Research	COVID-19 Genomics UK (COG-UK) Consortium	Ana da Silva Filipe et al
EPI_ISL_433524	Scotland/CVR1252/2020	2020-03-31	United Kingdom	West of Scotland Specialist Virology Centre, NHSGGC / MRC-University of Glasgow Centre for Virus Research	COVID-19 Genomics UK (COG-UK) Consortium	Ana da Silva Filipe et al
EPI_ISL_433525	Scotland/CVR1261/2020	2020-03-31	United Kingdom	West of Scotland Specialist Virology Centre, NHSGGC / MRC-University of Glasgow Centre for Virus Research	COVID-19 Genomics UK (COG-UK) Consortium	Ana da Silva Filipe et al
EPI_ISL_433526	Scotland/CVR1266/2020	2020-03-31	United Kingdom	West of Scotland Specialist Virology Centre, NHSGGC / MRC-University of Glasgow Centre for Virus Research	COVID-19 Genomics UK (COG-UK) Consortium	Ana da Silva Filipe et al
EPI_ISL_433527	Scotland/CVR1267/2020	2020-03-31	United Kingdom	West of Scotland Specialist Virology Centre, NHSGGC / MRC-University of Glasgow Centre for Virus Research	COVID-19 Genomics UK (COG-UK) Consortium	Ana da Silva Filipe et al
EPI_ISL_433528	Scotland/CVR1270/2020	2020-03-31	United Kingdom	West of Scotland Specialist Virology Centre, NHSGGC / MRC-University of Glasgow Centre for Virus Research	COVID-19 Genomics UK (COG-UK) Consortium	Ana da Silva Filipe et al
EPI_ISL_433529	Scotland/CVR1271/2020	2020-03-31	United Kingdom	West of Scotland Specialist Virology Centre, NHSGGC / MRC-University of Glasgow Centre for Virus Research	COVID-19 Genomics UK (COG-UK) Consortium	Ana da Silva Filipe et al
EPI_ISL_433530	Scotland/CVR1272/2020	2020-03-31	United Kingdom	West of Scotland Specialist Virology Centre, NHSGGC / MRC-University of Glasgow Centre for Virus Research	COVID-19 Genomics UK (COG-UK) Consortium	Ana da Silva Filipe et al
EPI_ISL_433531	Scotland/CVR1277/2020	2020-03-30	United Kingdom	West of Scotland Specialist Virology Centre, NHSGGC / MRC-University of Glasgow Centre for Virus Research	COVID-19 Genomics UK (COG-UK) Consortium	Ana da Silva Filipe et al
EPI_ISL_433532	Scotland/CVR1290/2020	2020-03-30	United Kingdom	West of Scotland Specialist Virology Centre, NHSGGC / MRC-University of Glasgow Centre for Virus Research	COVID-19 Genomics UK (COG-UK) Consortium	Ana da Silva Filipe et al
EPI_ISL_433533	Scotland/CVR1296/2020	2020-03-31	United Kingdom	West of Scotland Specialist Virology Centre, NHSGGC / MRC-University of Glasgow Centre for Virus Research	COVID-19 Genomics UK (COG-UK) Consortium	Ana da Silva Filipe et al
EPI_ISL_433534	Scotland/CVR1305/2020	2020-03-30	United Kingdom	West of Scotland Specialist Virology Centre, NHSGGC / MRC-University of Glasgow Centre for Virus Research	COVID-19 Genomics UK (COG-UK) Consortium	Ana da Silva Filipe et al
EPI_ISL_433535	Scotland/CVR1308/2020	2020-03-26	United Kingdom	West of Scotland Specialist Virology Centre, NHSGGC / MRC-University of Glasgow Centre for Virus Research	COVID-19 Genomics UK (COG-UK) Consortium	Ana da Silva Filipe et al
EPI_ISL_433536	Scotland/CVR1309/2020	2020-03-25	United Kingdom	West of Scotland Specialist Virology Centre, NHSGGC / MRC-University of Glasgow Centre for Virus Research	COVID-19 Genomics UK (COG-UK) Consortium	Ana da Silva Filipe et al
EPI_ISL_433537	Scotland/CVR1311/2020	2020-03-27	United Kingdom	West of Scotland Specialist Virology Centre, NHSGGC / MRC-University of Glasgow Centre for Virus Research	COVID-19 Genomics UK (COG-UK) Consortium	Ana da Silva Filipe et al
EPI_ISL_433538	Scotland/CVR1312/2020	2020-03-30	United Kingdom	West of Scotland Specialist Virology Centre, NHSGGC / MRC-University of Glasgow Centre for Virus Research	COVID-19 Genomics UK (COG-UK) Consortium	Ana da Silva Filipe et al
EPI_ISL_433539	Scotland/CVR1314/2020	2020-03-31	United Kingdom	West of Scotland Specialist Virology Centre, NHSGGC / MRC-University of Glasgow Centre for Virus Research	COVID-19 Genomics UK (COG-UK) Consortium	Ana da Silva Filipe et al
EPI_ISL_433540	Scotland/CVR1324/2020	2020-03-31	United Kingdom	West of Scotland Specialist Virology Centre, NHSGGC / MRC-University of Glasgow Centre for Virus Research	COVID-19 Genomics UK (COG-UK) Consortium	Ana da Silva Filipe et al
EPI_ISL_433541	Scotland/CVR1325/2020	2020-03-31	United Kingdom	West of Scotland Specialist Virology Centre, NHSGGC / MRC-University of Glasgow Centre for Virus Research	COVID-19 Genomics UK (COG-UK) Consortium	Ana da Silva Filipe et al
EPI_ISL_433542	Scotland/CVR1329/2020	2020-03-31	United Kingdom	West of Scotland Specialist Virology Centre, NHSGGC / MRC-University of Glasgow Centre for Virus Research	COVID-19 Genomics UK (COG-UK) Consortium	Ana da Silva Filipe et al
EPI_ISL_433543	Scotland/CVR1331/2020	2020-03-31	United Kingdom	West of Scotland Specialist Virology Centre, NHSGGC / MRC-University of Glasgow Centre for Virus Research	COVID-19 Genomics UK (COG-UK) Consortium	Ana da Silva Filipe et al
EPI_ISL_433544	Scotland/CVR1334/2020	2020-03-31	United Kingdom	West of Scotland Specialist Virology Centre, NHSGGC / MRC-University of Glasgow Centre for Virus Research	COVID-19 Genomics UK (COG-UK) Consortium	Ana da Silva Filipe et al
EPI_ISL_433545	Scotland/CVR1336/2020	2020-03-31	United Kingdom	West of Scotland Specialist Virology Centre, NHSGGC / MRC-University of Glasgow Centre for Virus Research	COVID-19 Genomics UK (COG-UK) Consortium	Ana da Silva Filipe et al
EPI_ISL_433546	Scotland/CVR1337/2020	2020-03-31	United Kingdom	West of Scotland Specialist Virology Centre, NHSGGC / MRC-University of Glasgow Centre for Virus Research	COVID-19 Genomics UK (COG-UK) Consortium	Ana da Silva Filipe et al
EPI_ISL_433547	Scotland/CVR1343/2020	2020-03-31	United Kingdom	West of Scotland Specialist Virology Centre, NHSGGC / MRC-University of Glasgow Centre for Virus Research	COVID-19 Genomics UK (COG-UK) Consortium	Ana da Silva Filipe et al
EPI_ISL_433548	Scotland/CVR1345/2020	2020-03-31	United Kingdom	West of Scotland Specialist Virology Centre, NHSGGC / MRC-University of Glasgow Centre for Virus Research	COVID-19 Genomics UK (COG-UK) Consortium	Ana da Silva Filipe et al
EPI_ISL_433549	Scotland/CVR1351/2020	2020-04-01	United Kingdom	West of Scotland Specialist Virology Centre, NHSGGC / MRC-University of Glasgow Centre for Virus Research	COVID-19 Genomics UK (COG-UK) Consortium	Ana da Silva Filipe et al
EPI_ISL_433550	Scotland/CVR1352/2020	2020-04-01	United Kingdom	West of Scotland Specialist Virology Centre, NHSGGC / MRC-University of Glasgow Centre for Virus Research	COVID-19 Genomics UK (COG-UK) Consortium	Ana da Silva Filipe et al
EPI_ISL_433551	Scotland/CVR1356/2020	2020-03-31	United Kingdom	West of Scotland Specialist Virology Centre, NHSGGC / MRC-University of Glasgow Centre for Virus Research	COVID-19 Genomics UK (COG-UK) Consortium	Ana da Silva Filipe et al
EPI_ISL_433552	Scotland/CVR1358/2020	2020-03-31	United Kingdom	West of Scotland Specialist Virology Centre, NHSGGC / MRC-University of Glasgow Centre for Virus Research	COVID-19 Genomics UK (COG-UK) Consortium	Ana da Silva Filipe et al
EPI_ISL_433553	Scotland/CVR1359/2020	2020-04-01	United Kingdom	West of Scotland Specialist Virology Centre, NHSGGC / MRC-University of Glasgow Centre for Virus Research	COVID-19 Genomics UK (COG-UK) Consortium	Ana da Silva Filipe et al
EPI_ISL_433554	Scotland/CVR1361/2020	2020-04-01	United Kingdom	West of Scotland Specialist Virology Centre, NHSGGC / MRC-University of Glasgow Centre for Virus Research	COVID-19 Genomics UK (COG-UK) Consortium	Ana da Silva Filipe et al
EPI_ISL_433555	Scotland/CVR1364/2020	2020-04-01	United Kingdom	West of Scotland Specialist Virology Centre, NHSGGC / MRC-University of Glasgow Centre for Virus Research	COVID-19 Genomics UK (COG-UK) Consortium	Ana da Silva Filipe et al
EPI_ISL_433556	Scotland/CVR1365/2020	2020-04-01	United Kingdom	West of Scotland Specialist Virology Centre, NHSGGC / MRC-University of Glasgow Centre for Virus Research	COVID-19 Genomics UK (COG-UK) Consortium	Ana da Silva Filipe et al
EPI_ISL_433557	Scotland/CVR1366/2020	2020-04-01	United Kingdom	West of Scotland Specialist Virology Centre, NHSGGC / MRC-University of Glasgow Centre for Virus Research	COVID-19 Genomics UK (COG-UK) Consortium	Ana da Silva Filipe et al
EPI_ISL_433558	Scotland/CVR1370/2020	2020-03-31	United Kingdom	West of Scotland Specialist Virology Centre, NHSGGC / MRC-University of Glasgow Centre for Virus Research	COVID-19 Genomics UK (COG-UK) Consortium	Ana da Silva Filipe et al
EPI_ISL_433559	Scotland/CVR1371/2020	2020-03-31	United Kingdom	West of Scotland Specialist Virology Centre, NHSGGC / MRC-University of Glasgow Centre for Virus Research	COVID-19 Genomics UK (COG-UK) Consortium	Ana da Silva Filipe et al
EPI_ISL_433560	Scotland/CVR1373/2020	2020-04-01	United Kingdom	West of Scotland Specialist Virology Centre, NHSGGC / MRC-University of Glasgow Centre for Virus Research	COVID-19 Genomics UK (COG-UK) Consortium	Ana da Silva Filipe et al
EPI_ISL_433561	Scotland/CVR1377/2020	2020-04-01	United Kingdom	West of Scotland Specialist Virology Centre, NHSGGC / MRC-University of Glasgow Centre for Virus Research	COVID-19 Genomics UK (COG-UK) Consortium	Ana da Silva Filipe et al
EPI_ISL_433562	Scotland/CVR1379/2020	2020-04-01	United Kingdom	West of Scotland Specialist Virology Centre, NHSGGC / MRC-University of Glasgow Centre for Virus Research	COVID-19 Genomics UK (COG-UK) Consortium	Ana da Silva Filipe et al
EPI_ISL_433563	Scotland/CVR1384/2020	2020-04-01	United Kingdom	West of Scotland Specialist Virology Centre, NHSGGC / MRC-University of Glasgow Centre for Virus Research	COVID-19 Genomics UK (COG-UK) Consortium	Ana da Silva Filipe et al
EPI_ISL_433564	Scotland/CVR1385/2020	2020-03-31	United Kingdom	West of Scotland Specialist Virology Centre, NHSGGC / MRC-University of Glasgow Centre for Virus Research	COVID-19 Genomics UK (COG-UK) Consortium	Ana da Silva Filipe et al
EPI_ISL_433565	Scotland/CVR1387/2020	2020-04-01	United Kingdom	West of Scotland Specialist Virology Centre, NHSGGC / MRC-University of Glasgow Centre for Virus Research	COVID-19 Genomics UK (COG-UK) Consortium	Ana da Silva Filipe et al
EPI_ISL_433566	Scotland/CVR1393/2020	2020-03-31	United Kingdom	West of Scotland Specialist Virology Centre, NHSGGC / MRC-University of Glasgow Centre for Virus Research	COVID-19 Genomics UK (COG-UK) Consortium	Ana da Silva Filipe et al
EPI_ISL_433567	Scotland/CVR1398/2020	2020-04-01	United Kingdom	West of Scotland Specialist Virology Centre, NHSGGC / MRC-University of Glasgow Centre for Virus Research	COVID-19 Genomics UK (COG-UK) Consortium	Ana da Silva Filipe et al
EPI_ISL_433568	Scotland/CVR1400/2020	2020-04-01	United Kingdom	West of Scotland Specialist Virology Centre, NHSGGC / MRC-University of Glasgow Centre for Virus Research	COVID-19 Genomics UK (COG-UK) Consortium	Ana da Silva Filipe et al
EPI_ISL_433569	Scotland/CVR1403/2020	2020-03-31	United Kingdom	West of Scotland Specialist Virology Centre, NHSGGC / MRC-University of Glasgow Centre for Virus Research	COVID-19 Genomics UK (COG-UK) Consortium	Ana da Silva Filipe et al
EPI_ISL_433570	Scotland/CVR1404/2020	2020-04-01	United Kingdom	West of Scotland Specialist Virology Centre, NHSGGC / MRC-University of Glasgow Centre for Virus Research	COVID-19 Genomics UK (COG-UK) Consortium	Ana da Silva Filipe et al
EPI_ISL_433571	Scotland/CVR1406/2020	2020-04-01	United Kingdom	West of Scotland Specialist Virology Centre, NHSGGC / MRC-University of Glasgow Centre for Virus Research	COVID-19 Genomics UK (COG-UK) Consortium	Ana da Silva Filipe et al
EPI_ISL_433572	Scotland/CVR1407/2020	2020-04-01	United Kingdom	West of Scotland Specialist Virology Centre, NHSGGC / MRC-University of Glasgow Centre for Virus Research	COVID-19 Genomics UK (COG-UK) Consortium	Ana da Silva Filipe et al
EPI_ISL_433573	Scotland/CVR1408/2020	2020-04-01	United Kingdom	West of Scotland Specialist Virology Centre, NHSGGC / MRC-University of Glasgow Centre for Virus Research	COVID-19 Genomics UK (COG-UK) Consortium	Ana da Silva Filipe et al
EPI_ISL_433574	Scotland/CVR1410/2020	2020-04-01	United Kingdom	West of Scotland Specialist Virology Centre, NHSGGC / MRC-University of Glasgow Centre for Virus Research	COVID-19 Genomics UK (COG-UK) Consortium	Ana da Silva Filipe et al
EPI_ISL_433575	Scotland/CVR1412/2020	2020-04-01	United Kingdom	West of Scotland Specialist Virology Centre, NHSGGC / MRC-University of Glasgow Centre for Virus Research	COVID-19 Genomics UK (COG-UK) Consortium	Ana da Silva Filipe et al
EPI_ISL_433576	Scotland/CVR1414/2020	2020-04-02	United Kingdom	West of Scotland Specialist Virology Centre, NHSGGC / MRC-University of Glasgow Centre for Virus Research	COVID-19 Genomics UK (COG-UK) Consortium	Ana da Silva Filipe et al
EPI_ISL_433577	Scotland/CVR1418/2020	2020-04-01	United Kingdom	West of Scotland Specialist Virology Centre, NHSGGC / MRC-University of Glasgow Centre for Virus Research	COVID-19 Genomics UK (COG-UK) Consortium	Ana da Silva Filipe et al
EPI_ISL_433578	Scotland/CVR1422/2020	2020-04-01	United Kingdom	West of Scotland Specialist Virology Centre, NHSGGC / MRC-University of Glasgow Centre for Virus Research	COVID-19 Genomics UK (COG-UK) Consortium	Ana da Silva Filipe et al
EPI_ISL_433579	Scotland/CVR1423/2020	2020-04-01	United Kingdom	West of Scotland Specialist Virology Centre, NHSGGC / MRC-University of Glasgow Centre for Virus Research	COVID-19 Genomics UK (COG-UK) Consortium	Ana da Silva Filipe et al
EPI_ISL_433580	Scotland/CVR1426/2020	2020-04-02	United Kingdom	West of Scotland Specialist Virology Centre, NHSGGC / MRC-University of Glasgow Centre for Virus Research	COVID-19 Genomics UK (COG-UK) Consortium	Ana da Silva Filipe et al
EPI_ISL_433581	Scotland/CVR1429/2020	2020-04-02	United Kingdom	West of Scotland Specialist Virology Centre, NHSGGC / MRC-University of Glasgow Centre for Virus Research	COVID-19 Genomics UK (COG-UK) Consortium	Ana da Silva Filipe et al
EPI_ISL_433582	Scotland/CVR1430/2020	2020-04-01	United Kingdom	West of Scotland Specialist Virology Centre, NHSGGC / MRC-University of Glasgow Centre for Virus Research	COVID-19 Genomics UK (COG-UK) Consortium	Ana da Silva Filipe et al
EPI_ISL_433583	Scotland/CVR1431/2020	2020-04-02	United Kingdom	West of Scotland Specialist Virology Centre, NHSGGC / MRC-University of Glasgow Centre for Virus Research	COVID-19 Genomics UK (COG-UK) Consortium	Ana da Silva Filipe et al
EPI_ISL_433584	Scotland/CVR1432/2020	2020-04-01	United Kingdom	West of Scotland Specialist Virology Centre, NHSGGC / MRC-University of Glasgow Centre for Virus Research	COVID-19 Genomics UK (COG-UK) Consortium	Ana da Silva Filipe et al
EPI_ISL_433585	Scotland/CVR1434/2020	2020-04-02	United Kingdom	West of Scotland Specialist Virology Centre, NHSGGC / MRC-University of Glasgow Centre for Virus Research	COVID-19 Genomics UK (COG-UK) Consortium	Ana da Silva Filipe et al
EPI_ISL_433586	Scotland/CVR1437/2020	2020-04-01	United Kingdom	West of Scotland Specialist Virology Centre, NHSGGC / MRC-University of Glasgow Centre for Virus Research	COVID-19 Genomics UK (COG-UK) Consortium	Ana da Silva Filipe et al
EPI_ISL_433587	Scotland/CVR1438/2020	2020-04-02	United Kingdom	West of Scotland Specialist Virology Centre, NHSGGC / MRC-University of Glasgow Centre for Virus Research	COVID-19 Genomics UK (COG-UK) Consortium	Ana da Silva Filipe et al
EPI_ISL_433588	Scotland/CVR1443/2020	2020-04-01	United Kingdom	West of Scotland Specialist Virology Centre, NHSGGC / MRC-University of Glasgow Centre for Virus Research	COVID-19 Genomics UK (COG-UK) Consortium	Ana da Silva Filipe et al
EPI_ISL_433589	Scotland/CVR1444/2020	2020-04-01	United Kingdom	West of Scotland Specialist Virology Centre, NHSGGC / MRC-University of Glasgow Centre for Virus Research	COVID-19 Genomics UK (COG-UK) Consortium	Ana da Silva Filipe et al
EPI_ISL_433590	Scotland/CVR1450/2020	2020-04-02	United Kingdom	West of Scotland Specialist Virology Centre, NHSGGC / MRC-University of Glasgow Centre for Virus Research	COVID-19 Genomics UK (COG-UK) Consortium	Ana da Silva Filipe et al
EPI_ISL_433591	Scotland/CVR1452/2020	2020-04-02	United Kingdom	West of Scotland Specialist Virology Centre, NHSGGC / MRC-University of Glasgow Centre for Virus Research	COVID-19 Genomics UK (COG-UK) Consortium	Ana da Silva Filipe et al
EPI_ISL_433592	Scotland/CVR1465/2020	2020-04-02	United Kingdom	West of Scotland Specialist Virology Centre, NHSGGC / MRC-University of Glasgow Centre for Virus Research	COVID-19 Genomics UK (COG-UK) Consortium	Ana da Silva Filipe et al
EPI_ISL_433593	Scotland/CVR1468/2020	2020-04-01	United Kingdom	West of Scotland Specialist Virology Centre, NHSGGC / MRC-University of Glasgow Centre for Virus Research	COVID-19 Genomics UK (COG-UK) Consortium	Ana da Silva Filipe et al
EPI_ISL_433594	Scotland/CVR1469/2020	2020-04-02	United Kingdom	West of Scotland Specialist Virology Centre, NHSGGC / MRC-University of Glasgow Centre for Virus Research	COVID-19 Genomics UK (COG-UK) Consortium	Ana da Silva Filipe et al
EPI_ISL_433595	Scotland/CVR1470/2020	2020-04-02	United Kingdom	West of Scotland Specialist Virology Centre, NHSGGC / MRC-University of Glasgow Centre for Virus Research	COVID-19 Genomics UK (COG-UK) Consortium	Ana da Silva Filipe et al
EPI_ISL_433596	Scotland/CVR1471/2020	2020-04-02	United Kingdom	West of Scotland Specialist Virology Centre, NHSGGC / MRC-University of Glasgow Centre for Virus Research	COVID-19 Genomics UK (COG-UK) Consortium	Ana da Silva Filipe et al
EPI_ISL_433597	Scotland/CVR1472/2020	2020-04-02	United Kingdom	West of Scotland Specialist Virology Centre, NHSGGC / MRC-University of Glasgow Centre for Virus Research	COVID-19 Genomics UK (COG-UK) Consortium	Ana da Silva Filipe et al
EPI_ISL_433598	Scotland/CVR1474/2020	2020-04-02	United Kingdom	West of Scotland Specialist Virology Centre, NHSGGC / MRC-University of Glasgow Centre for Virus Research	COVID-19 Genomics UK (COG-UK) Consortium	Ana da Silva Filipe et al
EPI_ISL_433599	Scotland/CVR1483/2020	2020-04-01	United Kingdom	West of Scotland Specialist Virology Centre, NHSGGC / MRC-University of Glasgow Centre for Virus Research	COVID-19 Genomics UK (COG-UK) Consortium	Ana da Silva Filipe et al
EPI_ISL_433600	Scotland/CVR1493/2020	2020-04-03	United Kingdom	West of Scotland Specialist Virology Centre, NHSGGC / MRC-University of Glasgow Centre for Virus Research	COVID-19 Genomics UK (COG-UK) Consortium	Ana da Silva Filipe et al
EPI_ISL_433601	Scotland/CVR1495/2020	2020-04-02	United Kingdom	West of Scotland Specialist Virology Centre, NHSGGC / MRC-University of Glasgow Centre for Virus Research	COVID-19 Genomics UK (COG-UK) Consortium	Ana da Silva Filipe et al
EPI_ISL_433602	Scotland/CVR1498/2020	2020-04-02	United Kingdom	West of Scotland Specialist Virology Centre, NHSGGC / MRC-University of Glasgow Centre for Virus Research	COVID-19 Genomics UK (COG-UK) Consortium	Ana da Silva Filipe et al
EPI_ISL_433603	Scotland/CVR1500/2020	2020-04-03	United Kingdom	West of Scotland Specialist Virology Centre, NHSGGC / MRC-University of Glasgow Centre for Virus Research	COVID-19 Genomics UK (COG-UK) Consortium	Ana da Silva Filipe et al
EPI_ISL_433604	Scotland/CVR1502/2020	2020-04-03	United Kingdom	West of Scotland Specialist Virology Centre, NHSGGC / MRC-University of Glasgow Centre for Virus Research	COVID-19 Genomics UK (COG-UK) Consortium	Ana da Silva Filipe et al
EPI_ISL_433605	Scotland/CVR1511/2020	2020-04-03	United Kingdom	West of Scotland Specialist Virology Centre, NHSGGC / MRC-University of Glasgow Centre for Virus Research	COVID-19 Genomics UK (COG-UK) Consortium	Ana da Silva Filipe et al
EPI_ISL_433606	Scotland/CVR1514/2020	2020-04-03	United Kingdom	West of Scotland Specialist Virology Centre, NHSGGC / MRC-University of Glasgow Centre for Virus Research	COVID-19 Genomics UK (COG-UK) Consortium	Ana da Silva Filipe et al
EPI_ISL_433607	Scotland/CVR1519/2020	2020-04-03	United Kingdom	West of Scotland Specialist Virology Centre, NHSGGC / MRC-University of Glasgow Centre for Virus Research	COVID-19 Genomics UK (COG-UK) Consortium	Ana da Silva Filipe et al
EPI_ISL_433608	Scotland/CVR1521/2020	2020-04-03	United Kingdom	West of Scotland Specialist Virology Centre, NHSGGC / MRC-University of Glasgow Centre for Virus Research	COVID-19 Genomics UK (COG-UK) Consortium	Ana da Silva Filipe et al
EPI_ISL_433609	Scotland/CVR1532/2020	2020-04-03	United Kingdom	West of Scotland Specialist Virology Centre, NHSGGC / MRC-University of Glasgow Centre for Virus Research	COVID-19 Genomics UK (COG-UK) Consortium	Ana da Silva Filipe et al
EPI_ISL_433610	Scotland/CVR1534/2020	2020-04-04	United Kingdom	West of Scotland Specialist Virology Centre, NHSGGC / MRC-University of Glasgow Centre for Virus Research	COVID-19 Genomics UK (COG-UK) Consortium	Ana da Silva Filipe et al
EPI_ISL_433611	Scotland/CVR1536/2020	2020-04-04	United Kingdom	West of Scotland Specialist Virology Centre, NHSGGC / MRC-University of Glasgow Centre for Virus Research	COVID-19 Genomics UK (COG-UK) Consortium	Ana da Silva Filipe et al
EPI_ISL_433612	Scotland/CVR1538/2020	2020-04-04	United Kingdom	West of Scotland Specialist Virology Centre, NHSGGC / MRC-University of Glasgow Centre for Virus Research	COVID-19 Genomics UK (COG-UK) Consortium	Ana da Silva Filipe et al
EPI_ISL_433613	Scotland/CVR1541/2020	2020-04-03	United Kingdom	West of Scotland Specialist Virology Centre, NHSGGC / MRC-University of Glasgow Centre for Virus Research	COVID-19 Genomics UK (COG-UK) Consortium	Ana da Silva Filipe et al
EPI_ISL_433614	Scotland/CVR1550/2020	2020-04-03	United Kingdom	West of Scotland Specialist Virology Centre, NHSGGC / MRC-University of Glasgow Centre for Virus Research	COVID-19 Genomics UK (COG-UK) Consortium	Ana da Silva Filipe et al
EPI_ISL_433615	Scotland/CVR1554/2020	2020-04-03	United Kingdom	West of Scotland Specialist Virology Centre, NHSGGC / MRC-University of Glasgow Centre for Virus Research	COVID-19 Genomics UK (COG-UK) Consortium	Ana da Silva Filipe et al
EPI_ISL_433616	Scotland/CVR1555/2020	2020-04-03	United Kingdom	West of Scotland Specialist Virology Centre, NHSGGC / MRC-University of Glasgow Centre for Virus Research	COVID-19 Genomics UK (COG-UK) Consortium	Ana da Silva Filipe et al
EPI_ISL_433617	Scotland/CVR1562/2020	2020-04-03	United Kingdom	West of Scotland Specialist Virology Centre, NHSGGC / MRC-University of Glasgow Centre for Virus Research	COVID-19 Genomics UK (COG-UK) Consortium	Ana da Silva Filipe et al
EPI_ISL_433618	Scotland/CVR1564/2020	2020-04-03	United Kingdom	West of Scotland Specialist Virology Centre, NHSGGC / MRC-University of Glasgow Centre for Virus Research	COVID-19 Genomics UK (COG-UK) Consortium	Ana da Silva Filipe et al
EPI_ISL_433619	Scotland/CVR1567/2020	2020-04-03	United Kingdom	West of Scotland Specialist Virology Centre, NHSGGC / MRC-University of Glasgow Centre for Virus Research	COVID-19 Genomics UK (COG-UK) Consortium	Ana da Silva Filipe et al
EPI_ISL_433620	Scotland/CVR1568/2020	2020-04-04	United Kingdom	West of Scotland Specialist Virology Centre, NHSGGC / MRC-University of Glasgow Centre for Virus Research	COVID-19 Genomics UK (COG-UK) Consortium	Ana da Silva Filipe et al
EPI_ISL_433621	Scotland/CVR1569/2020	2020-04-04	United Kingdom	West of Scotland Specialist Virology Centre, NHSGGC / MRC-University of Glasgow Centre for Virus Research	COVID-19 Genomics UK (COG-UK) Consortium	Ana da Silva Filipe et al
EPI_ISL_433622	Scotland/CVR1575/2020	2020-04-05	United Kingdom	West of Scotland Specialist Virology Centre, NHSGGC / MRC-University of Glasgow Centre for Virus Research	COVID-19 Genomics UK (COG-UK) Consortium	Ana da Silva Filipe et al
EPI_ISL_433623	Scotland/CVR1576/2020	2020-04-05	United Kingdom	West of Scotland Specialist Virology Centre, NHSGGC / MRC-University of Glasgow Centre for Virus Research	COVID-19 Genomics UK (COG-UK) Consortium	Ana da Silva Filipe et al
EPI_ISL_433624	Scotland/CVR1580/2020	2020-04-04	United Kingdom	West of Scotland Specialist Virology Centre, NHSGGC / MRC-University of Glasgow Centre for Virus Research	COVID-19 Genomics UK (COG-UK) Consortium	Ana da Silva Filipe et al
EPI_ISL_433625	Scotland/CVR1587/2020	2020-04-05	United Kingdom	West of Scotland Specialist Virology Centre, NHSGGC / MRC-University of Glasgow Centre for Virus Research	COVID-19 Genomics UK (COG-UK) Consortium	Ana da Silva Filipe et al
EPI_ISL_433626	Scotland/CVR1588/2020	2020-04-04	United Kingdom	West of Scotland Specialist Virology Centre, NHSGGC / MRC-University of Glasgow Centre for Virus Research	COVID-19 Genomics UK (COG-UK) Consortium	Ana da Silva Filipe et al
EPI_ISL_433627	Scotland/CVR1594/2020	2020-04-04	United Kingdom	West of Scotland Specialist Virology Centre, NHSGGC / MRC-University of Glasgow Centre for Virus Research	COVID-19 Genomics UK (COG-UK) Consortium	Ana da Silva Filipe et al
EPI_ISL_433628	Scotland/CVR1595/2020	2020-04-04	United Kingdom	West of Scotland Specialist Virology Centre, NHSGGC / MRC-University of Glasgow Centre for Virus Research	COVID-19 Genomics UK (COG-UK) Consortium	Ana da Silva Filipe et al
EPI_ISL_433629	Scotland/CVR1598/2020	2020-04-04	United Kingdom	West of Scotland Specialist Virology Centre, NHSGGC / MRC-University of Glasgow Centre for Virus Research	COVID-19 Genomics UK (COG-UK) Consortium	Ana da Silva Filipe et al
EPI_ISL_433630	Scotland/CVR1607/2020	2020-04-03	United Kingdom	West of Scotland Specialist Virology Centre, NHSGGC / MRC-University of Glasgow Centre for Virus Research	COVID-19 Genomics UK (COG-UK) Consortium	Ana da Silva Filipe et al
EPI_ISL_433631	Scotland/CVR1613/2020	2020-04-05	United Kingdom	West of Scotland Specialist Virology Centre, NHSGGC / MRC-University of Glasgow Centre for Virus Research	COVID-19 Genomics UK (COG-UK) Consortium	Ana da Silva Filipe et al
EPI_ISL_433632	Scotland/CVR1622/2020	2020-04-04	United Kingdom	West of Scotland Specialist Virology Centre, NHSGGC / MRC-University of Glasgow Centre for Virus Research	COVID-19 Genomics UK (COG-UK) Consortium	Ana da Silva Filipe et al
EPI_ISL_433633	Scotland/CVR1629/2020	2020-04-05	United Kingdom	West of Scotland Specialist Virology Centre, NHSGGC / MRC-University of Glasgow Centre for Virus Research	COVID-19 Genomics UK (COG-UK) Consortium	Ana da Silva Filipe et al
EPI_ISL_433634	Scotland/CVR1631/2020	2020-04-05	United Kingdom	West of Scotland Specialist Virology Centre, NHSGGC / MRC-University of Glasgow Centre for Virus Research	COVID-19 Genomics UK (COG-UK) Consortium	Ana da Silva Filipe et al
EPI_ISL_433635	Scotland/CVR1632/2020	2020-04-04	United Kingdom	West of Scotland Specialist Virology Centre, NHSGGC / MRC-University of Glasgow Centre for Virus Research	COVID-19 Genomics UK (COG-UK) Consortium	Ana da Silva Filipe et al
EPI_ISL_433636	Scotland/CVR1633/2020	2020-04-05	United Kingdom	West of Scotland Specialist Virology Centre, NHSGGC / MRC-University of Glasgow Centre for Virus Research	COVID-19 Genomics UK (COG-UK) Consortium	Ana da Silva Filipe et al
EPI_ISL_433637	Scotland/CVR1634/2020	2020-04-05	United Kingdom	West of Scotland Specialist Virology Centre, NHSGGC / MRC-University of Glasgow Centre for Virus Research	COVID-19 Genomics UK (COG-UK) Consortium	Ana da Silva Filipe et al
EPI_ISL_433638	Scotland/CVR1635/2020	2020-04-04	United Kingdom	West of Scotland Specialist Virology Centre, NHSGGC / MRC-University of Glasgow Centre for Virus Research	COVID-19 Genomics UK (COG-UK) Consortium	Ana da Silva Filipe et al
EPI_ISL_433639	Scotland/CVR1638/2020	2020-04-03	United Kingdom	West of Scotland Specialist Virology Centre, NHSGGC / MRC-University of Glasgow Centre for Virus Research	COVID-19 Genomics UK (COG-UK) Consortium	Ana da Silva Filipe et al
EPI_ISL_433640	Scotland/CVR1639/2020	2020-04-05	United Kingdom	West of Scotland Specialist Virology Centre, NHSGGC / MRC-University of Glasgow Centre for Virus Research	COVID-19 Genomics UK (COG-UK) Consortium	Ana da Silva Filipe et al
EPI_ISL_433641	Scotland/CVR1644/2020	2020-04-06	United Kingdom	West of Scotland Specialist Virology Centre, NHSGGC / MRC-University of Glasgow Centre for Virus Research	COVID-19 Genomics UK (COG-UK) Consortium	Ana da Silva Filipe et al
EPI_ISL_433642	Scotland/CVR1647/2020	2020-04-06	United Kingdom	West of Scotland Specialist Virology Centre, NHSGGC / MRC-University of Glasgow Centre for Virus Research	COVID-19 Genomics UK (COG-UK) Consortium	Ana da Silva Filipe et al
EPI_ISL_433643	Scotland/CVR1652/2020	2020-04-06	United Kingdom	West of Scotland Specialist Virology Centre, NHSGGC / MRC-University of Glasgow Centre for Virus Research	COVID-19 Genomics UK (COG-UK) Consortium	Ana da Silva Filipe et al
EPI_ISL_433644	Scotland/CVR1657/2020	2020-04-05	United Kingdom	West of Scotland Specialist Virology Centre, NHSGGC / MRC-University of Glasgow Centre for Virus Research	COVID-19 Genomics UK (COG-UK) Consortium	Ana da Silva Filipe et al
EPI_ISL_433645	Scotland/CVR1660/2020	2020-04-05	United Kingdom	West of Scotland Specialist Virology Centre, NHSGGC / MRC-University of Glasgow Centre for Virus Research	COVID-19 Genomics UK (COG-UK) Consortium	Ana da Silva Filipe et al
EPI_ISL_433646	Scotland/CVR1663/2020	2020-04-05	United Kingdom	West of Scotland Specialist Virology Centre, NHSGGC / MRC-University of Glasgow Centre for Virus Research	COVID-19 Genomics UK (COG-UK) Consortium	Ana da Silva Filipe et al
EPI_ISL_433647	Scotland/CVR1669/2020	2020-04-05	United Kingdom	West of Scotland Specialist Virology Centre, NHSGGC / MRC-University of Glasgow Centre for Virus Research	COVID-19 Genomics UK (COG-UK) Consortium	Ana da Silva Filipe et al
EPI_ISL_433648	Scotland/CVR1673/2020	2020-04-06	United Kingdom	West of Scotland Specialist Virology Centre, NHSGGC / MRC-University of Glasgow Centre for Virus Research	COVID-19 Genomics UK (COG-UK) Consortium	Ana da Silva Filipe et al
EPI_ISL_433649	Scotland/CVR1675/2020	2020-04-05	United Kingdom	West of Scotland Specialist Virology Centre, NHSGGC / MRC-University of Glasgow Centre for Virus Research	COVID-19 Genomics UK (COG-UK) Consortium	Ana da Silva Filipe et al
EPI_ISL_433650	Scotland/CVR1676/2020	2020-04-05	United Kingdom	West of Scotland Specialist Virology Centre, NHSGGC / MRC-University of Glasgow Centre for Virus Research	COVID-19 Genomics UK (COG-UK) Consortium	Ana da Silva Filipe et al
EPI_ISL_433651	Scotland/CVR1677/2020	2020-04-05	United Kingdom	West of Scotland Specialist Virology Centre, NHSGGC / MRC-University of Glasgow Centre for Virus Research	COVID-19 Genomics UK (COG-UK) Consortium	Ana da Silva Filipe et al
EPI_ISL_433652	Scotland/CVR1678/2020	2020-04-05	United Kingdom	West of Scotland Specialist Virology Centre, NHSGGC / MRC-University of Glasgow Centre for Virus Research	COVID-19 Genomics UK (COG-UK) Consortium	Ana da Silva Filipe et al
EPI_ISL_433653	Scotland/CVR1685/2020	2020-04-05	United Kingdom	West of Scotland Specialist Virology Centre, NHSGGC / MRC-University of Glasgow Centre for Virus Research	COVID-19 Genomics UK (COG-UK) Consortium	Ana da Silva Filipe et al
EPI_ISL_433654	Scotland/CVR1691/2020	2020-04-04	United Kingdom	West of Scotland Specialist Virology Centre, NHSGGC / MRC-University of Glasgow Centre for Virus Research	COVID-19 Genomics UK (COG-UK) Consortium	Ana da Silva Filipe et al
EPI_ISL_433655	Scotland/CVR1695/2020	2020-04-05	United Kingdom	West of Scotland Specialist Virology Centre, NHSGGC / MRC-University of Glasgow Centre for Virus Research	COVID-19 Genomics UK (COG-UK) Consortium	Ana da Silva Filipe et al
EPI_ISL_433656	Scotland/CVR1698/2020	2020-04-05	United Kingdom	West of Scotland Specialist Virology Centre, NHSGGC / MRC-University of Glasgow Centre for Virus Research	COVID-19 Genomics UK (COG-UK) Consortium	Ana da Silva Filipe et al
EPI_ISL_433657	Scotland/CVR1710/2020	2020-04-05	United Kingdom	West of Scotland Specialist Virology Centre, NHSGGC / MRC-University of Glasgow Centre for Virus Research	COVID-19 Genomics UK (COG-UK) Consortium	Ana da Silva Filipe et al
EPI_ISL_433658	Scotland/CVR1751/2020	2020-04-06	United Kingdom	West of Scotland Specialist Virology Centre, NHSGGC / MRC-University of Glasgow Centre for Virus Research	COVID-19 Genomics UK (COG-UK) Consortium	Ana da Silva Filipe et al
EPI_ISL_433659	Scotland/CVR1817/2020	2020-04-07	United Kingdom	West of Scotland Specialist Virology Centre, NHSGGC / MRC-University of Glasgow Centre for Virus Research	COVID-19 Genomics UK (COG-UK) Consortium	Ana da Silva Filipe et al
EPI_ISL_433660	Scotland/CVR1856/2020	2020-04-08	United Kingdom	West of Scotland Specialist Virology Centre, NHSGGC / MRC-University of Glasgow Centre for Virus Research	COVID-19 Genomics UK (COG-UK) Consortium	Ana da Silva Filipe et al
EPI_ISL_433661	Scotland/CVR1924/2020	2020-04-08	United Kingdom	West of Scotland Specialist Virology Centre, NHSGGC / MRC-University of Glasgow Centre for Virus Research	COVID-19 Genomics UK (COG-UK) Consortium	Ana da Silva Filipe et al
EPI_ISL_433662	Scotland/CVR1929/2020	2020-04-08	United Kingdom	West of Scotland Specialist Virology Centre, NHSGGC / MRC-University of Glasgow Centre for Virus Research	COVID-19 Genomics UK (COG-UK) Consortium	Ana da Silva Filipe et al
EPI_ISL_433663	Scotland/CVR1935/2020	2020-04-08	United Kingdom	West of Scotland Specialist Virology Centre, NHSGGC / MRC-University of Glasgow Centre for Virus Research	COVID-19 Genomics UK (COG-UK) Consortium	Ana da Silva Filipe et al
EPI_ISL_433664	Scotland/CVR1961/2020	2020-04-09	United Kingdom	West of Scotland Specialist Virology Centre, NHSGGC / MRC-University of Glasgow Centre for Virus Research	COVID-19 Genomics UK (COG-UK) Consortium	Ana da Silva Filipe et al
EPI_ISL_433665	Scotland/CVR1971/2020	2020-04-08	United Kingdom	West of Scotland Specialist Virology Centre, NHSGGC / MRC-University of Glasgow Centre for Virus Research	COVID-19 Genomics UK (COG-UK) Consortium	Ana da Silva Filipe et al
EPI_ISL_433268	Scotland/CVR1975/2020	2020-04-08	United Kingdom	West of Scotland Specialist Virology Centre, NHSGGC / MRC-University of Glasgow Centre for Virus Research	COVID-19 Genomics UK (COG-UK) Consortium	Ana da Silva Filipe et al
EPI_ISL_433269	Scotland/CVR1977/2020	2020-04-08	United Kingdom	West of Scotland Specialist Virology Centre, NHSGGC / MRC-University of Glasgow Centre for Virus Research	COVID-19 Genomics UK (COG-UK) Consortium	Ana da Silva Filipe et al
EPI_ISL_433270	Scotland/CVR1978/2020	2020-04-07	United Kingdom	West of Scotland Specialist Virology Centre, NHSGGC / MRC-University of Glasgow Centre for Virus Research	COVID-19 Genomics UK (COG-UK) Consortium	Ana da Silva Filipe et al
EPI_ISL_433271	Scotland/CVR1993/2020	2020-04-09	United Kingdom	West of Scotland Specialist Virology Centre, NHSGGC / MRC-University of Glasgow Centre for Virus Research	COVID-19 Genomics UK (COG-UK) Consortium	Ana da Silva Filipe et al
EPI_ISL_433272	Scotland/CVR2225/2020	2020-04-11	United Kingdom	West of Scotland Specialist Virology Centre, NHSGGC / MRC-University of Glasgow Centre for Virus Research	COVID-19 Genomics UK (COG-UK) Consortium	Ana da Silva Filipe et al
EPI_ISL_433273	Scotland/CVR2228/2020	2020-04-13	United Kingdom	West of Scotland Specialist Virology Centre, NHSGGC / MRC-University of Glasgow Centre for Virus Research	COVID-19 Genomics UK (COG-UK) Consortium	Ana da Silva Filipe et al
EPI_ISL_433274	Scotland/CVR225/2020	2020-03-17	United Kingdom	West of Scotland Specialist Virology Centre, NHSGGC / MRC-University of Glasgow Centre for Virus Research	COVID-19 Genomics UK (COG-UK) Consortium	Ana da Silva Filipe et al
EPI_ISL_433275	Scotland/CVR229/2020	2020-03-19	United Kingdom	West of Scotland Specialist Virology Centre, NHSGGC / MRC-University of Glasgow Centre for Virus Research	COVID-19 Genomics UK (COG-UK) Consortium	Ana da Silva Filipe et al
EPI_ISL_433276	Scotland/CVR248/2020	2020-03-20	United Kingdom	West of Scotland Specialist Virology Centre, NHSGGC / MRC-University of Glasgow Centre for Virus Research	COVID-19 Genomics UK (COG-UK) Consortium	Ana da Silva Filipe et al
EPI_ISL_433277	Scotland/CVR261/2020	2020-03-20	United Kingdom	West of Scotland Specialist Virology Centre, NHSGGC / MRC-University of Glasgow Centre for Virus Research	COVID-19 Genomics UK (COG-UK) Consortium	Ana da Silva Filipe et al
EPI_ISL_433278	Scotland/CVR273/2020	2020-03-20	United Kingdom	West of Scotland Specialist Virology Centre, NHSGGC / MRC-University of Glasgow Centre for Virus Research	COVID-19 Genomics UK (COG-UK) Consortium	Ana da Silva Filipe et al
EPI_ISL_433279	Scotland/CVR278/2020	2020-03-20	United Kingdom	West of Scotland Specialist Virology Centre, NHSGGC / MRC-University of Glasgow Centre for Virus Research	COVID-19 Genomics UK (COG-UK) Consortium	Ana da Silva Filipe et al
EPI_ISL_433280	Scotland/CVR282/2020	2020-03-20	United Kingdom	West of Scotland Specialist Virology Centre, NHSGGC / MRC-University of Glasgow Centre for Virus Research	COVID-19 Genomics UK (COG-UK) Consortium	Ana da Silva Filipe et al
EPI_ISL_433281	Scotland/CVR284/2020	2020-03-21	United Kingdom	West of Scotland Specialist Virology Centre, NHSGGC / MRC-University of Glasgow Centre for Virus Research	COVID-19 Genomics UK (COG-UK) Consortium	Ana da Silva Filipe et al
EPI_ISL_433282	Scotland/CVR304/2020	2020-03-21	United Kingdom	West of Scotland Specialist Virology Centre, NHSGGC / MRC-University of Glasgow Centre for Virus Research	COVID-19 Genomics UK (COG-UK) Consortium	Ana da Silva Filipe et al
EPI_ISL_433283	Scotland/CVR309/2020	2020-03-20	United Kingdom	West of Scotland Specialist Virology Centre, NHSGGC / MRC-University of Glasgow Centre for Virus Research	COVID-19 Genomics UK (COG-UK) Consortium	Ana da Silva Filipe et al
EPI_ISL_433284	Scotland/CVR338/2020	2020-03-21	United Kingdom	West of Scotland Specialist Virology Centre, NHSGGC / MRC-University of Glasgow Centre for Virus Research	COVID-19 Genomics UK (COG-UK) Consortium	Ana da Silva Filipe et al
EPI_ISL_433285	Scotland/CVR364/2020	2020-03-22	United Kingdom	West of Scotland Specialist Virology Centre, NHSGGC / MRC-University of Glasgow Centre for Virus Research	COVID-19 Genomics UK (COG-UK) Consortium	Ana da Silva Filipe et al
EPI_ISL_433286	Scotland/CVR367/2020	2020-03-22	United Kingdom	West of Scotland Specialist Virology Centre, NHSGGC / MRC-University of Glasgow Centre for Virus Research	COVID-19 Genomics UK (COG-UK) Consortium	Ana da Silva Filipe et al
EPI_ISL_433287	Scotland/CVR375/2020	2020-03-21	United Kingdom	West of Scotland Specialist Virology Centre, NHSGGC / MRC-University of Glasgow Centre for Virus Research	COVID-19 Genomics UK (COG-UK) Consortium	Ana da Silva Filipe et al
EPI_ISL_433288	Scotland/CVR392/2020	2020-03-23	United Kingdom	West of Scotland Specialist Virology Centre, NHSGGC / MRC-University of Glasgow Centre for Virus Research	COVID-19 Genomics UK (COG-UK) Consortium	Ana da Silva Filipe et al
EPI_ISL_433289	Scotland/CVR397/2020	2020-03-23	United Kingdom	West of Scotland Specialist Virology Centre, NHSGGC / MRC-University of Glasgow Centre for Virus Research	COVID-19 Genomics UK (COG-UK) Consortium	Ana da Silva Filipe et al
EPI_ISL_433290	Scotland/CVR400/2020	2020-03-23	United Kingdom	West of Scotland Specialist Virology Centre, NHSGGC / MRC-University of Glasgow Centre for Virus Research	COVID-19 Genomics UK (COG-UK) Consortium	Ana da Silva Filipe et al
EPI_ISL_433291	Scotland/CVR425/2020	2020-03-22	United Kingdom	West of Scotland Specialist Virology Centre, NHSGGC / MRC-University of Glasgow Centre for Virus Research	COVID-19 Genomics UK (COG-UK) Consortium	Ana da Silva Filipe et al
EPI_ISL_433292	Scotland/CVR435/2020	2020-03-23	United Kingdom	West of Scotland Specialist Virology Centre, NHSGGC / MRC-University of Glasgow Centre for Virus Research	COVID-19 Genomics UK (COG-UK) Consortium	Ana da Silva Filipe et al
EPI_ISL_433293	Scotland/CVR436/2020	2020-03-23	United Kingdom	West of Scotland Specialist Virology Centre, NHSGGC / MRC-University of Glasgow Centre for Virus Research	COVID-19 Genomics UK (COG-UK) Consortium	Ana da Silva Filipe et al
EPI_ISL_433294	Scotland/CVR438/2020	2020-03-23	United Kingdom	West of Scotland Specialist Virology Centre, NHSGGC / MRC-University of Glasgow Centre for Virus Research	COVID-19 Genomics UK (COG-UK) Consortium	Ana da Silva Filipe et al
EPI_ISL_433295	Scotland/CVR450/2020	2020-03-23	United Kingdom	West of Scotland Specialist Virology Centre, NHSGGC / MRC-University of Glasgow Centre for Virus Research	COVID-19 Genomics UK (COG-UK) Consortium	Ana da Silva Filipe et al
EPI_ISL_433296	Scotland/CVR451/2020	2020-03-23	United Kingdom	West of Scotland Specialist Virology Centre, NHSGGC / MRC-University of Glasgow Centre for Virus Research	COVID-19 Genomics UK (COG-UK) Consortium	Ana da Silva Filipe et al
EPI_ISL_433297	Scotland/CVR452/2020	2020-03-23	United Kingdom	West of Scotland Specialist Virology Centre, NHSGGC / MRC-University of Glasgow Centre for Virus Research	COVID-19 Genomics UK (COG-UK) Consortium	Ana da Silva Filipe et al
EPI_ISL_433298	Scotland/CVR458/2020	2020-03-23	United Kingdom	West of Scotland Specialist Virology Centre, NHSGGC / MRC-University of Glasgow Centre for Virus Research	COVID-19 Genomics UK (COG-UK) Consortium	Ana da Silva Filipe et al
EPI_ISL_433299	Scotland/CVR464/2020	2020-03-23	United Kingdom	West of Scotland Specialist Virology Centre, NHSGGC / MRC-University of Glasgow Centre for Virus Research	COVID-19 Genomics UK (COG-UK) Consortium	Ana da Silva Filipe et al
EPI_ISL_433300	Scotland/CVR465/2020	2020-03-23	United Kingdom	West of Scotland Specialist Virology Centre, NHSGGC / MRC-University of Glasgow Centre for Virus Research	COVID-19 Genomics UK (COG-UK) Consortium	Ana da Silva Filipe et al
EPI_ISL_433301	Scotland/CVR472/2020	2020-03-23	United Kingdom	West of Scotland Specialist Virology Centre, NHSGGC / MRC-University of Glasgow Centre for Virus Research	COVID-19 Genomics UK (COG-UK) Consortium	Ana da Silva Filipe et al
EPI_ISL_433302	Scotland/CVR473/2020	2020-03-23	United Kingdom	West of Scotland Specialist Virology Centre, NHSGGC / MRC-University of Glasgow Centre for Virus Research	COVID-19 Genomics UK (COG-UK) Consortium	Ana da Silva Filipe et al
EPI_ISL_433303	Scotland/CVR487/2020	2020-03-23	United Kingdom	West of Scotland Specialist Virology Centre, NHSGGC / MRC-University of Glasgow Centre for Virus Research	COVID-19 Genomics UK (COG-UK) Consortium	Ana da Silva Filipe et al
EPI_ISL_433304	Scotland/CVR491/2020	2020-03-23	United Kingdom	West of Scotland Specialist Virology Centre, NHSGGC / MRC-University of Glasgow Centre for Virus Research	COVID-19 Genomics UK (COG-UK) Consortium	Ana da Silva Filipe et al
EPI_ISL_433305	Scotland/CVR495/2020	2020-03-24	United Kingdom	West of Scotland Specialist Virology Centre, NHSGGC / MRC-University of Glasgow Centre for Virus Research	COVID-19 Genomics UK (COG-UK) Consortium	Ana da Silva Filipe et al
EPI_ISL_433306	Scotland/CVR506/2020	2020-03-23	United Kingdom	West of Scotland Specialist Virology Centre, NHSGGC / MRC-University of Glasgow Centre for Virus Research	COVID-19 Genomics UK (COG-UK) Consortium	Ana da Silva Filipe et al
EPI_ISL_433307	Scotland/CVR507/2020	2020-03-24	United Kingdom	West of Scotland Specialist Virology Centre, NHSGGC / MRC-University of Glasgow Centre for Virus Research	COVID-19 Genomics UK (COG-UK) Consortium	Ana da Silva Filipe et al
EPI_ISL_433308	Scotland/CVR512/2020	2020-03-24	United Kingdom	West of Scotland Specialist Virology Centre, NHSGGC / MRC-University of Glasgow Centre for Virus Research	COVID-19 Genomics UK (COG-UK) Consortium	Ana da Silva Filipe et al
EPI_ISL_433309	Scotland/CVR513/2020	2020-03-24	United Kingdom	West of Scotland Specialist Virology Centre, NHSGGC / MRC-University of Glasgow Centre for Virus Research	COVID-19 Genomics UK (COG-UK) Consortium	Ana da Silva Filipe et al
EPI_ISL_433310	Scotland/CVR517/2020	2020-03-24	United Kingdom	West of Scotland Specialist Virology Centre, NHSGGC / MRC-University of Glasgow Centre for Virus Research	COVID-19 Genomics UK (COG-UK) Consortium	Ana da Silva Filipe et al
EPI_ISL_433311	Scotland/CVR544/2020	2020-03-24	United Kingdom	West of Scotland Specialist Virology Centre, NHSGGC / MRC-University of Glasgow Centre for Virus Research	COVID-19 Genomics UK (COG-UK) Consortium	Ana da Silva Filipe et al
EPI_ISL_433312	Scotland/CVR564/2020	2020-03-25	United Kingdom	West of Scotland Specialist Virology Centre, NHSGGC / MRC-University of Glasgow Centre for Virus Research	COVID-19 Genomics UK (COG-UK) Consortium	Ana da Silva Filipe et al
EPI_ISL_433313	Scotland/CVR583/2020	2020-03-25	United Kingdom	West of Scotland Specialist Virology Centre, NHSGGC / MRC-University of Glasgow Centre for Virus Research	COVID-19 Genomics UK (COG-UK) Consortium	Ana da Silva Filipe et al
EPI_ISL_433314	Scotland/CVR599/2020	2020-03-24	United Kingdom	West of Scotland Specialist Virology Centre, NHSGGC / MRC-University of Glasgow Centre for Virus Research	COVID-19 Genomics UK (COG-UK) Consortium	Ana da Silva Filipe et al
EPI_ISL_433315	Scotland/CVR606/2020	2020-03-25	United Kingdom	West of Scotland Specialist Virology Centre, NHSGGC / MRC-University of Glasgow Centre for Virus Research	COVID-19 Genomics UK (COG-UK) Consortium	Ana da Silva Filipe et al
EPI_ISL_433316	Scotland/CVR607/2020	2020-03-25	United Kingdom	West of Scotland Specialist Virology Centre, NHSGGC / MRC-University of Glasgow Centre for Virus Research	COVID-19 Genomics UK (COG-UK) Consortium	Ana da Silva Filipe et al
EPI_ISL_433317	Scotland/CVR608/2020	2020-03-24	United Kingdom	West of Scotland Specialist Virology Centre, NHSGGC / MRC-University of Glasgow Centre for Virus Research	COVID-19 Genomics UK (COG-UK) Consortium	Ana da Silva Filipe et al
EPI_ISL_433318	Scotland/CVR609/2020	2020-03-24	United Kingdom	West of Scotland Specialist Virology Centre, NHSGGC / MRC-University of Glasgow Centre for Virus Research	COVID-19 Genomics UK (COG-UK) Consortium	Ana da Silva Filipe et al
EPI_ISL_433319	Scotland/CVR625/2020	2020-03-25	United Kingdom	West of Scotland Specialist Virology Centre, NHSGGC / MRC-University of Glasgow Centre for Virus Research	COVID-19 Genomics UK (COG-UK) Consortium	Ana da Silva Filipe et al
EPI_ISL_433320	Scotland/CVR626/2020	2020-03-25	United Kingdom	West of Scotland Specialist Virology Centre, NHSGGC / MRC-University of Glasgow Centre for Virus Research	COVID-19 Genomics UK (COG-UK) Consortium	Ana da Silva Filipe et al
EPI_ISL_433321	Scotland/CVR663/2020	2020-03-25	United Kingdom	West of Scotland Specialist Virology Centre, NHSGGC / MRC-University of Glasgow Centre for Virus Research	COVID-19 Genomics UK (COG-UK) Consortium	Ana da Silva Filipe et al
EPI_ISL_433322	Scotland/CVR668/2020	2020-03-25	United Kingdom	West of Scotland Specialist Virology Centre, NHSGGC / MRC-University of Glasgow Centre for Virus Research	COVID-19 Genomics UK (COG-UK) Consortium	Ana da Silva Filipe et al
EPI_ISL_433323	Scotland/CVR672/2020	2020-03-26	United Kingdom	West of Scotland Specialist Virology Centre, NHSGGC / MRC-University of Glasgow Centre for Virus Research	COVID-19 Genomics UK (COG-UK) Consortium	Ana da Silva Filipe et al
EPI_ISL_433324	Scotland/CVR681/2020	2020-03-25	United Kingdom	West of Scotland Specialist Virology Centre, NHSGGC / MRC-University of Glasgow Centre for Virus Research	COVID-19 Genomics UK (COG-UK) Consortium	Ana da Silva Filipe et al
EPI_ISL_433325	Scotland/CVR683/2020	2020-03-26	United Kingdom	West of Scotland Specialist Virology Centre, NHSGGC / MRC-University of Glasgow Centre for Virus Research	COVID-19 Genomics UK (COG-UK) Consortium	Ana da Silva Filipe et al
EPI_ISL_433326	Scotland/CVR694/2020	2020-03-25	United Kingdom	West of Scotland Specialist Virology Centre, NHSGGC / MRC-University of Glasgow Centre for Virus Research	COVID-19 Genomics UK (COG-UK) Consortium	Ana da Silva Filipe et al
EPI_ISL_433327	Scotland/CVR702/2020	2020-03-25	United Kingdom	West of Scotland Specialist Virology Centre, NHSGGC / MRC-University of Glasgow Centre for Virus Research	COVID-19 Genomics UK (COG-UK) Consortium	Ana da Silva Filipe et al
EPI_ISL_433328	Scotland/CVR704/2020	2020-03-26	United Kingdom	West of Scotland Specialist Virology Centre, NHSGGC / MRC-University of Glasgow Centre for Virus Research	COVID-19 Genomics UK (COG-UK) Consortium	Ana da Silva Filipe et al
EPI_ISL_433329	Scotland/CVR705/2020	2020-03-26	United Kingdom	West of Scotland Specialist Virology Centre, NHSGGC / MRC-University of Glasgow Centre for Virus Research	COVID-19 Genomics UK (COG-UK) Consortium	Ana da Silva Filipe et al
EPI_ISL_433330	Scotland/CVR712/2020	2020-03-26	United Kingdom	West of Scotland Specialist Virology Centre, NHSGGC / MRC-University of Glasgow Centre for Virus Research	COVID-19 Genomics UK (COG-UK) Consortium	Ana da Silva Filipe et al
EPI_ISL_433331	Scotland/CVR713/2020	2020-03-26	United Kingdom	West of Scotland Specialist Virology Centre, NHSGGC / MRC-University of Glasgow Centre for Virus Research	COVID-19 Genomics UK (COG-UK) Consortium	Ana da Silva Filipe et al
EPI_ISL_433332	Scotland/CVR715/2020	2020-03-26	United Kingdom	West of Scotland Specialist Virology Centre, NHSGGC / MRC-University of Glasgow Centre for Virus Research	COVID-19 Genomics UK (COG-UK) Consortium	Ana da Silva Filipe et al
EPI_ISL_433333	Scotland/CVR749/2020	2020-03-26	United Kingdom	West of Scotland Specialist Virology Centre, NHSGGC / MRC-University of Glasgow Centre for Virus Research	COVID-19 Genomics UK (COG-UK) Consortium	Ana da Silva Filipe et al
EPI_ISL_433334	Scotland/CVR752/2020	2020-03-26	United Kingdom	West of Scotland Specialist Virology Centre, NHSGGC / MRC-University of Glasgow Centre for Virus Research	COVID-19 Genomics UK (COG-UK) Consortium	Ana da Silva Filipe et al
EPI_ISL_433335	Scotland/CVR754/2020	2020-03-26	United Kingdom	West of Scotland Specialist Virology Centre, NHSGGC / MRC-University of Glasgow Centre for Virus Research	COVID-19 Genomics UK (COG-UK) Consortium	Ana da Silva Filipe et al
EPI_ISL_433336	Scotland/CVR755/2020	2020-03-26	United Kingdom	West of Scotland Specialist Virology Centre, NHSGGC / MRC-University of Glasgow Centre for Virus Research	COVID-19 Genomics UK (COG-UK) Consortium	Ana da Silva Filipe et al
EPI_ISL_433337	Scotland/CVR776/2020	2020-03-26	United Kingdom	West of Scotland Specialist Virology Centre, NHSGGC / MRC-University of Glasgow Centre for Virus Research	COVID-19 Genomics UK (COG-UK) Consortium	Ana da Silva Filipe et al
EPI_ISL_433338	Scotland/CVR780/2020	2020-03-27	United Kingdom	West of Scotland Specialist Virology Centre, NHSGGC / MRC-University of Glasgow Centre for Virus Research	COVID-19 Genomics UK (COG-UK) Consortium	Ana da Silva Filipe et al
EPI_ISL_433339	Scotland/CVR785/2020	2020-03-26	United Kingdom	West of Scotland Specialist Virology Centre, NHSGGC / MRC-University of Glasgow Centre for Virus Research	COVID-19 Genomics UK (COG-UK) Consortium	Ana da Silva Filipe et al
EPI_ISL_433340	Scotland/CVR788/2020	2020-03-26	United Kingdom	West of Scotland Specialist Virology Centre, NHSGGC / MRC-University of Glasgow Centre for Virus Research	COVID-19 Genomics UK (COG-UK) Consortium	Ana da Silva Filipe et al
EPI_ISL_433341	Scotland/CVR796/2020	2020-03-26	United Kingdom	West of Scotland Specialist Virology Centre, NHSGGC / MRC-University of Glasgow Centre for Virus Research	COVID-19 Genomics UK (COG-UK) Consortium	Ana da Silva Filipe et al
EPI_ISL_433342	Scotland/CVR800/2020	2020-03-27	United Kingdom	West of Scotland Specialist Virology Centre, NHSGGC / MRC-University of Glasgow Centre for Virus Research	COVID-19 Genomics UK (COG-UK) Consortium	Ana da Silva Filipe et al
EPI_ISL_433343	Scotland/CVR801/2020	2020-03-27	United Kingdom	West of Scotland Specialist Virology Centre, NHSGGC / MRC-University of Glasgow Centre for Virus Research	COVID-19 Genomics UK (COG-UK) Consortium	Ana da Silva Filipe et al
EPI_ISL_433344	Scotland/CVR803/2020	2020-03-27	United Kingdom	West of Scotland Specialist Virology Centre, NHSGGC / MRC-University of Glasgow Centre for Virus Research	COVID-19 Genomics UK (COG-UK) Consortium	Ana da Silva Filipe et al
EPI_ISL_433345	Scotland/CVR804/2020	2020-03-27	United Kingdom	West of Scotland Specialist Virology Centre, NHSGGC / MRC-University of Glasgow Centre for Virus Research	COVID-19 Genomics UK (COG-UK) Consortium	Ana da Silva Filipe et al
EPI_ISL_433346	Scotland/CVR811/2020	2020-03-27	United Kingdom	West of Scotland Specialist Virology Centre, NHSGGC / MRC-University of Glasgow Centre for Virus Research	COVID-19 Genomics UK (COG-UK) Consortium	Ana da Silva Filipe et al
EPI_ISL_433347	Scotland/CVR826/2020	2020-03-27	United Kingdom	West of Scotland Specialist Virology Centre, NHSGGC / MRC-University of Glasgow Centre for Virus Research	COVID-19 Genomics UK (COG-UK) Consortium	Ana da Silva Filipe et al
EPI_ISL_433348	Scotland/CVR833/2020	2020-03-27	United Kingdom	West of Scotland Specialist Virology Centre, NHSGGC / MRC-University of Glasgow Centre for Virus Research	COVID-19 Genomics UK (COG-UK) Consortium	Ana da Silva Filipe et al
EPI_ISL_433349	Scotland/CVR842/2020	2020-03-26	United Kingdom	West of Scotland Specialist Virology Centre, NHSGGC / MRC-University of Glasgow Centre for Virus Research	COVID-19 Genomics UK (COG-UK) Consortium	Ana da Silva Filipe et al
EPI_ISL_433350	Scotland/CVR849/2020	2020-03-25	United Kingdom	West of Scotland Specialist Virology Centre, NHSGGC / MRC-University of Glasgow Centre for Virus Research	COVID-19 Genomics UK (COG-UK) Consortium	Ana da Silva Filipe et al
EPI_ISL_433351	Scotland/CVR851/2020	2020-03-27	United Kingdom	West of Scotland Specialist Virology Centre, NHSGGC / MRC-University of Glasgow Centre for Virus Research	COVID-19 Genomics UK (COG-UK) Consortium	Ana da Silva Filipe et al
EPI_ISL_433352	Scotland/CVR852/2020	2020-03-27	United Kingdom	West of Scotland Specialist Virology Centre, NHSGGC / MRC-University of Glasgow Centre for Virus Research	COVID-19 Genomics UK (COG-UK) Consortium	Ana da Silva Filipe et al
EPI_ISL_433353	Scotland/CVR855/2020	2020-03-26	United Kingdom	West of Scotland Specialist Virology Centre, NHSGGC / MRC-University of Glasgow Centre for Virus Research	COVID-19 Genomics UK (COG-UK) Consortium	Ana da Silva Filipe et al
EPI_ISL_433354	Scotland/CVR864/2020	2020-03-27	United Kingdom	West of Scotland Specialist Virology Centre, NHSGGC / MRC-University of Glasgow Centre for Virus Research	COVID-19 Genomics UK (COG-UK) Consortium	Ana da Silva Filipe et al
EPI_ISL_433355	Scotland/CVR867/2020	2020-03-27	United Kingdom	West of Scotland Specialist Virology Centre, NHSGGC / MRC-University of Glasgow Centre for Virus Research	COVID-19 Genomics UK (COG-UK) Consortium	Ana da Silva Filipe et al
EPI_ISL_433356	Scotland/CVR874/2020	2020-03-27	United Kingdom	West of Scotland Specialist Virology Centre, NHSGGC / MRC-University of Glasgow Centre for Virus Research	COVID-19 Genomics UK (COG-UK) Consortium	Ana da Silva Filipe et al
EPI_ISL_433357	Scotland/CVR901/2020	2020-03-27	United Kingdom	West of Scotland Specialist Virology Centre, NHSGGC / MRC-University of Glasgow Centre for Virus Research	COVID-19 Genomics UK (COG-UK) Consortium	Ana da Silva Filipe et al
EPI_ISL_433358	Scotland/CVR902/2020	2020-03-27	United Kingdom	West of Scotland Specialist Virology Centre, NHSGGC / MRC-University of Glasgow Centre for Virus Research	COVID-19 Genomics UK (COG-UK) Consortium	Ana da Silva Filipe et al
EPI_ISL_433359	Scotland/CVR903/2020	2020-03-27	United Kingdom	West of Scotland Specialist Virology Centre, NHSGGC / MRC-University of Glasgow Centre for Virus Research	COVID-19 Genomics UK (COG-UK) Consortium	Ana da Silva Filipe et al
EPI_ISL_433360	Scotland/CVR919/2020	2020-03-28	United Kingdom	West of Scotland Specialist Virology Centre, NHSGGC / MRC-University of Glasgow Centre for Virus Research	COVID-19 Genomics UK (COG-UK) Consortium	Ana da Silva Filipe et al
EPI_ISL_433361	Scotland/CVR922/2020	2020-03-28	United Kingdom	West of Scotland Specialist Virology Centre, NHSGGC / MRC-University of Glasgow Centre for Virus Research	COVID-19 Genomics UK (COG-UK) Consortium	Ana da Silva Filipe et al
EPI_ISL_433362	Scotland/CVR929/2020	2020-03-28	United Kingdom	West of Scotland Specialist Virology Centre, NHSGGC / MRC-University of Glasgow Centre for Virus Research	COVID-19 Genomics UK (COG-UK) Consortium	Ana da Silva Filipe et al
EPI_ISL_433363	Scotland/CVR937/2020	2020-03-28	United Kingdom	West of Scotland Specialist Virology Centre, NHSGGC / MRC-University of Glasgow Centre for Virus Research	COVID-19 Genomics UK (COG-UK) Consortium	Ana da Silva Filipe et al
EPI_ISL_433364	Scotland/CVR942/2020	2020-03-29	United Kingdom	West of Scotland Specialist Virology Centre, NHSGGC / MRC-University of Glasgow Centre for Virus Research	COVID-19 Genomics UK (COG-UK) Consortium	Ana da Silva Filipe et al
EPI_ISL_433365	Scotland/CVR962/2020	2020-03-28	United Kingdom	West of Scotland Specialist Virology Centre, NHSGGC / MRC-University of Glasgow Centre for Virus Research	COVID-19 Genomics UK (COG-UK) Consortium	Ana da Silva Filipe et al
EPI_ISL_433366	Scotland/CVR965/2020	2020-03-28	United Kingdom	West of Scotland Specialist Virology Centre, NHSGGC / MRC-University of Glasgow Centre for Virus Research	COVID-19 Genomics UK (COG-UK) Consortium	Ana da Silva Filipe et al
EPI_ISL_433367	Scotland/CVR968/2020	2020-03-28	United Kingdom	West of Scotland Specialist Virology Centre, NHSGGC / MRC-University of Glasgow Centre for Virus Research	COVID-19 Genomics UK (COG-UK) Consortium	Ana da Silva Filipe et al
EPI_ISL_433368	Scotland/CVR969/2020	2020-03-28	United Kingdom	West of Scotland Specialist Virology Centre, NHSGGC / MRC-University of Glasgow Centre for Virus Research	COVID-19 Genomics UK (COG-UK) Consortium	Ana da Silva Filipe et al
EPI_ISL_433369	Scotland/CVR974/2020	2020-03-28	United Kingdom	West of Scotland Specialist Virology Centre, NHSGGC / MRC-University of Glasgow Centre for Virus Research	COVID-19 Genomics UK (COG-UK) Consortium	Ana da Silva Filipe et al
EPI_ISL_433370	Scotland/CVR977/2020	2020-03-27	United Kingdom	West of Scotland Specialist Virology Centre, NHSGGC / MRC-University of Glasgow Centre for Virus Research	COVID-19 Genomics UK (COG-UK) Consortium	Ana da Silva Filipe et al
EPI_ISL_433371	Scotland/CVR987/2020	2020-03-29	United Kingdom	West of Scotland Specialist Virology Centre, NHSGGC / MRC-University of Glasgow Centre for Virus Research	COVID-19 Genomics UK (COG-UK) Consortium	Ana da Silva Filipe et al
EPI_ISL_433372	Scotland/CVR997/2020	2020-03-28	United Kingdom	West of Scotland Specialist Virology Centre, NHSGGC / MRC-University of Glasgow Centre for Virus Research	COVID-19 Genomics UK (COG-UK) Consortium	Ana da Silva Filipe et al
EPI_ISL_433373	Scotland/CVR999/2020	2020-03-28	United Kingdom	West of Scotland Specialist Virology Centre, NHSGGC / MRC-University of Glasgow Centre for Virus Research	COVID-19 Genomics UK (COG-UK) Consortium	Ana da Silva Filipe et al
EPI_ISL_433374	Scotland/EDB1001/2020	2020-04-06	United Kingdom	Virology Department, Royal Infirmary of Edinburgh, NHS Lothian / School of Biological Sciences, University of Edinburgh / Institute of Genetics and Molecular Medicine, University of Edinburgh	COVID-19 Genomics UK (COG-UK) Consortium	McHugh M et al
EPI_ISL_433375	Scotland/EDB1005/2020	2020-04-06	United Kingdom	Virology Department, Royal Infirmary of Edinburgh, NHS Lothian / School of Biological Sciences, University of Edinburgh / Institute of Genetics and Molecular Medicine, University of Edinburgh	COVID-19 Genomics UK (COG-UK) Consortium	McHugh M et al
EPI_ISL_433376	Scotland/EDB1037/2020	2020-04-06	United Kingdom	Virology Department, Royal Infirmary of Edinburgh, NHS Lothian / School of Biological Sciences, University of Edinburgh / Institute of Genetics and Molecular Medicine, University of Edinburgh	COVID-19 Genomics UK (COG-UK) Consortium	McHugh M et al
EPI_ISL_433377	Scotland/EDB1040/2020	2020-04-06	United Kingdom	Virology Department, Royal Infirmary of Edinburgh, NHS Lothian / School of Biological Sciences, University of Edinburgh / Institute of Genetics and Molecular Medicine, University of Edinburgh	COVID-19 Genomics UK (COG-UK) Consortium	McHugh M et al
EPI_ISL_433378	Scotland/EDB1046/2020	2020-04-06	United Kingdom	Virology Department, Royal Infirmary of Edinburgh, NHS Lothian / School of Biological Sciences, University of Edinburgh / Institute of Genetics and Molecular Medicine, University of Edinburgh	COVID-19 Genomics UK (COG-UK) Consortium	McHugh M et al
EPI_ISL_433379	Scotland/EDB1062/2020	2020-04-06	United Kingdom	Virology Department, Royal Infirmary of Edinburgh, NHS Lothian / School of Biological Sciences, University of Edinburgh / Institute of Genetics and Molecular Medicine, University of Edinburgh	COVID-19 Genomics UK (COG-UK) Consortium	McHugh M et al
EPI_ISL_433380	Scotland/EDB1070/2020	2020-04-06	United Kingdom	Virology Department, Royal Infirmary of Edinburgh, NHS Lothian / School of Biological Sciences, University of Edinburgh / Institute of Genetics and Molecular Medicine, University of Edinburgh	COVID-19 Genomics UK (COG-UK) Consortium	McHugh M et al
EPI_ISL_433381	Scotland/EDB1071/2020	2020-04-06	United Kingdom	Virology Department, Royal Infirmary of Edinburgh, NHS Lothian / School of Biological Sciences, University of Edinburgh / Institute of Genetics and Molecular Medicine, University of Edinburgh	COVID-19 Genomics UK (COG-UK) Consortium	McHugh M et al
EPI_ISL_433382	Scotland/EDB1072/2020	2020-04-06	United Kingdom	Virology Department, Royal Infirmary of Edinburgh, NHS Lothian / School of Biological Sciences, University of Edinburgh / Institute of Genetics and Molecular Medicine, University of Edinburgh	COVID-19 Genomics UK (COG-UK) Consortium	McHugh M et al
EPI_ISL_433383	Scotland/EDB1073/2020	2020-04-06	United Kingdom	Virology Department, Royal Infirmary of Edinburgh, NHS Lothian / School of Biological Sciences, University of Edinburgh / Institute of Genetics and Molecular Medicine, University of Edinburgh	COVID-19 Genomics UK (COG-UK) Consortium	McHugh M et al
EPI_ISL_433384	Scotland/EDB1076/2020	2020-04-07	United Kingdom	Virology Department, Royal Infirmary of Edinburgh, NHS Lothian / School of Biological Sciences, University of Edinburgh / Institute of Genetics and Molecular Medicine, University of Edinburgh	COVID-19 Genomics UK (COG-UK) Consortium	McHugh M et al
EPI_ISL_433385	Scotland/EDB1077/2020	2020-04-07	United Kingdom	Virology Department, Royal Infirmary of Edinburgh, NHS Lothian / School of Biological Sciences, University of Edinburgh / Institute of Genetics and Molecular Medicine, University of Edinburgh	COVID-19 Genomics UK (COG-UK) Consortium	McHugh M et al
EPI_ISL_433386	Scotland/EDB1078/2020	2020-04-07	United Kingdom	Virology Department, Royal Infirmary of Edinburgh, NHS Lothian / School of Biological Sciences, University of Edinburgh / Institute of Genetics and Molecular Medicine, University of Edinburgh	COVID-19 Genomics UK (COG-UK) Consortium	McHugh M et al
EPI_ISL_433387	Scotland/EDB1079/2020	2020-04-07	United Kingdom	Virology Department, Royal Infirmary of Edinburgh, NHS Lothian / School of Biological Sciences, University of Edinburgh / Institute of Genetics and Molecular Medicine, University of Edinburgh	COVID-19 Genomics UK (COG-UK) Consortium	McHugh M et al
EPI_ISL_433388	Scotland/EDB1081/2020	2020-04-07	United Kingdom	Virology Department, Royal Infirmary of Edinburgh, NHS Lothian / School of Biological Sciences, University of Edinburgh / Institute of Genetics and Molecular Medicine, University of Edinburgh	COVID-19 Genomics UK (COG-UK) Consortium	McHugh M et al
EPI_ISL_433389	Scotland/EDB1093/2020	2020-04-07	United Kingdom	Virology Department, Royal Infirmary of Edinburgh, NHS Lothian / School of Biological Sciences, University of Edinburgh / Institute of Genetics and Molecular Medicine, University of Edinburgh	COVID-19 Genomics UK (COG-UK) Consortium	McHugh M et al
EPI_ISL_433390	Scotland/EDB1094/2020	2020-04-07	United Kingdom	Virology Department, Royal Infirmary of Edinburgh, NHS Lothian / School of Biological Sciences, University of Edinburgh / Institute of Genetics and Molecular Medicine, University of Edinburgh	COVID-19 Genomics UK (COG-UK) Consortium	McHugh M et al
EPI_ISL_433391	Scotland/EDB1095/2020	2020-04-07	United Kingdom	Virology Department, Royal Infirmary of Edinburgh, NHS Lothian / School of Biological Sciences, University of Edinburgh / Institute of Genetics and Molecular Medicine, University of Edinburgh	COVID-19 Genomics UK (COG-UK) Consortium	McHugh M et al
EPI_ISL_433392	Scotland/EDB1096/2020	2020-04-07	United Kingdom	Virology Department, Royal Infirmary of Edinburgh, NHS Lothian / School of Biological Sciences, University of Edinburgh / Institute of Genetics and Molecular Medicine, University of Edinburgh	COVID-19 Genomics UK (COG-UK) Consortium	McHugh M et al
EPI_ISL_433393	Scotland/EDB1098/2020	2020-04-07	United Kingdom	Virology Department, Royal Infirmary of Edinburgh, NHS Lothian / School of Biological Sciences, University of Edinburgh / Institute of Genetics and Molecular Medicine, University of Edinburgh	COVID-19 Genomics UK (COG-UK) Consortium	McHugh M et al
EPI_ISL_433394	Scotland/EDB1101/2020	2020-04-07	United Kingdom	Virology Department, Royal Infirmary of Edinburgh, NHS Lothian / School of Biological Sciences, University of Edinburgh / Institute of Genetics and Molecular Medicine, University of Edinburgh	COVID-19 Genomics UK (COG-UK) Consortium	McHugh M et al
EPI_ISL_433395	Scotland/EDB1102/2020	2020-04-08	United Kingdom	Virology Department, Royal Infirmary of Edinburgh, NHS Lothian / School of Biological Sciences, University of Edinburgh / Institute of Genetics and Molecular Medicine, University of Edinburgh	COVID-19 Genomics UK (COG-UK) Consortium	McHugh M et al
EPI_ISL_433396	Scotland/EDB1105/2020	2020-04-08	United Kingdom	Virology Department, Royal Infirmary of Edinburgh, NHS Lothian / School of Biological Sciences, University of Edinburgh / Institute of Genetics and Molecular Medicine, University of Edinburgh	COVID-19 Genomics UK (COG-UK) Consortium	McHugh M et al
EPI_ISL_433397	Scotland/EDB1106/2020	2020-04-08	United Kingdom	Virology Department, Royal Infirmary of Edinburgh, NHS Lothian / School of Biological Sciences, University of Edinburgh / Institute of Genetics and Molecular Medicine, University of Edinburgh	COVID-19 Genomics UK (COG-UK) Consortium	McHugh M et al
EPI_ISL_433398	Scotland/EDB1107/2020	2020-04-08	United Kingdom	Virology Department, Royal Infirmary of Edinburgh, NHS Lothian / School of Biological Sciences, University of Edinburgh / Institute of Genetics and Molecular Medicine, University of Edinburgh	COVID-19 Genomics UK (COG-UK) Consortium	McHugh M et al
EPI_ISL_433399	Scotland/EDB1109/2020	2020-04-06	United Kingdom	Virology Department, Royal Infirmary of Edinburgh, NHS Lothian / School of Biological Sciences, University of Edinburgh / Institute of Genetics and Molecular Medicine, University of Edinburgh	COVID-19 Genomics UK (COG-UK) Consortium	McHugh M et al
EPI_ISL_433400	Scotland/EDB1110/2020	2020-04-06	United Kingdom	Virology Department, Royal Infirmary of Edinburgh, NHS Lothian / School of Biological Sciences, University of Edinburgh / Institute of Genetics and Molecular Medicine, University of Edinburgh	COVID-19 Genomics UK (COG-UK) Consortium	McHugh M et al
EPI_ISL_433401	Scotland/EDB1111/2020	2020-04-06	United Kingdom	Virology Department, Royal Infirmary of Edinburgh, NHS Lothian / School of Biological Sciences, University of Edinburgh / Institute of Genetics and Molecular Medicine, University of Edinburgh	COVID-19 Genomics UK (COG-UK) Consortium	McHugh M et al
EPI_ISL_433402	Scotland/EDB1112/2020	2020-04-06	United Kingdom	Virology Department, Royal Infirmary of Edinburgh, NHS Lothian / School of Biological Sciences, University of Edinburgh / Institute of Genetics and Molecular Medicine, University of Edinburgh	COVID-19 Genomics UK (COG-UK) Consortium	McHugh M et al
EPI_ISL_433403	Scotland/EDB1113/2020	2020-04-06	United Kingdom	Virology Department, Royal Infirmary of Edinburgh, NHS Lothian / School of Biological Sciences, University of Edinburgh / Institute of Genetics and Molecular Medicine, University of Edinburgh	COVID-19 Genomics UK (COG-UK) Consortium	McHugh M et al
EPI_ISL_433404	Scotland/EDB1115/2020	2020-04-07	United Kingdom	Virology Department, Royal Infirmary of Edinburgh, NHS Lothian / School of Biological Sciences, University of Edinburgh / Institute of Genetics and Molecular Medicine, University of Edinburgh	COVID-19 Genomics UK (COG-UK) Consortium	McHugh M et al
EPI_ISL_433405	Scotland/EDB1117/2020	2020-04-06	United Kingdom	Virology Department, Royal Infirmary of Edinburgh, NHS Lothian / School of Biological Sciences, University of Edinburgh / Institute of Genetics and Molecular Medicine, University of Edinburgh	COVID-19 Genomics UK (COG-UK) Consortium	McHugh M et al
EPI_ISL_433406	Scotland/EDB1118/2020	2020-04-06	United Kingdom	Virology Department, Royal Infirmary of Edinburgh, NHS Lothian / School of Biological Sciences, University of Edinburgh / Institute of Genetics and Molecular Medicine, University of Edinburgh	COVID-19 Genomics UK (COG-UK) Consortium	McHugh M et al
EPI_ISL_433407	Scotland/EDB112/2020	2020-03-22	United Kingdom	Virology Department, Royal Infirmary of Edinburgh, NHS Lothian / School of Biological Sciences, University of Edinburgh / Institute of Genetics and Molecular Medicine, University of Edinburgh	COVID-19 Genomics UK (COG-UK) Consortium	McHugh M et al
EPI_ISL_433408	Scotland/EDB1148/2020	2020-04-07	United Kingdom	Virology Department, Royal Infirmary of Edinburgh, NHS Lothian / School of Biological Sciences, University of Edinburgh / Institute of Genetics and Molecular Medicine, University of Edinburgh	COVID-19 Genomics UK (COG-UK) Consortium	McHugh M et al
EPI_ISL_433409	Scotland/EDB1150/2020	2020-04-07	United Kingdom	Virology Department, Royal Infirmary of Edinburgh, NHS Lothian / School of Biological Sciences, University of Edinburgh / Institute of Genetics and Molecular Medicine, University of Edinburgh	COVID-19 Genomics UK (COG-UK) Consortium	McHugh M et al
EPI_ISL_433410	Scotland/EDB1151/2020	2020-04-07	United Kingdom	Virology Department, Royal Infirmary of Edinburgh, NHS Lothian / School of Biological Sciences, University of Edinburgh / Institute of Genetics and Molecular Medicine, University of Edinburgh	COVID-19 Genomics UK (COG-UK) Consortium	McHugh M et al
EPI_ISL_433411	Scotland/EDB1152/2020	2020-04-07	United Kingdom	Virology Department, Royal Infirmary of Edinburgh, NHS Lothian / School of Biological Sciences, University of Edinburgh / Institute of Genetics and Molecular Medicine, University of Edinburgh	COVID-19 Genomics UK (COG-UK) Consortium	McHugh M et al
EPI_ISL_433412	Scotland/EDB1158/2020	2020-04-07	United Kingdom	Virology Department, Royal Infirmary of Edinburgh, NHS Lothian / School of Biological Sciences, University of Edinburgh / Institute of Genetics and Molecular Medicine, University of Edinburgh	COVID-19 Genomics UK (COG-UK) Consortium	McHugh M et al
EPI_ISL_433413	Scotland/EDB1161/2020	2020-04-08	United Kingdom	Virology Department, Royal Infirmary of Edinburgh, NHS Lothian / School of Biological Sciences, University of Edinburgh / Institute of Genetics and Molecular Medicine, University of Edinburgh	COVID-19 Genomics UK (COG-UK) Consortium	McHugh M et al
EPI_ISL_433414	Scotland/EDB1163/2020	2020-04-09	United Kingdom	Virology Department, Royal Infirmary of Edinburgh, NHS Lothian / School of Biological Sciences, University of Edinburgh / Institute of Genetics and Molecular Medicine, University of Edinburgh	COVID-19 Genomics UK (COG-UK) Consortium	McHugh M et al
EPI_ISL_433415	Scotland/EDB1164/2020	2020-04-08	United Kingdom	Virology Department, Royal Infirmary of Edinburgh, NHS Lothian / School of Biological Sciences, University of Edinburgh / Institute of Genetics and Molecular Medicine, University of Edinburgh	COVID-19 Genomics UK (COG-UK) Consortium	McHugh M et al
EPI_ISL_433416	Scotland/EDB1165/2020	2020-04-09	United Kingdom	Virology Department, Royal Infirmary of Edinburgh, NHS Lothian / School of Biological Sciences, University of Edinburgh / Institute of Genetics and Molecular Medicine, University of Edinburgh	COVID-19 Genomics UK (COG-UK) Consortium	McHugh M et al
EPI_ISL_433417	Scotland/EDB1167/2020	2020-04-08	United Kingdom	Virology Department, Royal Infirmary of Edinburgh, NHS Lothian / School of Biological Sciences, University of Edinburgh / Institute of Genetics and Molecular Medicine, University of Edinburgh	COVID-19 Genomics UK (COG-UK) Consortium	McHugh M et al
EPI_ISL_433418	Scotland/EDB1168/2020	2020-04-08	United Kingdom	Virology Department, Royal Infirmary of Edinburgh, NHS Lothian / School of Biological Sciences, University of Edinburgh / Institute of Genetics and Molecular Medicine, University of Edinburgh	COVID-19 Genomics UK (COG-UK) Consortium	McHugh M et al
EPI_ISL_433419	Scotland/EDB1169/2020	2020-04-08	United Kingdom	Virology Department, Royal Infirmary of Edinburgh, NHS Lothian / School of Biological Sciences, University of Edinburgh / Institute of Genetics and Molecular Medicine, University of Edinburgh	COVID-19 Genomics UK (COG-UK) Consortium	McHugh M et al
EPI_ISL_433420	Scotland/EDB1170/2020	2020-04-09	United Kingdom	Virology Department, Royal Infirmary of Edinburgh, NHS Lothian / School of Biological Sciences, University of Edinburgh / Institute of Genetics and Molecular Medicine, University of Edinburgh	COVID-19 Genomics UK (COG-UK) Consortium	McHugh M et al
EPI_ISL_433421	Scotland/EDB1171/2020	2020-04-07	United Kingdom	Virology Department, Royal Infirmary of Edinburgh, NHS Lothian / School of Biological Sciences, University of Edinburgh / Institute of Genetics and Molecular Medicine, University of Edinburgh	COVID-19 Genomics UK (COG-UK) Consortium	McHugh M et al
EPI_ISL_433422	Scotland/EDB1172/2020	2020-04-07	United Kingdom	Virology Department, Royal Infirmary of Edinburgh, NHS Lothian / School of Biological Sciences, University of Edinburgh / Institute of Genetics and Molecular Medicine, University of Edinburgh	COVID-19 Genomics UK (COG-UK) Consortium	McHugh M et al
EPI_ISL_433423	Scotland/EDB1173/2020	2020-04-08	United Kingdom	Virology Department, Royal Infirmary of Edinburgh, NHS Lothian / School of Biological Sciences, University of Edinburgh / Institute of Genetics and Molecular Medicine, University of Edinburgh	COVID-19 Genomics UK (COG-UK) Consortium	McHugh M et al
EPI_ISL_433424	Scotland/EDB1179/2020	2020-04-08	United Kingdom	Virology Department, Royal Infirmary of Edinburgh, NHS Lothian / School of Biological Sciences, University of Edinburgh / Institute of Genetics and Molecular Medicine, University of Edinburgh	COVID-19 Genomics UK (COG-UK) Consortium	McHugh M et al
EPI_ISL_433425	Scotland/EDB1180/2020	2020-04-07	United Kingdom	Virology Department, Royal Infirmary of Edinburgh, NHS Lothian / School of Biological Sciences, University of Edinburgh / Institute of Genetics and Molecular Medicine, University of Edinburgh	COVID-19 Genomics UK (COG-UK) Consortium	McHugh M et al
EPI_ISL_433426	Scotland/EDB1182/2020	2020-04-08	United Kingdom	Virology Department, Royal Infirmary of Edinburgh, NHS Lothian / School of Biological Sciences, University of Edinburgh / Institute of Genetics and Molecular Medicine, University of Edinburgh	COVID-19 Genomics UK (COG-UK) Consortium	McHugh M et al
EPI_ISL_433427	Scotland/EDB1183/2020	2020-04-08	United Kingdom	Virology Department, Royal Infirmary of Edinburgh, NHS Lothian / School of Biological Sciences, University of Edinburgh / Institute of Genetics and Molecular Medicine, University of Edinburgh	COVID-19 Genomics UK (COG-UK) Consortium	McHugh M et al
EPI_ISL_433428	Scotland/EDB1197/2020	2020-04-08	United Kingdom	Virology Department, Royal Infirmary of Edinburgh, NHS Lothian / School of Biological Sciences, University of Edinburgh / Institute of Genetics and Molecular Medicine, University of Edinburgh	COVID-19 Genomics UK (COG-UK) Consortium	McHugh M et al
EPI_ISL_433429	Scotland/EDB1198/2020	2020-04-08	United Kingdom	Virology Department, Royal Infirmary of Edinburgh, NHS Lothian / School of Biological Sciences, University of Edinburgh / Institute of Genetics and Molecular Medicine, University of Edinburgh	COVID-19 Genomics UK (COG-UK) Consortium	McHugh M et al
EPI_ISL_433430	Scotland/EDB1207/2020	2020-04-08	United Kingdom	Virology Department, Royal Infirmary of Edinburgh, NHS Lothian / School of Biological Sciences, University of Edinburgh / Institute of Genetics and Molecular Medicine, University of Edinburgh	COVID-19 Genomics UK (COG-UK) Consortium	McHugh M et al
EPI_ISL_433431	Scotland/EDB1216/2020	2020-04-08	United Kingdom	Virology Department, Royal Infirmary of Edinburgh, NHS Lothian / School of Biological Sciences, University of Edinburgh / Institute of Genetics and Molecular Medicine, University of Edinburgh	COVID-19 Genomics UK (COG-UK) Consortium	McHugh M et al
EPI_ISL_433432	Scotland/EDB1220/2020	2020-04-08	United Kingdom	Virology Department, Royal Infirmary of Edinburgh, NHS Lothian / School of Biological Sciences, University of Edinburgh / Institute of Genetics and Molecular Medicine, University of Edinburgh	COVID-19 Genomics UK (COG-UK) Consortium	McHugh M et al
EPI_ISL_433433	Scotland/EDB129/2020	2020-03-23	United Kingdom	Virology Department, Royal Infirmary of Edinburgh, NHS Lothian / School of Biological Sciences, University of Edinburgh / Institute of Genetics and Molecular Medicine, University of Edinburgh	COVID-19 Genomics UK (COG-UK) Consortium	McHugh M et al
EPI_ISL_433434	Scotland/EDB1317/2020	2020-04-09	United Kingdom	Virology Department, Royal Infirmary of Edinburgh, NHS Lothian / School of Biological Sciences, University of Edinburgh / Institute of Genetics and Molecular Medicine, University of Edinburgh	COVID-19 Genomics UK (COG-UK) Consortium	McHugh M et al
EPI_ISL_433435	Scotland/EDB1324/2020	2020-04-10	United Kingdom	Virology Department, Royal Infirmary of Edinburgh, NHS Lothian / School of Biological Sciences, University of Edinburgh / Institute of Genetics and Molecular Medicine, University of Edinburgh	COVID-19 Genomics UK (COG-UK) Consortium	McHugh M et al
EPI_ISL_433436	Scotland/EDB1339/2020	2020-04-10	United Kingdom	Virology Department, Royal Infirmary of Edinburgh, NHS Lothian / School of Biological Sciences, University of Edinburgh / Institute of Genetics and Molecular Medicine, University of Edinburgh	COVID-19 Genomics UK (COG-UK) Consortium	McHugh M et al
EPI_ISL_433437	Scotland/EDB1340/2020	2020-04-10	United Kingdom	Virology Department, Royal Infirmary of Edinburgh, NHS Lothian / School of Biological Sciences, University of Edinburgh / Institute of Genetics and Molecular Medicine, University of Edinburgh	COVID-19 Genomics UK (COG-UK) Consortium	McHugh M et al
EPI_ISL_433438	Scotland/EDB1374/2020	2020-04-10	United Kingdom	Virology Department, Royal Infirmary of Edinburgh, NHS Lothian / School of Biological Sciences, University of Edinburgh / Institute of Genetics and Molecular Medicine, University of Edinburgh	COVID-19 Genomics UK (COG-UK) Consortium	McHugh M et al
EPI_ISL_433439	Scotland/EDB1404/2020	2020-04-11	United Kingdom	Virology Department, Royal Infirmary of Edinburgh, NHS Lothian / School of Biological Sciences, University of Edinburgh / Institute of Genetics and Molecular Medicine, University of Edinburgh	COVID-19 Genomics UK (COG-UK) Consortium	McHugh M et al
EPI_ISL_433440	Scotland/EDB1411/2020	2020-04-10	United Kingdom	Virology Department, Royal Infirmary of Edinburgh, NHS Lothian / School of Biological Sciences, University of Edinburgh / Institute of Genetics and Molecular Medicine, University of Edinburgh	COVID-19 Genomics UK (COG-UK) Consortium	McHugh M et al
EPI_ISL_433441	Scotland/EDB1412/2020	2020-04-10	United Kingdom	Virology Department, Royal Infirmary of Edinburgh, NHS Lothian / School of Biological Sciences, University of Edinburgh / Institute of Genetics and Molecular Medicine, University of Edinburgh	COVID-19 Genomics UK (COG-UK) Consortium	McHugh M et al
EPI_ISL_433442	Scotland/EDB1424/2020	2020-04-12	United Kingdom	Virology Department, Royal Infirmary of Edinburgh, NHS Lothian / School of Biological Sciences, University of Edinburgh / Institute of Genetics and Molecular Medicine, University of Edinburgh	COVID-19 Genomics UK (COG-UK) Consortium	McHugh M et al
EPI_ISL_433443	Scotland/EDB1428/2020	2020-04-12	United Kingdom	Virology Department, Royal Infirmary of Edinburgh, NHS Lothian / School of Biological Sciences, University of Edinburgh / Institute of Genetics and Molecular Medicine, University of Edinburgh	COVID-19 Genomics UK (COG-UK) Consortium	McHugh M et al
EPI_ISL_433444	Scotland/EDB1431/2020	2020-04-12	United Kingdom	Virology Department, Royal Infirmary of Edinburgh, NHS Lothian / School of Biological Sciences, University of Edinburgh / Institute of Genetics and Molecular Medicine, University of Edinburgh	COVID-19 Genomics UK (COG-UK) Consortium	McHugh M et al
EPI_ISL_433445	Scotland/EDB1432/2020	2020-04-12	United Kingdom	Virology Department, Royal Infirmary of Edinburgh, NHS Lothian / School of Biological Sciences, University of Edinburgh / Institute of Genetics and Molecular Medicine, University of Edinburgh	COVID-19 Genomics UK (COG-UK) Consortium	McHugh M et al
EPI_ISL_433446	Scotland/EDB1433/2020	2020-04-12	United Kingdom	Virology Department, Royal Infirmary of Edinburgh, NHS Lothian / School of Biological Sciences, University of Edinburgh / Institute of Genetics and Molecular Medicine, University of Edinburgh	COVID-19 Genomics UK (COG-UK) Consortium	McHugh M et al
EPI_ISL_433447	Scotland/EDB1436/2020	2020-04-12	United Kingdom	Virology Department, Royal Infirmary of Edinburgh, NHS Lothian / School of Biological Sciences, University of Edinburgh / Institute of Genetics and Molecular Medicine, University of Edinburgh	COVID-19 Genomics UK (COG-UK) Consortium	McHugh M et al
EPI_ISL_433448	Scotland/EDB1437/2020	2020-04-12	United Kingdom	Virology Department, Royal Infirmary of Edinburgh, NHS Lothian / School of Biological Sciences, University of Edinburgh / Institute of Genetics and Molecular Medicine, University of Edinburgh	COVID-19 Genomics UK (COG-UK) Consortium	McHugh M et al
EPI_ISL_433449	Scotland/EDB1444/2020	2020-04-13	United Kingdom	Virology Department, Royal Infirmary of Edinburgh, NHS Lothian / School of Biological Sciences, University of Edinburgh / Institute of Genetics and Molecular Medicine, University of Edinburgh	COVID-19 Genomics UK (COG-UK) Consortium	McHugh M et al
EPI_ISL_433450	Scotland/EDB1447/2020	2020-04-13	United Kingdom	Virology Department, Royal Infirmary of Edinburgh, NHS Lothian / School of Biological Sciences, University of Edinburgh / Institute of Genetics and Molecular Medicine, University of Edinburgh	COVID-19 Genomics UK (COG-UK) Consortium	McHugh M et al
EPI_ISL_433451	Scotland/EDB1448/2020	2020-04-12	United Kingdom	Virology Department, Royal Infirmary of Edinburgh, NHS Lothian / School of Biological Sciences, University of Edinburgh / Institute of Genetics and Molecular Medicine, University of Edinburgh	COVID-19 Genomics UK (COG-UK) Consortium	McHugh M et al
EPI_ISL_433452	Scotland/EDB1450/2020	2020-04-13	United Kingdom	Virology Department, Royal Infirmary of Edinburgh, NHS Lothian / School of Biological Sciences, University of Edinburgh / Institute of Genetics and Molecular Medicine, University of Edinburgh	COVID-19 Genomics UK (COG-UK) Consortium	McHugh M et al
EPI_ISL_433453	Scotland/EDB1452/2020	2020-04-13	United Kingdom	Virology Department, Royal Infirmary of Edinburgh, NHS Lothian / School of Biological Sciences, University of Edinburgh / Institute of Genetics and Molecular Medicine, University of Edinburgh	COVID-19 Genomics UK (COG-UK) Consortium	McHugh M et al
EPI_ISL_433454	Scotland/EDB1453/2020	2020-04-13	United Kingdom	Virology Department, Royal Infirmary of Edinburgh, NHS Lothian / School of Biological Sciences, University of Edinburgh / Institute of Genetics and Molecular Medicine, University of Edinburgh	COVID-19 Genomics UK (COG-UK) Consortium	McHugh M et al
EPI_ISL_433455	Scotland/EDB1457/2020	2020-04-11	United Kingdom	Virology Department, Royal Infirmary of Edinburgh, NHS Lothian / School of Biological Sciences, University of Edinburgh / Institute of Genetics and Molecular Medicine, University of Edinburgh	COVID-19 Genomics UK (COG-UK) Consortium	McHugh M et al
EPI_ISL_433456	Scotland/EDB1459/2020	2020-04-11	United Kingdom	Virology Department, Royal Infirmary of Edinburgh, NHS Lothian / School of Biological Sciences, University of Edinburgh / Institute of Genetics and Molecular Medicine, University of Edinburgh	COVID-19 Genomics UK (COG-UK) Consortium	McHugh M et al
EPI_ISL_433457	Scotland/EDB1460/2020	2020-04-11	United Kingdom	Virology Department, Royal Infirmary of Edinburgh, NHS Lothian / School of Biological Sciences, University of Edinburgh / Institute of Genetics and Molecular Medicine, University of Edinburgh	COVID-19 Genomics UK (COG-UK) Consortium	McHugh M et al
EPI_ISL_433458	Scotland/EDB1463/2020	2020-04-11	United Kingdom	Virology Department, Royal Infirmary of Edinburgh, NHS Lothian / School of Biological Sciences, University of Edinburgh / Institute of Genetics and Molecular Medicine, University of Edinburgh	COVID-19 Genomics UK (COG-UK) Consortium	McHugh M et al
EPI_ISL_433459	Scotland/EDB1469/2020	2020-04-11	United Kingdom	Virology Department, Royal Infirmary of Edinburgh, NHS Lothian / School of Biological Sciences, University of Edinburgh / Institute of Genetics and Molecular Medicine, University of Edinburgh	COVID-19 Genomics UK (COG-UK) Consortium	McHugh M et al
EPI_ISL_433460	Scotland/EDB1470/2020	2020-04-11	United Kingdom	Virology Department, Royal Infirmary of Edinburgh, NHS Lothian / School of Biological Sciences, University of Edinburgh / Institute of Genetics and Molecular Medicine, University of Edinburgh	COVID-19 Genomics UK (COG-UK) Consortium	McHugh M et al
EPI_ISL_433461	Scotland/EDB1471/2020	2020-04-11	United Kingdom	Virology Department, Royal Infirmary of Edinburgh, NHS Lothian / School of Biological Sciences, University of Edinburgh / Institute of Genetics and Molecular Medicine, University of Edinburgh	COVID-19 Genomics UK (COG-UK) Consortium	McHugh M et al
EPI_ISL_433462	Scotland/EDB1507/2020	2020-04-13	United Kingdom	Virology Department, Royal Infirmary of Edinburgh, NHS Lothian / School of Biological Sciences, University of Edinburgh / Institute of Genetics and Molecular Medicine, University of Edinburgh	COVID-19 Genomics UK (COG-UK) Consortium	McHugh M et al
EPI_ISL_433463	Scotland/EDB1510/2020	2020-04-12	United Kingdom	Virology Department, Royal Infirmary of Edinburgh, NHS Lothian / School of Biological Sciences, University of Edinburgh / Institute of Genetics and Molecular Medicine, University of Edinburgh	COVID-19 Genomics UK (COG-UK) Consortium	McHugh M et al
EPI_ISL_433464	Scotland/EDB1511/2020	2020-04-13	United Kingdom	Virology Department, Royal Infirmary of Edinburgh, NHS Lothian / School of Biological Sciences, University of Edinburgh / Institute of Genetics and Molecular Medicine, University of Edinburgh	COVID-19 Genomics UK (COG-UK) Consortium	McHugh M et al
EPI_ISL_433465	Scotland/EDB1515/2020	2020-04-12	United Kingdom	Virology Department, Royal Infirmary of Edinburgh, NHS Lothian / School of Biological Sciences, University of Edinburgh / Institute of Genetics and Molecular Medicine, University of Edinburgh	COVID-19 Genomics UK (COG-UK) Consortium	McHugh M et al
EPI_ISL_433068	Scotland/EDB1518/2020	2020-04-12	United Kingdom	Virology Department, Royal Infirmary of Edinburgh, NHS Lothian / School of Biological Sciences, University of Edinburgh / Institute of Genetics and Molecular Medicine, University of Edinburgh	COVID-19 Genomics UK (COG-UK) Consortium	McHugh M et al
EPI_ISL_433069	Scotland/EDB1519/2020	2020-04-13	United Kingdom	Virology Department, Royal Infirmary of Edinburgh, NHS Lothian / School of Biological Sciences, University of Edinburgh / Institute of Genetics and Molecular Medicine, University of Edinburgh	COVID-19 Genomics UK (COG-UK) Consortium	McHugh M et al
EPI_ISL_433070	Scotland/EDB1523/2020	2020-04-14	United Kingdom	Virology Department, Royal Infirmary of Edinburgh, NHS Lothian / School of Biological Sciences, University of Edinburgh / Institute of Genetics and Molecular Medicine, University of Edinburgh	COVID-19 Genomics UK (COG-UK) Consortium	McHugh M et al
EPI_ISL_433071	Scotland/EDB1525/2020	2020-04-14	United Kingdom	Virology Department, Royal Infirmary of Edinburgh, NHS Lothian / School of Biological Sciences, University of Edinburgh / Institute of Genetics and Molecular Medicine, University of Edinburgh	COVID-19 Genomics UK (COG-UK) Consortium	McHugh M et al
EPI_ISL_433072	Scotland/EDB1526/2020	2020-04-12	United Kingdom	Virology Department, Royal Infirmary of Edinburgh, NHS Lothian / School of Biological Sciences, University of Edinburgh / Institute of Genetics and Molecular Medicine, University of Edinburgh	COVID-19 Genomics UK (COG-UK) Consortium	McHugh M et al
EPI_ISL_433073	Scotland/EDB1529/2020	2020-04-13	United Kingdom	Virology Department, Royal Infirmary of Edinburgh, NHS Lothian / School of Biological Sciences, University of Edinburgh / Institute of Genetics and Molecular Medicine, University of Edinburgh	COVID-19 Genomics UK (COG-UK) Consortium	McHugh M et al
EPI_ISL_433074	Scotland/EDB153/2020	2020-03-24	United Kingdom	Virology Department, Royal Infirmary of Edinburgh, NHS Lothian / School of Biological Sciences, University of Edinburgh / Institute of Genetics and Molecular Medicine, University of Edinburgh	COVID-19 Genomics UK (COG-UK) Consortium	McHugh M et al
EPI_ISL_433075	Scotland/EDB1536/2020	2020-04-12	United Kingdom	Virology Department, Royal Infirmary of Edinburgh, NHS Lothian / School of Biological Sciences, University of Edinburgh / Institute of Genetics and Molecular Medicine, University of Edinburgh	COVID-19 Genomics UK (COG-UK) Consortium	McHugh M et al
EPI_ISL_433076	Scotland/EDB154/2020	2020-03-23	United Kingdom	Virology Department, Royal Infirmary of Edinburgh, NHS Lothian / School of Biological Sciences, University of Edinburgh / Institute of Genetics and Molecular Medicine, University of Edinburgh	COVID-19 Genomics UK (COG-UK) Consortium	McHugh M et al
EPI_ISL_433077	Scotland/EDB1541/2020	2020-04-12	United Kingdom	Virology Department, Royal Infirmary of Edinburgh, NHS Lothian / School of Biological Sciences, University of Edinburgh / Institute of Genetics and Molecular Medicine, University of Edinburgh	COVID-19 Genomics UK (COG-UK) Consortium	McHugh M et al
EPI_ISL_433078	Scotland/EDB1544/2020	2020-04-12	United Kingdom	Virology Department, Royal Infirmary of Edinburgh, NHS Lothian / School of Biological Sciences, University of Edinburgh / Institute of Genetics and Molecular Medicine, University of Edinburgh	COVID-19 Genomics UK (COG-UK) Consortium	McHugh M et al
EPI_ISL_433079	Scotland/EDB1550/2020	2020-04-12	United Kingdom	Virology Department, Royal Infirmary of Edinburgh, NHS Lothian / School of Biological Sciences, University of Edinburgh / Institute of Genetics and Molecular Medicine, University of Edinburgh	COVID-19 Genomics UK (COG-UK) Consortium	McHugh M et al
EPI_ISL_433080	Scotland/EDB1554/2020	2020-04-13	United Kingdom	Virology Department, Royal Infirmary of Edinburgh, NHS Lothian / School of Biological Sciences, University of Edinburgh / Institute of Genetics and Molecular Medicine, University of Edinburgh	COVID-19 Genomics UK (COG-UK) Consortium	McHugh M et al
EPI_ISL_433081	Scotland/EDB1559/2020	2020-04-12	United Kingdom	Virology Department, Royal Infirmary of Edinburgh, NHS Lothian / School of Biological Sciences, University of Edinburgh / Institute of Genetics and Molecular Medicine, University of Edinburgh	COVID-19 Genomics UK (COG-UK) Consortium	McHugh M et al
EPI_ISL_433082	Scotland/EDB1565/2020	2020-04-12	United Kingdom	Virology Department, Royal Infirmary of Edinburgh, NHS Lothian / School of Biological Sciences, University of Edinburgh / Institute of Genetics and Molecular Medicine, University of Edinburgh	COVID-19 Genomics UK (COG-UK) Consortium	McHugh M et al
EPI_ISL_433083	Scotland/EDB1566/2020	2020-04-13	United Kingdom	Virology Department, Royal Infirmary of Edinburgh, NHS Lothian / School of Biological Sciences, University of Edinburgh / Institute of Genetics and Molecular Medicine, University of Edinburgh	COVID-19 Genomics UK (COG-UK) Consortium	McHugh M et al
EPI_ISL_433084	Scotland/EDB1568/2020	2020-04-12	United Kingdom	Virology Department, Royal Infirmary of Edinburgh, NHS Lothian / School of Biological Sciences, University of Edinburgh / Institute of Genetics and Molecular Medicine, University of Edinburgh	COVID-19 Genomics UK (COG-UK) Consortium	McHugh M et al
EPI_ISL_433085	Scotland/EDB1580/2020	2020-04-13	United Kingdom	Virology Department, Royal Infirmary of Edinburgh, NHS Lothian / School of Biological Sciences, University of Edinburgh / Institute of Genetics and Molecular Medicine, University of Edinburgh	COVID-19 Genomics UK (COG-UK) Consortium	McHugh M et al
EPI_ISL_433086	Scotland/EDB1581/2020	2020-04-14	United Kingdom	Virology Department, Royal Infirmary of Edinburgh, NHS Lothian / School of Biological Sciences, University of Edinburgh / Institute of Genetics and Molecular Medicine, University of Edinburgh	COVID-19 Genomics UK (COG-UK) Consortium	McHugh M et al
EPI_ISL_433087	Scotland/EDB1582/2020	2020-04-13	United Kingdom	Virology Department, Royal Infirmary of Edinburgh, NHS Lothian / School of Biological Sciences, University of Edinburgh / Institute of Genetics and Molecular Medicine, University of Edinburgh	COVID-19 Genomics UK (COG-UK) Consortium	McHugh M et al
EPI_ISL_433088	Scotland/EDB1583/2020	2020-04-13	United Kingdom	Virology Department, Royal Infirmary of Edinburgh, NHS Lothian / School of Biological Sciences, University of Edinburgh / Institute of Genetics and Molecular Medicine, University of Edinburgh	COVID-19 Genomics UK (COG-UK) Consortium	McHugh M et al
EPI_ISL_433089	Scotland/EDB1609/2020	2020-04-14	United Kingdom	Virology Department, Royal Infirmary of Edinburgh, NHS Lothian / School of Biological Sciences, University of Edinburgh / Institute of Genetics and Molecular Medicine, University of Edinburgh	COVID-19 Genomics UK (COG-UK) Consortium	McHugh M et al
EPI_ISL_433090	Scotland/EDB1610/2020	2020-04-14	United Kingdom	Virology Department, Royal Infirmary of Edinburgh, NHS Lothian / School of Biological Sciences, University of Edinburgh / Institute of Genetics and Molecular Medicine, University of Edinburgh	COVID-19 Genomics UK (COG-UK) Consortium	McHugh M et al
EPI_ISL_433091	Scotland/EDB1617/2020	2020-04-14	United Kingdom	Virology Department, Royal Infirmary of Edinburgh, NHS Lothian / School of Biological Sciences, University of Edinburgh / Institute of Genetics and Molecular Medicine, University of Edinburgh	COVID-19 Genomics UK (COG-UK) Consortium	McHugh M et al
EPI_ISL_433092	Scotland/EDB1622/2020	2020-04-13	United Kingdom	Virology Department, Royal Infirmary of Edinburgh, NHS Lothian / School of Biological Sciences, University of Edinburgh / Institute of Genetics and Molecular Medicine, University of Edinburgh	COVID-19 Genomics UK (COG-UK) Consortium	McHugh M et al
EPI_ISL_433093	Scotland/EDB1629/2020	2020-04-14	United Kingdom	Virology Department, Royal Infirmary of Edinburgh, NHS Lothian / School of Biological Sciences, University of Edinburgh / Institute of Genetics and Molecular Medicine, University of Edinburgh	COVID-19 Genomics UK (COG-UK) Consortium	McHugh M et al
EPI_ISL_433094	Scotland/EDB1630/2020	2020-04-14	United Kingdom	Virology Department, Royal Infirmary of Edinburgh, NHS Lothian / School of Biological Sciences, University of Edinburgh / Institute of Genetics and Molecular Medicine, University of Edinburgh	COVID-19 Genomics UK (COG-UK) Consortium	McHugh M et al
EPI_ISL_433095	Scotland/EDB1631/2020	2020-04-14	United Kingdom	Virology Department, Royal Infirmary of Edinburgh, NHS Lothian / School of Biological Sciences, University of Edinburgh / Institute of Genetics and Molecular Medicine, University of Edinburgh	COVID-19 Genomics UK (COG-UK) Consortium	McHugh M et al
EPI_ISL_433096	Scotland/EDB1632/2020	2020-04-14	United Kingdom	Virology Department, Royal Infirmary of Edinburgh, NHS Lothian / School of Biological Sciences, University of Edinburgh / Institute of Genetics and Molecular Medicine, University of Edinburgh	COVID-19 Genomics UK (COG-UK) Consortium	McHugh M et al
EPI_ISL_433097	Scotland/EDB1633/2020	2020-04-14	United Kingdom	Virology Department, Royal Infirmary of Edinburgh, NHS Lothian / School of Biological Sciences, University of Edinburgh / Institute of Genetics and Molecular Medicine, University of Edinburgh	COVID-19 Genomics UK (COG-UK) Consortium	McHugh M et al
EPI_ISL_433098	Scotland/EDB1638/2020	2020-04-15	United Kingdom	Virology Department, Royal Infirmary of Edinburgh, NHS Lothian / School of Biological Sciences, University of Edinburgh / Institute of Genetics and Molecular Medicine, University of Edinburgh	COVID-19 Genomics UK (COG-UK) Consortium	McHugh M et al
EPI_ISL_433099	Scotland/EDB1640/2020	2020-04-14	United Kingdom	Virology Department, Royal Infirmary of Edinburgh, NHS Lothian / School of Biological Sciences, University of Edinburgh / Institute of Genetics and Molecular Medicine, University of Edinburgh	COVID-19 Genomics UK (COG-UK) Consortium	McHugh M et al
EPI_ISL_433100	Scotland/EDB1641/2020	2020-04-14	United Kingdom	Virology Department, Royal Infirmary of Edinburgh, NHS Lothian / School of Biological Sciences, University of Edinburgh / Institute of Genetics and Molecular Medicine, University of Edinburgh	COVID-19 Genomics UK (COG-UK) Consortium	McHugh M et al
EPI_ISL_433101	Scotland/EDB1642/2020	2020-04-14	United Kingdom	Virology Department, Royal Infirmary of Edinburgh, NHS Lothian / School of Biological Sciences, University of Edinburgh / Institute of Genetics and Molecular Medicine, University of Edinburgh	COVID-19 Genomics UK (COG-UK) Consortium	McHugh M et al
EPI_ISL_433102	Scotland/EDB1644/2020	2020-04-14	United Kingdom	Virology Department, Royal Infirmary of Edinburgh, NHS Lothian / School of Biological Sciences, University of Edinburgh / Institute of Genetics and Molecular Medicine, University of Edinburgh	COVID-19 Genomics UK (COG-UK) Consortium	McHugh M et al
EPI_ISL_433103	Scotland/EDB1646/2020	2020-04-14	United Kingdom	Virology Department, Royal Infirmary of Edinburgh, NHS Lothian / School of Biological Sciences, University of Edinburgh / Institute of Genetics and Molecular Medicine, University of Edinburgh	COVID-19 Genomics UK (COG-UK) Consortium	McHugh M et al
EPI_ISL_433104	Scotland/EDB1647/2020	2020-04-14	United Kingdom	Virology Department, Royal Infirmary of Edinburgh, NHS Lothian / School of Biological Sciences, University of Edinburgh / Institute of Genetics and Molecular Medicine, University of Edinburgh	COVID-19 Genomics UK (COG-UK) Consortium	McHugh M et al
EPI_ISL_433105	Scotland/EDB1650/2020	2020-04-14	United Kingdom	Virology Department, Royal Infirmary of Edinburgh, NHS Lothian / School of Biological Sciences, University of Edinburgh / Institute of Genetics and Molecular Medicine, University of Edinburgh	COVID-19 Genomics UK (COG-UK) Consortium	McHugh M et al
EPI_ISL_433106	Scotland/EDB1652/2020	2020-04-14	United Kingdom	Virology Department, Royal Infirmary of Edinburgh, NHS Lothian / School of Biological Sciences, University of Edinburgh / Institute of Genetics and Molecular Medicine, University of Edinburgh	COVID-19 Genomics UK (COG-UK) Consortium	McHugh M et al
EPI_ISL_433107	Scotland/EDB1655/2020	2020-04-14	United Kingdom	Virology Department, Royal Infirmary of Edinburgh, NHS Lothian / School of Biological Sciences, University of Edinburgh / Institute of Genetics and Molecular Medicine, University of Edinburgh	COVID-19 Genomics UK (COG-UK) Consortium	McHugh M et al
EPI_ISL_433108	Scotland/EDB1656/2020	2020-04-14	United Kingdom	Virology Department, Royal Infirmary of Edinburgh, NHS Lothian / School of Biological Sciences, University of Edinburgh / Institute of Genetics and Molecular Medicine, University of Edinburgh	COVID-19 Genomics UK (COG-UK) Consortium	McHugh M et al
EPI_ISL_433109	Scotland/EDB1660/2020	2020-04-14	United Kingdom	Virology Department, Royal Infirmary of Edinburgh, NHS Lothian / School of Biological Sciences, University of Edinburgh / Institute of Genetics and Molecular Medicine, University of Edinburgh	COVID-19 Genomics UK (COG-UK) Consortium	McHugh M et al
EPI_ISL_433110	Scotland/EDB1663/2020	2020-04-15	United Kingdom	Virology Department, Royal Infirmary of Edinburgh, NHS Lothian / School of Biological Sciences, University of Edinburgh / Institute of Genetics and Molecular Medicine, University of Edinburgh	COVID-19 Genomics UK (COG-UK) Consortium	McHugh M et al
EPI_ISL_433111	Scotland/EDB1664/2020	2020-04-15	United Kingdom	Virology Department, Royal Infirmary of Edinburgh, NHS Lothian / School of Biological Sciences, University of Edinburgh / Institute of Genetics and Molecular Medicine, University of Edinburgh	COVID-19 Genomics UK (COG-UK) Consortium	McHugh M et al
EPI_ISL_433112	Scotland/EDB1671/2020	2020-04-15	United Kingdom	Virology Department, Royal Infirmary of Edinburgh, NHS Lothian / School of Biological Sciences, University of Edinburgh / Institute of Genetics and Molecular Medicine, University of Edinburgh	COVID-19 Genomics UK (COG-UK) Consortium	McHugh M et al
EPI_ISL_433113	Scotland/EDB1674/2020	2020-04-15	United Kingdom	Virology Department, Royal Infirmary of Edinburgh, NHS Lothian / School of Biological Sciences, University of Edinburgh / Institute of Genetics and Molecular Medicine, University of Edinburgh	COVID-19 Genomics UK (COG-UK) Consortium	McHugh M et al
EPI_ISL_433114	Scotland/EDB1677/2020	2020-04-15	United Kingdom	Virology Department, Royal Infirmary of Edinburgh, NHS Lothian / School of Biological Sciences, University of Edinburgh / Institute of Genetics and Molecular Medicine, University of Edinburgh	COVID-19 Genomics UK (COG-UK) Consortium	McHugh M et al
EPI_ISL_433115	Scotland/EDB1679/2020	2020-04-15	United Kingdom	Virology Department, Royal Infirmary of Edinburgh, NHS Lothian / School of Biological Sciences, University of Edinburgh / Institute of Genetics and Molecular Medicine, University of Edinburgh	COVID-19 Genomics UK (COG-UK) Consortium	McHugh M et al
EPI_ISL_433116	Scotland/EDB1681/2020	2020-04-15	United Kingdom	Virology Department, Royal Infirmary of Edinburgh, NHS Lothian / School of Biological Sciences, University of Edinburgh / Institute of Genetics and Molecular Medicine, University of Edinburgh	COVID-19 Genomics UK (COG-UK) Consortium	McHugh M et al
EPI_ISL_433117	Scotland/EDB1683/2020	2020-04-16	United Kingdom	Virology Department, Royal Infirmary of Edinburgh, NHS Lothian / School of Biological Sciences, University of Edinburgh / Institute of Genetics and Molecular Medicine, University of Edinburgh	COVID-19 Genomics UK (COG-UK) Consortium	McHugh M et al
EPI_ISL_433118	Scotland/EDB1693/2020	2020-04-15	United Kingdom	Virology Department, Royal Infirmary of Edinburgh, NHS Lothian / School of Biological Sciences, University of Edinburgh / Institute of Genetics and Molecular Medicine, University of Edinburgh	COVID-19 Genomics UK (COG-UK) Consortium	McHugh M et al
EPI_ISL_433119	Scotland/EDB1694/2020	2020-04-15	United Kingdom	Virology Department, Royal Infirmary of Edinburgh, NHS Lothian / School of Biological Sciences, University of Edinburgh / Institute of Genetics and Molecular Medicine, University of Edinburgh	COVID-19 Genomics UK (COG-UK) Consortium	McHugh M et al
EPI_ISL_433120	Scotland/EDB1697/2020	2020-04-15	United Kingdom	Virology Department, Royal Infirmary of Edinburgh, NHS Lothian / School of Biological Sciences, University of Edinburgh / Institute of Genetics and Molecular Medicine, University of Edinburgh	COVID-19 Genomics UK (COG-UK) Consortium	McHugh M et al
EPI_ISL_433121	Scotland/EDB1700/2020	2020-04-16	United Kingdom	Virology Department, Royal Infirmary of Edinburgh, NHS Lothian / School of Biological Sciences, University of Edinburgh / Institute of Genetics and Molecular Medicine, University of Edinburgh	COVID-19 Genomics UK (COG-UK) Consortium	McHugh M et al
EPI_ISL_433122	Scotland/EDB1701/2020	2020-04-15	United Kingdom	Virology Department, Royal Infirmary of Edinburgh, NHS Lothian / School of Biological Sciences, University of Edinburgh / Institute of Genetics and Molecular Medicine, University of Edinburgh	COVID-19 Genomics UK (COG-UK) Consortium	McHugh M et al
EPI_ISL_433123	Scotland/EDB1704/2020	2020-04-15	United Kingdom	Virology Department, Royal Infirmary of Edinburgh, NHS Lothian / School of Biological Sciences, University of Edinburgh / Institute of Genetics and Molecular Medicine, University of Edinburgh	COVID-19 Genomics UK (COG-UK) Consortium	McHugh M et al
EPI_ISL_433124	Scotland/EDB1706/2020	2020-04-15	United Kingdom	Virology Department, Royal Infirmary of Edinburgh, NHS Lothian / School of Biological Sciences, University of Edinburgh / Institute of Genetics and Molecular Medicine, University of Edinburgh	COVID-19 Genomics UK (COG-UK) Consortium	McHugh M et al
EPI_ISL_433125	Scotland/EDB1707/2020	2020-04-16	United Kingdom	Virology Department, Royal Infirmary of Edinburgh, NHS Lothian / School of Biological Sciences, University of Edinburgh / Institute of Genetics and Molecular Medicine, University of Edinburgh	COVID-19 Genomics UK (COG-UK) Consortium	McHugh M et al
EPI_ISL_433126	Scotland/EDB1711/2020	2020-04-15	United Kingdom	Virology Department, Royal Infirmary of Edinburgh, NHS Lothian / School of Biological Sciences, University of Edinburgh / Institute of Genetics and Molecular Medicine, University of Edinburgh	COVID-19 Genomics UK (COG-UK) Consortium	McHugh M et al
EPI_ISL_433127	Scotland/EDB1717/2020	2020-04-15	United Kingdom	Virology Department, Royal Infirmary of Edinburgh, NHS Lothian / School of Biological Sciences, University of Edinburgh / Institute of Genetics and Molecular Medicine, University of Edinburgh	COVID-19 Genomics UK (COG-UK) Consortium	McHugh M et al
EPI_ISL_433128	Scotland/EDB1719/2020	2020-04-15	United Kingdom	Virology Department, Royal Infirmary of Edinburgh, NHS Lothian / School of Biological Sciences, University of Edinburgh / Institute of Genetics and Molecular Medicine, University of Edinburgh	COVID-19 Genomics UK (COG-UK) Consortium	McHugh M et al
EPI_ISL_433129	Scotland/EDB1725/2020	2020-04-15	United Kingdom	Virology Department, Royal Infirmary of Edinburgh, NHS Lothian / School of Biological Sciences, University of Edinburgh / Institute of Genetics and Molecular Medicine, University of Edinburgh	COVID-19 Genomics UK (COG-UK) Consortium	McHugh M et al
EPI_ISL_433130	Scotland/EDB1730/2020	2020-04-15	United Kingdom	Virology Department, Royal Infirmary of Edinburgh, NHS Lothian / School of Biological Sciences, University of Edinburgh / Institute of Genetics and Molecular Medicine, University of Edinburgh	COVID-19 Genomics UK (COG-UK) Consortium	McHugh M et al
EPI_ISL_433131	Scotland/EDB1732/2020	2020-04-15	United Kingdom	Virology Department, Royal Infirmary of Edinburgh, NHS Lothian / School of Biological Sciences, University of Edinburgh / Institute of Genetics and Molecular Medicine, University of Edinburgh	COVID-19 Genomics UK (COG-UK) Consortium	McHugh M et al
EPI_ISL_433132	Scotland/EDB1738/2020	2020-04-16	United Kingdom	Virology Department, Royal Infirmary of Edinburgh, NHS Lothian / School of Biological Sciences, University of Edinburgh / Institute of Genetics and Molecular Medicine, University of Edinburgh	COVID-19 Genomics UK (COG-UK) Consortium	McHugh M et al
EPI_ISL_433133	Scotland/EDB1740/2020	2020-04-15	United Kingdom	Virology Department, Royal Infirmary of Edinburgh, NHS Lothian / School of Biological Sciences, University of Edinburgh / Institute of Genetics and Molecular Medicine, University of Edinburgh	COVID-19 Genomics UK (COG-UK) Consortium	McHugh M et al
EPI_ISL_433134	Scotland/EDB1810/2020	2020-04-16	United Kingdom	Virology Department, Royal Infirmary of Edinburgh, NHS Lothian / School of Biological Sciences, University of Edinburgh / Institute of Genetics and Molecular Medicine, University of Edinburgh	COVID-19 Genomics UK (COG-UK) Consortium	McHugh M et al
EPI_ISL_433135	Scotland/EDB1811/2020	2020-04-16	United Kingdom	Virology Department, Royal Infirmary of Edinburgh, NHS Lothian / School of Biological Sciences, University of Edinburgh / Institute of Genetics and Molecular Medicine, University of Edinburgh	COVID-19 Genomics UK (COG-UK) Consortium	McHugh M et al
EPI_ISL_433136	Scotland/EDB1812/2020	2020-04-16	United Kingdom	Virology Department, Royal Infirmary of Edinburgh, NHS Lothian / School of Biological Sciences, University of Edinburgh / Institute of Genetics and Molecular Medicine, University of Edinburgh	COVID-19 Genomics UK (COG-UK) Consortium	McHugh M et al
EPI_ISL_433137	Scotland/EDB1813/2020	2020-04-16	United Kingdom	Virology Department, Royal Infirmary of Edinburgh, NHS Lothian / School of Biological Sciences, University of Edinburgh / Institute of Genetics and Molecular Medicine, University of Edinburgh	COVID-19 Genomics UK (COG-UK) Consortium	McHugh M et al
EPI_ISL_433138	Scotland/EDB1814/2020	2020-04-16	United Kingdom	Virology Department, Royal Infirmary of Edinburgh, NHS Lothian / School of Biological Sciences, University of Edinburgh / Institute of Genetics and Molecular Medicine, University of Edinburgh	COVID-19 Genomics UK (COG-UK) Consortium	McHugh M et al
EPI_ISL_433139	Scotland/EDB1816/2020	2020-04-16	United Kingdom	Virology Department, Royal Infirmary of Edinburgh, NHS Lothian / School of Biological Sciences, University of Edinburgh / Institute of Genetics and Molecular Medicine, University of Edinburgh	COVID-19 Genomics UK (COG-UK) Consortium	McHugh M et al
EPI_ISL_433140	Scotland/EDB1817/2020	2020-04-16	United Kingdom	Virology Department, Royal Infirmary of Edinburgh, NHS Lothian / School of Biological Sciences, University of Edinburgh / Institute of Genetics and Molecular Medicine, University of Edinburgh	COVID-19 Genomics UK (COG-UK) Consortium	McHugh M et al
EPI_ISL_433141	Scotland/EDB1819/2020	2020-04-16	United Kingdom	Virology Department, Royal Infirmary of Edinburgh, NHS Lothian / School of Biological Sciences, University of Edinburgh / Institute of Genetics and Molecular Medicine, University of Edinburgh	COVID-19 Genomics UK (COG-UK) Consortium	McHugh M et al
EPI_ISL_433142	Scotland/EDB1820/2020	2020-04-16	United Kingdom	Virology Department, Royal Infirmary of Edinburgh, NHS Lothian / School of Biological Sciences, University of Edinburgh / Institute of Genetics and Molecular Medicine, University of Edinburgh	COVID-19 Genomics UK (COG-UK) Consortium	McHugh M et al
EPI_ISL_433143	Scotland/EDB1821/2020	2020-04-16	United Kingdom	Virology Department, Royal Infirmary of Edinburgh, NHS Lothian / School of Biological Sciences, University of Edinburgh / Institute of Genetics and Molecular Medicine, University of Edinburgh	COVID-19 Genomics UK (COG-UK) Consortium	McHugh M et al
EPI_ISL_433144	Scotland/EDB1824/2020	2020-04-16	United Kingdom	Virology Department, Royal Infirmary of Edinburgh, NHS Lothian / School of Biological Sciences, University of Edinburgh / Institute of Genetics and Molecular Medicine, University of Edinburgh	COVID-19 Genomics UK (COG-UK) Consortium	McHugh M et al
EPI_ISL_433145	Scotland/EDB1825/2020	2020-04-16	United Kingdom	Virology Department, Royal Infirmary of Edinburgh, NHS Lothian / School of Biological Sciences, University of Edinburgh / Institute of Genetics and Molecular Medicine, University of Edinburgh	COVID-19 Genomics UK (COG-UK) Consortium	McHugh M et al
EPI_ISL_433146	Scotland/EDB1826/2020	2020-04-16	United Kingdom	Virology Department, Royal Infirmary of Edinburgh, NHS Lothian / School of Biological Sciences, University of Edinburgh / Institute of Genetics and Molecular Medicine, University of Edinburgh	COVID-19 Genomics UK (COG-UK) Consortium	McHugh M et al
EPI_ISL_433147	Scotland/EDB1827/2020	2020-04-16	United Kingdom	Virology Department, Royal Infirmary of Edinburgh, NHS Lothian / School of Biological Sciences, University of Edinburgh / Institute of Genetics and Molecular Medicine, University of Edinburgh	COVID-19 Genomics UK (COG-UK) Consortium	McHugh M et al
EPI_ISL_433148	Scotland/EDB1828/2020	2020-04-16	United Kingdom	Virology Department, Royal Infirmary of Edinburgh, NHS Lothian / School of Biological Sciences, University of Edinburgh / Institute of Genetics and Molecular Medicine, University of Edinburgh	COVID-19 Genomics UK (COG-UK) Consortium	McHugh M et al
EPI_ISL_433149	Scotland/EDB1829/2020	2020-04-16	United Kingdom	Virology Department, Royal Infirmary of Edinburgh, NHS Lothian / School of Biological Sciences, University of Edinburgh / Institute of Genetics and Molecular Medicine, University of Edinburgh	COVID-19 Genomics UK (COG-UK) Consortium	McHugh M et al
EPI_ISL_433150	Scotland/EDB1830/2020	2020-04-16	United Kingdom	Virology Department, Royal Infirmary of Edinburgh, NHS Lothian / School of Biological Sciences, University of Edinburgh / Institute of Genetics and Molecular Medicine, University of Edinburgh	COVID-19 Genomics UK (COG-UK) Consortium	McHugh M et al
EPI_ISL_433151	Scotland/EDB1831/2020	2020-04-16	United Kingdom	Virology Department, Royal Infirmary of Edinburgh, NHS Lothian / School of Biological Sciences, University of Edinburgh / Institute of Genetics and Molecular Medicine, University of Edinburgh	COVID-19 Genomics UK (COG-UK) Consortium	McHugh M et al
EPI_ISL_433152	Scotland/EDB1832/2020	2020-04-16	United Kingdom	Virology Department, Royal Infirmary of Edinburgh, NHS Lothian / School of Biological Sciences, University of Edinburgh / Institute of Genetics and Molecular Medicine, University of Edinburgh	COVID-19 Genomics UK (COG-UK) Consortium	McHugh M et al
EPI_ISL_433153	Scotland/EDB1841/2020	2020-04-17	United Kingdom	Virology Department, Royal Infirmary of Edinburgh, NHS Lothian / School of Biological Sciences, University of Edinburgh / Institute of Genetics and Molecular Medicine, University of Edinburgh	COVID-19 Genomics UK (COG-UK) Consortium	McHugh M et al
EPI_ISL_433154	Scotland/EDB1842/2020	2020-04-17	United Kingdom	Virology Department, Royal Infirmary of Edinburgh, NHS Lothian / School of Biological Sciences, University of Edinburgh / Institute of Genetics and Molecular Medicine, University of Edinburgh	COVID-19 Genomics UK (COG-UK) Consortium	McHugh M et al
EPI_ISL_433155	Scotland/EDB1848/2020	2020-04-17	United Kingdom	Virology Department, Royal Infirmary of Edinburgh, NHS Lothian / School of Biological Sciences, University of Edinburgh / Institute of Genetics and Molecular Medicine, University of Edinburgh	COVID-19 Genomics UK (COG-UK) Consortium	McHugh M et al
EPI_ISL_433156	Scotland/EDB1897/2020	2020-04-17	United Kingdom	Virology Department, Royal Infirmary of Edinburgh, NHS Lothian / School of Biological Sciences, University of Edinburgh / Institute of Genetics and Molecular Medicine, University of Edinburgh	COVID-19 Genomics UK (COG-UK) Consortium	McHugh M et al
EPI_ISL_433157	Scotland/EDB1905/2020	2020-04-17	United Kingdom	Virology Department, Royal Infirmary of Edinburgh, NHS Lothian / School of Biological Sciences, University of Edinburgh / Institute of Genetics and Molecular Medicine, University of Edinburgh	COVID-19 Genomics UK (COG-UK) Consortium	McHugh M et al
EPI_ISL_433158	Scotland/EDB1927/2020	2020-04-17	United Kingdom	Virology Department, Royal Infirmary of Edinburgh, NHS Lothian / School of Biological Sciences, University of Edinburgh / Institute of Genetics and Molecular Medicine, University of Edinburgh	COVID-19 Genomics UK (COG-UK) Consortium	McHugh M et al
EPI_ISL_433159	Scotland/EDB1943/2020	2020-04-17	United Kingdom	Virology Department, Royal Infirmary of Edinburgh, NHS Lothian / School of Biological Sciences, University of Edinburgh / Institute of Genetics and Molecular Medicine, University of Edinburgh	COVID-19 Genomics UK (COG-UK) Consortium	McHugh M et al
EPI_ISL_433160	Scotland/EDB1964/2020	2020-04-17	United Kingdom	Virology Department, Royal Infirmary of Edinburgh, NHS Lothian / School of Biological Sciences, University of Edinburgh / Institute of Genetics and Molecular Medicine, University of Edinburgh	COVID-19 Genomics UK (COG-UK) Consortium	McHugh M et al
EPI_ISL_433161	Scotland/EDB1965/2020	2020-04-17	United Kingdom	Virology Department, Royal Infirmary of Edinburgh, NHS Lothian / School of Biological Sciences, University of Edinburgh / Institute of Genetics and Molecular Medicine, University of Edinburgh	COVID-19 Genomics UK (COG-UK) Consortium	McHugh M et al
EPI_ISL_433162	Scotland/EDB2011/2020	2020-04-18	United Kingdom	Virology Department, Royal Infirmary of Edinburgh, NHS Lothian / School of Biological Sciences, University of Edinburgh / Institute of Genetics and Molecular Medicine, University of Edinburgh	COVID-19 Genomics UK (COG-UK) Consortium	McHugh M et al
EPI_ISL_433163	Scotland/EDB2047/2020	2020-04-18	United Kingdom	Virology Department, Royal Infirmary of Edinburgh, NHS Lothian / School of Biological Sciences, University of Edinburgh / Institute of Genetics and Molecular Medicine, University of Edinburgh	COVID-19 Genomics UK (COG-UK) Consortium	McHugh M et al
EPI_ISL_433164	Scotland/EDB2048/2020	2020-04-18	United Kingdom	Virology Department, Royal Infirmary of Edinburgh, NHS Lothian / School of Biological Sciences, University of Edinburgh / Institute of Genetics and Molecular Medicine, University of Edinburgh	COVID-19 Genomics UK (COG-UK) Consortium	McHugh M et al
EPI_ISL_433165	Scotland/EDB2049/2020	2020-04-18	United Kingdom	Virology Department, Royal Infirmary of Edinburgh, NHS Lothian / School of Biological Sciences, University of Edinburgh / Institute of Genetics and Molecular Medicine, University of Edinburgh	COVID-19 Genomics UK (COG-UK) Consortium	McHugh M et al
EPI_ISL_433166	Scotland/EDB2050/2020	2020-04-18	United Kingdom	Virology Department, Royal Infirmary of Edinburgh, NHS Lothian / School of Biological Sciences, University of Edinburgh / Institute of Genetics and Molecular Medicine, University of Edinburgh	COVID-19 Genomics UK (COG-UK) Consortium	McHugh M et al
EPI_ISL_433167	Scotland/EDB2051/2020	2020-04-18	United Kingdom	Virology Department, Royal Infirmary of Edinburgh, NHS Lothian / School of Biological Sciences, University of Edinburgh / Institute of Genetics and Molecular Medicine, University of Edinburgh	COVID-19 Genomics UK (COG-UK) Consortium	McHugh M et al
EPI_ISL_433168	Scotland/EDB2052/2020	2020-04-18	United Kingdom	Virology Department, Royal Infirmary of Edinburgh, NHS Lothian / School of Biological Sciences, University of Edinburgh / Institute of Genetics and Molecular Medicine, University of Edinburgh	COVID-19 Genomics UK (COG-UK) Consortium	McHugh M et al
EPI_ISL_433169	Scotland/EDB2057/2020	2020-04-18	United Kingdom	Virology Department, Royal Infirmary of Edinburgh, NHS Lothian / School of Biological Sciences, University of Edinburgh / Institute of Genetics and Molecular Medicine, University of Edinburgh	COVID-19 Genomics UK (COG-UK) Consortium	McHugh M et al
EPI_ISL_433170	Scotland/EDB2062/2020	2020-04-18	United Kingdom	Virology Department, Royal Infirmary of Edinburgh, NHS Lothian / School of Biological Sciences, University of Edinburgh / Institute of Genetics and Molecular Medicine, University of Edinburgh	COVID-19 Genomics UK (COG-UK) Consortium	McHugh M et al
EPI_ISL_433171	Scotland/EDB2064/2020	2020-04-18	United Kingdom	Virology Department, Royal Infirmary of Edinburgh, NHS Lothian / School of Biological Sciences, University of Edinburgh / Institute of Genetics and Molecular Medicine, University of Edinburgh	COVID-19 Genomics UK (COG-UK) Consortium	McHugh M et al
EPI_ISL_433172	Scotland/EDB2065/2020	2020-04-18	United Kingdom	Virology Department, Royal Infirmary of Edinburgh, NHS Lothian / School of Biological Sciences, University of Edinburgh / Institute of Genetics and Molecular Medicine, University of Edinburgh	COVID-19 Genomics UK (COG-UK) Consortium	McHugh M et al
EPI_ISL_433173	Scotland/EDB2066/2020	2020-04-18	United Kingdom	Virology Department, Royal Infirmary of Edinburgh, NHS Lothian / School of Biological Sciences, University of Edinburgh / Institute of Genetics and Molecular Medicine, University of Edinburgh	COVID-19 Genomics UK (COG-UK) Consortium	McHugh M et al
EPI_ISL_433174	Scotland/EDB2071/2020	2020-04-19	United Kingdom	Virology Department, Royal Infirmary of Edinburgh, NHS Lothian / School of Biological Sciences, University of Edinburgh / Institute of Genetics and Molecular Medicine, University of Edinburgh	COVID-19 Genomics UK (COG-UK) Consortium	McHugh M et al
EPI_ISL_433175	Scotland/EDB2075/2020	2020-04-19	United Kingdom	Virology Department, Royal Infirmary of Edinburgh, NHS Lothian / School of Biological Sciences, University of Edinburgh / Institute of Genetics and Molecular Medicine, University of Edinburgh	COVID-19 Genomics UK (COG-UK) Consortium	McHugh M et al
EPI_ISL_433176	Scotland/EDB2077/2020	2020-04-19	United Kingdom	Virology Department, Royal Infirmary of Edinburgh, NHS Lothian / School of Biological Sciences, University of Edinburgh / Institute of Genetics and Molecular Medicine, University of Edinburgh	COVID-19 Genomics UK (COG-UK) Consortium	McHugh M et al
EPI_ISL_433177	Scotland/EDB2078/2020	2020-04-19	United Kingdom	Virology Department, Royal Infirmary of Edinburgh, NHS Lothian / School of Biological Sciences, University of Edinburgh / Institute of Genetics and Molecular Medicine, University of Edinburgh	COVID-19 Genomics UK (COG-UK) Consortium	McHugh M et al
EPI_ISL_433178	Scotland/EDB2079/2020	2020-04-19	United Kingdom	Virology Department, Royal Infirmary of Edinburgh, NHS Lothian / School of Biological Sciences, University of Edinburgh / Institute of Genetics and Molecular Medicine, University of Edinburgh	COVID-19 Genomics UK (COG-UK) Consortium	McHugh M et al
EPI_ISL_433179	Scotland/EDB2080/2020	2020-04-19	United Kingdom	Virology Department, Royal Infirmary of Edinburgh, NHS Lothian / School of Biological Sciences, University of Edinburgh / Institute of Genetics and Molecular Medicine, University of Edinburgh	COVID-19 Genomics UK (COG-UK) Consortium	McHugh M et al
EPI_ISL_433180	Scotland/EDB2081/2020	2020-04-19	United Kingdom	Virology Department, Royal Infirmary of Edinburgh, NHS Lothian / School of Biological Sciences, University of Edinburgh / Institute of Genetics and Molecular Medicine, University of Edinburgh	COVID-19 Genomics UK (COG-UK) Consortium	McHugh M et al
EPI_ISL_433181	Scotland/EDB2082/2020	2020-04-19	United Kingdom	Virology Department, Royal Infirmary of Edinburgh, NHS Lothian / School of Biological Sciences, University of Edinburgh / Institute of Genetics and Molecular Medicine, University of Edinburgh	COVID-19 Genomics UK (COG-UK) Consortium	McHugh M et al
EPI_ISL_433182	Scotland/EDB2083/2020	2020-04-19	United Kingdom	Virology Department, Royal Infirmary of Edinburgh, NHS Lothian / School of Biological Sciences, University of Edinburgh / Institute of Genetics and Molecular Medicine, University of Edinburgh	COVID-19 Genomics UK (COG-UK) Consortium	McHugh M et al
EPI_ISL_433183	Scotland/EDB2084/2020	2020-04-19	United Kingdom	Virology Department, Royal Infirmary of Edinburgh, NHS Lothian / School of Biological Sciences, University of Edinburgh / Institute of Genetics and Molecular Medicine, University of Edinburgh	COVID-19 Genomics UK (COG-UK) Consortium	McHugh M et al
EPI_ISL_433184	Scotland/EDB2085/2020	2020-04-19	United Kingdom	Virology Department, Royal Infirmary of Edinburgh, NHS Lothian / School of Biological Sciences, University of Edinburgh / Institute of Genetics and Molecular Medicine, University of Edinburgh	COVID-19 Genomics UK (COG-UK) Consortium	McHugh M et al
EPI_ISL_433185	Scotland/EDB2086/2020	2020-04-19	United Kingdom	Virology Department, Royal Infirmary of Edinburgh, NHS Lothian / School of Biological Sciences, University of Edinburgh / Institute of Genetics and Molecular Medicine, University of Edinburgh	COVID-19 Genomics UK (COG-UK) Consortium	McHugh M et al
EPI_ISL_433186	Scotland/EDB2087/2020	2020-04-19	United Kingdom	Virology Department, Royal Infirmary of Edinburgh, NHS Lothian / School of Biological Sciences, University of Edinburgh / Institute of Genetics and Molecular Medicine, University of Edinburgh	COVID-19 Genomics UK (COG-UK) Consortium	McHugh M et al
EPI_ISL_433187	Scotland/EDB2088/2020	2020-04-19	United Kingdom	Virology Department, Royal Infirmary of Edinburgh, NHS Lothian / School of Biological Sciences, University of Edinburgh / Institute of Genetics and Molecular Medicine, University of Edinburgh	COVID-19 Genomics UK (COG-UK) Consortium	McHugh M et al
EPI_ISL_433188	Scotland/EDB2089/2020	2020-04-19	United Kingdom	Virology Department, Royal Infirmary of Edinburgh, NHS Lothian / School of Biological Sciences, University of Edinburgh / Institute of Genetics and Molecular Medicine, University of Edinburgh	COVID-19 Genomics UK (COG-UK) Consortium	McHugh M et al
EPI_ISL_433189	Scotland/EDB2090/2020	2020-04-19	United Kingdom	Virology Department, Royal Infirmary of Edinburgh, NHS Lothian / School of Biological Sciences, University of Edinburgh / Institute of Genetics and Molecular Medicine, University of Edinburgh	COVID-19 Genomics UK (COG-UK) Consortium	McHugh M et al
EPI_ISL_433190	Scotland/EDB2092/2020	2020-04-19	United Kingdom	Virology Department, Royal Infirmary of Edinburgh, NHS Lothian / School of Biological Sciences, University of Edinburgh / Institute of Genetics and Molecular Medicine, University of Edinburgh	COVID-19 Genomics UK (COG-UK) Consortium	McHugh M et al
EPI_ISL_433191	Scotland/EDB2093/2020	2020-04-19	United Kingdom	Virology Department, Royal Infirmary of Edinburgh, NHS Lothian / School of Biological Sciences, University of Edinburgh / Institute of Genetics and Molecular Medicine, University of Edinburgh	COVID-19 Genomics UK (COG-UK) Consortium	McHugh M et al
EPI_ISL_433192	Scotland/EDB2094/2020	2020-04-18	United Kingdom	Virology Department, Royal Infirmary of Edinburgh, NHS Lothian / School of Biological Sciences, University of Edinburgh / Institute of Genetics and Molecular Medicine, University of Edinburgh	COVID-19 Genomics UK (COG-UK) Consortium	McHugh M et al
EPI_ISL_433193	Scotland/EDB2095/2020	2020-04-18	United Kingdom	Virology Department, Royal Infirmary of Edinburgh, NHS Lothian / School of Biological Sciences, University of Edinburgh / Institute of Genetics and Molecular Medicine, University of Edinburgh	COVID-19 Genomics UK (COG-UK) Consortium	McHugh M et al
EPI_ISL_433194	Scotland/EDB2096/2020	2020-04-19	United Kingdom	Virology Department, Royal Infirmary of Edinburgh, NHS Lothian / School of Biological Sciences, University of Edinburgh / Institute of Genetics and Molecular Medicine, University of Edinburgh	COVID-19 Genomics UK (COG-UK) Consortium	McHugh M et al
EPI_ISL_433195	Scotland/EDB2097/2020	2020-04-19	United Kingdom	Virology Department, Royal Infirmary of Edinburgh, NHS Lothian / School of Biological Sciences, University of Edinburgh / Institute of Genetics and Molecular Medicine, University of Edinburgh	COVID-19 Genomics UK (COG-UK) Consortium	McHugh M et al
EPI_ISL_433196	Scotland/EDB2098/2020	2020-04-19	United Kingdom	Virology Department, Royal Infirmary of Edinburgh, NHS Lothian / School of Biological Sciences, University of Edinburgh / Institute of Genetics and Molecular Medicine, University of Edinburgh	COVID-19 Genomics UK (COG-UK) Consortium	McHugh M et al
EPI_ISL_433197	Scotland/EDB2099/2020	2020-04-18	United Kingdom	Virology Department, Royal Infirmary of Edinburgh, NHS Lothian / School of Biological Sciences, University of Edinburgh / Institute of Genetics and Molecular Medicine, University of Edinburgh	COVID-19 Genomics UK (COG-UK) Consortium	McHugh M et al
EPI_ISL_433198	Scotland/EDB328/2020	2020-03-28	United Kingdom	Virology Department, Royal Infirmary of Edinburgh, NHS Lothian / School of Biological Sciences, University of Edinburgh / Institute of Genetics and Molecular Medicine, University of Edinburgh	COVID-19 Genomics UK (COG-UK) Consortium	McHugh M et al
EPI_ISL_433199	Scotland/EDB343/2020	2020-03-30	United Kingdom	Virology Department, Royal Infirmary of Edinburgh, NHS Lothian / School of Biological Sciences, University of Edinburgh / Institute of Genetics and Molecular Medicine, University of Edinburgh	COVID-19 Genomics UK (COG-UK) Consortium	McHugh M et al
EPI_ISL_433200	Scotland/EDB573/2020	2020-04-01	United Kingdom	Virology Department, Royal Infirmary of Edinburgh, NHS Lothian / School of Biological Sciences, University of Edinburgh / Institute of Genetics and Molecular Medicine, University of Edinburgh	COVID-19 Genomics UK (COG-UK) Consortium	McHugh M et al
EPI_ISL_433201	Scotland/EDB576/2020	2020-04-01	United Kingdom	Virology Department, Royal Infirmary of Edinburgh, NHS Lothian / School of Biological Sciences, University of Edinburgh / Institute of Genetics and Molecular Medicine, University of Edinburgh	COVID-19 Genomics UK (COG-UK) Consortium	McHugh M et al
EPI_ISL_433202	Scotland/EDB578/2020	2020-04-01	United Kingdom	Virology Department, Royal Infirmary of Edinburgh, NHS Lothian / School of Biological Sciences, University of Edinburgh / Institute of Genetics and Molecular Medicine, University of Edinburgh	COVID-19 Genomics UK (COG-UK) Consortium	McHugh M et al
EPI_ISL_433203	Scotland/EDB580/2020	2020-04-01	United Kingdom	Virology Department, Royal Infirmary of Edinburgh, NHS Lothian / School of Biological Sciences, University of Edinburgh / Institute of Genetics and Molecular Medicine, University of Edinburgh	COVID-19 Genomics UK (COG-UK) Consortium	McHugh M et al
EPI_ISL_433204	Scotland/EDB582/2020	2020-04-02	United Kingdom	Virology Department, Royal Infirmary of Edinburgh, NHS Lothian / School of Biological Sciences, University of Edinburgh / Institute of Genetics and Molecular Medicine, University of Edinburgh	COVID-19 Genomics UK (COG-UK) Consortium	McHugh M et al
EPI_ISL_433205	Scotland/EDB587/2020	2020-04-02	United Kingdom	Virology Department, Royal Infirmary of Edinburgh, NHS Lothian / School of Biological Sciences, University of Edinburgh / Institute of Genetics and Molecular Medicine, University of Edinburgh	COVID-19 Genomics UK (COG-UK) Consortium	McHugh M et al
EPI_ISL_433206	Scotland/EDB588/2020	2020-04-02	United Kingdom	Virology Department, Royal Infirmary of Edinburgh, NHS Lothian / School of Biological Sciences, University of Edinburgh / Institute of Genetics and Molecular Medicine, University of Edinburgh	COVID-19 Genomics UK (COG-UK) Consortium	McHugh M et al
EPI_ISL_433207	Scotland/EDB589/2020	2020-04-01	United Kingdom	Virology Department, Royal Infirmary of Edinburgh, NHS Lothian / School of Biological Sciences, University of Edinburgh / Institute of Genetics and Molecular Medicine, University of Edinburgh	COVID-19 Genomics UK (COG-UK) Consortium	McHugh M et al
EPI_ISL_433208	Scotland/EDB590/2020	2020-04-01	United Kingdom	Virology Department, Royal Infirmary of Edinburgh, NHS Lothian / School of Biological Sciences, University of Edinburgh / Institute of Genetics and Molecular Medicine, University of Edinburgh	COVID-19 Genomics UK (COG-UK) Consortium	McHugh M et al
EPI_ISL_433209	Scotland/EDB591/2020	2020-04-01	United Kingdom	Virology Department, Royal Infirmary of Edinburgh, NHS Lothian / School of Biological Sciences, University of Edinburgh / Institute of Genetics and Molecular Medicine, University of Edinburgh	COVID-19 Genomics UK (COG-UK) Consortium	McHugh M et al
EPI_ISL_433210	Scotland/EDB594/2020	2020-04-01	United Kingdom	Virology Department, Royal Infirmary of Edinburgh, NHS Lothian / School of Biological Sciences, University of Edinburgh / Institute of Genetics and Molecular Medicine, University of Edinburgh	COVID-19 Genomics UK (COG-UK) Consortium	McHugh M et al
EPI_ISL_433211	Scotland/EDB598/2020	2020-04-01	United Kingdom	Virology Department, Royal Infirmary of Edinburgh, NHS Lothian / School of Biological Sciences, University of Edinburgh / Institute of Genetics and Molecular Medicine, University of Edinburgh	COVID-19 Genomics UK (COG-UK) Consortium	McHugh M et al
EPI_ISL_433212	Scotland/EDB602/2020	2020-04-01	United Kingdom	Virology Department, Royal Infirmary of Edinburgh, NHS Lothian / School of Biological Sciences, University of Edinburgh / Institute of Genetics and Molecular Medicine, University of Edinburgh	COVID-19 Genomics UK (COG-UK) Consortium	McHugh M et al
EPI_ISL_433213	Scotland/EDB606/2020	2020-04-02	United Kingdom	Virology Department, Royal Infirmary of Edinburgh, NHS Lothian / School of Biological Sciences, University of Edinburgh / Institute of Genetics and Molecular Medicine, University of Edinburgh	COVID-19 Genomics UK (COG-UK) Consortium	McHugh M et al
EPI_ISL_433214	Scotland/EDB607/2020	2020-04-01	United Kingdom	Virology Department, Royal Infirmary of Edinburgh, NHS Lothian / School of Biological Sciences, University of Edinburgh / Institute of Genetics and Molecular Medicine, University of Edinburgh	COVID-19 Genomics UK (COG-UK) Consortium	McHugh M et al
EPI_ISL_433215	Scotland/EDB612/2020	2020-04-02	United Kingdom	Virology Department, Royal Infirmary of Edinburgh, NHS Lothian / School of Biological Sciences, University of Edinburgh / Institute of Genetics and Molecular Medicine, University of Edinburgh	COVID-19 Genomics UK (COG-UK) Consortium	McHugh M et al
EPI_ISL_433216	Scotland/EDB613/2020	2020-03-31	United Kingdom	Virology Department, Royal Infirmary of Edinburgh, NHS Lothian / School of Biological Sciences, University of Edinburgh / Institute of Genetics and Molecular Medicine, University of Edinburgh	COVID-19 Genomics UK (COG-UK) Consortium	McHugh M et al
EPI_ISL_433217	Scotland/EDB620/2020	2020-03-31	United Kingdom	Virology Department, Royal Infirmary of Edinburgh, NHS Lothian / School of Biological Sciences, University of Edinburgh / Institute of Genetics and Molecular Medicine, University of Edinburgh	COVID-19 Genomics UK (COG-UK) Consortium	McHugh M et al
EPI_ISL_433218	Scotland/EDB625/2020	2020-04-01	United Kingdom	Virology Department, Royal Infirmary of Edinburgh, NHS Lothian / School of Biological Sciences, University of Edinburgh / Institute of Genetics and Molecular Medicine, University of Edinburgh	COVID-19 Genomics UK (COG-UK) Consortium	McHugh M et al
EPI_ISL_433219	Scotland/EDB628/2020	2020-03-30	United Kingdom	Virology Department, Royal Infirmary of Edinburgh, NHS Lothian / School of Biological Sciences, University of Edinburgh / Institute of Genetics and Molecular Medicine, University of Edinburgh	COVID-19 Genomics UK (COG-UK) Consortium	McHugh M et al
EPI_ISL_433220	Scotland/EDB629/2020	2020-04-01	United Kingdom	Virology Department, Royal Infirmary of Edinburgh, NHS Lothian / School of Biological Sciences, University of Edinburgh / Institute of Genetics and Molecular Medicine, University of Edinburgh	COVID-19 Genomics UK (COG-UK) Consortium	McHugh M et al
EPI_ISL_433221	Scotland/EDB653/2020	2020-04-02	United Kingdom	Virology Department, Royal Infirmary of Edinburgh, NHS Lothian / School of Biological Sciences, University of Edinburgh / Institute of Genetics and Molecular Medicine, University of Edinburgh	COVID-19 Genomics UK (COG-UK) Consortium	McHugh M et al
EPI_ISL_433222	Scotland/EDB682/2020	2020-04-03	United Kingdom	Virology Department, Royal Infirmary of Edinburgh, NHS Lothian / School of Biological Sciences, University of Edinburgh / Institute of Genetics and Molecular Medicine, University of Edinburgh	COVID-19 Genomics UK (COG-UK) Consortium	McHugh M et al
EPI_ISL_433223	Scotland/EDB689/2020	2020-04-03	United Kingdom	Virology Department, Royal Infirmary of Edinburgh, NHS Lothian / School of Biological Sciences, University of Edinburgh / Institute of Genetics and Molecular Medicine, University of Edinburgh	COVID-19 Genomics UK (COG-UK) Consortium	McHugh M et al
EPI_ISL_433224	Scotland/EDB694/2020	2020-04-01	United Kingdom	Virology Department, Royal Infirmary of Edinburgh, NHS Lothian / School of Biological Sciences, University of Edinburgh / Institute of Genetics and Molecular Medicine, University of Edinburgh	COVID-19 Genomics UK (COG-UK) Consortium	McHugh M et al
EPI_ISL_433225	Scotland/EDB695/2020	2020-04-01	United Kingdom	Virology Department, Royal Infirmary of Edinburgh, NHS Lothian / School of Biological Sciences, University of Edinburgh / Institute of Genetics and Molecular Medicine, University of Edinburgh	COVID-19 Genomics UK (COG-UK) Consortium	McHugh M et al
EPI_ISL_433226	Scotland/EDB703/2020	2020-04-01	United Kingdom	Virology Department, Royal Infirmary of Edinburgh, NHS Lothian / School of Biological Sciences, University of Edinburgh / Institute of Genetics and Molecular Medicine, University of Edinburgh	COVID-19 Genomics UK (COG-UK) Consortium	McHugh M et al
EPI_ISL_433227	Scotland/EDB707/2020	2020-04-01	United Kingdom	Virology Department, Royal Infirmary of Edinburgh, NHS Lothian / School of Biological Sciences, University of Edinburgh / Institute of Genetics and Molecular Medicine, University of Edinburgh	COVID-19 Genomics UK (COG-UK) Consortium	McHugh M et al
EPI_ISL_433228	Scotland/EDB721/2020	2020-04-02	United Kingdom	Virology Department, Royal Infirmary of Edinburgh, NHS Lothian / School of Biological Sciences, University of Edinburgh / Institute of Genetics and Molecular Medicine, University of Edinburgh	COVID-19 Genomics UK (COG-UK) Consortium	McHugh M et al
EPI_ISL_433229	Scotland/EDB726/2020	2020-04-02	United Kingdom	Virology Department, Royal Infirmary of Edinburgh, NHS Lothian / School of Biological Sciences, University of Edinburgh / Institute of Genetics and Molecular Medicine, University of Edinburgh	COVID-19 Genomics UK (COG-UK) Consortium	McHugh M et al
EPI_ISL_433230	Scotland/EDB731/2020	2020-04-02	United Kingdom	Virology Department, Royal Infirmary of Edinburgh, NHS Lothian / School of Biological Sciences, University of Edinburgh / Institute of Genetics and Molecular Medicine, University of Edinburgh	COVID-19 Genomics UK (COG-UK) Consortium	McHugh M et al
EPI_ISL_433231	Scotland/EDB732/2020	2020-04-02	United Kingdom	Virology Department, Royal Infirmary of Edinburgh, NHS Lothian / School of Biological Sciences, University of Edinburgh / Institute of Genetics and Molecular Medicine, University of Edinburgh	COVID-19 Genomics UK (COG-UK) Consortium	McHugh M et al
EPI_ISL_433232	Scotland/EDB733/2020	2020-04-02	United Kingdom	Virology Department, Royal Infirmary of Edinburgh, NHS Lothian / School of Biological Sciences, University of Edinburgh / Institute of Genetics and Molecular Medicine, University of Edinburgh	COVID-19 Genomics UK (COG-UK) Consortium	McHugh M et al
EPI_ISL_433233	Scotland/EDB734/2020	2020-04-02	United Kingdom	Virology Department, Royal Infirmary of Edinburgh, NHS Lothian / School of Biological Sciences, University of Edinburgh / Institute of Genetics and Molecular Medicine, University of Edinburgh	COVID-19 Genomics UK (COG-UK) Consortium	McHugh M et al
EPI_ISL_433234	Scotland/EDB735/2020	2020-04-02	United Kingdom	Virology Department, Royal Infirmary of Edinburgh, NHS Lothian / School of Biological Sciences, University of Edinburgh / Institute of Genetics and Molecular Medicine, University of Edinburgh	COVID-19 Genomics UK (COG-UK) Consortium	McHugh M et al
EPI_ISL_433235	Scotland/EDB736/2020	2020-04-02	United Kingdom	Virology Department, Royal Infirmary of Edinburgh, NHS Lothian / School of Biological Sciences, University of Edinburgh / Institute of Genetics and Molecular Medicine, University of Edinburgh	COVID-19 Genomics UK (COG-UK) Consortium	McHugh M et al
EPI_ISL_433236	Scotland/EDB753/2020	2020-04-03	United Kingdom	Virology Department, Royal Infirmary of Edinburgh, NHS Lothian / School of Biological Sciences, University of Edinburgh / Institute of Genetics and Molecular Medicine, University of Edinburgh	COVID-19 Genomics UK (COG-UK) Consortium	McHugh M et al
EPI_ISL_433237	Scotland/EDB764/2020	2020-04-02	United Kingdom	Virology Department, Royal Infirmary of Edinburgh, NHS Lothian / School of Biological Sciences, University of Edinburgh / Institute of Genetics and Molecular Medicine, University of Edinburgh	COVID-19 Genomics UK (COG-UK) Consortium	McHugh M et al
EPI_ISL_433238	Scotland/EDB766/2020	2020-04-03	United Kingdom	Virology Department, Royal Infirmary of Edinburgh, NHS Lothian / School of Biological Sciences, University of Edinburgh / Institute of Genetics and Molecular Medicine, University of Edinburgh	COVID-19 Genomics UK (COG-UK) Consortium	McHugh M et al
EPI_ISL_433239	Scotland/EDB772/2020	2020-04-03	United Kingdom	Virology Department, Royal Infirmary of Edinburgh, NHS Lothian / School of Biological Sciences, University of Edinburgh / Institute of Genetics and Molecular Medicine, University of Edinburgh	COVID-19 Genomics UK (COG-UK) Consortium	McHugh M et al
EPI_ISL_433240	Scotland/EDB773/2020	2020-04-03	United Kingdom	Virology Department, Royal Infirmary of Edinburgh, NHS Lothian / School of Biological Sciences, University of Edinburgh / Institute of Genetics and Molecular Medicine, University of Edinburgh	COVID-19 Genomics UK (COG-UK) Consortium	McHugh M et al
EPI_ISL_433241	Scotland/EDB774/2020	2020-04-03	United Kingdom	Virology Department, Royal Infirmary of Edinburgh, NHS Lothian / School of Biological Sciences, University of Edinburgh / Institute of Genetics and Molecular Medicine, University of Edinburgh	COVID-19 Genomics UK (COG-UK) Consortium	McHugh M et al
EPI_ISL_433242	Scotland/EDB781/2020	2020-04-03	United Kingdom	Virology Department, Royal Infirmary of Edinburgh, NHS Lothian / School of Biological Sciences, University of Edinburgh / Institute of Genetics and Molecular Medicine, University of Edinburgh	COVID-19 Genomics UK (COG-UK) Consortium	McHugh M et al
EPI_ISL_433243	Scotland/EDB787/2020	2020-04-03	United Kingdom	Virology Department, Royal Infirmary of Edinburgh, NHS Lothian / School of Biological Sciences, University of Edinburgh / Institute of Genetics and Molecular Medicine, University of Edinburgh	COVID-19 Genomics UK (COG-UK) Consortium	McHugh M et al
EPI_ISL_433244	Scotland/EDB788/2020	2020-04-04	United Kingdom	Virology Department, Royal Infirmary of Edinburgh, NHS Lothian / School of Biological Sciences, University of Edinburgh / Institute of Genetics and Molecular Medicine, University of Edinburgh	COVID-19 Genomics UK (COG-UK) Consortium	McHugh M et al
EPI_ISL_433245	Scotland/EDB789/2020	2020-04-03	United Kingdom	Virology Department, Royal Infirmary of Edinburgh, NHS Lothian / School of Biological Sciences, University of Edinburgh / Institute of Genetics and Molecular Medicine, University of Edinburgh	COVID-19 Genomics UK (COG-UK) Consortium	McHugh M et al
EPI_ISL_433246	Scotland/EDB795/2020	2020-04-03	United Kingdom	Virology Department, Royal Infirmary of Edinburgh, NHS Lothian / School of Biological Sciences, University of Edinburgh / Institute of Genetics and Molecular Medicine, University of Edinburgh	COVID-19 Genomics UK (COG-UK) Consortium	McHugh M et al
EPI_ISL_433247	Scotland/EDB799/2020	2020-04-04	United Kingdom	Virology Department, Royal Infirmary of Edinburgh, NHS Lothian / School of Biological Sciences, University of Edinburgh / Institute of Genetics and Molecular Medicine, University of Edinburgh	COVID-19 Genomics UK (COG-UK) Consortium	McHugh M et al
EPI_ISL_433248	Scotland/EDB801/2020	2020-04-04	United Kingdom	Virology Department, Royal Infirmary of Edinburgh, NHS Lothian / School of Biological Sciences, University of Edinburgh / Institute of Genetics and Molecular Medicine, University of Edinburgh	COVID-19 Genomics UK (COG-UK) Consortium	McHugh M et al
EPI_ISL_433249	Scotland/EDB807/2020	2020-04-03	United Kingdom	Virology Department, Royal Infirmary of Edinburgh, NHS Lothian / School of Biological Sciences, University of Edinburgh / Institute of Genetics and Molecular Medicine, University of Edinburgh	COVID-19 Genomics UK (COG-UK) Consortium	McHugh M et al
EPI_ISL_433250	Scotland/EDB821/2020	2020-04-04	United Kingdom	Virology Department, Royal Infirmary of Edinburgh, NHS Lothian / School of Biological Sciences, University of Edinburgh / Institute of Genetics and Molecular Medicine, University of Edinburgh	COVID-19 Genomics UK (COG-UK) Consortium	McHugh M et al
EPI_ISL_433251	Scotland/EDB824/2020	2020-04-04	United Kingdom	Virology Department, Royal Infirmary of Edinburgh, NHS Lothian / School of Biological Sciences, University of Edinburgh / Institute of Genetics and Molecular Medicine, University of Edinburgh	COVID-19 Genomics UK (COG-UK) Consortium	McHugh M et al
EPI_ISL_433252	Scotland/EDB828/2020	2020-04-03	United Kingdom	Virology Department, Royal Infirmary of Edinburgh, NHS Lothian / School of Biological Sciences, University of Edinburgh / Institute of Genetics and Molecular Medicine, University of Edinburgh	COVID-19 Genomics UK (COG-UK) Consortium	McHugh M et al
EPI_ISL_433253	Scotland/EDB838/2020	2020-04-04	United Kingdom	Virology Department, Royal Infirmary of Edinburgh, NHS Lothian / School of Biological Sciences, University of Edinburgh / Institute of Genetics and Molecular Medicine, University of Edinburgh	COVID-19 Genomics UK (COG-UK) Consortium	McHugh M et al
EPI_ISL_433254	Scotland/EDB842/2020	2020-04-04	United Kingdom	Virology Department, Royal Infirmary of Edinburgh, NHS Lothian / School of Biological Sciences, University of Edinburgh / Institute of Genetics and Molecular Medicine, University of Edinburgh	COVID-19 Genomics UK (COG-UK) Consortium	McHugh M et al
EPI_ISL_433255	Scotland/EDB848/2020	2020-04-04	United Kingdom	Virology Department, Royal Infirmary of Edinburgh, NHS Lothian / School of Biological Sciences, University of Edinburgh / Institute of Genetics and Molecular Medicine, University of Edinburgh	COVID-19 Genomics UK (COG-UK) Consortium	McHugh M et al
EPI_ISL_433256	Scotland/EDB852/2020	2020-04-04	United Kingdom	Virology Department, Royal Infirmary of Edinburgh, NHS Lothian / School of Biological Sciences, University of Edinburgh / Institute of Genetics and Molecular Medicine, University of Edinburgh	COVID-19 Genomics UK (COG-UK) Consortium	McHugh M et al
EPI_ISL_433257	Scotland/EDB860/2020	2020-04-04	United Kingdom	Virology Department, Royal Infirmary of Edinburgh, NHS Lothian / School of Biological Sciences, University of Edinburgh / Institute of Genetics and Molecular Medicine, University of Edinburgh	COVID-19 Genomics UK (COG-UK) Consortium	McHugh M et al
EPI_ISL_433258	Scotland/EDB863/2020	2020-04-04	United Kingdom	Virology Department, Royal Infirmary of Edinburgh, NHS Lothian / School of Biological Sciences, University of Edinburgh / Institute of Genetics and Molecular Medicine, University of Edinburgh	COVID-19 Genomics UK (COG-UK) Consortium	McHugh M et al
EPI_ISL_433259	Scotland/EDB864/2020	2020-04-04	United Kingdom	Virology Department, Royal Infirmary of Edinburgh, NHS Lothian / School of Biological Sciences, University of Edinburgh / Institute of Genetics and Molecular Medicine, University of Edinburgh	COVID-19 Genomics UK (COG-UK) Consortium	McHugh M et al
EPI_ISL_433260	Scotland/EDB868/2020	2020-04-04	United Kingdom	Virology Department, Royal Infirmary of Edinburgh, NHS Lothian / School of Biological Sciences, University of Edinburgh / Institute of Genetics and Molecular Medicine, University of Edinburgh	COVID-19 Genomics UK (COG-UK) Consortium	McHugh M et al
EPI_ISL_433261	Scotland/EDB877/2020	2020-04-04	United Kingdom	Virology Department, Royal Infirmary of Edinburgh, NHS Lothian / School of Biological Sciences, University of Edinburgh / Institute of Genetics and Molecular Medicine, University of Edinburgh	COVID-19 Genomics UK (COG-UK) Consortium	McHugh M et al
EPI_ISL_433262	Scotland/EDB880/2020	2020-04-04	United Kingdom	Virology Department, Royal Infirmary of Edinburgh, NHS Lothian / School of Biological Sciences, University of Edinburgh / Institute of Genetics and Molecular Medicine, University of Edinburgh	COVID-19 Genomics UK (COG-UK) Consortium	McHugh M et al
EPI_ISL_433263	Scotland/EDB884/2020	2020-04-04	United Kingdom	Virology Department, Royal Infirmary of Edinburgh, NHS Lothian / School of Biological Sciences, University of Edinburgh / Institute of Genetics and Molecular Medicine, University of Edinburgh	COVID-19 Genomics UK (COG-UK) Consortium	McHugh M et al
EPI_ISL_433264	Scotland/EDB885/2020	2020-04-04	United Kingdom	Virology Department, Royal Infirmary of Edinburgh, NHS Lothian / School of Biological Sciences, University of Edinburgh / Institute of Genetics and Molecular Medicine, University of Edinburgh	COVID-19 Genomics UK (COG-UK) Consortium	McHugh M et al
EPI_ISL_433265	Scotland/EDB886/2020	2020-04-04	United Kingdom	Virology Department, Royal Infirmary of Edinburgh, NHS Lothian / School of Biological Sciences, University of Edinburgh / Institute of Genetics and Molecular Medicine, University of Edinburgh	COVID-19 Genomics UK (COG-UK) Consortium	McHugh M et al
EPI_ISL_433266	Scotland/EDB888/2020	2020-04-04	United Kingdom	Virology Department, Royal Infirmary of Edinburgh, NHS Lothian / School of Biological Sciences, University of Edinburgh / Institute of Genetics and Molecular Medicine, University of Edinburgh	COVID-19 Genomics UK (COG-UK) Consortium	McHugh M et al
EPI_ISL_433267	Scotland/EDB889/2020	2020-04-04	United Kingdom	Virology Department, Royal Infirmary of Edinburgh, NHS Lothian / School of Biological Sciences, University of Edinburgh / Institute of Genetics and Molecular Medicine, University of Edinburgh	COVID-19 Genomics UK (COG-UK) Consortium	McHugh M et al
EPI_ISL_432868	Scotland/EDB894/2020	2020-04-05	United Kingdom	Virology Department, Royal Infirmary of Edinburgh, NHS Lothian / School of Biological Sciences, University of Edinburgh / Institute of Genetics and Molecular Medicine, University of Edinburgh	COVID-19 Genomics UK (COG-UK) Consortium	McHugh M et al
EPI_ISL_432869	Scotland/EDB895/2020	2020-04-05	United Kingdom	Virology Department, Royal Infirmary of Edinburgh, NHS Lothian / School of Biological Sciences, University of Edinburgh / Institute of Genetics and Molecular Medicine, University of Edinburgh	COVID-19 Genomics UK (COG-UK) Consortium	McHugh M et al
EPI_ISL_432870	Scotland/EDB896/2020	2020-04-05	United Kingdom	Virology Department, Royal Infirmary of Edinburgh, NHS Lothian / School of Biological Sciences, University of Edinburgh / Institute of Genetics and Molecular Medicine, University of Edinburgh	COVID-19 Genomics UK (COG-UK) Consortium	McHugh M et al
EPI_ISL_432871	Scotland/EDB897/2020	2020-04-05	United Kingdom	Virology Department, Royal Infirmary of Edinburgh, NHS Lothian / School of Biological Sciences, University of Edinburgh / Institute of Genetics and Molecular Medicine, University of Edinburgh	COVID-19 Genomics UK (COG-UK) Consortium	McHugh M et al
EPI_ISL_432872	Scotland/EDB899/2020	2020-04-05	United Kingdom	Virology Department, Royal Infirmary of Edinburgh, NHS Lothian / School of Biological Sciences, University of Edinburgh / Institute of Genetics and Molecular Medicine, University of Edinburgh	COVID-19 Genomics UK (COG-UK) Consortium	McHugh M et al
EPI_ISL_432873	Scotland/EDB901/2020	2020-04-05	United Kingdom	Virology Department, Royal Infirmary of Edinburgh, NHS Lothian / School of Biological Sciences, University of Edinburgh / Institute of Genetics and Molecular Medicine, University of Edinburgh	COVID-19 Genomics UK (COG-UK) Consortium	McHugh M et al
EPI_ISL_432874	Scotland/EDB909/2020	2020-04-05	United Kingdom	Virology Department, Royal Infirmary of Edinburgh, NHS Lothian / School of Biological Sciences, University of Edinburgh / Institute of Genetics and Molecular Medicine, University of Edinburgh	COVID-19 Genomics UK (COG-UK) Consortium	McHugh M et al
EPI_ISL_432875	Scotland/EDB910/2020	2020-04-06	United Kingdom	Virology Department, Royal Infirmary of Edinburgh, NHS Lothian / School of Biological Sciences, University of Edinburgh / Institute of Genetics and Molecular Medicine, University of Edinburgh	COVID-19 Genomics UK (COG-UK) Consortium	McHugh M et al
EPI_ISL_432876	Scotland/EDB912/2020	2020-04-05	United Kingdom	Virology Department, Royal Infirmary of Edinburgh, NHS Lothian / School of Biological Sciences, University of Edinburgh / Institute of Genetics and Molecular Medicine, University of Edinburgh	COVID-19 Genomics UK (COG-UK) Consortium	McHugh M et al
EPI_ISL_432877	Scotland/EDB914/2020	2020-04-05	United Kingdom	Virology Department, Royal Infirmary of Edinburgh, NHS Lothian / School of Biological Sciences, University of Edinburgh / Institute of Genetics and Molecular Medicine, University of Edinburgh	COVID-19 Genomics UK (COG-UK) Consortium	McHugh M et al
EPI_ISL_432878	Scotland/EDB918/2020	2020-04-05	United Kingdom	Virology Department, Royal Infirmary of Edinburgh, NHS Lothian / School of Biological Sciences, University of Edinburgh / Institute of Genetics and Molecular Medicine, University of Edinburgh	COVID-19 Genomics UK (COG-UK) Consortium	McHugh M et al
EPI_ISL_432879	Scotland/EDB920/2020	2020-04-04	United Kingdom	Virology Department, Royal Infirmary of Edinburgh, NHS Lothian / School of Biological Sciences, University of Edinburgh / Institute of Genetics and Molecular Medicine, University of Edinburgh	COVID-19 Genomics UK (COG-UK) Consortium	McHugh M et al
EPI_ISL_432880	Scotland/EDB921/2020	2020-04-04	United Kingdom	Virology Department, Royal Infirmary of Edinburgh, NHS Lothian / School of Biological Sciences, University of Edinburgh / Institute of Genetics and Molecular Medicine, University of Edinburgh	COVID-19 Genomics UK (COG-UK) Consortium	McHugh M et al
EPI_ISL_432881	Scotland/EDB922/2020	2020-04-05	United Kingdom	Virology Department, Royal Infirmary of Edinburgh, NHS Lothian / School of Biological Sciences, University of Edinburgh / Institute of Genetics and Molecular Medicine, University of Edinburgh	COVID-19 Genomics UK (COG-UK) Consortium	McHugh M et al
EPI_ISL_432882	Scotland/EDB923/2020	2020-04-05	United Kingdom	Virology Department, Royal Infirmary of Edinburgh, NHS Lothian / School of Biological Sciences, University of Edinburgh / Institute of Genetics and Molecular Medicine, University of Edinburgh	COVID-19 Genomics UK (COG-UK) Consortium	McHugh M et al
EPI_ISL_432883	Scotland/EDB924/2020	2020-04-05	United Kingdom	Virology Department, Royal Infirmary of Edinburgh, NHS Lothian / School of Biological Sciences, University of Edinburgh / Institute of Genetics and Molecular Medicine, University of Edinburgh	COVID-19 Genomics UK (COG-UK) Consortium	McHugh M et al
EPI_ISL_432884	Scotland/EDB925/2020	2020-04-04	United Kingdom	Virology Department, Royal Infirmary of Edinburgh, NHS Lothian / School of Biological Sciences, University of Edinburgh / Institute of Genetics and Molecular Medicine, University of Edinburgh	COVID-19 Genomics UK (COG-UK) Consortium	McHugh M et al
EPI_ISL_432885	Scotland/EDB926/2020	2020-04-04	United Kingdom	Virology Department, Royal Infirmary of Edinburgh, NHS Lothian / School of Biological Sciences, University of Edinburgh / Institute of Genetics and Molecular Medicine, University of Edinburgh	COVID-19 Genomics UK (COG-UK) Consortium	McHugh M et al
EPI_ISL_432886	Scotland/EDB927/2020	2020-04-05	United Kingdom	Virology Department, Royal Infirmary of Edinburgh, NHS Lothian / School of Biological Sciences, University of Edinburgh / Institute of Genetics and Molecular Medicine, University of Edinburgh	COVID-19 Genomics UK (COG-UK) Consortium	McHugh M et al
EPI_ISL_432887	Scotland/EDB928/2020	2020-04-04	United Kingdom	Virology Department, Royal Infirmary of Edinburgh, NHS Lothian / School of Biological Sciences, University of Edinburgh / Institute of Genetics and Molecular Medicine, University of Edinburgh	COVID-19 Genomics UK (COG-UK) Consortium	McHugh M et al
EPI_ISL_432888	Scotland/EDB929/2020	2020-04-04	United Kingdom	Virology Department, Royal Infirmary of Edinburgh, NHS Lothian / School of Biological Sciences, University of Edinburgh / Institute of Genetics and Molecular Medicine, University of Edinburgh	COVID-19 Genomics UK (COG-UK) Consortium	McHugh M et al
EPI_ISL_432889	Scotland/EDB932/2020	2020-04-04	United Kingdom	Virology Department, Royal Infirmary of Edinburgh, NHS Lothian / School of Biological Sciences, University of Edinburgh / Institute of Genetics and Molecular Medicine, University of Edinburgh	COVID-19 Genomics UK (COG-UK) Consortium	McHugh M et al
EPI_ISL_432890	Scotland/EDB945/2020	2020-04-05	United Kingdom	Virology Department, Royal Infirmary of Edinburgh, NHS Lothian / School of Biological Sciences, University of Edinburgh / Institute of Genetics and Molecular Medicine, University of Edinburgh	COVID-19 Genomics UK (COG-UK) Consortium	McHugh M et al
EPI_ISL_432891	Scotland/EDB964/2020	2020-04-06	United Kingdom	Virology Department, Royal Infirmary of Edinburgh, NHS Lothian / School of Biological Sciences, University of Edinburgh / Institute of Genetics and Molecular Medicine, University of Edinburgh	COVID-19 Genomics UK (COG-UK) Consortium	McHugh M et al
EPI_ISL_432892	Scotland/EDB971/2020	2020-04-06	United Kingdom	Virology Department, Royal Infirmary of Edinburgh, NHS Lothian / School of Biological Sciences, University of Edinburgh / Institute of Genetics and Molecular Medicine, University of Edinburgh	COVID-19 Genomics UK (COG-UK) Consortium	McHugh M et al
EPI_ISL_432893	Scotland/EDB972/2020	2020-04-05	United Kingdom	Virology Department, Royal Infirmary of Edinburgh, NHS Lothian / School of Biological Sciences, University of Edinburgh / Institute of Genetics and Molecular Medicine, University of Edinburgh	COVID-19 Genomics UK (COG-UK) Consortium	McHugh M et al
EPI_ISL_432894	Scotland/EDB973/2020	2020-04-05	United Kingdom	Virology Department, Royal Infirmary of Edinburgh, NHS Lothian / School of Biological Sciences, University of Edinburgh / Institute of Genetics and Molecular Medicine, University of Edinburgh	COVID-19 Genomics UK (COG-UK) Consortium	McHugh M et al
EPI_ISL_432895	Scotland/EDB986/2020	2020-04-06	United Kingdom	Virology Department, Royal Infirmary of Edinburgh, NHS Lothian / School of Biological Sciences, University of Edinburgh / Institute of Genetics and Molecular Medicine, University of Edinburgh	COVID-19 Genomics UK (COG-UK) Consortium	McHugh M et al
EPI_ISL_432896	Scotland/EDB991/2020	2020-04-06	United Kingdom	Virology Department, Royal Infirmary of Edinburgh, NHS Lothian / School of Biological Sciences, University of Edinburgh / Institute of Genetics and Molecular Medicine, University of Edinburgh	COVID-19 Genomics UK (COG-UK) Consortium	McHugh M et al
EPI_ISL_432897	Scotland/EDB996/2020	2020-04-06	United Kingdom	Virology Department, Royal Infirmary of Edinburgh, NHS Lothian / School of Biological Sciences, University of Edinburgh / Institute of Genetics and Molecular Medicine, University of Edinburgh	COVID-19 Genomics UK (COG-UK) Consortium	McHugh M et al
EPI_ISL_432898	Scotland/EDB997/2020	2020-04-06	United Kingdom	Virology Department, Royal Infirmary of Edinburgh, NHS Lothian / School of Biological Sciences, University of Edinburgh / Institute of Genetics and Molecular Medicine, University of Edinburgh	COVID-19 Genomics UK (COG-UK) Consortium	McHugh M et al
EPI_ISL_432899	Scotland/EDB999/2020	2020-04-06	United Kingdom	Virology Department, Royal Infirmary of Edinburgh, NHS Lothian / School of Biological Sciences, University of Edinburgh / Institute of Genetics and Molecular Medicine, University of Edinburgh	COVID-19 Genomics UK (COG-UK) Consortium	McHugh M et al
EPI_ISL_431013	USA/AK-PHL010/2020	2020-03-17	USA	Alaska State Virology Laboratory	Alaska State Virology Laboratory	Jack Chen et al
EPI_ISL_431014	USA/AK-PHL011/2020	2020-03-17	USA	Alaska State Virology Laboratory	Alaska State Virology Laboratory	Jack Chen et al
EPI_ISL_431015	USA/AK-PHL013/2020	2020-03-19	USA	Alaska State Virology Laboratory	Alaska State Virology Laboratory	Jack Chen et al
EPI_ISL_431016	USA/AK-PHL016/2020	2020-03-18	USA	Alaska State Virology Laboratory	Alaska State Virology Laboratory	Jack Chen et al
EPI_ISL_431017	USA/AK-PHL040/2020	2020-03-24	USA	Alaska State Virology Laboratory	Alaska State Virology Laboratory	Jack Chen et al
EPI_ISL_431018	USA/AK-PHL052/2020	2020-03-26	USA	Alaska State Virology Laboratory	Alaska State Virology Laboratory	Jack Chen et al
EPI_ISL_431019	USA/AK-PHL074/2020	2020-03-27	USA	Alaska State Virology Laboratory	Alaska State Virology Laboratory	Jack Chen et al
EPI_ISL_431080	USA/CT-Yale-079/2020	2020-03-02	USA	Yale COVID-19 Biorepository	Grubaugh Lab - Yale School of Public Health	Joseph Fauver et al
EPI_ISL_431081	USA/CT-Yale-102/2020	2020-04-06	USA	Yale COVID-19 Biorepository	Grubaugh Lab - Yale School of Public Health	Joseph Fauver et al
EPI_ISL_431082	USA/CT-Yale-114/2020	2020-04-10	USA	Yale COVID-19 Biorepository	Grubaugh Lab - Yale School of Public Health	Joseph Fauver et al
EPI_ISL_431083	USA/CT-Yale-116/2020	2020-04-10	USA	Yale COVID-19 Biorepository	Grubaugh Lab - Yale School of Public Health	Joseph Fauver et al
EPI_ISL_431084	USA/CT-Yale-120/2020	2020-04-11	USA	Yale COVID-19 Biorepository	Grubaugh Lab - Yale School of Public Health	Joseph Fauver et al
EPI_ISL_431085	USA/CT-Yale-121/2020	2020-04-11	USA	Yale COVID-19 Biorepository	Grubaugh Lab - Yale School of Public Health	Joseph Fauver et al
EPI_ISL_431086	USA/CT-Yale-123/2020	2020-04-11	USA	Yale COVID-19 Biorepository	Grubaugh Lab - Yale School of Public Health	Joseph Fauver et al
EPI_ISL_431087	USA/CT-Yale-124/2020	2020-04-16	USA	Yale COVID-19 Biorepository	Grubaugh Lab - Yale School of Public Health	Joseph Fauver et al
EPI_ISL_431088	USA/CT-Yale-125/2020	2020-04-09	USA	Yale COVID-19 Biorepository	Grubaugh Lab - Yale School of Public Health	Joseph Fauver et al
EPI_ISL_431089	USA/CT-Yale-127/2020	2020-04-13	USA	Yale COVID-19 Biorepository	Grubaugh Lab - Yale School of Public Health	Joseph Fauver et al
EPI_ISL_431091	USA/CT-Yale-128/2020	2020-04-16	USA	Yale COVID-19 Biorepository	Grubaugh Lab - Yale School of Public Health	Joseph Fauver et al
EPI_ISL_431092	USA/CT-Yale-129/2020	2020-04-13	USA	Yale COVID-19 Biorepository	Grubaugh Lab - Yale School of Public Health	Joseph Fauver et al
EPI_ISL_431093	USA/CT-Yale-130/2020	2020-04-13	USA	Yale COVID-19 Biorepository	Grubaugh Lab - Yale School of Public Health	Joseph Fauver et al
EPI_ISL_431094	USA/CT-Yale-131/2020	2020-04-16	USA	Yale COVID-19 Biorepository	Grubaugh Lab - Yale School of Public Health	Joseph Fauver et al
EPI_ISL_431095	USA/CT-Yale-133/2020	2020-04-10	USA	Yale COVID-19 Biorepository	Grubaugh Lab - Yale School of Public Health	Joseph Fauver et al
EPI_ISL_431096	USA/CT-Yale-134/2020	2020-04-16	USA	Yale COVID-19 Biorepository	Grubaugh Lab - Yale School of Public Health	Joseph Fauver et al
EPI_ISL_431090	USA/CT-Yale-138/2020	2020-04-17	USA	Yale COVID-19 Biorepository	Grubaugh Lab - Yale School of Public Health	Joseph Fauver et al
EPI_ISL_434517	USA/SEARCH-0058-NBG/2020	2020-03-23	USA	Robert Garry lab	Andersen lab at Scripps Research	Allison Smither et al
EPI_ISL_434518	USA/SEARCH-0059-NBG/2020	2020-03-23	USA	Robert Garry lab	Andersen lab at Scripps Research	Allison Smither et al
EPI_ISL_434519	USA/SEARCH-0060-NBG/2020	2020-03-25	USA	Robert Garry lab	Andersen lab at Scripps Research	Allison Smither et al
EPI_ISL_434520	USA/SEARCH-0063-NBG/2020	2020-03-31	USA	Robert Garry lab	Andersen lab at Scripps Research	Allison Smither et al
EPI_ISL_434521	USA/SEARCH-0064-NBG/2020	2020-03-31	USA	Robert Garry lab	Andersen lab at Scripps Research	Allison Smither et al
EPI_ISL_434522	USA/SEARCH-0065-NBG/2020	2020-03-31	USA	Robert Garry lab	Andersen lab at Scripps Research	Allison Smither et al
EPI_ISL_434523	USA/SEARCH-0066-NBG/2020	2020-03-23	USA	Robert Garry lab	Andersen lab at Scripps Research	Allison Smither et al
EPI_ISL_434524	USA/SEARCH-0067-NBG/2020	2020-03-25	USA	Robert Garry lab	Andersen lab at Scripps Research	Allison Smither et al
EPI_ISL_434525	USA/SEARCH-0068-NBG/2020	2020-03-25	USA	Robert Garry lab	Andersen lab at Scripps Research	Allison Smither et al
EPI_ISL_434526	USA/SEARCH-0070-NBG/2020	2020-03-26	USA	Robert Garry lab	Andersen lab at Scripps Research	Allison Smither et al
EPI_ISL_434527	USA/SEARCH-0071-NBG/2020	2020-03-26	USA	Robert Garry lab	Andersen lab at Scripps Research	Allison Smither et al
EPI_ISL_434528	USA/SEARCH-0072-NBG/2020	2020-03-26	USA	Robert Garry lab	Andersen lab at Scripps Research	Allison Smither et al
EPI_ISL_434529	USA/SEARCH-0075-NBG/2020	2020-03-31	USA	Robert Garry lab	Andersen lab at Scripps Research	Allison Smither et al
EPI_ISL_434530	USA/SEARCH-0076-NBG/2020	2020-03-31	USA	Robert Garry lab	Andersen lab at Scripps Research	Allison Smither et al
EPI_ISL_434531	USA/SEARCH-0077-NBG/2020	2020-03-31	USA	Robert Garry lab	Andersen lab at Scripps Research	Allison Smither et al
EPI_ISL_434532	USA/SEARCH-0078-NBG/2020	2020-03-31	USA	Robert Garry lab	Andersen lab at Scripps Research	Allison Smither et al
EPI_ISL_434063	USA/WA-S303/2020	2020-04-03	USA	Washington State Department of Health	Seattle Flu Study	Chu et al et al
EPI_ISL_434064	USA/WA-S304/2020	2020-04-05	USA	Washington State Department of Health	Seattle Flu Study	Chu et al et al
EPI_ISL_434065	USA/WA-S305/2020	2020-04-01	USA	Washington State Department of Health	Seattle Flu Study	Chu et al et al
EPI_ISL_434066	USA/WA-S306/2020	2020-04-02	USA	Washington State Department of Health	Seattle Flu Study	Chu et al et al
EPI_ISL_434067	USA/WA-S307/2020	2020-03-28	USA	Washington State Department of Health	Seattle Flu Study	Chu et al et al
EPI_ISL_434068	USA/WA-S308/2020	2020-04-02	USA	Washington State Department of Health	Seattle Flu Study	Chu et al et al
EPI_ISL_434069	USA/WA-S309/2020	2020-04-03	USA	Washington State Department of Health	Seattle Flu Study	Chu et al et al
EPI_ISL_434070	USA/WA-S310/2020	2020-04-01	USA	Washington State Department of Health	Seattle Flu Study	Chu et al et al
EPI_ISL_434071	USA/WA-S311/2020	2020-04-04	USA	Washington State Department of Health	Seattle Flu Study	Chu et al et al
EPI_ISL_434072	USA/WA-S312/2020	2020-04-01	USA	Washington State Department of Health	Seattle Flu Study	Chu et al et al
EPI_ISL_434073	USA/WA-S313/2020	2020-04-02	USA	Washington State Department of Health	Seattle Flu Study	Chu et al et al
EPI_ISL_434074	USA/WA-S314/2020	2020-04-03	USA	Washington State Department of Health	Seattle Flu Study	Chu et al et al
EPI_ISL_434075	USA/WA-S315/2020	2020-04-02	USA	Washington State Department of Health	Seattle Flu Study	Chu et al et al
EPI_ISL_434076	USA/WA-S316/2020	2020-04-01	USA	Washington State Department of Health	Seattle Flu Study	Chu et al et al
EPI_ISL_434077	USA/WA-S317/2020	2020-04-04	USA	Washington State Department of Health	Seattle Flu Study	Chu et al et al
EPI_ISL_434078	USA/WA-S318/2020	2020-03-31	USA	Washington State Department of Health	Seattle Flu Study	Chu et al et al
EPI_ISL_434079	USA/WA-S319/2020	2020-04-04	USA	Washington State Department of Health	Seattle Flu Study	Chu et al et al
EPI_ISL_434080	USA/WA-S320/2020	2020-04-01	USA	Washington State Department of Health	Seattle Flu Study	Chu et al et al
EPI_ISL_434081	USA/WA-S321/2020	2020-03-30	USA	Washington State Department of Health	Seattle Flu Study	Chu et al et al
EPI_ISL_434082	USA/WA-S322/2020	2020-03-31	USA	Washington State Department of Health	Seattle Flu Study	Chu et al et al
EPI_ISL_434083	USA/WA-S323/2020	2020-04-02	USA	Washington State Department of Health	Seattle Flu Study	Chu et al et al
EPI_ISL_434084	USA/WA-S324/2020	2020-04-01	USA	Washington State Department of Health	Seattle Flu Study	Chu et al et al
EPI_ISL_434085	USA/WA-S325/2020	2020-04-03	USA	Washington State Department of Health	Seattle Flu Study	Chu et al et al
EPI_ISL_434086	USA/WA-S326/2020	2020-04-01	USA	Washington State Department of Health	Seattle Flu Study	Chu et al et al
EPI_ISL_434087	USA/WA-S327/2020	2020-04-05	USA	Washington State Department of Health	Seattle Flu Study	Chu et al et al
EPI_ISL_434088	USA/WA-S328/2020	2020-04-03	USA	Washington State Department of Health	Seattle Flu Study	Chu et al et al
EPI_ISL_434089	USA/WA-S329/2020	2020-04-01	USA	Washington State Department of Health	Seattle Flu Study	Chu et al et al
EPI_ISL_434090	USA/WA-S330/2020	2020-04-02	USA	Washington State Department of Health	Seattle Flu Study	Chu et al et al
EPI_ISL_434091	USA/WA-S331/2020	2020-04-02	USA	Washington State Department of Health	Seattle Flu Study	Chu et al et al
EPI_ISL_434092	USA/WA-S332/2020	2020-04-02	USA	Washington State Department of Health	Seattle Flu Study	Chu et al et al
EPI_ISL_434093	USA/WA-S333/2020	2020-04-04	USA	Washington State Department of Health	Seattle Flu Study	Chu et al et al
EPI_ISL_434094	USA/WA-S334/2020	2020-04-04	USA	Washington State Department of Health	Seattle Flu Study	Chu et al et al
EPI_ISL_434095	USA/WA-S335/2020	2020-04-02	USA	Washington State Department of Health	Seattle Flu Study	Chu et al et al
EPI_ISL_434096	USA/WA-S336/2020	2020-04-03	USA	Washington State Department of Health	Seattle Flu Study	Chu et al et al
EPI_ISL_434097	USA/WA-S337/2020	2020-04-01	USA	Washington State Department of Health	Seattle Flu Study	Chu et al et al
EPI_ISL_434098	USA/WA-S338/2020	2020-04-02	USA	Washington State Department of Health	Seattle Flu Study	Chu et al et al
EPI_ISL_434099	USA/WA-S339/2020	2020-04-02	USA	Washington State Department of Health	Seattle Flu Study	Chu et al et al
EPI_ISL_434100	USA/WA-S340/2020	2020-04-04	USA	Washington State Department of Health	Seattle Flu Study	Chu et al et al
EPI_ISL_434101	USA/WA-S341/2020	2020-04-02	USA	Washington State Department of Health	Seattle Flu Study	Chu et al et al
EPI_ISL_434102	USA/WA-S342/2020	2020-04-02	USA	Washington State Department of Health	Seattle Flu Study	Chu et al et al
EPI_ISL_434103	USA/WA-S343/2020	2020-04-02	USA	Washington State Department of Health	Seattle Flu Study	Chu et al et al
EPI_ISL_434104	USA/WA-S344/2020	2020-04-02	USA	Washington State Department of Health	Seattle Flu Study	Chu et al et al
EPI_ISL_434105	USA/WA-S345/2020	2020-04-05	USA	Washington State Department of Health	Seattle Flu Study	Chu et al et al
EPI_ISL_434106	USA/WA-S346/2020	2020-04-04	USA	Washington State Department of Health	Seattle Flu Study	Chu et al et al
EPI_ISL_434107	USA/WA-S347/2020	2020-04-01	USA	Washington State Department of Health	Seattle Flu Study	Chu et al et al
EPI_ISL_434108	USA/WA-S348/2020	2020-04-01	USA	Washington State Department of Health	Seattle Flu Study	Chu et al et al
EPI_ISL_434109	USA/WA-S349/2020	2020-04-02	USA	Washington State Department of Health	Seattle Flu Study	Chu et al et al
EPI_ISL_434110	USA/WA-S350/2020	2020-04-02	USA	Washington State Department of Health	Seattle Flu Study	Chu et al et al
EPI_ISL_434111	USA/WA-S351/2020	2020-03-25	USA	Washington State Department of Health	Seattle Flu Study	Chu et al et al
EPI_ISL_434112	USA/WA-S352/2020	2020-03-25	USA	Washington State Department of Health	Seattle Flu Study	Chu et al et al
EPI_ISL_434113	USA/WA-S353/2020	2020-03-25	USA	Washington State Department of Health	Seattle Flu Study	Chu et al et al
EPI_ISL_434114	USA/WA-S354/2020	2020-03-25	USA	Washington State Department of Health	Seattle Flu Study	Chu et al et al
EPI_ISL_434115	USA/WA-S355/2020	2020-03-25	USA	Washington State Department of Health	Seattle Flu Study	Chu et al et al
EPI_ISL_434116	USA/WA-S356/2020	2020-03-25	USA	Washington State Department of Health	Seattle Flu Study	Chu et al et al
EPI_ISL_434117	USA/WA-S357/2020	2020-03-25	USA	Washington State Department of Health	Seattle Flu Study	Chu et al et al
EPI_ISL_434118	USA/WA-S358/2020	2020-03-25	USA	Washington State Department of Health	Seattle Flu Study	Chu et al et al
EPI_ISL_434119	USA/WA-S359/2020	2020-03-25	USA	Washington State Department of Health	Seattle Flu Study	Chu et al et al
EPI_ISL_434120	USA/WA-S360/2020	2020-03-25	USA	Washington State Department of Health	Seattle Flu Study	Chu et al et al
EPI_ISL_434121	USA/WA-S361/2020	2020-03-26	USA	Washington State Department of Health	Seattle Flu Study	Chu et al et al
EPI_ISL_434122	USA/WA-S362/2020	2020-03-26	USA	Washington State Department of Health	Seattle Flu Study	Chu et al et al
EPI_ISL_434123	USA/WA-S363/2020	2020-03-26	USA	Washington State Department of Health	Seattle Flu Study	Chu et al et al
EPI_ISL_434124	USA/WA-S364/2020	2020-03-26	USA	Washington State Department of Health	Seattle Flu Study	Chu et al et al
EPI_ISL_434125	USA/WA-S365/2020	2020-03-10	USA	Washington State Department of Health	Seattle Flu Study	Chu et al et al
EPI_ISL_434126	USA/WA-S366/2020	2020-03-09	USA	Washington State Department of Health	Seattle Flu Study	Chu et al et al
EPI_ISL_434127	USA/WA-S367/2020	2020-03-08	USA	Washington State Department of Health	Seattle Flu Study	Chu et al et al
EPI_ISL_434128	USA/WA-S368/2020	2020-03-26	USA	Washington State Department of Health	Seattle Flu Study	Chu et al et al
EPI_ISL_434129	USA/WA-S369/2020	2020-03-26	USA	Washington State Department of Health	Seattle Flu Study	Chu et al et al
EPI_ISL_434130	USA/WA-S370/2020	2020-03-28	USA	Washington State Department of Health	Seattle Flu Study	Chu et al et al
EPI_ISL_434131	USA/WA-S371/2020	2020-03-27	USA	Washington State Department of Health	Seattle Flu Study	Chu et al et al
EPI_ISL_434132	USA/WA-S372/2020	2020-03-26	USA	Washington State Department of Health	Seattle Flu Study	Chu et al et al
EPI_ISL_434133	USA/WA-S373/2020	2020-03-28	USA	Washington State Department of Health	Seattle Flu Study	Chu et al et al
EPI_ISL_434134	USA/WA-S374/2020	2020-03-26	USA	Washington State Department of Health	Seattle Flu Study	Chu et al et al
EPI_ISL_434135	USA/WA-S375/2020	2020-03-26	USA	Washington State Department of Health	Seattle Flu Study	Chu et al et al
EPI_ISL_434136	USA/WA-S376/2020	2020-03-27	USA	Washington State Department of Health	Seattle Flu Study	Chu et al et al
EPI_ISL_434137	USA/WA-S377/2020	2020-03-26	USA	Washington State Department of Health	Seattle Flu Study	Chu et al et al
EPI_ISL_434138	USA/WA-S378/2020	2020-03-27	USA	Washington State Department of Health	Seattle Flu Study	Chu et al et al
EPI_ISL_434139	USA/WA-S379/2020	2020-03-27	USA	Washington State Department of Health	Seattle Flu Study	Chu et al et al
EPI_ISL_434140	USA/WA-S380/2020	2020-03-27	USA	Washington State Department of Health	Seattle Flu Study	Chu et al et al
EPI_ISL_434141	USA/WA-S381/2020	2020-03-29	USA	Washington State Department of Health	Seattle Flu Study	Chu et al et al
EPI_ISL_434142	USA/WA-S382/2020	2020-03-27	USA	Washington State Department of Health	Seattle Flu Study	Chu et al et al
EPI_ISL_434143	USA/WA-S383/2020	2020-03-27	USA	Washington State Department of Health	Seattle Flu Study	Chu et al et al
EPI_ISL_434144	USA/WA-S384/2020	2020-03-27	USA	Washington State Department of Health	Seattle Flu Study	Chu et al et al
EPI_ISL_434145	USA/WA-S385/2020	2020-03-28	USA	Washington State Department of Health	Seattle Flu Study	Chu et al et al
EPI_ISL_434146	USA/WA-S386/2020	2020-03-26	USA	Washington State Department of Health	Seattle Flu Study	Chu et al et al
EPI_ISL_434147	USA/WA-S387/2020	2020-03-27	USA	Washington State Department of Health	Seattle Flu Study	Chu et al et al
EPI_ISL_434148	USA/WA-S388/2020	2020-03-27	USA	Washington State Department of Health	Seattle Flu Study	Chu et al et al
EPI_ISL_434149	USA/WA-S389/2020	2020-03-28	USA	Washington State Department of Health	Seattle Flu Study	Chu et al et al
EPI_ISL_434150	USA/WA-S390/2020	2020-03-27	USA	Washington State Department of Health	Seattle Flu Study	Chu et al et al
EPI_ISL_434151	USA/WA-S391/2020	2020-03-26	USA	Washington State Department of Health	Seattle Flu Study	Chu et al et al
EPI_ISL_434152	USA/WA-S392/2020	2020-03-30	USA	Washington State Department of Health	Seattle Flu Study	Chu et al et al
EPI_ISL_434153	USA/WA-S393/2020	2020-03-28	USA	Washington State Department of Health	Seattle Flu Study	Chu et al et al
EPI_ISL_434154	USA/WA-S394/2020	2020-03-30	USA	Washington State Department of Health	Seattle Flu Study	Chu et al et al
EPI_ISL_434155	USA/WA-S395/2020	2020-03-30	USA	Washington State Department of Health	Seattle Flu Study	Chu et al et al
EPI_ISL_434156	USA/WA-S396/2020	2020-03-25	USA	Washington State Department of Health	Seattle Flu Study	Chu et al et al
EPI_ISL_434157	USA/WA-S397/2020	2020-03-25	USA	Washington State Department of Health	Seattle Flu Study	Chu et al et al
EPI_ISL_434158	USA/WA-S398/2020	2020-03-30	USA	Washington State Department of Health	Seattle Flu Study	Chu et al et al
EPI_ISL_434159	USA/WA-S399/2020	2020-03-28	USA	Washington State Department of Health	Seattle Flu Study	Chu et al et al
EPI_ISL_434160	USA/WA-S400/2020	2020-03-28	USA	Washington State Department of Health	Seattle Flu Study	Chu et al et al
EPI_ISL_434161	USA/WA-S401/2020	2020-03-28	USA	Washington State Department of Health	Seattle Flu Study	Chu et al et al
EPI_ISL_434162	USA/WA-S402/2020	2020-03-28	USA	Washington State Department of Health	Seattle Flu Study	Chu et al et al
EPI_ISL_434163	USA/WA-S403/2020	2020-03-26	USA	Washington State Department of Health	Seattle Flu Study	Chu et al et al
EPI_ISL_434164	USA/WA-S404/2020	2020-03-26	USA	Washington State Department of Health	Seattle Flu Study	Chu et al et al
EPI_ISL_434165	USA/WA-S405/2020	2020-03-25	USA	Washington State Department of Health	Seattle Flu Study	Chu et al et al
EPI_ISL_434166	USA/WA-S406/2020	2020-03-26	USA	Washington State Department of Health	Seattle Flu Study	Chu et al et al
EPI_ISL_434167	USA/WA-S407/2020	2020-03-28	USA	Washington State Department of Health	Seattle Flu Study	Chu et al et al
EPI_ISL_434168	USA/WA-S408/2020	2020-03-30	USA	Washington State Department of Health	Seattle Flu Study	Chu et al et al
EPI_ISL_434169	USA/WA-S409/2020	2020-03-28	USA	Washington State Department of Health	Seattle Flu Study	Chu et al et al
EPI_ISL_434170	USA/WA-S410/2020	2020-03-29	USA	Washington State Department of Health	Seattle Flu Study	Chu et al et al
EPI_ISL_434171	USA/WA-S411/2020	2020-03-28	USA	Washington State Department of Health	Seattle Flu Study	Chu et al et al
EPI_ISL_434172	USA/WA-S412/2020	2020-03-30	USA	Washington State Department of Health	Seattle Flu Study	Chu et al et al
EPI_ISL_434173	USA/WA-S413/2020	2020-03-26	USA	Washington State Department of Health	Seattle Flu Study	Chu et al et al
EPI_ISL_434174	USA/WA-S414/2020	2020-03-25	USA	Washington State Department of Health	Seattle Flu Study	Chu et al et al
EPI_ISL_434175	USA/WA-S415/2020	2020-03-28	USA	Washington State Department of Health	Seattle Flu Study	Chu et al et al
EPI_ISL_434176	USA/WA-S416/2020	2020-03-29	USA	Washington State Department of Health	Seattle Flu Study	Chu et al et al
EPI_ISL_434177	USA/WA-S417/2020	2020-03-28	USA	Washington State Department of Health	Seattle Flu Study	Chu et al et al
EPI_ISL_434178	USA/WA-S418/2020	2020-03-25	USA	Washington State Department of Health	Seattle Flu Study	Chu et al et al
EPI_ISL_434179	USA/WA-S419/2020	2020-03-28	USA	Washington State Department of Health	Seattle Flu Study	Chu et al et al
EPI_ISL_434180	USA/WA-S420/2020	2020-03-28	USA	Washington State Department of Health	Seattle Flu Study	Chu et al et al
EPI_ISL_434181	USA/WA-S421/2020	2020-03-30	USA	Washington State Department of Health	Seattle Flu Study	Chu et al et al
EPI_ISL_434182	USA/WA-S422/2020	2020-03-25	USA	Washington State Department of Health	Seattle Flu Study	Chu et al et al
EPI_ISL_434183	USA/WA-S423/2020	2020-03-28	USA	Washington State Department of Health	Seattle Flu Study	Chu et al et al
EPI_ISL_434184	USA/WA-S424/2020	2020-03-28	USA	Washington State Department of Health	Seattle Flu Study	Chu et al et al
EPI_ISL_434185	USA/WA-S425/2020	2020-03-28	USA	Washington State Department of Health	Seattle Flu Study	Chu et al et al
EPI_ISL_434186	USA/WA-S426/2020	2020-03-28	USA	Washington State Department of Health	Seattle Flu Study	Chu et al et al
EPI_ISL_434187	USA/WA-S427/2020	2020-03-28	USA	Washington State Department of Health	Seattle Flu Study	Chu et al et al
EPI_ISL_434188	USA/WA-S428/2020	2020-03-28	USA	Washington State Department of Health	Seattle Flu Study	Chu et al et al
EPI_ISL_434189	USA/WA-S429/2020	2020-03-25	USA	Washington State Department of Health	Seattle Flu Study	Chu et al et al
EPI_ISL_434190	USA/WA-S430/2020	2020-03-25	USA	Washington State Department of Health	Seattle Flu Study	Chu et al et al
EPI_ISL_434191	USA/WA-S431/2020	2020-03-28	USA	Washington State Department of Health	Seattle Flu Study	Chu et al et al
EPI_ISL_434192	USA/WA-S432/2020	2020-03-28	USA	Washington State Department of Health	Seattle Flu Study	Chu et al et al
EPI_ISL_434193	USA/WA-S433/2020	2020-03-28	USA	Washington State Department of Health	Seattle Flu Study	Chu et al et al
EPI_ISL_434194	USA/WA-S434/2020	2020-03-28	USA	Washington State Department of Health	Seattle Flu Study	Chu et al et al
EPI_ISL_434195	USA/WA-S435/2020	2020-03-30	USA	Washington State Department of Health	Seattle Flu Study	Chu et al et al
EPI_ISL_434196	USA/WA-S436/2020	2020-03-31	USA	Washington State Department of Health	Seattle Flu Study	Chu et al et al
EPI_ISL_434197	USA/WA-S437/2020	2020-03-31	USA	Washington State Department of Health	Seattle Flu Study	Chu et al et al
EPI_ISL_434198	USA/WA-S438/2020	2020-04-01	USA	Washington State Department of Health	Seattle Flu Study	Chu et al et al
EPI_ISL_434199	USA/WA-S439/2020	2020-04-02	USA	Washington State Department of Health	Seattle Flu Study	Chu et al et al
EPI_ISL_434200	USA/WA-S440/2020	2020-04-01	USA	Washington State Department of Health	Seattle Flu Study	Chu et al et al
EPI_ISL_434201	USA/WA-S441/2020	2020-03-31	USA	Washington State Department of Health	Seattle Flu Study	Chu et al et al
EPI_ISL_434202	USA/WA-S442/2020	2020-03-26	USA	Washington State Department of Health	Seattle Flu Study	Chu et al et al
EPI_ISL_434203	USA/WA-S443/2020	2020-03-28	USA	Washington State Department of Health	Seattle Flu Study	Chu et al et al
EPI_ISL_434204	USA/WA-S444/2020	2020-04-01	USA	Washington State Department of Health	Seattle Flu Study	Chu et al et al
EPI_ISL_434205	USA/WA-S445/2020	2020-04-01	USA	Washington State Department of Health	Seattle Flu Study	Chu et al et al
EPI_ISL_434206	USA/WA-S446/2020	2020-04-01	USA	Washington State Department of Health	Seattle Flu Study	Chu et al et al
EPI_ISL_434207	USA/WA-S447/2020	2020-04-01	USA	Washington State Department of Health	Seattle Flu Study	Chu et al et al
EPI_ISL_434208	USA/WA-S448/2020	2020-04-01	USA	Washington State Department of Health	Seattle Flu Study	Chu et al et al
EPI_ISL_434209	USA/WA-S449/2020	2020-03-31	USA	Washington State Department of Health	Seattle Flu Study	Chu et al et al
EPI_ISL_434210	USA/WA-S450/2020	2020-03-31	USA	Washington State Department of Health	Seattle Flu Study	Chu et al et al
EPI_ISL_434211	USA/WA-S451/2020	2020-03-31	USA	Washington State Department of Health	Seattle Flu Study	Chu et al et al
EPI_ISL_434212	USA/WA-S452/2020	2020-03-31	USA	Washington State Department of Health	Seattle Flu Study	Chu et al et al
EPI_ISL_434213	USA/WA-S453/2020	2020-03-30	USA	Washington State Department of Health	Seattle Flu Study	Chu et al et al
EPI_ISL_434214	USA/WA-S454/2020	2020-03-31	USA	Washington State Department of Health	Seattle Flu Study	Chu et al et al
EPI_ISL_434215	USA/WA-S455/2020	2020-03-31	USA	Washington State Department of Health	Seattle Flu Study	Chu et al et al
EPI_ISL_434216	USA/WA-S456/2020	2020-04-06	USA	Washington State Department of Health	Seattle Flu Study	Chu et al et al
EPI_ISL_434217	USA/WA-S457/2020	2020-04-02	USA	Washington State Department of Health	Seattle Flu Study	Chu et al et al
EPI_ISL_434218	USA/WA-S458/2020	2020-04-06	USA	Washington State Department of Health	Seattle Flu Study	Chu et al et al
EPI_ISL_434219	USA/WA-S459/2020	2020-04-06	USA	Washington State Department of Health	Seattle Flu Study	Chu et al et al
EPI_ISL_434220	USA/WA-S460/2020	2020-04-05	USA	Washington State Department of Health	Seattle Flu Study	Chu et al et al
EPI_ISL_434221	USA/WA-S461/2020	2020-04-06	USA	Washington State Department of Health	Seattle Flu Study	Chu et al et al
EPI_ISL_434222	USA/WA-S462/2020	2020-04-02	USA	Washington State Department of Health	Seattle Flu Study	Chu et al et al
EPI_ISL_434223	USA/WA-S463/2020	2020-04-04	USA	Washington State Department of Health	Seattle Flu Study	Chu et al et al
EPI_ISL_434224	USA/WA-S464/2020	2020-04-04	USA	Washington State Department of Health	Seattle Flu Study	Chu et al et al
EPI_ISL_434225	USA/WA-S465/2020	2020-04-01	USA	Washington State Department of Health	Seattle Flu Study	Chu et al et al
EPI_ISL_434226	USA/WA-S466/2020	2020-04-01	USA	Washington State Department of Health	Seattle Flu Study	Chu et al et al
EPI_ISL_434227	USA/WA-S467/2020	2020-04-02	USA	Washington State Department of Health	Seattle Flu Study	Chu et al et al
EPI_ISL_434228	USA/WA-S468/2020	2020-04-05	USA	Washington State Department of Health	Seattle Flu Study	Chu et al et al
EPI_ISL_434229	USA/WA-S469/2020	2020-04-05	USA	Washington State Department of Health	Seattle Flu Study	Chu et al et al
EPI_ISL_434230	USA/WA-S470/2020	2020-04-05	USA	Washington State Department of Health	Seattle Flu Study	Chu et al et al
EPI_ISL_434231	USA/WA-S471/2020	2020-04-06	USA	Washington State Department of Health	Seattle Flu Study	Chu et al et al
EPI_ISL_434232	USA/WA-S472/2020	2020-04-05	USA	Washington State Department of Health	Seattle Flu Study	Chu et al et al
EPI_ISL_434233	USA/WA-S473/2020	2020-04-03	USA	Washington State Department of Health	Seattle Flu Study	Chu et al et al
EPI_ISL_434234	USA/WA-S474/2020	2020-04-01	USA	Washington State Department of Health	Seattle Flu Study	Chu et al et al
EPI_ISL_434235	USA/WA-S475/2020	2020-04-01	USA	Washington State Department of Health	Seattle Flu Study	Chu et al et al
EPI_ISL_434236	USA/WA-S476/2020	2020-04-03	USA	Washington State Department of Health	Seattle Flu Study	Chu et al et al
EPI_ISL_434237	USA/WA-S477/2020	2020-04-05	USA	Washington State Department of Health	Seattle Flu Study	Chu et al et al
EPI_ISL_434238	USA/WA-S478/2020	2020-04-01	USA	Washington State Department of Health	Seattle Flu Study	Chu et al et al
EPI_ISL_434239	USA/WA-S479/2020	2020-04-04	USA	Washington State Department of Health	Seattle Flu Study	Chu et al et al
EPI_ISL_434240	USA/WA-S480/2020	2020-04-05	USA	Washington State Department of Health	Seattle Flu Study	Chu et al et al
EPI_ISL_434241	USA/WA-S481/2020	2020-04-02	USA	Washington State Department of Health	Seattle Flu Study	Chu et al et al
EPI_ISL_434242	USA/WA-S482/2020	2020-04-06	USA	Washington State Department of Health	Seattle Flu Study	Chu et al et al
EPI_ISL_434243	USA/WA-S483/2020	2020-04-05	USA	Washington State Department of Health	Seattle Flu Study	Chu et al et al
EPI_ISL_434244	USA/WA-S484/2020	2020-04-02	USA	Washington State Department of Health	Seattle Flu Study	Chu et al et al
EPI_ISL_434245	USA/WA-S485/2020	2020-04-01	USA	Washington State Department of Health	Seattle Flu Study	Chu et al et al
EPI_ISL_434246	USA/WA-S486/2020	2020-04-01	USA	Washington State Department of Health	Seattle Flu Study	Chu et al et al
EPI_ISL_434247	USA/WA-S487/2020	2020-03-31	USA	Washington State Department of Health	Seattle Flu Study	Chu et al et al
EPI_ISL_434248	USA/WA-S488/2020	2020-04-01	USA	Washington State Department of Health	Seattle Flu Study	Chu et al et al
EPI_ISL_434249	USA/WA-S489/2020	2020-04-02	USA	Washington State Department of Health	Seattle Flu Study	Chu et al et al
EPI_ISL_434250	USA/WA-S490/2020	2020-03-31	USA	Washington State Department of Health	Seattle Flu Study	Chu et al et al
EPI_ISL_434251	USA/WA-S491/2020	2020-04-02	USA	Washington State Department of Health	Seattle Flu Study	Chu et al et al
EPI_ISL_434252	USA/WA-S492/2020	2020-03-26	USA	Washington State Department of Health	Seattle Flu Study	Chu et al et al
EPI_ISL_434253	USA/WA-S493/2020	2020-04-01	USA	Washington State Department of Health	Seattle Flu Study	Chu et al et al
EPI_ISL_434254	USA/WA-S494/2020	2020-04-01	USA	Washington State Department of Health	Seattle Flu Study	Chu et al et al
EPI_ISL_434255	USA/WA-S495/2020	2020-04-01	USA	Washington State Department of Health	Seattle Flu Study	Chu et al et al
EPI_ISL_434256	USA/WA-S496/2020	2020-03-31	USA	Washington State Department of Health	Seattle Flu Study	Chu et al et al
EPI_ISL_434257	USA/WA-S497/2020	2020-03-31	USA	Washington State Department of Health	Seattle Flu Study	Chu et al et al
EPI_ISL_434258	USA/WA-S498/2020	2020-04-01	USA	Washington State Department of Health	Seattle Flu Study	Chu et al et al
EPI_ISL_434259	USA/WA-S499/2020	2020-03-31	USA	Washington State Department of Health	Seattle Flu Study	Chu et al et al
EPI_ISL_434260	USA/WA-S500/2020	2020-03-25	USA	Washington State Department of Health	Seattle Flu Study	Chu et al et al
EPI_ISL_434261	USA/WA-S501/2020	2020-03-29	USA	Washington State Department of Health	Seattle Flu Study	Chu et al et al
EPI_ISL_434262	USA/WA-S502/2020	2020-03-24	USA	Washington State Department of Health	Seattle Flu Study	Chu et al et al
EPI_ISL_434263	USA/WA-S503/2020	2020-03-25	USA	Washington State Department of Health	Seattle Flu Study	Chu et al et al
EPI_ISL_434264	USA/WA-S504/2020	2020-04-01	USA	Washington State Department of Health	Seattle Flu Study	Chu et al et al
EPI_ISL_434265	USA/WA-S505/2020	2020-03-29	USA	Washington State Department of Health	Seattle Flu Study	Chu et al et al
EPI_ISL_434266	USA/WA-S506/2020	2020-04-01	USA	Washington State Department of Health	Seattle Flu Study	Chu et al et al
EPI_ISL_434267	USA/WA-S507/2020	2020-03-23	USA	Washington State Department of Health	Seattle Flu Study	Chu et al et al
EPI_ISL_434268	USA/WA-S508/2020	2020-03-30	USA	Washington State Department of Health	Seattle Flu Study	Chu et al et al
EPI_ISL_434269	USA/WA-S509/2020	2020-03-30	USA	Washington State Department of Health	Seattle Flu Study	Chu et al et al
EPI_ISL_434270	USA/WA-S510/2020	2020-03-25	USA	Washington State Department of Health	Seattle Flu Study	Chu et al et al
EPI_ISL_434271	USA/WA-S511/2020	2020-03-24	USA	Washington State Department of Health	Seattle Flu Study	Chu et al et al
EPI_ISL_434272	USA/WA-S512/2020	2020-04-01	USA	Washington State Department of Health	Seattle Flu Study	Chu et al et al
EPI_ISL_434273	USA/WA-S513/2020	2020-04-01	USA	Washington State Department of Health	Seattle Flu Study	Chu et al et al
EPI_ISL_434274	USA/WA-S514/2020	2020-03-29	USA	Washington State Department of Health	Seattle Flu Study	Chu et al et al
EPI_ISL_434275	USA/WA-S515/2020	2020-04-01	USA	Washington State Department of Health	Seattle Flu Study	Chu et al et al
EPI_ISL_434276	USA/WA-S516/2020	2020-04-01	USA	Washington State Department of Health	Seattle Flu Study	Chu et al et al
EPI_ISL_434277	USA/WA-S517/2020	2020-03-24	USA	Washington State Department of Health	Seattle Flu Study	Chu et al et al
EPI_ISL_434278	USA/WA-S518/2020	2020-03-29	USA	Washington State Department of Health	Seattle Flu Study	Chu et al et al
EPI_ISL_434279	USA/WA-S519/2020	2020-03-27	USA	Washington State Department of Health	Seattle Flu Study	Chu et al et al
EPI_ISL_434280	USA/WA-S520/2020	2020-03-31	USA	Washington State Department of Health	Seattle Flu Study	Chu et al et al
EPI_ISL_434281	USA/WA-S521/2020	2020-03-25	USA	Washington State Department of Health	Seattle Flu Study	Chu et al et al
EPI_ISL_434282	USA/WA-S522/2020	2020-04-01	USA	Washington State Department of Health	Seattle Flu Study	Chu et al et al
EPI_ISL_434283	USA/WA-S523/2020	2020-03-26	USA	Washington State Department of Health	Seattle Flu Study	Chu et al et al
EPI_ISL_434284	USA/WA-S524/2020	2020-04-01	USA	Washington State Department of Health	Seattle Flu Study	Chu et al et al
EPI_ISL_434285	USA/WA-S525/2020	2020-04-01	USA	Washington State Department of Health	Seattle Flu Study	Chu et al et al
EPI_ISL_434286	USA/WA-S526/2020	2020-03-31	USA	Washington State Department of Health	Seattle Flu Study	Chu et al et al
EPI_ISL_434287	USA/WA-S527/2020	2020-03-31	USA	Washington State Department of Health	Seattle Flu Study	Chu et al et al
EPI_ISL_434288	USA/WA-S528/2020	2020-03-31	USA	Washington State Department of Health	Seattle Flu Study	Chu et al et al
EPI_ISL_434289	USA/WA-S529/2020	2020-03-24	USA	Washington State Department of Health	Seattle Flu Study	Chu et al et al
EPI_ISL_434290	USA/WA-S530/2020	2020-03-24	USA	Washington State Department of Health	Seattle Flu Study	Chu et al et al
EPI_ISL_434291	USA/WA-S531/2020	2020-03-24	USA	Washington State Department of Health	Seattle Flu Study	Chu et al et al
EPI_ISL_434292	USA/WA-S532/2020	2020-03-25	USA	Washington State Department of Health	Seattle Flu Study	Chu et al et al
EPI_ISL_434293	USA/WA-S533/2020	2020-03-25	USA	Washington State Department of Health	Seattle Flu Study	Chu et al et al
EPI_ISL_434294	USA/WA-S534/2020	2020-03-25	USA	Washington State Department of Health	Seattle Flu Study	Chu et al et al
EPI_ISL_434295	USA/WA-S535/2020	2020-03-25	USA	Washington State Department of Health	Seattle Flu Study	Chu et al et al
EPI_ISL_434296	USA/WA-S536/2020	2020-03-24	USA	Washington State Department of Health	Seattle Flu Study	Chu et al et al
EPI_ISL_434297	USA/WA-S537/2020	2020-03-23	USA	Washington State Department of Health	Seattle Flu Study	Chu et al et al
EPI_ISL_434298	USA/WA-S538/2020	2020-03-31	USA	Washington State Department of Health	Seattle Flu Study	Chu et al et al
EPI_ISL_434299	USA/WA-S539/2020	2020-03-23	USA	Washington State Department of Health	Seattle Flu Study	Chu et al et al
EPI_ISL_434300	USA/WA-S540/2020	2020-03-24	USA	Washington State Department of Health	Seattle Flu Study	Chu et al et al
EPI_ISL_434301	USA/WA-S541/2020	2020-03-24	USA	Washington State Department of Health	Seattle Flu Study	Chu et al et al
EPI_ISL_434302	USA/WA-S542/2020	2020-03-23	USA	Washington State Department of Health	Seattle Flu Study	Chu et al et al
EPI_ISL_434303	USA/WA-S543/2020	2020-03-24	USA	Washington State Department of Health	Seattle Flu Study	Chu et al et al
EPI_ISL_434304	USA/WA-S544/2020	2020-03-25	USA	Washington State Department of Health	Seattle Flu Study	Chu et al et al
EPI_ISL_434305	USA/WA-S545/2020	2020-03-31	USA	Washington State Department of Health	Seattle Flu Study	Chu et al et al
EPI_ISL_434306	USA/WA-S546/2020	2020-03-23	USA	Washington State Department of Health	Seattle Flu Study	Chu et al et al
EPI_ISL_434307	USA/WA-S547/2020	2020-03-24	USA	Washington State Department of Health	Seattle Flu Study	Chu et al et al
EPI_ISL_434308	USA/WA-S548/2020	2020-03-31	USA	Washington State Department of Health	Seattle Flu Study	Chu et al et al
EPI_ISL_434309	USA/WA-S549/2020	2020-03-30	USA	Washington State Department of Health	Seattle Flu Study	Chu et al et al
EPI_ISL_434310	USA/WA-S550/2020	2020-03-24	USA	Washington State Department of Health	Seattle Flu Study	Chu et al et al
EPI_ISL_434311	USA/WA-S551/2020	2020-03-24	USA	Washington State Department of Health	Seattle Flu Study	Chu et al et al
EPI_ISL_434312	USA/WA-S552/2020	2020-03-23	USA	Washington State Department of Health	Seattle Flu Study	Chu et al et al
EPI_ISL_434313	USA/WA-S553/2020	2020-03-31	USA	Washington State Department of Health	Seattle Flu Study	Chu et al et al
EPI_ISL_434314	USA/WA-S554/2020	2020-03-31	USA	Washington State Department of Health	Seattle Flu Study	Chu et al et al
EPI_ISL_434315	USA/WA-S555/2020	2020-03-30	USA	Washington State Department of Health	Seattle Flu Study	Chu et al et al
EPI_ISL_434316	USA/WA-S556/2020	2020-03-29	USA	Washington State Department of Health	Seattle Flu Study	Chu et al et al
EPI_ISL_434317	USA/WA-S557/2020	2020-04-01	USA	Washington State Department of Health	Seattle Flu Study	Chu et al et al
EPI_ISL_434318	USA/WA-S558/2020	2020-03-30	USA	Washington State Department of Health	Seattle Flu Study	Chu et al et al
EPI_ISL_434319	USA/WA-S559/2020	2020-03-27	USA	Washington State Department of Health	Seattle Flu Study	Chu et al et al
EPI_ISL_434320	USA/WA-S560/2020	2020-03-24	USA	Washington State Department of Health	Seattle Flu Study	Chu et al et al
EPI_ISL_434321	USA/WA-S561/2020	2020-03-30	USA	Washington State Department of Health	Seattle Flu Study	Chu et al et al
EPI_ISL_434322	USA/WA-S562/2020	2020-03-24	USA	Washington State Department of Health	Seattle Flu Study	Chu et al et al
EPI_ISL_434323	USA/WA-S563/2020	2020-03-31	USA	Washington State Department of Health	Seattle Flu Study	Chu et al et al
EPI_ISL_434324	USA/WA-S564/2020	2020-03-24	USA	Washington State Department of Health	Seattle Flu Study	Chu et al et al
EPI_ISL_434325	USA/WA-S565/2020	2020-03-25	USA	Washington State Department of Health	Seattle Flu Study	Chu et al et al
EPI_ISL_434326	USA/WA-S566/2020	2020-03-29	USA	Washington State Department of Health	Seattle Flu Study	Chu et al et al
EPI_ISL_434327	USA/WA-S567/2020	2020-03-25	USA	Washington State Department of Health	Seattle Flu Study	Chu et al et al
EPI_ISL_434328	USA/WA-S568/2020	2020-03-31	USA	Washington State Department of Health	Seattle Flu Study	Chu et al et al
EPI_ISL_434329	USA/WA-S569/2020	2020-03-25	USA	Washington State Department of Health	Seattle Flu Study	Chu et al et al
EPI_ISL_434330	USA/WA-S570/2020	2020-03-24	USA	Washington State Department of Health	Seattle Flu Study	Chu et al et al
EPI_ISL_434331	USA/WA-S571/2020	2020-03-30	USA	Washington State Department of Health	Seattle Flu Study	Chu et al et al
EPI_ISL_434332	USA/WA-S572/2020	2020-03-26	USA	Washington State Department of Health	Seattle Flu Study	Chu et al et al
EPI_ISL_434333	USA/WA-S573/2020	2020-03-26	USA	Washington State Department of Health	Seattle Flu Study	Chu et al et al
EPI_ISL_434334	USA/WA-S574/2020	2020-03-31	USA	Washington State Department of Health	Seattle Flu Study	Chu et al et al
EPI_ISL_434335	USA/WA-S575/2020	2020-03-31	USA	Washington State Department of Health	Seattle Flu Study	Chu et al et al
EPI_ISL_434336	USA/WA-S576/2020	2020-03-29	USA	Washington State Department of Health	Seattle Flu Study	Chu et al et al
EPI_ISL_434337	USA/WA-S577/2020	2020-03-28	USA	Washington State Department of Health	Seattle Flu Study	Chu et al et al
EPI_ISL_434338	USA/WA-S578/2020	2020-03-30	USA	Washington State Department of Health	Seattle Flu Study	Chu et al et al
EPI_ISL_434339	USA/WA-S579/2020	2020-03-24	USA	Washington State Department of Health	Seattle Flu Study	Chu et al et al
EPI_ISL_434340	USA/WA-S580/2020	2020-03-25	USA	Washington State Department of Health	Seattle Flu Study	Chu et al et al
EPI_ISL_434341	USA/WA-S581/2020	2020-03-30	USA	Washington State Department of Health	Seattle Flu Study	Chu et al et al
EPI_ISL_434342	USA/WA-S582/2020	2020-03-31	USA	Washington State Department of Health	Seattle Flu Study	Chu et al et al
EPI_ISL_434343	USA/WA-S583/2020	2020-03-24	USA	Washington State Department of Health	Seattle Flu Study	Chu et al et al
EPI_ISL_434344	USA/WA-S584/2020	2020-03-24	USA	Washington State Department of Health	Seattle Flu Study	Chu et al et al
EPI_ISL_434345	USA/WA-S585/2020	2020-03-26	USA	Washington State Department of Health	Seattle Flu Study	Chu et al et al
EPI_ISL_434346	USA/WA-S586/2020	2020-03-31	USA	Washington State Department of Health	Seattle Flu Study	Chu et al et al
EPI_ISL_432326	Wales/PHWC-247E3/2020	2020-03	United Kingdom	Wales Specialist Virology Centre	Public Health Wales Microbiology Cardiff	Catherine Moore et al
EPI_ISL_432164	Wales/PHWC-2483B/2020	2020-03	United Kingdom	Wales Specialist Virology Centre	Public Health Wales Microbiology Cardiff	Catherine Moore et al
EPI_ISL_432114	Wales/PHWC-2484A/2020	2020-03	United Kingdom	Wales Specialist Virology Centre	Public Health Wales Microbiology Cardiff	Catherine Moore et al
EPI_ISL_432405	Wales/PHWC-24859/2020	2020-03	United Kingdom	Wales Specialist Virology Centre	Public Health Wales Microbiology Cardiff	Catherine Moore et al
EPI_ISL_432376	Wales/PHWC-24877/2020	2020-03	United Kingdom	Wales Specialist Virology Centre	Public Health Wales Microbiology Cardiff	Catherine Moore et al
EPI_ISL_432406	Wales/PHWC-24886/2020	2020-03	United Kingdom	Wales Specialist Virology Centre	Public Health Wales Microbiology Cardiff	Catherine Moore et al
EPI_ISL_432336	Wales/PHWC-24E1B/2020	2020-03	United Kingdom	Wales Specialist Virology Centre	Public Health Wales Microbiology Cardiff	Catherine Moore et al
EPI_ISL_432064	Wales/PHWC-24E2A/2020	2020-03	United Kingdom	Wales Specialist Virology Centre	Public Health Wales Microbiology Cardiff	Catherine Moore et al
EPI_ISL_432308	Wales/PHWC-24E39/2020	2020-03	United Kingdom	Wales Specialist Virology Centre	Public Health Wales Microbiology Cardiff	Catherine Moore et al
EPI_ISL_432101	Wales/PHWC-24E48/2020	2020-03	United Kingdom	Wales Specialist Virology Centre	Public Health Wales Microbiology Cardiff	Catherine Moore et al
EPI_ISL_432076	Wales/PHWC-24E57/2020	2020-03	United Kingdom	Wales Specialist Virology Centre	Public Health Wales Microbiology Cardiff	Catherine Moore et al
EPI_ISL_432020	Wales/PHWC-24E66/2020	2020-03	United Kingdom	Wales Specialist Virology Centre	Public Health Wales Microbiology Cardiff	Catherine Moore et al
EPI_ISL_432415	Wales/PHWC-24E75/2020	2020-03	United Kingdom	Wales Specialist Virology Centre	Public Health Wales Microbiology Cardiff	Catherine Moore et al
EPI_ISL_431915	Wales/PHWC-24E84/2020	2020-03	United Kingdom	Wales Specialist Virology Centre	Public Health Wales Microbiology Cardiff	Catherine Moore et al
EPI_ISL_431949	Wales/PHWC-252C3/2020	2020-03-21	United Kingdom	Wales Specialist Virology Centre	Public Health Wales Microbiology Cardiff	Catherine Moore et al
EPI_ISL_432424	Wales/PHWC-252D2/2020	2020-03-22	United Kingdom	Wales Specialist Virology Centre	Public Health Wales Microbiology Cardiff	Catherine Moore et al
EPI_ISL_432386	Wales/PHWC-252E1/2020	2020-03-22	United Kingdom	Wales Specialist Virology Centre	Public Health Wales Microbiology Cardiff	Catherine Moore et al
EPI_ISL_432177	Wales/PHWC-252F0/2020	2020-03-22	United Kingdom	Wales Specialist Virology Centre	Public Health Wales Microbiology Cardiff	Catherine Moore et al
EPI_ISL_432207	Wales/PHWC-2530C/2020	2020-03-23	United Kingdom	Wales Specialist Virology Centre	Public Health Wales Microbiology Cardiff	Catherine Moore et al
EPI_ISL_432182	Wales/PHWC-2531B/2020	2020-03-22	United Kingdom	Wales Specialist Virology Centre	Public Health Wales Microbiology Cardiff	Catherine Moore et al
EPI_ISL_432231	Wales/PHWC-2532A/2020	2020-03-22	United Kingdom	Wales Specialist Virology Centre	Public Health Wales Microbiology Cardiff	Catherine Moore et al
EPI_ISL_432348	Wales/PHWC-25339/2020	2020-03-23	United Kingdom	Wales Specialist Virology Centre	Public Health Wales Microbiology Cardiff	Catherine Moore et al
EPI_ISL_432323	Wales/PHWC-25348/2020	2020-03-23	United Kingdom	Wales Specialist Virology Centre	Public Health Wales Microbiology Cardiff	Catherine Moore et al
EPI_ISL_432188	Wales/PHWC-25357/2020	2020-03-23	United Kingdom	Wales Specialist Virology Centre	Public Health Wales Microbiology Cardiff	Catherine Moore et al
EPI_ISL_432183	Wales/PHWC-25366/2020	2020-03-24	United Kingdom	Wales Specialist Virology Centre	Public Health Wales Microbiology Cardiff	Catherine Moore et al
EPI_ISL_432220	Wales/PHWC-25375/2020	2020-03-23	United Kingdom	Wales Specialist Virology Centre	Public Health Wales Microbiology Cardiff	Catherine Moore et al
EPI_ISL_432179	Wales/PHWC-25384/2020	2020-03-23	United Kingdom	Wales Specialist Virology Centre	Public Health Wales Microbiology Cardiff	Catherine Moore et al
EPI_ISL_432190	Wales/PHWC-25393/2020	2020-03-23	United Kingdom	Wales Specialist Virology Centre	Public Health Wales Microbiology Cardiff	Catherine Moore et al
EPI_ISL_432141	Wales/PHWC-25603/2020	2020-03-24	United Kingdom	Wales Specialist Virology Centre	Public Health Wales Microbiology Cardiff	Catherine Moore et al
EPI_ISL_432150	Wales/PHWC-256A9/2020	2020-03-24	United Kingdom	Wales Specialist Virology Centre	Public Health Wales Microbiology Cardiff	Catherine Moore et al
EPI_ISL_432060	Wales/PHWC-25876/2020	2020-03	United Kingdom	Wales Specialist Virology Centre	Public Health Wales Microbiology Cardiff	Catherine Moore et al
EPI_ISL_431970	Wales/PHWC-26B5E/2020	2020-03	United Kingdom	Wales Specialist Virology Centre	Public Health Wales Microbiology Cardiff	Catherine Moore et al
EPI_ISL_432311	Wales/PHWC-26B6D/2020	2020-03	United Kingdom	Wales Specialist Virology Centre	Public Health Wales Microbiology Cardiff	Catherine Moore et al
EPI_ISL_431966	Wales/PHWC-26BB8/2020	2020-03-27	United Kingdom	Wales Specialist Virology Centre	Public Health Wales Microbiology Cardiff	Catherine Moore et al
EPI_ISL_432332	Wales/PHWC-26BE5/2020	2020-04-08	United Kingdom	Wales Specialist Virology Centre	Public Health Wales Microbiology Cardiff	Catherine Moore et al
EPI_ISL_432155	Wales/PHWC-26DFE/2020	2020-03-29	United Kingdom	Wales Specialist Virology Centre	Public Health Wales Microbiology Cardiff	Catherine Moore et al
EPI_ISL_431933	Wales/PHWC-27188/2020	2020-03-30	United Kingdom	Wales Specialist Virology Centre	Public Health Wales Microbiology Cardiff	Catherine Moore et al
EPI_ISL_432260	Wales/PHWC-27197/2020	2020-03-31	United Kingdom	Wales Specialist Virology Centre	Public Health Wales Microbiology Cardiff	Catherine Moore et al
EPI_ISL_432390	Wales/PHWC-271A6/2020	2020-03-30	United Kingdom	Wales Specialist Virology Centre	Public Health Wales Microbiology Cardiff	Catherine Moore et al
EPI_ISL_432099	Wales/PHWC-271B5/2020	2020-03-31	United Kingdom	Wales Specialist Virology Centre	Public Health Wales Microbiology Cardiff	Catherine Moore et al
EPI_ISL_431912	Wales/PHWC-271C4/2020	2020-03-31	United Kingdom	Wales Specialist Virology Centre	Public Health Wales Microbiology Cardiff	Catherine Moore et al
EPI_ISL_432435	Wales/PHWC-271D3/2020	2020-03-31	United Kingdom	Wales Specialist Virology Centre	Public Health Wales Microbiology Cardiff	Catherine Moore et al
EPI_ISL_432285	Wales/PHWC-271E2/2020	2020-03-31	United Kingdom	Wales Specialist Virology Centre	Public Health Wales Microbiology Cardiff	Catherine Moore et al
EPI_ISL_432312	Wales/PHWC-271F1/2020	2020-03-31	United Kingdom	Wales Specialist Virology Centre	Public Health Wales Microbiology Cardiff	Catherine Moore et al
EPI_ISL_432262	Wales/PHWC-2720D/2020	2020-03-30	United Kingdom	Wales Specialist Virology Centre	Public Health Wales Microbiology Cardiff	Catherine Moore et al
EPI_ISL_432250	Wales/PHWC-2722B/2020	2020-03-30	United Kingdom	Wales Specialist Virology Centre	Public Health Wales Microbiology Cardiff	Catherine Moore et al
EPI_ISL_432317	Wales/PHWC-2723A/2020	2020-03-30	United Kingdom	Wales Specialist Virology Centre	Public Health Wales Microbiology Cardiff	Catherine Moore et al
EPI_ISL_432384	Wales/PHWC-27249/2020	2020-03-30	United Kingdom	Wales Specialist Virology Centre	Public Health Wales Microbiology Cardiff	Catherine Moore et al
EPI_ISL_432040	Wales/PHWC-27258/2020	2020-03-31	United Kingdom	Wales Specialist Virology Centre	Public Health Wales Microbiology Cardiff	Catherine Moore et al
EPI_ISL_432307	Wales/PHWC-27267/2020	2020-03-31	United Kingdom	Wales Specialist Virology Centre	Public Health Wales Microbiology Cardiff	Catherine Moore et al
EPI_ISL_431972	Wales/PHWC-27276/2020	2020-03-31	United Kingdom	Wales Specialist Virology Centre	Public Health Wales Microbiology Cardiff	Catherine Moore et al
EPI_ISL_432277	Wales/PHWC-27285/2020	2020-03-31	United Kingdom	Wales Specialist Virology Centre	Public Health Wales Microbiology Cardiff	Catherine Moore et al
EPI_ISL_432033	Wales/PHWC-272A3/2020	2020-03-31	United Kingdom	Wales Specialist Virology Centre	Public Health Wales Microbiology Cardiff	Catherine Moore et al
EPI_ISL_432062	Wales/PHWC-272B2/2020	2020-03-30	United Kingdom	Wales Specialist Virology Centre	Public Health Wales Microbiology Cardiff	Catherine Moore et al
EPI_ISL_431967	Wales/PHWC-272C1/2020	2020-03-30	United Kingdom	Wales Specialist Virology Centre	Public Health Wales Microbiology Cardiff	Catherine Moore et al
EPI_ISL_432034	Wales/PHWC-272D0/2020	2020-03-30	United Kingdom	Wales Specialist Virology Centre	Public Health Wales Microbiology Cardiff	Catherine Moore et al
EPI_ISL_432053	Wales/PHWC-272EF/2020	2020-03-31	United Kingdom	Wales Specialist Virology Centre	Public Health Wales Microbiology Cardiff	Catherine Moore et al
EPI_ISL_432235	Wales/PHWC-272FE/2020	2020-03-30	United Kingdom	Wales Specialist Virology Centre	Public Health Wales Microbiology Cardiff	Catherine Moore et al
EPI_ISL_432290	Wales/PHWC-2730A/2020	2020-03-30	United Kingdom	Wales Specialist Virology Centre	Public Health Wales Microbiology Cardiff	Catherine Moore et al
EPI_ISL_431973	Wales/PHWC-27319/2020	2020-03-30	United Kingdom	Wales Specialist Virology Centre	Public Health Wales Microbiology Cardiff	Catherine Moore et al
EPI_ISL_432242	Wales/PHWC-27328/2020	2020-03-31	United Kingdom	Wales Specialist Virology Centre	Public Health Wales Microbiology Cardiff	Catherine Moore et al
EPI_ISL_432081	Wales/PHWC-27337/2020	2020-03-31	United Kingdom	Wales Specialist Virology Centre	Public Health Wales Microbiology Cardiff	Catherine Moore et al
EPI_ISL_432116	Wales/PHWC-27346/2020	2020-03-30	United Kingdom	Wales Specialist Virology Centre	Public Health Wales Microbiology Cardiff	Catherine Moore et al
EPI_ISL_432023	Wales/PHWC-27355/2020	2020-03-30	United Kingdom	Wales Specialist Virology Centre	Public Health Wales Microbiology Cardiff	Catherine Moore et al
EPI_ISL_432450	Wales/PHWC-27364/2020	2020-03-31	United Kingdom	Wales Specialist Virology Centre	Public Health Wales Microbiology Cardiff	Catherine Moore et al
EPI_ISL_432070	Wales/PHWC-27373/2020	2020-03-31	United Kingdom	Wales Specialist Virology Centre	Public Health Wales Microbiology Cardiff	Catherine Moore et al
EPI_ISL_431939	Wales/PHWC-27382/2020	2020-03-31	United Kingdom	Wales Specialist Virology Centre	Public Health Wales Microbiology Cardiff	Catherine Moore et al
EPI_ISL_432232	Wales/PHWC-27391/2020	2020-03-31	United Kingdom	Wales Specialist Virology Centre	Public Health Wales Microbiology Cardiff	Catherine Moore et al
EPI_ISL_432302	Wales/PHWC-273A0/2020	2020-03-31	United Kingdom	Wales Specialist Virology Centre	Public Health Wales Microbiology Cardiff	Catherine Moore et al
EPI_ISL_432079	Wales/PHWC-273BF/2020	2020-03-30	United Kingdom	Wales Specialist Virology Centre	Public Health Wales Microbiology Cardiff	Catherine Moore et al
EPI_ISL_432214	Wales/PHWC-273CE/2020	2020-03-31	United Kingdom	Wales Specialist Virology Centre	Public Health Wales Microbiology Cardiff	Catherine Moore et al
EPI_ISL_431937	Wales/PHWC-273DD/2020	2020-03-31	United Kingdom	Wales Specialist Virology Centre	Public Health Wales Microbiology Cardiff	Catherine Moore et al
EPI_ISL_432423	Wales/PHWC-273EC/2020	2020-03-30	United Kingdom	Wales Specialist Virology Centre	Public Health Wales Microbiology Cardiff	Catherine Moore et al
EPI_ISL_432301	Wales/PHWC-27407/2020	2020-03-30	United Kingdom	Wales Specialist Virology Centre	Public Health Wales Microbiology Cardiff	Catherine Moore et al
EPI_ISL_431927	Wales/PHWC-27416/2020	2020-03-30	United Kingdom	Wales Specialist Virology Centre	Public Health Wales Microbiology Cardiff	Catherine Moore et al
EPI_ISL_432338	Wales/PHWC-27425/2020	2020-03-30	United Kingdom	Wales Specialist Virology Centre	Public Health Wales Microbiology Cardiff	Catherine Moore et al
EPI_ISL_431918	Wales/PHWC-27434/2020	2020-03-30	United Kingdom	Wales Specialist Virology Centre	Public Health Wales Microbiology Cardiff	Catherine Moore et al
EPI_ISL_432223	Wales/PHWC-27443/2020	2020-03-31	United Kingdom	Wales Specialist Virology Centre	Public Health Wales Microbiology Cardiff	Catherine Moore et al
EPI_ISL_431905	Wales/PHWC-27452/2020	2020-03-31	United Kingdom	Wales Specialist Virology Centre	Public Health Wales Microbiology Cardiff	Catherine Moore et al
EPI_ISL_432340	Wales/PHWC-27461/2020	2020-03-31	United Kingdom	Wales Specialist Virology Centre	Public Health Wales Microbiology Cardiff	Catherine Moore et al
EPI_ISL_432299	Wales/PHWC-27470/2020	2020-03-31	United Kingdom	Wales Specialist Virology Centre	Public Health Wales Microbiology Cardiff	Catherine Moore et al
EPI_ISL_432254	Wales/PHWC-2748F/2020	2020-03-31	United Kingdom	Wales Specialist Virology Centre	Public Health Wales Microbiology Cardiff	Catherine Moore et al
EPI_ISL_431962	Wales/PHWC-2749E/2020	2020-03-31	United Kingdom	Wales Specialist Virology Centre	Public Health Wales Microbiology Cardiff	Catherine Moore et al
EPI_ISL_432282	Wales/PHWC-274AD/2020	2020-03-31	United Kingdom	Wales Specialist Virology Centre	Public Health Wales Microbiology Cardiff	Catherine Moore et al
EPI_ISL_432316	Wales/PHWC-274CB/2020	2020-04-01	United Kingdom	Wales Specialist Virology Centre	Public Health Wales Microbiology Cardiff	Catherine Moore et al
EPI_ISL_432422	Wales/PHWC-274E9/2020	2020-03-30	United Kingdom	Wales Specialist Virology Centre	Public Health Wales Microbiology Cardiff	Catherine Moore et al
EPI_ISL_432361	Wales/PHWC-274F8/2020	2020-03-30	United Kingdom	Wales Specialist Virology Centre	Public Health Wales Microbiology Cardiff	Catherine Moore et al
EPI_ISL_432293	Wales/PHWC-27504/2020	2020-03-30	United Kingdom	Wales Specialist Virology Centre	Public Health Wales Microbiology Cardiff	Catherine Moore et al
EPI_ISL_432266	Wales/PHWC-27513/2020	2020-03-30	United Kingdom	Wales Specialist Virology Centre	Public Health Wales Microbiology Cardiff	Catherine Moore et al
EPI_ISL_432341	Wales/PHWC-27522/2020	2020-03-30	United Kingdom	Wales Specialist Virology Centre	Public Health Wales Microbiology Cardiff	Catherine Moore et al
EPI_ISL_432255	Wales/PHWC-27531/2020	2020-03-30	United Kingdom	Wales Specialist Virology Centre	Public Health Wales Microbiology Cardiff	Catherine Moore et al
EPI_ISL_432442	Wales/PHWC-27540/2020	2020-03-30	United Kingdom	Wales Specialist Virology Centre	Public Health Wales Microbiology Cardiff	Catherine Moore et al
EPI_ISL_432420	Wales/PHWC-2755F/2020	2020-03-30	United Kingdom	Wales Specialist Virology Centre	Public Health Wales Microbiology Cardiff	Catherine Moore et al
EPI_ISL_432328	Wales/PHWC-2756E/2020	2020-03-31	United Kingdom	Wales Specialist Virology Centre	Public Health Wales Microbiology Cardiff	Catherine Moore et al
EPI_ISL_432258	Wales/PHWC-2757D/2020	2020-04-01	United Kingdom	Wales Specialist Virology Centre	Public Health Wales Microbiology Cardiff	Catherine Moore et al
EPI_ISL_432013	Wales/PHWC-2758C/2020	2020-03-31	United Kingdom	Wales Specialist Virology Centre	Public Health Wales Microbiology Cardiff	Catherine Moore et al
EPI_ISL_432006	Wales/PHWC-2759B/2020	2020-03-31	United Kingdom	Wales Specialist Virology Centre	Public Health Wales Microbiology Cardiff	Catherine Moore et al
EPI_ISL_431975	Wales/PHWC-275AA/2020	2020-03-31	United Kingdom	Wales Specialist Virology Centre	Public Health Wales Microbiology Cardiff	Catherine Moore et al
EPI_ISL_432401	Wales/PHWC-275B9/2020	2020-03-30	United Kingdom	Wales Specialist Virology Centre	Public Health Wales Microbiology Cardiff	Catherine Moore et al
EPI_ISL_432278	Wales/PHWC-275C8/2020	2020-03-31	United Kingdom	Wales Specialist Virology Centre	Public Health Wales Microbiology Cardiff	Catherine Moore et al
EPI_ISL_432233	Wales/PHWC-275D7/2020	2020-04-01	United Kingdom	Wales Specialist Virology Centre	Public Health Wales Microbiology Cardiff	Catherine Moore et al
EPI_ISL_431956	Wales/PHWC-275E6/2020	2020-04-01	United Kingdom	Wales Specialist Virology Centre	Public Health Wales Microbiology Cardiff	Catherine Moore et al
EPI_ISL_432256	Wales/PHWC-275F5/2020	2020-04-01	United Kingdom	Wales Specialist Virology Centre	Public Health Wales Microbiology Cardiff	Catherine Moore et al
EPI_ISL_432049	Wales/PHWC-27601/2020	2020-04-01	United Kingdom	Wales Specialist Virology Centre	Public Health Wales Microbiology Cardiff	Catherine Moore et al
EPI_ISL_432257	Wales/PHWC-2762F/2020	2020-03-30	United Kingdom	Wales Specialist Virology Centre	Public Health Wales Microbiology Cardiff	Catherine Moore et al
EPI_ISL_432402	Wales/PHWC-2763E/2020	2020-03-30	United Kingdom	Wales Specialist Virology Centre	Public Health Wales Microbiology Cardiff	Catherine Moore et al
EPI_ISL_432211	Wales/PHWC-2764D/2020	2020-03-30	United Kingdom	Wales Specialist Virology Centre	Public Health Wales Microbiology Cardiff	Catherine Moore et al
EPI_ISL_432080	Wales/PHWC-2765C/2020	2020-03-31	United Kingdom	Wales Specialist Virology Centre	Public Health Wales Microbiology Cardiff	Catherine Moore et al
EPI_ISL_431913	Wales/PHWC-2766B/2020	2020-03-30	United Kingdom	Wales Specialist Virology Centre	Public Health Wales Microbiology Cardiff	Catherine Moore et al
EPI_ISL_432306	Wales/PHWC-27689/2020	2020-03-31	United Kingdom	Wales Specialist Virology Centre	Public Health Wales Microbiology Cardiff	Catherine Moore et al
EPI_ISL_432206	Wales/PHWC-27698/2020	2020-03-31	United Kingdom	Wales Specialist Virology Centre	Public Health Wales Microbiology Cardiff	Catherine Moore et al
EPI_ISL_432007	Wales/PHWC-276A7/2020	2020-03-31	United Kingdom	Wales Specialist Virology Centre	Public Health Wales Microbiology Cardiff	Catherine Moore et al
EPI_ISL_432314	Wales/PHWC-276B6/2020	2020-03-31	United Kingdom	Wales Specialist Virology Centre	Public Health Wales Microbiology Cardiff	Catherine Moore et al
EPI_ISL_432200	Wales/PHWC-276C5/2020	2020-03-31	United Kingdom	Wales Specialist Virology Centre	Public Health Wales Microbiology Cardiff	Catherine Moore et al
EPI_ISL_432381	Wales/PHWC-276D4/2020	2020-03-31	United Kingdom	Wales Specialist Virology Centre	Public Health Wales Microbiology Cardiff	Catherine Moore et al
EPI_ISL_432032	Wales/PHWC-276F2/2020	2020-03-31	United Kingdom	Wales Specialist Virology Centre	Public Health Wales Microbiology Cardiff	Catherine Moore et al
EPI_ISL_432176	Wales/PHWC-2771D/2020	2020-04-01	United Kingdom	Wales Specialist Virology Centre	Public Health Wales Microbiology Cardiff	Catherine Moore et al
EPI_ISL_432287	Wales/PHWC-2772C/2020	2020-04-01	United Kingdom	Wales Specialist Virology Centre	Public Health Wales Microbiology Cardiff	Catherine Moore et al
EPI_ISL_432001	Wales/PHWC-2773B/2020	2020-03-31	United Kingdom	Wales Specialist Virology Centre	Public Health Wales Microbiology Cardiff	Catherine Moore et al
EPI_ISL_432048	Wales/PHWC-2774A/2020	2020-03-31	United Kingdom	Wales Specialist Virology Centre	Public Health Wales Microbiology Cardiff	Catherine Moore et al
EPI_ISL_432303	Wales/PHWC-27759/2020	2020-03-31	United Kingdom	Wales Specialist Virology Centre	Public Health Wales Microbiology Cardiff	Catherine Moore et al
EPI_ISL_432008	Wales/PHWC-27777/2020	2020-03-31	United Kingdom	Wales Specialist Virology Centre	Public Health Wales Microbiology Cardiff	Catherine Moore et al
EPI_ISL_432224	Wales/PHWC-27786/2020	2020-03-31	United Kingdom	Wales Specialist Virology Centre	Public Health Wales Microbiology Cardiff	Catherine Moore et al
EPI_ISL_431985	Wales/PHWC-27795/2020	2020-03-31	United Kingdom	Wales Specialist Virology Centre	Public Health Wales Microbiology Cardiff	Catherine Moore et al
EPI_ISL_432288	Wales/PHWC-277A4/2020	2020-03-31	United Kingdom	Wales Specialist Virology Centre	Public Health Wales Microbiology Cardiff	Catherine Moore et al
EPI_ISL_432210	Wales/PHWC-277B3/2020	2020-04-01	United Kingdom	Wales Specialist Virology Centre	Public Health Wales Microbiology Cardiff	Catherine Moore et al
EPI_ISL_431950	Wales/PHWC-277C2/2020	2020-03-26	United Kingdom	Wales Specialist Virology Centre	Public Health Wales Microbiology Cardiff	Catherine Moore et al
EPI_ISL_432339	Wales/PHWC-277D1/2020	2020-03-27	United Kingdom	Wales Specialist Virology Centre	Public Health Wales Microbiology Cardiff	Catherine Moore et al
EPI_ISL_432103	Wales/PHWC-277E0/2020	2020-03-27	United Kingdom	Wales Specialist Virology Centre	Public Health Wales Microbiology Cardiff	Catherine Moore et al
EPI_ISL_431922	Wales/PHWC-277FF/2020	2020-04-01	United Kingdom	Wales Specialist Virology Centre	Public Health Wales Microbiology Cardiff	Catherine Moore et al
EPI_ISL_432322	Wales/PHWC-2780B/2020	2020-04-01	United Kingdom	Wales Specialist Virology Centre	Public Health Wales Microbiology Cardiff	Catherine Moore et al
EPI_ISL_432380	Wales/PHWC-2781A/2020	2020-04-01	United Kingdom	Wales Specialist Virology Centre	Public Health Wales Microbiology Cardiff	Catherine Moore et al
EPI_ISL_432427	Wales/PHWC-27829/2020	2020-04-01	United Kingdom	Wales Specialist Virology Centre	Public Health Wales Microbiology Cardiff	Catherine Moore et al
EPI_ISL_431931	Wales/PHWC-27838/2020	2020-04-01	United Kingdom	Wales Specialist Virology Centre	Public Health Wales Microbiology Cardiff	Catherine Moore et al
EPI_ISL_431993	Wales/PHWC-27847/2020	2020	United Kingdom	Wales Specialist Virology Centre	Public Health Wales Microbiology Cardiff	Catherine Moore et al
EPI_ISL_431947	Wales/PHWC-27856/2020	2020-03-25	United Kingdom	Wales Specialist Virology Centre	Public Health Wales Microbiology Cardiff	Catherine Moore et al
EPI_ISL_432004	Wales/PHWC-27865/2020	2020-03-26	United Kingdom	Wales Specialist Virology Centre	Public Health Wales Microbiology Cardiff	Catherine Moore et al
EPI_ISL_432445	Wales/PHWC-27883/2020	2020-03-31	United Kingdom	Wales Specialist Virology Centre	Public Health Wales Microbiology Cardiff	Catherine Moore et al
EPI_ISL_432413	Wales/PHWC-27892/2020	2020-03-31	United Kingdom	Wales Specialist Virology Centre	Public Health Wales Microbiology Cardiff	Catherine Moore et al
EPI_ISL_432208	Wales/PHWC-278A1/2020	2020-03-31	United Kingdom	Wales Specialist Virology Centre	Public Health Wales Microbiology Cardiff	Catherine Moore et al
EPI_ISL_432389	Wales/PHWC-278B0/2020	2020-04-01	United Kingdom	Wales Specialist Virology Centre	Public Health Wales Microbiology Cardiff	Catherine Moore et al
EPI_ISL_432045	Wales/PHWC-278CF/2020	2020-03-31	United Kingdom	Wales Specialist Virology Centre	Public Health Wales Microbiology Cardiff	Catherine Moore et al
EPI_ISL_432022	Wales/PHWC-278DE/2020	2020-03-31	United Kingdom	Wales Specialist Virology Centre	Public Health Wales Microbiology Cardiff	Catherine Moore et al
EPI_ISL_432412	Wales/PHWC-278ED/2020	2020-04-01	United Kingdom	Wales Specialist Virology Centre	Public Health Wales Microbiology Cardiff	Catherine Moore et al
EPI_ISL_432057	Wales/PHWC-278FC/2020	2020-04-01	United Kingdom	Wales Specialist Virology Centre	Public Health Wales Microbiology Cardiff	Catherine Moore et al
EPI_ISL_432448	Wales/PHWC-27908/2020	2020-04-01	United Kingdom	Wales Specialist Virology Centre	Public Health Wales Microbiology Cardiff	Catherine Moore et al
EPI_ISL_432221	Wales/PHWC-27917/2020	2020-04-01	United Kingdom	Wales Specialist Virology Centre	Public Health Wales Microbiology Cardiff	Catherine Moore et al
EPI_ISL_432270	Wales/PHWC-27935/2020	2020-04-01	United Kingdom	Wales Specialist Virology Centre	Public Health Wales Microbiology Cardiff	Catherine Moore et al
EPI_ISL_432212	Wales/PHWC-27944/2020	2020-04-01	United Kingdom	Wales Specialist Virology Centre	Public Health Wales Microbiology Cardiff	Catherine Moore et al
EPI_ISL_432054	Wales/PHWC-27953/2020	2020-03-31	United Kingdom	Wales Specialist Virology Centre	Public Health Wales Microbiology Cardiff	Catherine Moore et al
EPI_ISL_431919	Wales/PHWC-27962/2020	2020-03-01	United Kingdom	Wales Specialist Virology Centre	Public Health Wales Microbiology Cardiff	Catherine Moore et al
EPI_ISL_432289	Wales/PHWC-27971/2020	2020-04-01	United Kingdom	Wales Specialist Virology Centre	Public Health Wales Microbiology Cardiff	Catherine Moore et al
EPI_ISL_432024	Wales/PHWC-27980/2020	2020-04-01	United Kingdom	Wales Specialist Virology Centre	Public Health Wales Microbiology Cardiff	Catherine Moore et al
EPI_ISL_432350	Wales/PHWC-2799F/2020	2020-04-01	United Kingdom	Wales Specialist Virology Centre	Public Health Wales Microbiology Cardiff	Catherine Moore et al
EPI_ISL_432438	Wales/PHWC-279AE/2020	2020-04-01	United Kingdom	Wales Specialist Virology Centre	Public Health Wales Microbiology Cardiff	Catherine Moore et al
EPI_ISL_432039	Wales/PHWC-279BD/2020	2020-04-01	United Kingdom	Wales Specialist Virology Centre	Public Health Wales Microbiology Cardiff	Catherine Moore et al
EPI_ISL_432429	Wales/PHWC-279CC/2020	2020-04-01	United Kingdom	Wales Specialist Virology Centre	Public Health Wales Microbiology Cardiff	Catherine Moore et al
EPI_ISL_432052	Wales/PHWC-279DB/2020	2020-03-31	United Kingdom	Wales Specialist Virology Centre	Public Health Wales Microbiology Cardiff	Catherine Moore et al
EPI_ISL_431938	Wales/PHWC-279EA/2020	2020-03-01	United Kingdom	Wales Specialist Virology Centre	Public Health Wales Microbiology Cardiff	Catherine Moore et al
EPI_ISL_431992	Wales/PHWC-27A05/2020	2020-04-01	United Kingdom	Wales Specialist Virology Centre	Public Health Wales Microbiology Cardiff	Catherine Moore et al
EPI_ISL_432245	Wales/PHWC-27A23/2020	2020-04-01	United Kingdom	Wales Specialist Virology Centre	Public Health Wales Microbiology Cardiff	Catherine Moore et al
EPI_ISL_432217	Wales/PHWC-27A32/2020	2020-04-01	United Kingdom	Wales Specialist Virology Centre	Public Health Wales Microbiology Cardiff	Catherine Moore et al
EPI_ISL_432209	Wales/PHWC-27A41/2020	2020-04-02	United Kingdom	Wales Specialist Virology Centre	Public Health Wales Microbiology Cardiff	Catherine Moore et al
EPI_ISL_431960	Wales/PHWC-27A50/2020	2020-03-30	United Kingdom	Wales Specialist Virology Centre	Public Health Wales Microbiology Cardiff	Catherine Moore et al
EPI_ISL_431943	Wales/PHWC-27A6F/2020	2020-03-30	United Kingdom	Wales Specialist Virology Centre	Public Health Wales Microbiology Cardiff	Catherine Moore et al
EPI_ISL_432403	Wales/PHWC-27A7E/2020	2020-03-30	United Kingdom	Wales Specialist Virology Centre	Public Health Wales Microbiology Cardiff	Catherine Moore et al
EPI_ISL_432410	Wales/PHWC-27A8D/2020	2020-03-30	United Kingdom	Wales Specialist Virology Centre	Public Health Wales Microbiology Cardiff	Catherine Moore et al
EPI_ISL_432180	Wales/PHWC-27A9C/2020	2020-03-30	United Kingdom	Wales Specialist Virology Centre	Public Health Wales Microbiology Cardiff	Catherine Moore et al
EPI_ISL_432227	Wales/PHWC-27AAB/2020	2020-03-30	United Kingdom	Wales Specialist Virology Centre	Public Health Wales Microbiology Cardiff	Catherine Moore et al
EPI_ISL_432198	Wales/PHWC-27ABA/2020	2020-03-30	United Kingdom	Wales Specialist Virology Centre	Public Health Wales Microbiology Cardiff	Catherine Moore et al
EPI_ISL_432000	Wales/PHWC-27AC9/2020	2020-03-30	United Kingdom	Wales Specialist Virology Centre	Public Health Wales Microbiology Cardiff	Catherine Moore et al
EPI_ISL_432369	Wales/PHWC-27AD8/2020	2020-03-30	United Kingdom	Wales Specialist Virology Centre	Public Health Wales Microbiology Cardiff	Catherine Moore et al
EPI_ISL_431995	Wales/PHWC-27AE7/2020	2020-03-30	United Kingdom	Wales Specialist Virology Centre	Public Health Wales Microbiology Cardiff	Catherine Moore et al
EPI_ISL_432121	Wales/PHWC-27AF6/2020	2020-03-30	United Kingdom	Wales Specialist Virology Centre	Public Health Wales Microbiology Cardiff	Catherine Moore et al
EPI_ISL_432321	Wales/PHWC-27B02/2020	2020-03-30	United Kingdom	Wales Specialist Virology Centre	Public Health Wales Microbiology Cardiff	Catherine Moore et al
EPI_ISL_431921	Wales/PHWC-27B11/2020	2020-03-30	United Kingdom	Wales Specialist Virology Centre	Public Health Wales Microbiology Cardiff	Catherine Moore et al
EPI_ISL_432367	Wales/PHWC-27B20/2020	2020-03-30	United Kingdom	Wales Specialist Virology Centre	Public Health Wales Microbiology Cardiff	Catherine Moore et al
EPI_ISL_432222	Wales/PHWC-27B3F/2020	2020-03-30	United Kingdom	Wales Specialist Virology Centre	Public Health Wales Microbiology Cardiff	Catherine Moore et al
EPI_ISL_432337	Wales/PHWC-27B4E/2020	2020-03-30	United Kingdom	Wales Specialist Virology Centre	Public Health Wales Microbiology Cardiff	Catherine Moore et al
EPI_ISL_432327	Wales/PHWC-27B5D/2020	2020-04-01	United Kingdom	Wales Specialist Virology Centre	Public Health Wales Microbiology Cardiff	Catherine Moore et al
EPI_ISL_432325	Wales/PHWC-27B6C/2020	2020-04-01	United Kingdom	Wales Specialist Virology Centre	Public Health Wales Microbiology Cardiff	Catherine Moore et al
EPI_ISL_431903	Wales/PHWC-27B7B/2020	2020-04-01	United Kingdom	Wales Specialist Virology Centre	Public Health Wales Microbiology Cardiff	Catherine Moore et al
EPI_ISL_432096	Wales/PHWC-27B8A/2020	2020-04-01	United Kingdom	Wales Specialist Virology Centre	Public Health Wales Microbiology Cardiff	Catherine Moore et al
EPI_ISL_432437	Wales/PHWC-27B99/2020	2020-04-01	United Kingdom	Wales Specialist Virology Centre	Public Health Wales Microbiology Cardiff	Catherine Moore et al
EPI_ISL_432240	Wales/PHWC-27BA8/2020	2020-04-01	United Kingdom	Wales Specialist Virology Centre	Public Health Wales Microbiology Cardiff	Catherine Moore et al
EPI_ISL_432310	Wales/PHWC-27BB7/2020	2020-04-01	United Kingdom	Wales Specialist Virology Centre	Public Health Wales Microbiology Cardiff	Catherine Moore et al
EPI_ISL_432346	Wales/PHWC-27BC6/2020	2020-04-01	United Kingdom	Wales Specialist Virology Centre	Public Health Wales Microbiology Cardiff	Catherine Moore et al
EPI_ISL_431923	Wales/PHWC-27BD5/2020	2020-03-31	United Kingdom	Wales Specialist Virology Centre	Public Health Wales Microbiology Cardiff	Catherine Moore et al
EPI_ISL_431910	Wales/PHWC-27BE4/2020	2020-03-31	United Kingdom	Wales Specialist Virology Centre	Public Health Wales Microbiology Cardiff	Catherine Moore et al
EPI_ISL_431917	Wales/PHWC-27BF3/2020	2020-03-31	United Kingdom	Wales Specialist Virology Centre	Public Health Wales Microbiology Cardiff	Catherine Moore et al
EPI_ISL_432298	Wales/PHWC-27C0F/2020	2020-03-31	United Kingdom	Wales Specialist Virology Centre	Public Health Wales Microbiology Cardiff	Catherine Moore et al
